# Powerful mapping of *cis*-genetic effects on gene expression across diverse populations reveals novel disease-critical genes

**DOI:** 10.1101/2024.09.25.24314410

**Authors:** Kai Akamatsu, Stephen Golzari, Tiffany Amariuta

## Abstract

While disease-associated variants identified by genome-wide association studies (GWAS) most likely regulate gene expression levels, linking variants to target genes is critical to determining the functional mechanisms of these variants. Genetic effects on gene expression have been extensively characterized by expression quantitative trait loci (eQTL) studies, yet data from non-European populations is limited. This restricts our understanding of disease to genes whose regulatory variants are common in European populations. While previous work has leveraged data from multiple populations to improve GWAS power and polygenic risk score (PRS) accuracy, multi-ancestry data has not yet been used to better estimate *cis*-genetic effects on gene expression. Here, we present a new method, Multi-Ancestry Gene Expression Prediction Regularized Optimization (MAGEPRO), which constructs robust genetic models of gene expression in understudied populations or cell types by fitting a regularized linear combination of eQTL summary data across diverse cohorts. In simulations, our tool generates more accurate models of gene expression than widely-used LASSO and the state-of-the-art multi-ancestry PRS method, PRS-CSx, adapted to gene expression prediction. We attribute this improvement to MAGEPRO’s ability to more accurately estimate causal eQTL effect sizes (*p* < 3.98 × 10^-4^, two-sided paired t-test). With real data, we applied MAGEPRO to 8 eQTL cohorts representing 3 ancestries (average *n* = 355) and consistently outperformed each of 6 competing methods in gene expression prediction tasks. Integration with GWAS summary statistics across 66 complex traits (representing 22 phenotypes and 3 ancestries) resulted in 2,331 new gene-trait associations, many of which replicate across multiple ancestries, including *PHTF1* linked to white blood cell count, a gene which is overexpressed in leukemia patients. MAGEPRO also identified biologically plausible novel findings, such as *PIGB*, an essential component of GPI biosynthesis, associated with heart failure, which has been previously evidenced by clinical outcome data. Overall, MAGEPRO is a powerful tool to enhance inference of gene regulatory effects in underpowered datasets and has improved our understanding of population-specific and shared genetic effects on complex traits.

## Supplemental Tables for "Powerful mapping of *cis*-genetic effects on gene expression across diverse populations reveals novel disease-critical genes" (part 1 of 3)

### Sheet: Table of Contents
Supplementary Table	Name
1	Numerical results for the average accuracy of gene expression prediction models in simulations.
2	Test statistics from comparing the accuracy of MAGEPRO models to LASSO and PRS-CSx in simulations.
3	Numerical results for the average squared error of effect sizes of causal variants in simulations.
4	Test statistics from comparing the squared error of effect sizes of causal variants in simulations.
5	Numerical results for the average accuracy of gene expression prediction models while increasing the number of causal variants in simulations.
6	Test statistics from comparing the accuracy of gene expression prediction models while increasing the number of causal variants in simulations.
7	Numerical results for the average accuracy of gene expression prediction models in real data.
8	Numerical results for the average accuracy of gene expression prediction models in real data with 100 training samples.
9	Performance of gene expression prediction models relative to LASSO across 10 target datasets.
10	Numerical results for the average change in accuracy relative to LASSO across genes grouped by GCTA-estimated cis-heritability
11	Phenotypes analyzed in TWAS.
12	eQTL effect sizes and GWAS z-scores of ZNF213-AS1.
13	eQTL effect sizes and GWAS z-scores of RGS14.
14	New gene-trait associations from MAGEPRO not previously found by LASSO.
15	New gene-trait associations from MAGEPRO not previously found by any other model.
16	Results from applying Monocyte African American MAGEPRO and LASSO models to TWAS in 15 blood cell traits.
17	Results from applying Monocyte African American MAGEPRO and PRS-CSx models to TWAS in 15 blood cell traits.
18	Genes associated with white blood cell count across multiple populations.
19	TWAS associations found specifically in non-European populations.
20	TWAS associations from new gene models created by MAGEPRO.

### Sheet: ST1
model	samplesize	h2	avg_accuracy	sem_accuracy
LASSO	80	0.05	0.430511	0.0141912
PRS-CSx	80	0.05	0.429682	0.0141923
MAGEPRO	80	0.05	0.460851	0.0141444
LASSO	80	0.1	0.391991	0.012396
PRS-CSx	80	0.1	0.401259	0.0127064
MAGEPRO	80	0.1	0.464389	0.0127226
LASSO	80	0.2	0.443	0.0104668
PRS-CSx	80	0.2	0.464595	0.0105792
MAGEPRO	80	0.2	0.551285	0.0108015
LASSO	80	0.4	0.663374	0.00832912
PRS-CSx	80	0.4	0.68357	0.00840745
MAGEPRO	80	0.4	0.754585	0.00754558
LASSO	160	0.05	0.43066	0.0123762
PRS-CSx	160	0.05	0.442093	0.0128588
MAGEPRO	160	0.05	0.480703	0.0127395
LASSO	160	0.1	0.476383	0.0107374
PRS-CSx	160	0.1	0.491006	0.0108356
MAGEPRO	160	0.1	0.559025	0.0108549
LASSO	160	0.2	0.617645	0.00858092
PRS-CSx	160	0.2	0.64541	0.00869886
MAGEPRO	160	0.2	0.714228	0.00816807
LASSO	160	0.4	0.821882	0.00522881
PRS-CSx	160	0.4	0.833841	0.00519796
MAGEPRO	160	0.4	0.863628	0.0046778
LASSO	240	0.05	0.452843	0.0114164
PRS-CSx	240	0.05	0.460226	0.0116481
MAGEPRO	240	0.05	0.506698	0.0116181
LASSO	240	0.1	0.533	0.00960655
PRS-CSx	240	0.1	0.549977	0.0098948
MAGEPRO	240	0.1	0.614922	0.00954559
LASSO	240	0.2	0.729974	0.00697696
PRS-CSx	240	0.2	0.747228	0.00704367
MAGEPRO	240	0.2	0.801566	0.00629185
LASSO	240	0.4	0.868928	0.0040817
PRS-CSx	240	0.4	0.875919	0.00409108
MAGEPRO	240	0.4	0.893003	0.00379671
LASSO	400	0.05	0.490215	0.0100612
PRS-CSx	400	0.05	0.503836	0.0102289
MAGEPRO	400	0.05	0.548944	0.0102328
LASSO	400	0.1	0.660185	0.00778801
PRS-CSx	400	0.1	0.673338	0.0079335
MAGEPRO	400	0.1	0.729732	0.00753273
LASSO	400	0.2	0.816424	0.00494399
PRS-CSx	400	0.2	0.82209	0.00506763
MAGEPRO	400	0.2	0.855604	0.00450546
LASSO	400	0.4	0.899955	0.0034654
PRS-CSx	400	0.4	0.903499	0.00345219
MAGEPRO	400	0.4	0.910952	0.00332007
LASSO	500	0.05	0.537707	0.00935658
PRS-CSx	500	0.05	0.554288	0.00952543
MAGEPRO	500	0.05	0.597549	0.00940734
LASSO	500	0.1	0.69587	0.00687647
PRS-CSx	500	0.1	0.710708	0.00696511
MAGEPRO	500	0.1	0.75642	0.00653751
LASSO	500	0.2	0.84264	0.00433103
PRS-CSx	500	0.2	0.84461	0.00458957
MAGEPRO	500	0.2	0.868738	0.0041674
LASSO	500	0.4	0.906035	0.00360414
PRS-CSx	500	0.4	0.908727	0.00357779
MAGEPRO	500	0.4	0.913957	0.00349554

### Sheet: ST2
samplesize	h2	magepro_lasso_t	magepro_lasso_p	magepro_lasso_mean_diff	magepro_prscsx_t	magepro_prscsx_p	magepro_prscsx_mean_diff
80	0.05	5.91672	5.66909e-09	0.03034	6.14103	1.53819e-09	0.0311691
80	0.1	10.5476	3.45634e-24	0.0723976	10.8511	2.09855e-25	0.0631299
80	0.2	17.1124	1.39271e-56	0.108285	15.7835	2.27335e-49	0.08669
80	0.4	23.7327	1.93815e-98	0.091211	19.5946	3.11283e-72	0.0710152
160	0.05	8.59615	5.54402e-17	0.0500434	6.90839	1.1193e-11	0.0386107
160	0.1	14.9998	3.0275e-45	0.0826426	14.3583	5.64388e-42	0.0680192
160	0.2	22.7752	2.26823e-92	0.096583	18.1161	1.97407e-63	0.068818
160	0.4	24.4663	5.82119e-104	0.0417469	18.4064	2.24104e-65	0.0297871
240	0.05	10.6347	9.44359e-25	0.053855	9.91546	6.6991e-22	0.0464718
240	0.1	18.6037	8.27141e-66	0.0819225	15.8296	4.33865e-50	0.0649453
240	0.2	23.1946	2.13698e-95	0.0715914	19.4609	1.10869e-71	0.0543375
240	0.4	24.6669	2.68558e-105	0.0240747	16.709	1.85796e-55	0.0170838
400	0.05	13.0822	7.1743e-36	0.0587284	11.2077	2.38321e-27	0.0451077
400	0.1	22.0169	1.23584e-87	0.0695477	17.9687	1.23118e-62	0.0563948
400	0.2	24.6441	3.8075e-105	0.0391802	17.7045	3.25393e-61	0.0335141
400	0.4	21.9574	1.64861e-87	0.0109974	14.1795	1.02107e-41	0.00745356
500	0.05	16.8004	1.63465e-55	0.0598415	12.0759	2.72319e-31	0.0432607
500	0.1	23.189	1.97201e-95	0.06055	18.0457	3.4622e-63	0.0457115
500	0.2	25.8245	4.6645e-113	0.0260985	16.6257	5.52687e-55	0.0241281
500	0.4	21.8156	1.34919e-86	0.00792204	13.0396	5.27115e-36	0.00522939

### Sheet: ST3
model	samplesize	h2	average_diff_betas_squared	sem_diff_betas_squared
LASSO	80	0.1	0.0213773	0.000512004
PRS-CSx	80	0.1	0.0207485	0.000515091
MAGEPRO	80	0.1	0.0189813	0.000477286
LASSO	160	0.1	0.0172537	0.000461598
PRS-CSx	160	0.1	0.0160364	0.000419652
MAGEPRO	160	0.1	0.0146421	0.000405285
LASSO	240	0.1	0.0158938	0.000455642
PRS-CSx	240	0.1	0.0138299	0.000398288
MAGEPRO	240	0.1	0.0126819	0.000374326
LASSO	400	0.1	0.0129837	0.00040414
PRS-CSx	400	0.1	0.00992958	0.000306433
MAGEPRO	400	0.1	0.00936701	0.000296229
LASSO	500	0.1	0.0124661	0.000381403
PRS-CSx	500	0.1	0.00944107	0.000293498
MAGEPRO	500	0.1	0.00885405	0.000289742

### Sheet: ST4
samplesize	h2	magepro_lasso_t	magepro_lasso_p	magepro_prscsx_t	magepro_prscsx_p
80	0.1	-9.95223	2.58815e-22	-7.63494	5.26876e-14
160	0.1	-10.3907	4.37677e-24	-7.64938	4.739e-14
240	0.1	-13.4485	5.13176e-38	-5.87629	5.71172e-09
400	0.1	-15.909	5.76159e-51	-3.55367	0.000397668
500	0.1	-16.5748	1.07551e-54	-4.27146	2.12733e-05

### Sheet: ST5
model	samplesize	h2	per_snp_h2	number_causal	avg_accuracy	sem_accuracy
LASSO	240	0.1	0.1/1	1	0.71334	0.0092561
PRS-CSx	240	0.1	0.1/1	1	0.677548	0.00955122
MAGEPRO	240	0.1	0.1/1	1	0.813507	0.00748332
LASSO	240	0.1	0.1/2	2	0.63915	0.00973524
PRS-CSx	240	0.1	0.1/2	2	0.632768	0.00987796
MAGEPRO	240	0.1	0.1/2	2	0.733656	0.00889377
LASSO	240	0.1	0.1/4	4	0.533	0.00960655
PRS-CSx	240	0.1	0.1/4	4	0.549977	0.0098948
MAGEPRO	240	0.1	0.1/4	4	0.614922	0.00954559
LASSO	240	0.1	0.1/8	8	0.451458	0.00908169
PRS-CSx	240	0.1	0.1/8	8	0.472131	0.00937539
MAGEPRO	240	0.1	0.1/8	8	0.508678	0.00944581

### Sheet: ST6
samplesize	h2	number_causal	magepro_lasso_p	magepro_lasso_t	magepro_prscsx_p	magepro_prscsx_t	prscsx_lasso_p	prscsx_lasso_t
240	0.1	1	9.24762e-77	20.5277	1.01984e-108	25.6563	8.25196e-19	-9.06125
240	0.1	2	5.71047e-78	20.6454	7.84078e-86	21.9169	0.0723355	-1.79909
240	0.1	4	8.27141e-66	18.6037	4.33865e-50	15.8296	8.17494e-07	4.96531
240	0.1	8	3.40849e-41	14.1314	1.46623e-25	10.7695	2.42882e-10	6.4025

### Sheet: ST7
model	average_acc	sem_acc
meta-analysis	0.208012	0.00362396
P+T	0.364347	0.00330812
LASSO	0.444525	0.00449401
SuSiE	0.457369	0.0043709
Multipop	0.479512	0.00424926
PRS-CSx	0.484012	0.00427694
MAGEPRO	0.490779	0.00429401

### Sheet: ST8
model	average_acc	sem_acc
meta-analysis	0.151371	0.00512147
P+T	0.19347	0.00437046
LASSO	0.232716	0.00633683
SuSiE	0.241778	0.00647491
PRS-CSx	0.244998	0.00616533
Multipop	0.252504	0.0062164
MAGEPRO	0.255825	0.00631786

### Sheet: ST9
models	Cohort	Value
LASSO	MESA AA MONO	0
LASSO	MESA HIS MONO	0
LASSO	MESA EUR MONO	0
LASSO	GTEx AA WB	0
LASSO	GTEx EUR WB	0
LASSO	GTEx EUR lung	0
LASSO	GENOA AA LCL	0
LASSO	GENOA AA LCL(100)	0
LASSO	GEUVADIS EUR LCL	0
LASSO	GEUVADIS EUR LCL(100)	0
MAGEPRO	MESA AA MONO	13.1199
MAGEPRO	MESA HIS MONO	11.4623
MAGEPRO	MESA EUR MONO	8.41938
MAGEPRO	GTEx AA WB	14.6834
MAGEPRO	GTEx EUR WB	9.1217
MAGEPRO	GTEx EUR lung	8.38937
MAGEPRO	GENOA AA LCL	10.4053
MAGEPRO	GENOA AA LCL(100)	9.93021
MAGEPRO	GEUVADIS EUR LCL	10.2594
MAGEPRO	GEUVADIS EUR LCL(100)	13.4961
Multipop	MESA AA MONO	10.1782
Multipop	MESA HIS MONO	8.87364
Multipop	MESA EUR MONO	6.52059
Multipop	GTEx AA WB	12.4724
Multipop	GTEx EUR WB	6.32812
Multipop	GTEx EUR lung	6.1467
Multipop	GENOA AA LCL	7.87069
Multipop	GENOA AA LCL(100)	8.50316
Multipop	GEUVADIS EUR LCL	8.28914
Multipop	GEUVADIS EUR LCL(100)	11.2745
PRS-CSx	MESA AA MONO	9.74425
PRS-CSx	MESA HIS MONO	7.46736
PRS-CSx	MESA EUR MONO	6.31841
PRS-CSx	GTEx AA WB	7.82814
PRS-CSx	GTEx EUR WB	6.45695
PRS-CSx	GTEx EUR lung	6.11963
PRS-CSx	GENOA AA LCL	8.88301
PRS-CSx	GENOA AA LCL(100)	5.2777
PRS-CSx	GEUVADIS EUR LCL	8.24833
PRS-CSx	GEUVADIS EUR LCL(100)	7.11471
SuSiE	MESA AA MONO	1.05747
SuSiE	MESA HIS MONO	1.8461
SuSiE	MESA EUR MONO	2.27828
SuSiE	GTEx AA WB	3.16035
SuSiE	GTEx EUR WB	2.60829
SuSiE	GTEx EUR lung	3.32825
SuSiE	GENOA AA LCL	2.88927
SuSiE	GENOA AA LCL(100)	3.89417
SuSiE	GEUVADIS EUR LCL	4.14156
SuSiE	GEUVADIS EUR LCL(100)	4.88459

### Sheet: ST10
quantile	avg_delta_acc	sem_delta_acc	heritability_avg	heritability_sem
1	0.0740663	0.00601117	0.0692055	0.000603173
2	0.0540087	0.0044819	0.0952566	0.000282207
3	0.0560487	0.00438452	0.114432	0.000265735
4	0.0537735	0.00442344	0.1335	0.000286318
5	0.0476679	0.00366035	0.154811	0.000304117
6	0.0521301	0.00436818	0.178566	0.00036211
7	0.0407642	0.00437786	0.208225	0.000491106
8	0.0370349	0.0043072	0.252608	0.000793172
9	0.025236	0.00395577	0.324517	0.00133329
10	0.0206161	0.00382613	0.503612	0.00527077

### Sheet: ST11
Short Name	Trait
BAS	basophil count
HGB	hemoglobin concentration
MCHC	mean corpuscular hemoglobin concentration
MPV	mean platelet volume
RBC	red blood cell count
EOS	eosinophil count
LYM	lymphocyte count
MCV	mean corpuscular volume
NEU	neutrophil count
RDW	RBC distribution width
HCT	hematocrit
MCH	mean corpuscular hemoglobin
MON	monocyte count
PLT	platelet count
WBC	total white blood cell count
Asthma	Asthma
COPD	Chronic obstructive pulmonary disease
Gout	Gout
HF	Heart failure
IPF	Idiopathic pulmonary fibrosis
Stroke	Stroke
VTE	Venous thromboembolism

### Sheet: ST12
SNP	POS	GWAS_Z	Method	BETAS
rs10438593	3060713	1.001	LASSO	0
rs10438593	3060713	1.001	MAGEPRO	-0.000466108
rs10438593	3060713	1.001	SuSiE	-7.1411e-07
rs7188573	3061202	2.011	LASSO	0
rs7188573	3061202	2.011	MAGEPRO	1.92099e-05
rs7188573	3061202	2.011	SuSiE	-2.79544e-07
rs4786370	3063897	0.602	LASSO	0
rs4786370	3063897	0.602	MAGEPRO	-0.00063168
rs4786370	3063897	0.602	SuSiE	-2.84075e-07
rs2239301	3066255	2.093	LASSO	0
rs2239301	3066255	2.093	MAGEPRO	2.23815e-05
rs2239301	3066255	2.093	SuSiE	-7.65049e-08
rs12917910	3075202	-2.025	LASSO	0
rs12917910	3075202	-2.025	MAGEPRO	5.46641e-06
rs12917910	3075202	-2.025	SuSiE	3.12605e-06
rs2092015	3084753	-2.406	LASSO	0
rs2092015	3084753	-2.406	MAGEPRO	-3.72403e-05
rs2092015	3084753	-2.406	SuSiE	5.72447e-05
rs4786383	3086180	0.827	LASSO	0
rs4786383	3086180	0.827	MAGEPRO	1.81908e-05
rs4786383	3086180	0.827	SuSiE	-2.67432e-06
rs12919933	3087260	0.944	LASSO	0
rs12919933	3087260	0.944	MAGEPRO	2.53551e-06
rs12919933	3087260	0.944	SuSiE	-0.000109683
rs2037983	3096027	0.811	LASSO	0
rs2037983	3096027	0.811	MAGEPRO	0.000402706
rs2037983	3096027	0.811	SuSiE	-2.34925e-07
rs909405	3098990	1.113	LASSO	0
rs909405	3098990	1.113	MAGEPRO	0.0192858
rs909405	3098990	1.113	SuSiE	6.50484e-07
rs2717695	3100895	1.268	LASSO	0
rs2717695	3100895	1.268	MAGEPRO	0.0473542
rs2717695	3100895	1.268	SuSiE	7.15128e-07
rs2717694	3101335	0.434	LASSO	0
rs2717694	3101335	0.434	MAGEPRO	0.0211244
rs2717694	3101335	0.434	SuSiE	5.42201e-07
rs2741932	3103405	0.082	LASSO	0
rs2741932	3103405	0.082	MAGEPRO	0.00139476
rs2741932	3103405	0.082	SuSiE	-1.16194e-07
rs8048848	3111651	-0.95	LASSO	0
rs8048848	3111651	-0.95	MAGEPRO	-1.72897e-05
rs8048848	3111651	-0.95	SuSiE	-3.69999e-07
rs4589555	3111897	-0.913	LASSO	0
rs4589555	3111897	-0.913	MAGEPRO	-2.17502e-05
rs4589555	3111897	-0.913	SuSiE	-4.96454e-07
rs2280950	3113137	-4.385	LASSO	0
rs2280950	3113137	-4.385	MAGEPRO	-2.76325e-05
rs2280950	3113137	-4.385	SuSiE	0.00652324
rs2002341	3114698	-0.515	LASSO	0
rs2002341	3114698	-0.515	MAGEPRO	-3.58194e-05
rs2002341	3114698	-0.515	SuSiE	-1.01928e-07
rs909410	3115424	-0.51	LASSO	0
rs909410	3115424	-0.51	MAGEPRO	-4.38326e-05
rs909410	3115424	-0.51	SuSiE	1.55703e-08
rs2294150	3116143	-0.527	LASSO	0
rs2294150	3116143	-0.527	MAGEPRO	-2.61531e-05
rs2294150	3116143	-0.527	SuSiE	-8.79206e-08
rs11649450	3131995	-4.585	LASSO	0.0341456
rs11649450	3131995	-4.585	MAGEPRO	0.155116
rs11649450	3131995	-4.585	SuSiE	0.0457048
rs4785929	3133408	-1.808	LASSO	0
rs4785929	3133408	-1.808	MAGEPRO	0.00450742
rs4785929	3133408	-1.808	SuSiE	0.00162658
rs560947	3135736	-1.204	LASSO	0
rs560947	3135736	-1.204	MAGEPRO	-4.53108e-05
rs560947	3135736	-1.204	SuSiE	-8.71236e-07
rs2735537	3141355	-2.114	LASSO	0
rs2735537	3141355	-2.114	MAGEPRO	-4.8397e-05
rs2735537	3141355	-2.114	SuSiE	-1.45823e-06
rs1053997	3142672	-2.129	LASSO	0
rs1053997	3142672	-2.129	MAGEPRO	-3.7192e-05
rs1053997	3142672	-2.129	SuSiE	-3.37998e-08
rs2238379	3143460	-2.092	LASSO	0
rs2238379	3143460	-2.092	MAGEPRO	-4.64588e-05
rs2238379	3143460	-2.092	SuSiE	-1.23647e-06
rs2550392	3144615	-4.876	LASSO	0
rs2550392	3144615	-4.876	MAGEPRO	-3.75005e-05
rs2550392	3144615	-4.876	SuSiE	0.0104369
rs2238381	3144829	-3.043	LASSO	0
rs2238381	3144829	-3.043	MAGEPRO	-4.27974e-05
rs2238381	3144829	-3.043	SuSiE	-3.17531e-08
rs2735515	3150659	-4.218	LASSO	0.089898
rs2735515	3150659	-4.218	MAGEPRO	0.142736
rs2735515	3150659	-4.218	SuSiE	0.150206
rs224185	3153034	-0.41	LASSO	0
rs224185	3153034	-0.41	MAGEPRO	0.000646595
rs224185	3153034	-0.41	SuSiE	2.72371e-07
rs2194337	3155334	-4.306	LASSO	0
rs2194337	3155334	-4.306	MAGEPRO	1.46909e-05
rs2194337	3155334	-4.306	SuSiE	0.0225128
rs2741900	3165103	-2.112	LASSO	0
rs2741900	3165103	-2.112	MAGEPRO	-1.37523e-05
rs2741900	3165103	-2.112	SuSiE	6.22562e-05
rs224200	3176868	2.328	LASSO	0
rs224200	3176868	2.328	MAGEPRO	0.000110118
rs224200	3176868	2.328	SuSiE	-1.59023e-06
rs1076573	3180887	-1.334	LASSO	-0.00578859
rs1076573	3180887	-1.334	MAGEPRO	-0.00921668
rs1076573	3180887	-1.334	SuSiE	-1.34245e-05
rs172787	3183737	1.418	LASSO	0
rs172787	3183737	1.418	MAGEPRO	-2.22284e-05
rs172787	3183737	1.418	SuSiE	2.18269e-07
rs2238391	3189815	-2.361	LASSO	0
rs2238391	3189815	-2.361	MAGEPRO	1.41062e-05
rs2238391	3189815	-2.361	SuSiE	0.000165572
rs427135	3192615	-0.778	LASSO	0
rs427135	3192615	-0.778	MAGEPRO	-0.00020797
rs427135	3192615	-0.778	SuSiE	4.15393e-07
rs6501136	3193850	-0.504	LASSO	0
rs6501136	3193850	-0.504	MAGEPRO	3.91472e-05
rs6501136	3193850	-0.504	SuSiE	-1.64239e-06

### Sheet: ST13
SNP	POS	GWAS_Z	Method	BETAS
rs6870999	177043430	-0.806	LASSO	0
rs6870999	177043430	-0.806	MAGEPRO	5.6221e-05
rs2546095	177082583	-2.66445	LASSO	0
rs2546095	177082583	-2.66445	MAGEPRO	0.000177248
rs1966265	177089630	3.27553	LASSO	-0.0510675
rs1966265	177089630	3.27553	MAGEPRO	-0.0682046
rs387598	177090169	1.24055	LASSO	0
rs387598	177090169	1.24055	MAGEPRO	-0.000225195
rs442856	177090291	1.61688	LASSO	0
rs442856	177090291	1.61688	MAGEPRO	-0.000319558
rs422421	177090325	1.513	LASSO	0
rs422421	177090325	1.513	MAGEPRO	-0.000296597
rs2011077	177094455	3.07	LASSO	0
rs2011077	177094455	3.07	MAGEPRO	-0.000591028
rs244730	177112211	-4.207	LASSO	0
rs244730	177112211	-4.207	MAGEPRO	0.00159552
rs244731	177112678	-4.215	LASSO	0
rs244731	177112678	-4.215	MAGEPRO	0.00143888
rs4976639	177123300	-1.831	LASSO	0
rs4976639	177123300	-1.831	MAGEPRO	-0.00215626
rs1052432	177137188	-1.813	LASSO	0
rs1052432	177137188	-1.813	MAGEPRO	-0.00214746
rs10463063	177160767	-0.506	LASSO	0
rs10463063	177160767	-0.506	MAGEPRO	-0.000206455
rs7721671	177203983	-4.362	LASSO	0
rs7721671	177203983	-4.362	MAGEPRO	0.00201361
rs28932178	177210575	-1.776	LASSO	0
rs28932178	177210575	-1.776	MAGEPRO	-0.00227612
rs6556307	177214433	-4.363	LASSO	0.0271324
rs6556307	177214433	-4.363	MAGEPRO	0.0378918
rs12187932	177216150	-5.416	LASSO	0
rs12187932	177216150	-5.416	MAGEPRO	0.000814464
rs9313752	177218434	-4.393	LASSO	0
rs9313752	177218434	-4.393	MAGEPRO	0.00219631
rs10058845	177220232	0.53	LASSO	0
rs10058845	177220232	0.53	MAGEPRO	-0.000438312
rs918459	177242029	-4.50613	LASSO	0
rs918459	177242029	-4.50613	MAGEPRO	0.00260593
rs12055154	177248422	-1.567	LASSO	0
rs12055154	177248422	-1.567	MAGEPRO	0.000151747
rs7719125	177262165	-5.311	LASSO	0
rs7719125	177262165	-5.311	MAGEPRO	0.00210049
rs4976682	177299001	-1.60003	LASSO	0
rs4976682	177299001	-1.60003	MAGEPRO	-0.00135219
rs3088050	177299634	2.765	LASSO	-0.00483231
rs3088050	177299634	2.765	MAGEPRO	-0.00251018
rs11949767	177313243	0.614493	LASSO	0
rs11949767	177313243	0.614493	MAGEPRO	-0.000617552
rs6885410	177313995	0.691	LASSO	0
rs6885410	177313995	0.691	MAGEPRO	-0.00108672
rs6875461	177327664	-4.751	LASSO	0
rs6875461	177327664	-4.751	MAGEPRO	0.00097626
rs6860069	177328840	-4.805	LASSO	0
rs6860069	177328840	-4.805	MAGEPRO	0.00146565
rs11748912	177338394	-4.66964	LASSO	0
rs11748912	177338394	-4.66964	MAGEPRO	0.00627945
rs11949401	177338988	-4.638	LASSO	0
rs11949401	177338988	-4.638	MAGEPRO	0.000833326
rs4976685	177339176	-4.69146	LASSO	0
rs4976685	177339176	-4.69146	MAGEPRO	0.000934523
rs9313758	177346090	-4.68771	LASSO	0
rs9313758	177346090	-4.68771	MAGEPRO	0.000971653
rs4532376	177347402	-4.642	LASSO	0.0280998
rs4532376	177347402	-4.642	MAGEPRO	0.0387315
rs4397143	177350021	-4.598	LASSO	0
rs4397143	177350021	-4.598	MAGEPRO	0.000743472
rs4976645	177350492	-4.543	LASSO	0
rs4976645	177350492	-4.543	MAGEPRO	0.000768175
rs4131289	177353544	-4.66028	LASSO	0
rs4131289	177353544	-4.66028	MAGEPRO	0.000761075
rs4075958	177357511	-4.715	LASSO	0
rs4075958	177357511	-4.715	MAGEPRO	0.0311062
rs4074995	177370342	-5.171	LASSO	0
rs4074995	177370342	-5.171	MAGEPRO	0.0060349
rs11746443	177371305	-4.913	LASSO	0
rs11746443	177371305	-4.913	MAGEPRO	0.00480374
rs3812036	177386403	-5.418	LASSO	0
rs3812036	177386403	-5.418	MAGEPRO	0.0020153

### Sheet: ST14
ID	CHR	P0	P1	HSQ	BEST.GWAS.ID	BEST.GWAS.Z	phenotype	dataset_col	bonferroni_thresh	EQTL.ID_ALL	EQTL.R2_ALL	EQTL.Z_ALL	EQTL.GWAS.Z_ALL	NSNP_ALL	NWGT_ALL	MODEL_ALL	MODELCV.R2_ALL	MODELCV.PV_ALL	TWAS.Z_ALL	TWAS.P_ALL	EQTL.ID_MAGEPRO	EQTL.R2_MAGEPRO	EQTL.Z_MAGEPRO	EQTL.GWAS.Z_MAGEPRO	NSNP_MAGEPRO	NWGT_MAGEPRO	MODEL_MAGEPRO	MODELCV.R2_MAGEPRO	MODELCV.PV_MAGEPRO	TWAS.Z_MAGEPRO	TWAS.P_MAGEPRO	EQTL.ID_PRSCSx	EQTL.R2_PRSCSx	EQTL.Z_PRSCSx	EQTL.GWAS.Z_PRSCSx	NSNP_PRSCSx	NWGT_PRSCSx	MODEL_PRSCSx	MODELCV.R2_PRSCSx	MODELCV.PV_PRSCSx	TWAS.Z_PRSCSx	TWAS.P_PRSCSx	EQTL.ID_SINGLE	EQTL.R2_SINGLE	EQTL.Z_SINGLE	EQTL.GWAS.Z_SINGLE	NSNP_SINGLE	NWGT_SINGLE	MODEL_SINGLE	MODELCV.R2_SINGLE	MODELCV.PV_SINGLE	TWAS.Z_SINGLE	TWAS.P_SINGLE	EQTL.ID_SuSiE	EQTL.R2_SuSiE	EQTL.Z_SuSiE	EQTL.GWAS.Z_SuSiE	NSNP_SuSiE	NWGT_SuSiE	MODEL_SuSiE	MODELCV.R2_SuSiE	MODELCV.PV_SuSiE	TWAS.Z_SuSiE	TWAS.P_SuSiE
ENSG00000103202	16	0	910367	0.174115	rs4984902	2	MCV	MESA_AA_MONOCYTE	8.44595e-06	rs3743898	0.0872	-0.105	3.09	69	4	SINGLE	0.087	4.1e-06	-3.90047	9.6e-05	rs3743898	0.0855	-0.167	3.09	69	69	MAGEPRO	0.086	5.1e-06	-4.52	6.32e-06	rs3743898	0.078	-0.2335	3.09	69	67	PRSCSx	0.078	1.3e-05	-5.16617	2.39e-07	rs3743898	0.0872	-0.105238	3.09	69	4	SINGLE	0.087	4.1e-06	-3.9	9.6e-05	rs3743898	0.0601	-0.186	3.09	69	69	SuSiE	0.06	0.00012	-3.4638	0.000533
ENSG00000116586	1	155554752	156558510	0.182898	rs728918	-2.27	NEU	MESA_AA_MONOCYTE	8.44595e-06	rs16837272	0.0943	0.245	-0.521	130	27	PT	0.094	1.7e-06	-1.1542	0.248	rs16837272	0.0797	0.255	-0.521	130	130	MAGEPRO	0.08	1.1e-05	-5.08795	3.62e-07	rs16837272	0.0673	0.2794	-0.521	130	130	PRSCSx	0.067	5.1e-05	-4.02264	5.75e-05	rs16837272	0.0516	0.0863	-0.521	130	5	SINGLE	0.052	0.00036	-2.43782	0.0148	rs16837272	0.0203	0.108	-0.521	130	130	SuSiE	0.02	0.019	-1.79	0.0742
ENSG00000143569	1	153720179	154771510	0.252954	rs4620534	2.14	NEU	MESA_AA_MONOCYTE	8.44595e-06	rs1194580	0.114	-0.345	4.033	129	129	MAGEPRO_fullsumstats	0.11	1.3e-07	-6.79069	1.12e-11	rs1194580	0.111	-0.267	4.033	129	129	MAGEPRO	0.11	2e-07	-6.02575	1.68e-09	rs1194580	0.104	-0.3508	4.033	129	126	PRSCSx	0.1	4.8e-07	-3.63004	0.000283	rs1194580	0.103	-0.168	4.033	129	7	SINGLE	0.1	5.7e-07	-4.34306	1.41e-05	rs1194580	0.107	-0.147	4.033	129	129	SuSiE	0.11	3.5e-07	-5.06	4.13e-07
ENSG00000103148	16	0	638860	0.253718	rs4984902	2	RDW	MESA_AA_MONOCYTE	8.44595e-06	rs13331107	0.167	0.324	-2.667	61	61	MAGEPRO_fullsumstats	0.17	1.2e-10	-4.684	2.81e-06	rs13331107	0.142	0.332	-2.667	61	61	MAGEPRO	0.14	3.2e-09	-4.90321	9.43e-07	rs13331107	0.123	0.3819	-2.667	61	59	PRSCSx	0.12	4.2e-08	-3.86895	0.000109	rs13331107	0.0884	0.170186	-2.667	61	4	SINGLE	0.088	3.5e-06	-4.17002	3.05e-05	rs13331107	0.108	0.351	-2.667	61	61	SuSiE	0.11	3e-07	-4.5693	4.89e-06
ENSG00000103202	16	0	910367	0.174115	rs4984902	2	MCH	MESA_AA_MONOCYTE	8.44595e-06	rs3743898	0.0872	-0.105	2.658	69	4	SINGLE	0.087	4.1e-06	-3.69948	0.000216	rs3743898	0.0855	-0.167	2.658	69	69	MAGEPRO	0.086	5.1e-06	-4.4673	7.92e-06	rs3743898	0.078	-0.2335	2.658	69	67	PRSCSx	0.078	1.3e-05	-4.87	1.1e-06	rs3743898	0.0872	-0.105238	2.658	69	4	SINGLE	0.087	4.1e-06	-3.69948	0.000216	rs3743898	0.0601	-0.186	2.658	69	69	SuSiE	0.06	0.00012	-3.20319	0.00136
ENSG00000116586	1	155554752	156558510	0.182898	rs728918	-2.27	WBC	MESA_AA_MONOCYTE	8.44595e-06	rs16837272	0.0943	0.245	-0.642	130	27	PT	0.094	1.7e-06	-1.58	0.113	rs16837272	0.0797	0.255	-0.642	130	130	MAGEPRO	0.08	1.1e-05	-5.16	2.46e-07	rs16837272	0.0673	0.2794	-0.642	130	130	PRSCSx	0.067	5.1e-05	-4.58	4.7e-06	rs16837272	0.0516	0.0863	-0.642	130	5	SINGLE	0.052	0.00036	-3.05	0.00225	rs16837272	0.0203	0.108	-0.642	130	130	SuSiE	0.02	0.019	-2.11017	0.0348
ENSG00000143569	1	153720179	154771510	0.252954	rs4620534	2.14	WBC	MESA_AA_MONOCYTE	8.44595e-06	rs1194580	0.114	-0.345	3.214	129	129	MAGEPRO_fullsumstats	0.11	1.3e-07	-5.69	1.28e-08	rs1194580	0.111	-0.267	3.214	129	129	MAGEPRO	0.11	2e-07	-4.94	7.79e-07	rs1194580	0.104	-0.3508	3.214	129	126	PRSCSx	0.1	4.8e-07	-2.73	0.00636	rs1194580	0.103	-0.168	3.214	129	7	SINGLE	0.1	5.7e-07	-3.43	0.000594	rs1194580	0.107	-0.147	3.214	129	129	SuSiE	0.11	3.5e-07	-4.17404	2.99e-05
ENSG00000143570	1	153459099	154468184	0.181034	rs4620534	2.14	WBC	MESA_AA_MONOCYTE	8.44595e-06	rs4520447	0.202	0.321	2.989	97	97	MAGEPRO	0.2	9.8e-13	4.97	6.77e-07	rs4520447	0.202	0.321	2.989	97	97	MAGEPRO	0.2	9.8e-13	4.97	6.77e-07	rs4520447	0.197	0.4298	2.989	97	94	PRSCSx	0.2	1.8e-12	1.45	0.146	rs4520447	0.192	0.319	2.989	97	3	SINGLE	0.19	3.9e-12	3.01	0.00258	rs4520447	0.202	0.233	2.989	97	97	SuSiE	0.2	9.9e-13	2.98347	0.00285
ENSG00000143436	1	151259643	152263564	0.116321	rs6587641	-2.935	NEU	GENOA_AA_LCL	7.2759e-06	rs2017850	0.0555	-0.26	3.257	214	21	PT	0.056	5.6e-06	-3.64	0.000269	rs2017850	0.0449	-0.131	3.257	214	214	MAGEPRO	0.045	4.2e-05	-4.77704	1.78e-06	rs2017850	0.0342	-0.1243	3.257	214	164	PRSCSx	0.034	0.00032	-6.04163	1.53e-09	rs2017850	0.0244	-0.073	3.257	214	9	SINGLE	0.024	0.0021	-4.19193	2.77e-05	rs2017850	0.0421	-0.0962	3.257	214	214	SuSiE	0.042	7.1e-05	-4.24	2.23e-05
ENSG00000160781	1	155743321	156748117	0.060388	rs9919256	2.48	NEU	GENOA_AA_LCL	7.2759e-06	rs7542798	0.0428	-0.354	4.031	268	268	MAGEPRO_fullsumstats	0.043	6.2e-05	-2.99	0.00277	rs7542798	0.0366	-0.211	4.031	268	268	MAGEPRO	0.037	0.0002	-4.48706	7.22e-06	rs7542798	0.0422	-0.274	4.031	268	229	PRSCSx	0.042	7.1e-05	-4.14029	3.47e-05	rs7542798	0.0335	-0.11	4.031	268	3	SINGLE	0.034	0.00036	-4.46835	7.88e-06	rs7542798	0.0392	-0.119	4.031	268	268	SuSiE	0.039	0.00012	-4	6.25e-05
ENSG00000163346	1	154444076	155456123	0.164889	rs12059540	3.403	NEU	GENOA_AA_LCL	7.2759e-06	rs7528532	0.0377	0.227	4.988	240	59	PT	0.038	0.00016	11.6	3.67e-31	rs7528532	0.0259	0.376	4.988	240	240	MAGEPRO	0.026	0.0016	4.57393	4.79e-06	rs7528532	0.0271	0.3538	4.988	240	199	PRSCSx	0.027	0.0012	3.67298	0.00024	rs7528532	0.0165	0.0975	4.988	240	6	SINGLE	0.016	0.0096	4.12281	3.74e-05	rs7528532	0.0226	0.16	4.988	240	240	SuSiE	0.023	0.0029	3.84	0.000123
ENSG00000163382	1	156091762	157094299	0.09633	rs11264605	2.807	NEU	GENOA_AA_LCL	7.2759e-06	rs4661047	0.0565	-0.239	-3.834	300	300	MAGEPRO	0.057	4.6e-06	4.69	2.77e-06	rs4661047	0.0565	-0.239	-3.834	300	300	MAGEPRO	0.057	4.6e-06	4.68685	2.77e-06	rs4661047	0.0428	-0.2017	-3.834	300	272	PRSCSx	0.043	6.3e-05	4.85311	1.22e-06	rs4661047	0.0376	-0.0935	-3.834	300	8	SINGLE	0.038	0.00017	3.83394	0.000126	rs4661047	0.0435	-0.0223	-3.834	300	300	SuSiE	0.044	5.5e-05	3.86	0.000114
ENSG00000163568	1	158562484	159647096	-0.004321	rs7528690	3.189	NEU	GENOA_AA_LCL	7.2759e-06	rs2298803	0.0484	-0.385	-0.534	314	284	PRSCSx	0.048	2.2e-05	-0.885	0.376	rs2298803	0.0252	-0.263	-0.534	314	314	MAGEPRO	0.025	0.0018	4.70258	2.57e-06	rs2298803	0.0484	-0.3851	-0.534	314	284	PRSCSx	0.048	2.2e-05	-0.88496	0.376	rs2298803	0.0338	-0.0807	-0.534	314	2	SINGLE	0.034	0.00035	0.5345	0.593	rs2298803	0.0465	-0.104	-0.534	314	314	SuSiE	0.046	3.1e-05	0.656	0.512
ENSG00000263072	16	2610460	3634882	0.132176	rs27238	3.215	MCH	GENOA_AA_LCL	7.2759e-06	rs2735515	0.0634	0.270357	3.466	228	228	MAGEPRO_fullsumstats	0.063	1.2e-06	4.06523	4.8e-05	rs11649450	0.0597	0.155	5.526	228	228	MAGEPRO	0.06	2.5e-06	4.61	3.98e-06	rs2735515	0.0435	0.1984	3.466	228	189	PRSCSx	0.043	5.5e-05	4.06	4.82e-05	rs2735515	0.0425	0.089898	3.466	228	4	SINGLE	0.043	6.6e-05	4.25	2.13e-05	rs2735515	0.0316	0.15	3.466	228	228	SuSiE	0.032	0.00052	4.24	2.27e-05
ENSG00000198929.12	1	161569773	162569774	0.341157	rs2342715	2.632	MON	GTEx_AA_WB	6.01612e-06	rs12047527	0.116	0.259	0.09	460	459	MAGEPRO_fullsumstats	0.12	0.0012	-3.8	0.000144	rs12047527	0.0952	0.227	0.09	460	459	MAGEPRO	0.095	0.0031	-4.55	5.28e-06	rs12047527	0.0965	0.303	0.09	460	458	PRSCSx	0.096	0.0029	-4.05551	5e-05	rs12047527	0.0811	0.102	0.09	460	4	SINGLE	0.081	0.006	-4.48823	7.18e-06	rs12047527	0.0412	0.0406	0.09	460	460	SuSiE	0.041	0.039	-5.23769	1.63e-07
ENSG00000072694	1	161163147	162178654	0.336294	rs7512140	-6.278	BAS	MESA_CAU_MONOCYTE	8.44595e-06	rs6668534	0.165	0.201	-2.41	229	223	PRSCSx	0.17	1.8e-24	-4.48701	7.22e-06	rs6668534	0.161	0.199	-2.41	229	229	MAGEPRO	0.16	8.7e-24	-4.46	8.14e-06	rs6668534	0.165	0.2009	-2.41	229	223	PRSCSx	0.17	1.8e-24	-4.49	7.22e-06	rs6668534	0.152	0.12	-2.41	229	14	SINGLE	0.15	1.6e-22	-4.37326	1.22e-05	rs6668534	0.087	0.284	-2.41	229	229	SuSiE	0.087	3.3e-13	-3.49866	0.000468
ENSG00000105501	19	51111927	52145545	0.357261	rs7250849	6.46	BAS	MESA_CAU_MONOCYTE	8.44595e-06	rs11084095	0.189	0.426	-3.412	289	285	PRSCSx	0.19	4e-28	-5.07	4.07e-07	rs11084095	0.181	0.311	-3.412	289	289	MAGEPRO	0.18	7.7e-27	-4.87134	1.11e-06	rs11084095	0.189	0.4262	-3.412	289	285	PRSCSx	0.19	4e-28	-5.06564	4.07e-07	rs11084095	0.146	0.288	-3.412	289	8	SINGLE	0.15	1.2e-21	-3.66	0.000256	rs11084095	0.158	0.448	-3.412	289	289	SuSiE	0.16	2.4e-23	-3.16	0.00157
ENSG00000108344	17	39480797	40497960	0.042231	rs8078723	22.03	BAS	MESA_CAU_MONOCYTE	8.44595e-06	rs2302775	0.0473	0.221	-1.222	80	80	SuSiE	0.047	8.6e-08	-1.24	0.216	rs2302775	0.0438	0.251	-1.222	80	80	MAGEPRO	0.044	2.5e-07	-5.26956	1.37e-07	rs2302775	0.041	0.317	-1.222	80	80	PRSCSx	0.041	6e-07	-6.87	6.52e-12	rs2302775	0.0444	0.131	-1.222	80	2	SINGLE	0.044	2.1e-07	-3.14	0.00169	rs2302775	0.0473	0.221	-1.222	80	80	SuSiE	0.047	8.6e-08	-1.23812	0.216
ENSG00000108349	17	39640318	40672183	0.103668	rs8078723	22.03	BAS	MESA_CAU_MONOCYTE	8.44595e-06	rs2314339	0.0484	0.165	4.16	85	85	PRSCSx	0.048	6.1e-08	5.49	4.07e-08	rs2314339	0.0477	0.138	4.16	85	85	MAGEPRO	0.048	7.4e-08	6.61211	3.79e-11	rs2314339	0.0484	0.1647	4.16	85	85	PRSCSx	0.048	6.1e-08	5.49	4.07e-08	rs2314339	0.0298	0.07	4.16	85	3	SINGLE	0.03	1.9e-05	3.96	7.63e-05	rs2314339	0.0157	0.125	4.16	85	85	SuSiE	0.016	0.0015	6.29858	3e-10
ENSG00000116586	1	155554752	156558510	0.12031	rs949464	-5.811	BAS	MESA_CAU_MONOCYTE	8.44595e-06	rs2485668	0.0657	0.196	-3.718	136	136	MAGEPRO	0.066	2.8e-10	-4.59927	4.24e-06	rs2485668	0.0657	0.196	-3.718	136	136	MAGEPRO	0.066	2.8e-10	-4.6	4.24e-06	rs2485668	0.0573	0.2149	-3.718	136	134	PRSCSx	0.057	3.9e-09	-3.97	7.23e-05	rs2485668	0.058	0.148	-3.718	136	5	SINGLE	0.058	3e-09	-3.90434	9.45e-05	rs2485668	0.0638	0.244	-3.718	136	136	SuSiE	0.064	5e-10	-4.23867	2.25e-05
ENSG00000118292	1	149768200	150780916	0.068635	rs471738	-8.615	BAS	MESA_CAU_MONOCYTE	8.44595e-06	rs12724450	0.0484	-0.157	1.071	90	89	PRSCSx	0.048	6e-08	-3.97532	7.03e-05	rs12724450	0.043	-0.13	1.071	90	90	MAGEPRO	0.043	3.2e-07	-4.62	3.83e-06	rs12724450	0.0484	-0.1566	1.071	90	89	PRSCSx	0.048	6e-08	-3.98	7.03e-05	rs12724450	0.039	-0.0919	1.071	90	5	SINGLE	0.039	1.1e-06	-3.98389	6.78e-05	rs12724450	0.0272	-0.133	1.071	90	90	SuSiE	0.027	4.3e-05	-4.17975	2.92e-05
ENSG00000142444	19	10428733	11433535	0.048208	rs12973899	6	BAS	MESA_CAU_MONOCYTE	8.44595e-06	rs11085752	0.0684	-0.201	4.455	108	104	PRSCSx	0.068	1.2e-10	-4.39	1.13e-05	rs11085752	0.0628	-0.184	4.455	108	108	MAGEPRO	0.063	6.9e-10	-4.4788	7.51e-06	rs11085752	0.0684	-0.2012	4.455	108	104	PRSCSx	0.068	1.2e-10	-4.39098	1.13e-05	rs11085752	0.0665	-0.123	4.455	108	4	SINGLE	0.067	2.1e-10	-4.43	9.38e-06	rs11085752	0.06	-0.241	4.455	108	108	SuSiE	0.06	1.6e-09	-4.48	7.51e-06
ENSG00000154319	8	10921463	11974715	0.146966	rs11998678	-7.17	BAS	MESA_CAU_MONOCYTE	8.44595e-06	rs1478900	0.0802	0.169	-3.74	317	317	SuSiE	0.08	2.9e-12	-3.79	0.000148	rs1478900	0.0702	0.139	-3.74	317	317	MAGEPRO	0.07	6.6e-11	-4.64	3.43e-06	rs1478900	0.0797	0.1491	-3.74	317	313	PRSCSx	0.08	3.4e-12	-4.10218	4.09e-05	rs1478900	0.078	0.091113	-3.74	317	5	SINGLE	0.078	5.8e-12	-4.17784	2.94e-05	rs1478900	0.0802	0.169	-3.74	317	317	SuSiE	0.08	2.9e-12	-3.79435	0.000148
ENSG00000158828	1	20133455	21151511	0.117717	rs10916891	9.9	BAS	MESA_CAU_MONOCYTE	8.44595e-06	rs640742	0.0624	-0.0652	-2.468	257	257	SuSiE	0.062	7.7e-10	3.88804	0.000101	rs640742	0.0492	-0.152	-2.468	257	257	MAGEPRO	0.049	4.7e-08	5.48	4.2e-08	rs640742	0.0484	-0.203	-2.468	257	245	PRSCSx	0.048	6e-08	4.24	2.28e-05	rs640742	0.0514	-0.106	-2.468	257	15	SINGLE	0.051	2.4e-08	3.98821	6.66e-05	rs640742	0.0624	-0.0652	-2.468	257	257	SuSiE	0.062	7.7e-10	3.88804	0.000101
ENSG00000168040	11	69703163	70707390	0.081251	rs7127129	4.79	BAS	MESA_CAU_MONOCYTE	8.44595e-06	rs3740720	0.0302	0.0903	3.928	224	224	MAGEPRO_fullsumstats	0.03	1.7e-05	4.95633	7.18e-07	rs3740720	0.022	0.136	3.928	224	224	MAGEPRO	0.022	0.00021	4.76846	1.86e-06	rs3740720	0.0192	0.1666	3.928	224	217	PRSCSx	0.019	0.00052	3.99672	6.42e-05	rs3740720	0.011	0.0508	3.928	224	4	SINGLE	0.011	0.0067	4.30847	1.64e-05	rs3740720	0.00845	0.0649	3.928	224	224	SuSiE	0.0085	0.016	4.58256	4.59e-06
ENSG00000169118	15	63665517	64856259	0.046941	rs3848148	-7.304	BAS	MESA_CAU_MONOCYTE	8.44595e-06	rs11629676	0.017	0.0148	-3.667	110	110	SuSiE	0.017	0.001	-2.83	0.00463	rs11629676	0.0149	0.0888	-3.667	110	110	MAGEPRO	0.015	0.002	-4.58	4.75e-06	rs11855072	0.0121	0.1301	-5.254	110	108	PRSCSx	0.012	0.0047	-3.06774	0.00216	rs11629676	0.00655	0.0339	-3.667	110	6	SINGLE	0.0066	0.029	-4.22756	2.36e-05	rs11629676	0.017	0.0148	-3.667	110	110	SuSiE	0.017	0.001	-2.83144	0.00463
ENSG00000172493	4	86435002	87641054	0.076574	rs17012234	-13.26	BAS	MESA_CAU_MONOCYTE	8.44595e-06	rs342457	0.0518	0.189	2.78	269	257	PRSCSx	0.052	2.1e-08	6.35447	2.09e-10	rs342457	0.0485	0.189	2.78	269	269	MAGEPRO	0.049	5.8e-08	6.80711	9.96e-12	rs342457	0.0518	0.1889	2.78	269	257	PRSCSx	0.052	2.1e-08	6.35447	2.09e-10	rs342457	0.0431	0.105	2.78	269	6	SINGLE	0.043	3.1e-07	3.78823	0.000152	rs342457	0.0469	0.139	2.78	269	269	SuSiE	0.047	9.7e-08	3.38966	0.0007
ENSG00000185033	15	89660604	90729679	0.146691	rs2256388	-14.116	BAS	MESA_CAU_MONOCYTE	8.44595e-06	rs8036117	0.0927	0.125	1.404	209	203	MAGEPRO	0.093	5.4e-14	5.04	4.6e-07	rs8036117	0.0927	0.125	1.404	209	203	MAGEPRO	0.093	5.4e-14	5.04	4.6e-07	rs11630634	0.0899	0.1631	2.027	209	202	PRSCSx	0.09	1.3e-13	2.42903	0.0151	rs8036117	0.0873	0.105	1.404	209	5	SINGLE	0.087	3e-13	2.92181	0.00348	rs8036117	0.0802	0.181	1.404	209	209	SuSiE	0.08	2.9e-12	2.78995	0.00527
ENSG00000198830	1	25972450	26975972	0.267452	rs4589135	5.255	BAS	MESA_CAU_MONOCYTE	8.44595e-06	rs921893	0.131	0.315	2.937	153	145	PRSCSx	0.13	2.2e-19	4.57107	4.85e-06	rs921893	0.129	0.286	2.937	153	153	MAGEPRO	0.13	3.7e-19	4.71	2.53e-06	rs921893	0.131	0.3154	2.937	153	145	PRSCSx	0.13	2.2e-19	4.57	4.85e-06	rs921893	0.12	0.205	2.937	153	8	SINGLE	0.12	6.6e-18	4.38678	1.15e-05	rs921893	0.109	0.362	2.937	153	153	SuSiE	0.11	2.6e-16	3.95718	7.58e-05
ENSG00000198873	10	118707589	119959742	0.039076	rs7920891	3.656	BAS	MESA_CAU_MONOCYTE	8.44595e-06	rs7920891	0.0208	-0.0997	3.656	267	261	PRSCSx	0.021	0.00031	-2.82935	0.00466	rs7920891	0.00744	-0.0746	3.656	267	267	MAGEPRO	0.0074	0.022	-4.63235	3.62e-06	rs7920891	0.0208	-0.0997	3.656	267	261	PRSCSx	0.021	0.00031	-2.83	0.00466	rs7920891	0.0099	-0.0271	3.656	267	3	SINGLE	0.0099	0.0097	-4.28706	1.81e-05	rs7920891	0.00499	-0.0606	3.656	267	267	SuSiE	0.005	0.049	-3.93016	8.49e-05
ENSG00000010327	3	51995338	53024495	0.106902	rs3733047	2.25	HGB	MESA_CAU_MONOCYTE	8.44595e-06	rs4687614	0.119	-0.124	-2.006	87	86	MAGEPRO	0.12	1.1e-17	4.58189	4.61e-06	rs4687614	0.119	-0.124	-2.006	87	86	MAGEPRO	0.12	1.1e-17	4.58189	4.61e-06	rs4687614	0.115	-0.2595	-2.006	87	83	PRSCSx	0.12	3.8e-17	4.46729	7.92e-06	rs4687614	0.115	-0.217	-2.006	87	8	SINGLE	0.11	4.4e-17	2.717	0.00659	rs4687614	0.108	-0.198	-2.006	87	87	SuSiE	0.11	3.7e-16	2.10187	0.0356
ENSG00000022840	12	120033480	121077594	0.257135	rs7956304	-4.15	HGB	MESA_CAU_MONOCYTE	8.44595e-06	rs1167715	0.159	-0.256	-4.13	161	161	MAGEPRO_fullsumstats	0.16	1.7e-23	5.29613	1.18e-07	rs1167715	0.157	-0.239	-4.13	161	161	MAGEPRO	0.16	3.3e-23	4.98845	6.09e-07	rs1167715	0.146	-0.296	-4.13	161	158	PRSCSx	0.15	1.3e-21	4.43	9.57e-06	rs1167715	0.148	-0.213	-4.13	161	5	SINGLE	0.15	6.6e-22	4.2289	2.35e-05	rs1167715	0.147	-0.169	-4.13	161	161	SuSiE	0.15	9.5e-22	4.22	2.4e-05
ENSG00000082074	5	38605236	39774528	0.052293	rs4242256	-2.26	HGB	MESA_CAU_MONOCYTE	8.44595e-06	rs6879555	0.0351	-0.14	2.554	291	291	META	0.035	3.6e-06	-2.61	0.009	rs6879555	0.0284	-0.102	2.554	291	291	MAGEPRO	0.028	2.9e-05	-6.74509	1.53e-11	rs6879555	0.0232	-0.1072	2.554	291	278	PRSCSx	0.023	0.00015	-4.28541	1.82e-05	rs155375	0.019	0.0426	-2.668	291	4	SINGLE	0.019	0.00054	-4.13468	3.55e-05	rs155375	0.0247	0.036	-2.668	291	291	SuSiE	0.025	9.1e-05	-3.97607	7.01e-05
ENSG00000086504	16	0	870527	0.041474	rs11248914	2.22	HGB	MESA_CAU_MONOCYTE	8.44595e-06	rs12925669	0.0231	-0.0832	-4.701	101	101	SuSiE	0.023	0.00015	4.69725	2.64e-06	rs12925669	0.0209	-0.255	-4.701	101	101	MAGEPRO	0.021	0.0003	5.19	2.13e-07	rs12925669	0.0219	-0.2037	-4.701	101	98	PRSCSx	0.022	0.00022	5.57	2.5e-08	rs12925669	0.0173	-0.0922	-4.701	101	3	SINGLE	0.017	0.00092	4.34414	1.4e-05	rs12925669	0.0231	-0.0832	-4.701	101	101	SuSiE	0.023	0.00015	4.7	2.64e-06
ENSG00000100325	22	29288608	30338304	0.059532	rs5752918	4	HGB	MESA_CAU_MONOCYTE	8.44595e-06	rs2412970	0.0444	0.0833	3.75	178	178	MAGEPRO	0.044	2.1e-07	4.66	3.16e-06	rs2412970	0.0444	0.0833	3.75	178	178	MAGEPRO	0.044	2.1e-07	4.66	3.16e-06	rs2412970	0.043	0.1445	3.75	178	174	PRSCSx	0.043	3.2e-07	4.72801	2.27e-06	rs2412970	0.0399	0.0632	3.75	178	9	SINGLE	0.04	8.4e-07	4.0647	4.81e-05	rs2412970	0.0366	0.0339	3.75	178	178	SuSiE	0.037	2.3e-06	4.59657	4.3e-06
ENSG00000102898	16	67346732	68372567	0.037404	rs237831	-3.306	HGB	MESA_CAU_MONOCYTE	8.44595e-06	rs7196853	0.0191	-0.0944	4.45	80	80	MAGEPRO	0.019	0.00053	-5.48748	4.08e-08	rs7196853	0.0191	-0.0944	4.45	80	80	MAGEPRO	0.019	0.00053	-5.49	4.08e-08	rs7196853	0.0144	-0.2191	4.45	80	80	PRSCSx	0.014	0.0023	-5.07	3.88e-07	rs7196853	0.00978	-0.0766	4.45	80	2	SINGLE	0.0098	0.01	-3.82667	0.00013	rs7196853	0.0158	-0.00985	4.45	80	80	SuSiE	0.016	0.0015	-5.2	2.02e-07
ENSG00000105612	19	12375211	13381468	0.117849	rs10419350	4.19	HGB	MESA_CAU_MONOCYTE	8.44595e-06	rs6511842	0.0788	-0.311	-4.142	88	88	MAGEPRO	0.079	4.4e-12	5.06291	4.13e-07	rs6511842	0.0788	-0.311	-4.142	88	88	MAGEPRO	0.079	4.4e-12	5.06291	4.13e-07	rs6511842	0.0776	-0.428	-4.142	88	84	PRSCSx	0.078	6.6e-12	5.73815	9.57e-09	rs6511842	0.07	-0.186	-4.142	88	2	SINGLE	0.07	7.2e-11	4.2274	2.36e-05	rs6511842	0.0671	-0.2	-4.142	88	88	SuSiE	0.067	1.8e-10	4.33	1.5e-05
ENSG00000105771	19	43227992	44254990	0.054142	rs10426528	-3.47	HGB	MESA_CAU_MONOCYTE	8.44595e-06	rs4803657	0.0398	-0.179	0.746	154	154	META	0.04	8.6e-07	7.68965	1.48e-14	rs10426528	0.0259	0.106	-3.953	154	154	MAGEPRO	0.026	6.4e-05	4.4632	8.07e-06	rs9612	0.0264	0.1241	10.328	154	149	PRSCSx	0.026	5.4e-05	2.88452	0.00392	rs9612	0.00854	0.0352	10.328	154	4	SINGLE	0.0085	0.015	2.5388	0.0111	rs10426528	0.0123	0.0101	-3.953	154	154	SuSiE	0.012	0.0046	4.35	1.36e-05
ENSG00000107201	9	31955705	33026324	0.352852	rs10758115	-2.845	HGB	MESA_CAU_MONOCYTE	8.44595e-06	rs7022554	0.167	0.613	-3.578	293	293	SuSiE	0.17	1e-24	7.01996	2.22e-12	rs7022554	0.143	0.331	-3.578	293	292	MAGEPRO	0.14	4.2e-21	4.71	2.51e-06	rs7022554	0.144	0.4389	-3.578	293	274	PRSCSx	0.14	2.6e-21	3.90809	9.3e-05	rs7022554	0.138	0.204	-3.578	293	11	SINGLE	0.14	2.1e-20	2.80495	0.00503	rs7022554	0.167	0.613	-3.578	293	293	SuSiE	0.17	1e-24	7.01996	2.22e-12
ENSG00000108582	17	29878905	30969989	0.125141	rs140701	3.16	HGB	MESA_CAU_MONOCYTE	8.44595e-06	rs8082357	0.121	-0.128	3.345	134	134	MAGEPRO_fullsumstats	0.12	5.5e-18	-4.16175	3.16e-05	rs8082357	0.114	-0.149	3.345	134	134	MAGEPRO	0.11	4.9e-17	-4.49909	6.82e-06	rs8082357	0.115	-0.2645	3.345	134	131	PRSCSx	0.12	3.8e-17	-4.22	2.45e-05	rs8082357	0.112	-0.156	3.345	134	5	SINGLE	0.11	1.2e-16	-4.26	2.04e-05	rs8082357	0.096	-0.213	3.345	134	134	SuSiE	0.096	1.9e-14	-3.73947	0.000184
ENSG00000111801	6	25940472	26953415	-0.012629	rs1977	-7.81	HGB	MESA_CAU_MONOCYTE	8.44595e-06	rs10946842	0.0286	-0.197	0.271	263	263	MAGEPRO_fullsumstats	0.029	2.8e-05	-2.28631	0.0222	rs10946842	0.0175	-0.16	0.271	263	263	MAGEPRO	0.017	0.00088	-5.32	1.02e-07	rs10946842	0.0248	-0.1956	0.271	263	260	PRSCSx	0.025	9e-05	-2.9632	0.00304	rs10946842	0.013	-0.0432	0.271	263	3	SINGLE	0.013	0.0036	-2.9524	0.00315	rs10946842	0.0123	-0.0222	0.271	263	263	SuSiE	0.012	0.0045	-4.75709	1.96e-06
ENSG00000112304	6	24167035	25205065	0.308398	rs3777664	-3.35	HGB	MESA_CAU_MONOCYTE	8.44595e-06	rs4544900	0.183	0.204	2.376	287	287	MAGEPRO	0.18	3.8e-27	4.65274	3.28e-06	rs4544900	0.183	0.204	2.376	287	287	MAGEPRO	0.18	3.8e-27	4.65	3.28e-06	rs2143337	0.173	-0.182	-3.344	287	284	PRSCSx	0.17	1.2e-25	4.2004	2.66e-05	rs2143337	0.164	-0.138	-3.344	287	7	SINGLE	0.16	2.7e-24	3.88759	0.000101	rs4544900	0.155	0.187	2.376	287	287	SuSiE	0.15	6.6e-23	4.10959	3.96e-05
ENSG00000114030	3	121921949	123014945	0.036847	rs7632072	3.47	HGB	MESA_CAU_MONOCYTE	8.44595e-06	rs2270859	0.0244	0.21	3.652	266	266	META	0.024	0.0001	5.73585	9.7e-09	rs6791616	0.0197	0.131	3.144	266	266	MAGEPRO	0.02	0.00043	5.12088	3.04e-07	rs6791616	0.0221	0.2179	3.144	266	262	PRSCSx	0.022	0.00021	3.32832	0.000874	rs6791616	0.0171	0.0736	3.144	266	2	SINGLE	0.017	0.00099	3.1732	0.00151	rs6791616	0.00776	0.114	3.144	266	266	SuSiE	0.0078	0.02	3.72272	0.000197
ENSG00000115525	2	85337120	86405199	0.232382	rs2028900	-6.77	HGB	MESA_CAU_MONOCYTE	8.44595e-06	rs10496319	0.149	0.223	2.44	259	259	SuSiE	0.15	5e-22	4.41	1.05e-05	rs10496319	0.144	0.213	2.44	259	259	MAGEPRO	0.14	2.9e-21	4.49	7.08e-06	rs10496319	0.145	0.2575	2.44	259	250	PRSCSx	0.14	2.1e-21	4.17107	3.03e-05	rs10496319	0.134	0.199	2.44	259	7	SINGLE	0.13	7.7e-20	4.10222	4.09e-05	rs10496319	0.149	0.223	2.44	259	259	SuSiE	0.15	5e-22	4.40592	1.05e-05
ENSG00000125149	16	66609958	67648539	0.04034	rs17686899	2.71	HGB	MESA_CAU_MONOCYTE	8.44595e-06	rs187431	0.035	0.102	-3.341	120	3	SINGLE	0.035	3.8e-06	-2.93339	0.00335	rs187431	0.0349	0.12	-3.341	120	120	MAGEPRO	0.035	4e-06	-4.57	4.77e-06	rs13312727	0.0267	-0.4365	4.29	120	110	PRSCSx	0.027	4.9e-05	-3.77	0.000164	rs187431	0.035	0.102	-3.341	120	3	SINGLE	0.035	3.8e-06	-2.93339	0.00335	rs187431	0.0298	0.104	-3.341	120	120	SuSiE	0.03	1.9e-05	-2.77	0.00562
ENSG00000130638	22	45171798	46345307	0.0494	rs5766573	-7.95	HGB	MESA_CAU_MONOCYTE	8.44595e-06	rs134855	0.0242	0.293	6.053	234	234	META	0.024	0.00011	5.92295	3.16e-09	rs9614521	0.0147	-0.0867	-2.266	234	234	MAGEPRO	0.015	0.0021	4.8362	1.32e-06	rs9614521	0.019	-0.1048	-2.266	234	218	PRSCSx	0.019	0.00055	5.26138	1.43e-07	rs9614521	0.011	-0.0504	-2.266	234	5	SINGLE	0.011	0.0067	4.4373	9.11e-06	rs9614521	0.0074	-0.0635	-2.266	234	234	SuSiE	0.0074	0.022	2.76467	0.0057
ENSG00000132780	1	45083846	46118904	0.038638	rs10789477	3.681	HGB	MESA_CAU_MONOCYTE	8.44595e-06	rs1053941	0.0209	-0.0958	2.242	141	2	SINGLE	0.021	0.0003	-2.84	0.00456	rs1053941	0.02	-0.13	2.242	141	141	MAGEPRO	0.02	0.0004	-4.82	1.44e-06	rs1053941	0.0196	-0.3045	2.242	141	137	PRSCSx	0.02	0.00045	-3.32833	0.000874	rs1053941	0.0209	-0.0958	2.242	141	2	SINGLE	0.021	0.0003	-2.8365	0.00456	rs1053941	0.0197	-0.0632	2.242	141	141	SuSiE	0.02	0.00044	-2.53955	0.0111
ENSG00000134571	11	46831397	47852702	0.07133	rs4992357	3.41	HGB	MESA_CAU_MONOCYTE	8.44595e-06	rs4752856	0.0478	0.301	5.76	118	114	PRSCSx	0.048	7.2e-08	-3	0.00272	rs3817334	0.0362	-0.133	3.417	118	118	MAGEPRO	0.036	2.6e-06	-4.72027	2.36e-06	rs4752856	0.0478	0.3015	5.76	118	114	PRSCSx	0.048	7.2e-08	-2.99741	0.00272	rs3817334	0.0314	-0.106	3.417	118	6	SINGLE	0.031	1.2e-05	-4.19345	2.75e-05	rs3817334	0.0275	-0.156	3.417	118	118	SuSiE	0.027	3.9e-05	-4.15	3.25e-05
ENSG00000135074	5	156895534	158075775	0.184884	rs1354163	3.37	HGB	MESA_CAU_MONOCYTE	8.44595e-06	rs11466784	0.11	0.155	3.954	388	387	MAGEPRO	0.11	2.3e-16	4.51	6.39e-06	rs11466784	0.11	0.155	3.954	388	387	MAGEPRO	0.11	2.3e-16	4.51312	6.39e-06	rs7719224	0.1	-0.1407	-3.508	388	383	PRSCSx	0.1	4.8e-15	4.82444	1.4e-06	rs7737019	0.0869	0.083	0.952	388	7	SINGLE	0.087	3.4e-13	4.02035	5.81e-05	rs1895311	0.08	0.198	2.914	388	388	SuSiE	0.08	3e-12	4.56551	4.98e-06
ENSG00000143067	1	119119422	120147773	0.11953	rs11577560	3.543	HGB	MESA_CAU_MONOCYTE	8.44595e-06	rs10923873	0.072	-0.268	3.978	171	165	PRSCSx	0.072	3.8e-11	-4.26	2.07e-05	rs10923873	0.0621	-0.227	3.978	171	171	MAGEPRO	0.062	8.6e-10	-4.59	4.53e-06	rs10923873	0.072	-0.2677	3.978	171	165	PRSCSx	0.072	3.8e-11	-4.25683	2.07e-05	rs10923873	0.0678	-0.141	3.978	171	6	SINGLE	0.068	1.4e-10	-3.97212	7.12e-05	rs10923873	0.0638	-0.245	3.978	171	171	SuSiE	0.064	5e-10	-3.61301	0.000303
ENSG00000143499	1	213781102	214837131	0.065387	rs1795030	-2.766	HGB	MESA_CAU_MONOCYTE	8.44595e-06	rs1125452	0.0412	-0.141	-3.622	341	341	SuSiE	0.041	5.6e-07	3.78	0.000156	rs1125452	0.031	-0.142	-3.622	341	341	MAGEPRO	0.031	1.3e-05	5.13	2.93e-07	rs1125452	0.0361	-0.3302	-3.622	341	325	PRSCSx	0.036	2.7e-06	3.8592	0.000114	rs1125452	0.0327	-0.118	-3.622	341	4	SINGLE	0.033	7.8e-06	3.8269	0.00013	rs1125452	0.0412	-0.141	-3.622	341	341	SuSiE	0.041	5.6e-07	3.7821	0.000156
ENSG00000148926	11	9804680	10807397	0.092756	rs11042775	-2.64	HGB	MESA_CAU_MONOCYTE	8.44595e-06	rs11042717	0.103	0.264	-5.156	278	274	PRSCSx	0.1	1.9e-15	-6.17	6.64e-10	rs11042717	0.0967	0.103	-5.156	278	278	MAGEPRO	0.097	1.5e-14	-5.47206	4.45e-08	rs11042717	0.103	0.2641	-5.156	278	274	PRSCSx	0.1	1.9e-15	-6.17447	6.64e-10	rs11042717	0.0933	0.182	-5.156	278	3	SINGLE	0.093	4.5e-14	-3.23614	0.00121	rs11042717	0.0998	0.307	-5.156	278	278	SuSiE	0.1	5.4e-15	-4.87	1.13e-06
ENSG00000153879	19	32873330	33882686	0.100262	rs4805867	10.8	HGB	MESA_CAU_MONOCYTE	8.44595e-06	rs17530479	0.0585	-0.232	3.572	225	225	MAGEPRO	0.059	2.6e-09	-5.33409	9.6e-08	rs17530479	0.0585	-0.232	3.572	225	225	MAGEPRO	0.059	2.6e-09	-5.33409	9.6e-08	rs17531264	0.0485	0.1878	-1.136	225	223	PRSCSx	0.048	5.9e-08	-4.5469	5.44e-06	rs17530479	0.0404	-0.092	3.572	225	4	SINGLE	0.04	7.1e-07	-3.7491	0.000177	rs17530479	0.0499	-0.0846	3.572	225	225	SuSiE	0.05	3.8e-08	-4.9	9.61e-07
ENSG00000156508	6	73015750	74023797	0.378315	rs2351120	2.97	HGB	MESA_CAU_MONOCYTE	8.44595e-06	rs3822960	0.368	0.398	-4.593	205	205	SuSiE	0.37	4e-59	-4.31104	1.62e-05	rs3822960	0.364	0.416	-4.593	205	205	MAGEPRO	0.36	2e-58	-4.48	7.6e-06	rs3822960	0.367	0.4198	-4.593	205	200	PRSCSx	0.37	4.6e-59	-4.232	2.32e-05	rs3822960	0.357	0.311	-4.593	205	10	SINGLE	0.36	4.2e-57	-4.44381	8.84e-06	rs3822960	0.368	0.398	-4.593	205	205	SuSiE	0.37	4e-59	-4.31104	1.62e-05
ENSG00000160714	1	154048577	155059028	0.150841	rs4521985	2.579	HGB	MESA_CAU_MONOCYTE	8.44595e-06	rs4845652	0.11	0.319	-3.388	173	173	SuSiE	0.11	2e-16	-3.83	0.00013	rs4845652	0.108	0.317	-3.388	173	173	MAGEPRO	0.11	3.9e-16	-4.65	3.33e-06	rs4845652	0.101	0.2851	-3.388	173	167	PRSCSx	0.1	3.6e-15	-5.16815	2.36e-07	rs4845652	0.106	0.209	-3.388	173	6	SINGLE	0.11	7.1e-16	-4.12346	3.73e-05	rs4845652	0.11	0.319	-3.388	173	173	SuSiE	0.11	2e-16	-3.82681	0.00013
ENSG00000162746	1	161221563	162228143	0.275852	rs7512140	-6.278	HGB	MESA_CAU_MONOCYTE	8.44595e-06	rs905589	0.224	0.323	2.767	252	252	MAGEPRO	0.22	1.4e-33	5.58	2.43e-08	rs905589	0.224	0.323	2.767	252	252	MAGEPRO	0.22	1.4e-33	5.58	2.43e-08	rs905589	0.223	0.3622	2.767	252	242	PRSCSx	0.22	1.8e-33	3.6787	0.000234	rs905589	0.213	0.255	2.767	252	10	SINGLE	0.21	6.8e-32	4.29838	1.72e-05	rs905589	0.2	0.338	2.767	252	252	SuSiE	0.2	7.2e-30	4.76148	1.92e-06
ENSG00000167325	11	3594707	4638876	0.308816	rs1867133	6.75	HGB	MESA_CAU_MONOCYTE	8.44595e-06	rs7932702	0.323	0.226	-4.852	245	8	SINGLE	0.32	1.1e-50	-4.43	9.25e-06	rs7932702	0.322	0.204	-4.852	245	245	MAGEPRO	0.32	1.8e-50	-4.46944	7.84e-06	rs7932702	0.321	0.3813	-4.852	245	241	PRSCSx	0.32	2.8e-50	-4.19438	2.74e-05	rs7932702	0.323	0.226	-4.852	245	8	SINGLE	0.32	1.1e-50	-4.43398	9.25e-06	rs7932702	0.315	0.26	-4.852	245	245	SuSiE	0.31	3.7e-49	-4.26	2.02e-05
ENSG00000169217	16	29850766	30855361	0.025911	rs4787645	3.563	HGB	MESA_CAU_MONOCYTE	8.44595e-06	rs8050812	0.0131	0.145	-4.148	38	8	PT	0.013	0.0035	-3.98552	6.73e-05	rs8050812	0.00664	0.0466	-4.148	38	38	MAGEPRO	0.0066	0.028	-4.91	9.11e-07	rs8050812	0.0127	0.152	-4.148	38	38	PRSCSx	0.013	0.004	-2.46	0.0137	rs8050812	0.0106	0.0608	-4.148	38	1	SINGLE	0.011	0.0078	-4.148	3.35e-05	rs8050812	0.00552	0.0808	-4.148	38	38	SuSiE	0.0055	0.041	-4.8	1.55e-06
ENSG00000170871	4	6281375	7384170	0.074313	rs3857184	-3.82	HGB	MESA_CAU_MONOCYTE	8.44595e-06	rs17728979	0.0631	0.287	-4.852	294	205	PRSCSx	0.063	6.1e-10	1.63149	0.103	rs9790586	0.0167	0.13	1.425	294	294	MAGEPRO	0.017	0.0011	4.46942	7.84e-06	rs17728979	0.0631	0.2869	-4.852	294	205	PRSCSx	0.063	6.1e-10	1.63149	0.103	rs9790586	0.0118	0.0317	1.425	294	5	SINGLE	0.012	0.0053	4.33851	1.43e-05	rs17796902	0.0128	-0.546	-4.374	294	294	SuSiE	0.013	0.0038	0.67541	0.499
ENSG00000172009	19	2285460	3315807	0.082105	rs308037	-2.99	HGB	MESA_CAU_MONOCYTE	8.44595e-06	rs1736180	0.042	0.143	-4.566	104	104	MAGEPRO	0.042	4.4e-07	-4.65498	3.24e-06	rs1736180	0.042	0.143	-4.566	104	104	MAGEPRO	0.042	4.4e-07	-4.65498	3.24e-06	rs12608998	0.0134	0.2955	-3.386	104	95	PRSCSx	0.013	0.0032	-3.73101	0.000191	rs1736180	0.0304	0.0542	-4.566	104	3	SINGLE	0.03	1.6e-05	-4.3621	1.29e-05	rs1736180	0.0398	0.0591	-4.566	104	104	SuSiE	0.04	8.5e-07	-4.77	1.8e-06
ENSG00000173230	3	121163199	122249767	0.59142	rs7627252	2.81	HGB	MESA_CAU_MONOCYTE	8.44595e-06	rs9849087	0.514	-0.586	-3.163	154	150	PRSCSx	0.51	6.5e-92	4.22655	2.37e-05	rs9849087	0.513	-0.653	-3.163	154	154	MAGEPRO	0.51	1.2e-91	4.47191	7.75e-06	rs9849087	0.514	-0.5862	-3.163	154	150	PRSCSx	0.51	6.5e-92	4.22655	2.37e-05	rs9849087	0.512	-0.589	-3.163	154	3	SINGLE	0.51	1.9e-91	4.235	2.29e-05	rs9849087	0.51	-0.663	-3.163	154	154	SuSiE	0.51	5.8e-91	4.00598	6.18e-05
ENSG00000184588	1	65292514	66874579	0.057253	rs4655772	3.664	HGB	MESA_CAU_MONOCYTE	8.44595e-06	rs783060	0.0542	-0.0352	3.417	465	465	SuSiE	0.054	1e-08	-3.71	0.000204	rs783060	0.0541	-0.167	3.417	465	465	MAGEPRO	0.054	1e-08	-4.54	5.6e-06	rs783060	0.0477	-0.1575	3.417	465	455	PRSCSx	0.048	7.5e-08	-3.73285	0.000189	rs783060	0.0528	-0.0731	3.417	465	9	SINGLE	0.053	1.5e-08	-3.86548	0.000111	rs783060	0.0542	-0.0352	3.417	465	465	SuSiE	0.054	1e-08	-3.7137	0.000204
ENSG00000196220	3	8480591	9863053	0.060117	rs589320	-3.67	HGB	MESA_CAU_MONOCYTE	8.44595e-06	rs2324710	0.0284	0.162	-4.173	489	479	PRSCSx	0.028	3e-05	-4.28949	1.79e-05	rs2324710	0.0218	0.106	-4.173	489	489	MAGEPRO	0.022	0.00023	-4.64917	3.33e-06	rs2324710	0.0284	0.1621	-4.173	489	479	PRSCSx	0.028	3e-05	-4.28949	1.79e-05	rs2324710	0.0169	0.0696	-4.173	489	2	SINGLE	0.017	0.001	-4.1903	2.79e-05	rs2324710	0.0203	0.0594	-4.173	489	489	SuSiE	0.02	0.00036	-4.16791	3.07e-05
ENSG00000198522	2	27128247	28151508	0.13971	rs1948922	-2.94	HGB	MESA_CAU_MONOCYTE	8.44595e-06	rs2178197	0.0909	-0.501	3.238	91	91	SuSiE	0.091	9.4e-14	-3.38	0.000721	rs2178197	0.0896	-0.332	3.238	91	91	MAGEPRO	0.09	1.5e-13	-5.18	2.21e-07	rs2178197	0.0882	-0.3997	3.238	91	82	PRSCSx	0.088	2.3e-13	-4.9428	7.7e-07	rs2178197	0.0716	-0.155	3.238	91	5	SINGLE	0.072	4.3e-11	-4.31767	1.58e-05	rs2178197	0.0909	-0.501	3.238	91	91	SuSiE	0.091	9.4e-14	-3.38162	0.000721
ENSG00000219626	2	23576526	24669640	0.038526	rs2288075	-2.4	HGB	MESA_CAU_MONOCYTE	8.44595e-06	rs6716256	0.0225	0.0179	-3.681	143	143	SuSiE	0.023	0.00018	-3.63	0.000287	rs6716256	0.0122	0.218	-3.681	143	143	MAGEPRO	0.012	0.0046	-4.81	1.5e-06	rs6716256	0.0147	0.1607	-3.681	143	107	PRSCSx	0.015	0.0021	-3.76335	0.000168	rs6716256	0.0173	0.0531	-3.681	143	6	SINGLE	0.017	0.00093	-3.71089	0.000207	rs6716256	0.0225	0.0179	-3.681	143	143	SuSiE	0.023	0.00018	-3.627	0.000287
ENSG00000228782	17	46950568	47992492	0.174092	rs17617053	4.26	HGB	MESA_CAU_MONOCYTE	8.44595e-06	rs12452796	0.238	-0.381	4.201	159	159	MAGEPRO_fullsumstats	0.24	7.5e-36	-4.06824	4.74e-05	rs12452796	0.234	-0.401	4.201	159	159	MAGEPRO	0.23	2.8e-35	-4.57612	4.74e-06	rs12452796	0.235	-0.4598	4.201	159	127	PRSCSx	0.23	2.6e-35	-3.79	0.000149	rs12452796	0.234	-0.393	4.201	159	2	SINGLE	0.23	3e-35	-4.21	2.52e-05	rs12452796	0.236	-0.487	4.201	159	159	SuSiE	0.24	1.3e-35	-4.20106	2.66e-05
ENSG00000239282	22	29785117	30789627	0.205614	rs1468177	3.71	HGB	MESA_CAU_MONOCYTE	8.44595e-06	rs2074732	0.183	-0.349	-2.17	191	144	PRSCSx	0.18	3.8e-27	4.32889	1.5e-05	rs2074732	0.181	-0.266	-2.17	191	191	MAGEPRO	0.18	7e-27	4.65812	3.19e-06	rs2074732	0.183	-0.3493	-2.17	191	144	PRSCSx	0.18	3.8e-27	4.32889	1.5e-05	rs2074732	0.18	-0.19	-2.17	191	6	SINGLE	0.18	9.1e-27	4.1218	3.76e-05	rs2074732	0.161	-0.316	-2.17	191	191	SuSiE	0.16	7.8e-24	4.08251	4.46e-05
ENSG00000074356	17	3302165	4346251	0.055315	rs224546	3.36	MCHC	MESA_CAU_MONOCYTE	8.44595e-06	rs2302299	0.0327	0.215	3.59	274	273	MAGEPRO_fullsumstats	0.033	7.7e-06	4.79524	1.62e-06	rs2302299	0.0238	0.208	3.59	274	273	MAGEPRO	0.024	0.00012	4.55837	5.16e-06	rs2302299	0.0225	0.2028	3.59	274	210	PRSCSx	0.023	0.00018	4.43175	9.35e-06	rs2302299	0.0283	0.0879	3.59	274	5	SINGLE	0.028	3e-05	4.38514	1.16e-05	rs2302299	0.0272	0.187	3.59	274	274	SuSiE	0.027	4.2e-05	4.62	3.81e-06
ENSG00000101421	20	33311304	34354366	0.38369	rs17124895	2.62	MCHC	MESA_CAU_MONOCYTE	8.44595e-06	rs2103804	0.327	-0.414	4.731	86	86	SuSiE	0.33	2.4e-51	-4.30113	1.7e-05	rs2103804	0.302	-0.453	4.731	86	86	MAGEPRO	0.3	8.8e-47	-4.48141	7.42e-06	rs2103804	0.297	-0.4023	4.731	86	85	PRSCSx	0.3	5.8e-46	-4.3537	1.34e-05	rs2103804	0.303	-0.348	4.731	86	8	SINGLE	0.3	5e-47	-4.4214	9.81e-06	rs2103804	0.327	-0.414	4.731	86	86	SuSiE	0.33	2.4e-51	-4.30113	1.7e-05
ENSG00000109113	17	28214281	29218429	0.046805	rs2043032	4.32	MCHC	MESA_CAU_MONOCYTE	8.44595e-06	rs8074623	0.0275	-0.0743	12.5	157	157	MAGEPRO_fullsumstats	0.028	3.9e-05	-7.55689	4.13e-14	rs8074623	0.0269	-0.0719	12.5	157	157	MAGEPRO	0.027	4.7e-05	-7.08476	1.39e-12	rs8074623	0.0268	-0.0982	12.5	157	152	PRSCSx	0.027	4.8e-05	-3.57527	0.00035	rs8074623	0.0154	-0.0389	12.5	157	5	SINGLE	0.015	0.0017	-4.17627	2.96e-05	rs618791	0.0129	-0.0186	0.549	157	157	SuSiE	0.013	0.0037	-10.8	2.34e-27
ENSG00000111801	6	25940472	26953415	-0.012629	rs1977	-7.81	MCHC	MESA_CAU_MONOCYTE	8.44595e-06	rs10946842	0.0286	-0.197	-2.011	263	263	MAGEPRO_fullsumstats	0.029	2.8e-05	-1.85868	0.0631	rs10946842	0.0175	-0.16	-2.011	263	263	MAGEPRO	0.017	0.00088	-6.08777	1.14e-09	rs10946842	0.0248	-0.1956	-2.011	263	260	PRSCSx	0.025	9e-05	-4.0327	5.51e-05	rs10946842	0.013	-0.0432	-2.011	263	3	SINGLE	0.013	0.0036	-3.72241	0.000197	rs10946842	0.0123	-0.0222	-2.011	263	263	SuSiE	0.012	0.0045	-4.9	9.78e-07
ENSG00000123975	9	88811198	89816703	0.089117	rs9410359	-4.544	MCHC	MESA_CAU_MONOCYTE	8.44595e-06	rs2316182	0.0672	-0.222	3.674	274	270	PRSCSx	0.067	1.8e-10	-4.57571	4.75e-06	rs2316182	0.06	-0.182	3.674	274	274	MAGEPRO	0.06	1.7e-09	-4.95298	7.31e-07	rs2316182	0.0672	-0.2217	3.674	274	270	PRSCSx	0.067	1.8e-10	-4.57571	4.75e-06	rs2316182	0.0564	-0.155	3.674	274	2	SINGLE	0.056	5.1e-09	-3.65332	0.000259	rs2316182	0.0635	-0.263	3.674	274	274	SuSiE	0.064	5.5e-10	-3.78662	0.000153
ENSG00000124788	6	15799112	17261491	0.066586	rs1144696	-4.12	MCHC	MESA_CAU_MONOCYTE	8.44595e-06	rs2301594	0.0226	-0.357	-1.253	475	462	PRSCSx	0.023	0.00018	-6.06503	1.32e-09	rs2301594	0.022	-0.162	-1.253	475	475	MAGEPRO	0.022	0.00021	-5.45558	4.88e-08	rs2301594	0.0226	-0.3574	-1.253	475	462	PRSCSx	0.023	0.00018	-6.06503	1.32e-09	rs2301594	0.0178	-0.0647	-1.253	475	6	SINGLE	0.018	0.00079	-3.10863	0.00188	rs2301594	0.0146	-0.149	-1.253	475	475	SuSiE	0.015	0.0022	-0.969	0.332
ENSG00000131507	5	141608505	142654443	0.074602	rs11739961	-6.04	MCHC	MESA_CAU_MONOCYTE	8.44595e-06	rs3764	0.0548	0.15	3.933	291	291	SuSiE	0.055	8.3e-09	3.91584	9.01e-05	rs3764	0.0364	0.0834	3.933	291	291	MAGEPRO	0.036	2.4e-06	4.89954	9.61e-07	rs3764	0.0338	0.2287	3.933	291	289	PRSCSx	0.034	5.5e-06	4.16181	3.16e-05	rs3764	0.0427	0.122	3.933	291	3	SINGLE	0.043	3.5e-07	4.01451	5.96e-05	rs3764	0.0548	0.15	3.933	291	291	SuSiE	0.055	8.3e-09	3.91584	9.01e-05
ENSG00000135218	7	79869575	81179277	0.238131	rs10499858	5.959	MCHC	MESA_CAU_MONOCYTE	8.44595e-06	rs3211931	0.233	-0.188	-4.81	273	273	SuSiE	0.23	4.8e-35	4.10024	4.13e-05	rs3211931	0.23	-0.219	-4.81	273	273	MAGEPRO	0.23	1.4e-34	4.55962	5.12e-06	rs3211931	0.221	-0.3503	-4.81	273	269	PRSCSx	0.22	4.5e-33	4.22	2.4e-05	rs3211931	0.22	-0.287	-4.81	273	5	SINGLE	0.22	5.6e-33	4.32681	1.51e-05	rs3211931	0.233	-0.188	-4.81	273	273	SuSiE	0.23	4.8e-35	4.10024	4.13e-05
ENSG00000158428	2	217856856	218868099	0.156827	rs992157	-7.56	MCHC	MESA_CAU_MONOCYTE	8.44595e-06	rs11904786	0.0515	-0.138	0.777	138	138	MAGEPRO_fullsumstats	0.052	2.3e-08	-3.95431	7.68e-05	rs9076	0.0472	-0.167	6.779	138	138	MAGEPRO	0.047	8.8e-08	-4.80292	1.56e-06	rs11904786	0.0495	-0.1754	0.777	138	96	PRSCSx	0.05	4.2e-08	-4.01554	5.93e-05	rs11904786	0.041	-0.0865	0.777	138	8	SINGLE	0.041	5.9e-07	-4.17518	2.98e-05	rs9076	0.0305	-0.136	6.779	138	138	SuSiE	0.03	1.5e-05	-3.96707	7.28e-05
ENSG00000162267	3	52294768	53309009	0.018975	rs9830594	-2.74	MCHC	MESA_CAU_MONOCYTE	8.44595e-06	rs4687551	0.0242	-0.262	3.773	117	86	PRSCSx	0.024	0.00011	-6.5072	7.66e-11	rs4687551	0.0169	-0.137	3.773	117	117	MAGEPRO	0.017	0.0011	-4.91806	8.74e-07	rs4687551	0.0242	-0.2617	3.773	117	86	PRSCSx	0.024	0.00011	-6.5072	7.66e-11	rs4687551	0.0178	-0.0713	3.773	117	2	SINGLE	0.018	0.00079	-4.08934	4.33e-05	rs4687551	0.0097	-0.0491	3.773	117	117	SuSiE	0.0097	0.01	-3.49789	0.000469
ENSG00000163069	4	51520706	52538482	0.057291	rs238312	-2.58	MCHC	MESA_CAU_MONOCYTE	8.44595e-06	rs17085915	0.0579	-0.217	-1.099	60	60	META	0.058	3.2e-09	4.70627	2.52e-06	rs1910740	0.0473	-0.0554	-4.125	60	60	MAGEPRO	0.047	8.6e-08	4.48182	7.4e-06	rs1910740	0.0341	-0.1782	-4.125	60	59	PRSCSx	0.034	5e-06	4.5255	6.02e-06	rs1910740	0.0404	-0.135	-4.125	60	6	SINGLE	0.04	7.2e-07	4.22986	2.34e-05	rs1910740	0.0432	-0.0648	-4.125	60	60	SuSiE	0.043	3e-07	4.25025	2.14e-05
ENSG00000164414	6	86970623	88012336	0.188344	rs2295085	-2.87	MCHC	MESA_CAU_MONOCYTE	8.44595e-06	rs10755484	0.236	-0.203	-4.052	295	262	PRSCSx	0.24	1.6e-35	4.3739	1.22e-05	rs1051148	0.235	-0.0931	-4.188	295	295	MAGEPRO	0.24	2e-35	4.61655	3.9e-06	rs10755484	0.236	-0.2033	-4.052	295	262	PRSCSx	0.24	1.6e-35	4.3739	1.22e-05	rs10755484	0.229	-0.222	-4.052	295	8	SINGLE	0.23	1.9e-34	4.2505	2.13e-05	rs10755484	0.227	-0.103	-4.052	295	295	SuSiE	0.23	4.3e-34	4.12	3.76e-05
ENSG00000170837	3	71254050	72256496	0.312957	rs12630040	3.55	MCHC	MESA_CAU_MONOCYTE	8.44595e-06	rs1320015	0.238	-0.441	3.075	296	296	MAGEPRO	0.24	6.4e-36	-4.60175	4.19e-06	rs1320015	0.238	-0.441	3.075	296	296	MAGEPRO	0.24	6.4e-36	-4.60175	4.19e-06	rs11716884	0.217	0.321	-4.301	296	291	PRSCSx	0.22	2e-32	-4.58195	4.61e-06	rs11716884	0.193	0.263	-4.301	296	5	SINGLE	0.19	1.1e-28	-4.23457	2.29e-05	rs11716884	0.197	0.322	-4.301	296	296	SuSiE	0.2	3e-29	-3.77778	0.000158
ENSG00000197562	16	89357	1129272	0.274984	rs11248914	2.22	MCHC	MESA_CAU_MONOCYTE	8.44595e-06	rs7190358	0.219	0.234	3.193	136	136	SuSiE	0.22	8.7e-33	3.143	0.00167	rs7190358	0.214	0.231	3.193	136	136	MAGEPRO	0.21	5.5e-32	4.47288	7.72e-06	rs7190358	0.208	0.7941	3.193	136	132	PRSCSx	0.21	4e-31	3.73119	0.000191	rs7190358	0.218	0.38	3.193	136	2	SINGLE	0.22	1.4e-32	3.19283	0.00141	rs7190358	0.219	0.234	3.193	136	136	SuSiE	0.22	8.7e-33	3.143	0.00167
ENSG00000204217	2	201876936	203067751	0.054688	rs6733394	-2.49	MCHC	MESA_CAU_MONOCYTE	8.44595e-06	rs13025713	0.0752	0.304	3.055	181	181	META	0.075	1.4e-11	5.10456	3.32e-07	rs17271393	0.0662	0.0374	3.058	181	181	MAGEPRO	0.066	2.4e-10	4.74638	2.07e-06	rs17271393	0.0644	0.1317	3.058	181	176	PRSCSx	0.064	4.1e-10	3.85746	0.000115	rs17271393	0.0603	0.0766	3.058	181	10	SINGLE	0.06	1.5e-09	4.19317	2.75e-05	rs17271393	0.0549	0.0104	3.058	181	181	SuSiE	0.055	8.1e-09	3.41087	0.000648
ENSG00000001630	7	91612151	92642952	0.021021	rs4272	10.896	MPV	MESA_CAU_MONOCYTE	8.44595e-06	rs12740	0.035	-0.164	4.116	164	137	PRSCSx	0.035	3.8e-06	-5	5.87e-07	rs12740	0.0313	-0.127	4.116	164	139	MAGEPRO	0.031	1.2e-05	-4.69	2.7e-06	rs12740	0.035	-0.164	4.116	164	137	PRSCSx	0.035	3.8e-06	-4.99528	5.87e-07	rs12740	0.0335	-0.0823	4.116	164	2	SINGLE	0.033	6.1e-06	-4.30065	1.7e-05	rs12740	0.0305	-0.0445	4.116	164	164	SuSiE	0.03	1.5e-05	-4.52916	5.92e-06
ENSG00000004700	12	20968911	22001669	0.051475	rs4148666	-3	MPV	MESA_CAU_MONOCYTE	8.44595e-06	rs17684048	0.0452	-0.127	-4.982	277	270	PRSCSx	0.045	1.6e-07	5.32	1.02e-07	rs7971245	0.0431	0.157	2.096	277	277	MAGEPRO	0.043	3.1e-07	5.74116	9.4e-09	rs17684048	0.0452	-0.1267	-4.982	277	270	PRSCSx	0.045	1.6e-07	5.32371	1.02e-07	rs7971245	0.0314	0.0557	2.096	277	7	SINGLE	0.031	1.1e-05	4.02496	5.7e-05	rs7971245	0.0379	0.0497	2.096	277	277	SuSiE	0.038	1.5e-06	3.57545	0.00035
ENSG00000063978	4	1962220	3125320	0.116778	rs2187690	-2.25	MPV	MESA_CAU_MONOCYTE	8.44595e-06	rs231703	0.0813	-0.204	3.02	172	10	PT	0.081	2.1e-12	-6.67	2.53e-11	rs961067	0.0635	0.173	-1.188	172	172	MAGEPRO	0.064	5.4e-10	-4.71389	2.43e-06	rs961067	0.0575	0.2252	-1.188	172	164	PRSCSx	0.058	3.5e-09	-4.54608	5.47e-06	rs961067	0.0519	0.0926	-1.188	172	6	SINGLE	0.052	2e-08	-4.45357	8.45e-06	rs961067	0.0297	0.236	-1.188	172	172	SuSiE	0.03	1.9e-05	-4.02163	5.78e-05
ENSG00000074266	11	85744544	86778813	0.047802	rs2512995	2.64	MPV	MESA_CAU_MONOCYTE	8.44595e-06	rs10792843	0.0412	0.12	3.659	318	318	SuSiE	0.041	5.6e-07	3.66696	0.000245	rs10792843	0.0349	0.247	3.659	318	318	MAGEPRO	0.035	3.9e-06	5.00464	5.6e-07	rs10792843	0.0268	0.3831	3.659	318	313	PRSCSx	0.027	4.9e-05	4.4	1.08e-05	rs10792843	0.0345	0.111	3.659	318	3	SINGLE	0.034	4.4e-06	3.78	0.000154	rs10792843	0.0412	0.12	3.659	318	318	SuSiE	0.041	5.6e-07	3.66696	0.000245
ENSG00000075884	2	142591362	144268352	0.144402	rs2969584	-3.17	MPV	MESA_CAU_MONOCYTE	8.44595e-06	rs4392188	0.0674	-0.242	2.312	270	264	PRSCSx	0.067	1.6e-10	-7.14975	8.69e-13	rs4392188	0.0635	-0.211	2.312	270	270	MAGEPRO	0.063	5.6e-10	-7.34579	2.05e-13	rs4392188	0.0674	-0.2416	2.312	270	264	PRSCSx	0.067	1.6e-10	-7.15	8.69e-13	rs4392188	0.0516	-0.131	2.312	270	9	SINGLE	0.052	2.2e-08	-4.197	2.7e-05	rs4392188	0.0563	-0.237	2.312	270	270	SuSiE	0.056	5.2e-09	-4.64272	3.44e-06
ENSG00000081189	5	88217117	89404257	0.144597	rs379717	-2.8	MPV	MESA_CAU_MONOCYTE	8.44595e-06	rs10044342	0.115	-0.0933	7.459	140	140	MAGEPRO	0.12	3.9e-17	-6.37185	1.87e-10	rs10044342	0.115	-0.0933	7.459	140	140	MAGEPRO	0.12	3.9e-17	-6.37185	1.87e-10	rs10044342	0.109	-0.1183	7.459	140	131	PRSCSx	0.11	3.1e-16	-5.88	4.03e-09	rs10044342	0.0945	-0.117	7.459	140	3	SINGLE	0.095	3e-14	-3.50287	0.00046	rs10044342	0.0743	-0.166	7.459	140	140	SuSiE	0.074	1.9e-11	-5.53	3.16e-08
ENSG00000085721	16	14560022	15594317	0.139499	rs1125972	1.923	MPV	MESA_CAU_MONOCYTE	8.44595e-06	rs1125972	0.0872	-0.216	-1.592	35	35	PRSCSx	0.087	3.1e-13	4.49733	6.88e-06	rs11863214	0.0854	0.179	4.233	35	35	MAGEPRO	0.085	5.4e-13	4.50466	6.65e-06	rs1125972	0.0872	-0.2158	-1.592	35	35	PRSCSx	0.087	3.1e-13	4.49733	6.88e-06	rs1125972	0.0687	-0.145	-1.592	35	5	SINGLE	0.069	1.1e-10	4.10306	4.08e-05	rs1125972	0.0713	-0.232	-1.592	35	35	SuSiE	0.071	4.8e-11	3.72034	0.000199
ENSG00000101150	20	63365228	64391545	0.218049	rs311497	-4.08	MPV	MESA_CAU_MONOCYTE	8.44595e-06	rs7000	0.179	0.429	4.272	111	111	MAGEPRO	0.18	1.4e-26	4.67069	3e-06	rs7000	0.179	0.429	4.272	111	111	MAGEPRO	0.18	1.4e-26	4.67069	3e-06	rs7000	0.177	0.4226	4.272	111	110	PRSCSx	0.18	3.2e-26	4.76467	1.89e-06	rs7000	0.178	0.301	4.272	111	3	SINGLE	0.18	1.9e-26	3.7713	0.000162	rs7000	0.175	0.425	4.272	111	111	SuSiE	0.17	7e-26	4.27199	1.94e-05
ENSG00000107957	10	103094027	104355543	0.048009	rs10509765	5.133	MPV	MESA_CAU_MONOCYTE	8.44595e-06	rs7073079	0.0291	0.112	3.19	262	262	MAGEPRO	0.029	2.4e-05	4.49591	6.93e-06	rs7073079	0.0291	0.112	3.19	262	262	MAGEPRO	0.029	2.4e-05	4.49591	6.93e-06	rs7073079	0.0194	0.1547	3.19	262	257	PRSCSx	0.019	0.00048	3.50505	0.000457	rs7073079	0.0145	0.0538	3.19	262	3	SINGLE	0.015	0.0022	3.72556	0.000195	rs7073079	0.0092	0.0589	3.19	262	262	SuSiE	0.0092	0.012	3.86	0.000115
ENSG00000108523	17	4440008	5445222	0.544182	rs11078527	4.86	MPV	MESA_CAU_MONOCYTE	8.44595e-06	rs238238	0.468	0.295	6.235	178	170	PRSCSx	0.47	1.1e-80	3.77	0.000166	rs238228	0.467	0.31	3.84	178	178	MAGEPRO	0.47	2.5e-80	4.55	5.39e-06	rs238238	0.468	0.295	6.235	178	170	PRSCSx	0.47	1.1e-80	3.76653	0.000166	rs238238	0.466	0.25	6.235	178	8	SINGLE	0.47	2.9e-80	4.36	1.28e-05	rs238238	0.433	0.426	6.235	178	178	SuSiE	0.43	8.1e-73	4.4221	9.77e-06
ENSG00000110768	11	17822295	18867044	0.238264	rs11024621	-4.48	MPV	MESA_CAU_MONOCYTE	8.44595e-06	rs1520884	0.22	-0.378	4.592	246	241	PRSCSx	0.22	6.5e-33	-4.262	2.03e-05	rs1520884	0.208	-0.175	4.592	246	246	MAGEPRO	0.21	4.8e-31	-4.53255	5.83e-06	rs1520884	0.22	-0.3779	4.592	246	241	PRSCSx	0.22	6.5e-33	-4.26	2.03e-05	rs1520884	0.218	-0.283	4.592	246	4	SINGLE	0.22	1.4e-32	-4.45	8.49e-06	rs1520884	0.214	-0.281	4.592	246	246	SuSiE	0.21	5.1e-32	-4.51247	6.41e-06
ENSG00000125910	19	2672346	3680332	0.065882	rs308037	-2.99	MPV	MESA_CAU_MONOCYTE	8.44595e-06	rs566581	0.0391	-0.152	-4.535	87	87	MAGEPRO	0.039	1.1e-06	4.54	5.67e-06	rs566581	0.0391	-0.152	-4.535	87	87	MAGEPRO	0.039	1.1e-06	4.53849	5.67e-06	rs566581	0.0324	-0.2241	-4.535	87	82	PRSCSx	0.032	8.6e-06	3.72	0.000203	rs566581	0.0234	-0.0805	-4.535	87	4	SINGLE	0.023	0.00014	4.21639	2.48e-05	rs566581	0.0211	-0.114	-4.535	87	87	SuSiE	0.021	0.00028	3.77256	0.000162
ENSG00000131504	5	141015016	142119055	0.092673	rs4912622	-5.99	MPV	MESA_CAU_MONOCYTE	8.44595e-06	rs41098	0.0512	0.236	3.594	301	294	PRSCSx	0.051	2.5e-08	2.47183	0.0134	rs41098	0.0509	0.156	3.594	301	301	MAGEPRO	0.051	2.8e-08	4.79687	1.61e-06	rs41098	0.0512	0.2358	3.594	301	294	PRSCSx	0.051	2.5e-08	2.47	0.0134	rs41098	0.0415	0.135	3.594	301	4	SINGLE	0.042	5.1e-07	3.81939	0.000134	rs41098	0.047	0.228	3.594	301	301	SuSiE	0.047	9.3e-08	3.62	0.000292
ENSG00000135956	2	95748516	96765994	0.031842	rs6746896	-2.41	MPV	MESA_CAU_MONOCYTE	8.44595e-06	rs2301707	0.0465	0.235	4.485	72	72	META	0.047	1.1e-07	4.80441	1.55e-06	rs2301707	0.0373	0.0921	4.485	72	72	MAGEPRO	0.037	1.9e-06	4.53221	5.84e-06	rs1168966	0.0285	0.1401	3.583	72	72	PRSCSx	0.029	2.8e-05	4.34	1.42e-05	rs1168966	0.0354	0.0616	3.583	72	5	SINGLE	0.035	3.3e-06	4.3921	1.12e-05	rs1168966	0.0437	0.0258	3.583	72	72	SuSiE	0.044	2.5e-07	4.37871	1.19e-05
ENSG00000136144	13	49031946	50085583	0.162957	rs2038881	-3.45	MPV	MESA_CAU_MONOCYTE	8.44595e-06	rs3186024	0.151	-0.247671	3.558	135	134	PRSCSx	0.15	2.1e-22	-3.9236	8.72e-05	rs3186024	0.148	-0.19535	3.558	135	135	MAGEPRO	0.15	6.6e-22	-4.55485	5.24e-06	rs3186024	0.151	-0.2477	3.558	135	134	PRSCSx	0.15	2.1e-22	-3.92359	8.72e-05	rs3186024	0.146	-0.164	3.558	135	5	SINGLE	0.15	1.2e-21	-4.3709	1.24e-05	rs7332010	0.144	-0.191	2.945	135	135	SuSiE	0.14	3e-21	-4.4479	8.67e-06
ENSG00000137804	15	40832694	41881050	0.071502	rs11070310	2.788	MPV	MESA_CAU_MONOCYTE	8.44595e-06	rs16971834	0.0247	-0.143	3.019	112	112	MAGEPRO_fullsumstats	0.025	9.2e-05	-3.62365	0.00029	rs16971834	0.00886	-0.108	3.019	112	112	MAGEPRO	0.0089	0.014	-4.54	5.71e-06	rs16971834	0.00812	-0.216	3.019	112	110	PRSCSx	0.0081	0.017	-1.88923	0.0589	rs16971834	0.00753	-0.0664	3.019	112	1	SINGLE	0.0075	0.021	-3.019	0.00254	rs16971834	0.00741	-0.0813	3.019	112	112	SuSiE	0.0074	0.022	-2.96994	0.00298
ENSG00000140319	15	39535739	40539188	0.496353	rs2004251	-2.823	MPV	MESA_CAU_MONOCYTE	8.44595e-06	rs12164905	0.453	-0.379	-4.09	236	236	SuSiE	0.45	2.8e-77	4.59155	4.4e-06	rs8026641	0.429	0.31	3.298	236	236	MAGEPRO	0.43	7.5e-72	4.49	7.01e-06	rs8026641	0.431	0.3618	3.298	236	230	PRSCSx	0.43	2.7e-72	4.43196	9.34e-06	rs8026641	0.431	0.292	3.298	236	7	SINGLE	0.43	3e-72	4.3928	1.12e-05	rs12164905	0.453	-0.379	-4.09	236	236	SuSiE	0.45	2.8e-77	4.59155	4.4e-06
ENSG00000148288	9	132652948	133663945	0.039919	rs11243977	5.818	MPV	MESA_CAU_MONOCYTE	8.44595e-06	rs7040564	0.0243	-0.146	7.952	248	247	META	0.024	0.0001	-4.5236	6.08e-06	rs7040564	0.0219	-0.0897	7.952	248	247	MAGEPRO	0.022	0.00022	-8.03	9.64e-16	rs7040564	0.0197	-0.1027	7.952	248	238	PRSCSx	0.02	0.00044	-7.10347	1.22e-12	rs630014	0.00803	0.0288	-4.577	248	4	SINGLE	0.008	0.018	-4.07	4.79e-05	rs500428	0.00916	0.025	-4.456	248	248	SuSiE	0.0092	0.012	-4.59961	4.23e-06
ENSG00000149591	11	116699321	117704782	0.415992	rs7123583	-3.75	MPV	MESA_CAU_MONOCYTE	8.44595e-06	rs9326248	0.369	-0.422	6.296	297	297	SuSiE	0.37	2.2e-59	-4.46894	7.86e-06	rs17120523	0.367	0.315	-0.108	297	297	MAGEPRO	0.37	6.6e-59	-4.79228	1.65e-06	rs17120523	0.354	0.3402	-0.108	297	283	PRSCSx	0.35	1.8e-56	-5.11	3.2e-07	rs17120523	0.348	0.264	-0.108	297	12	SINGLE	0.35	2.3e-55	-4.41	1.03e-05	rs9326248	0.369	-0.422	6.296	297	297	SuSiE	0.37	2.2e-59	-4.46894	7.86e-06
ENSG00000149743	11	63723799	64726254	0.064011	rs10897495	3.73	MPV	MESA_CAU_MONOCYTE	8.44595e-06	rs11231735	0.0476	0.145	0.483	138	135	META	0.048	7.7e-08	-3.47219	0.000516	rs2186571	0.033	-0.0625	3.883	138	135	MAGEPRO	0.033	7.1e-06	-4.52456	6.05e-06	rs693984	0.0295	-0.118	2.1	138	132	PRSCSx	0.03	2.1e-05	-2.39	0.0171	rs693984	0.0154	-0.0444	2.1	138	6	SINGLE	0.015	0.0017	-3.58	0.00035	rs693984	0.0138	-0.0765	2.1	138	138	SuSiE	0.014	0.0027	-3.15738	0.00159
ENSG00000149761	11	63725941	64730686	0.034406	rs10897495	3.73	MPV	MESA_CAU_MONOCYTE	8.44595e-06	rs641430	0.0378	-0.0693	3.564	138	138	SuSiE	0.038	1.6e-06	-3.6134	0.000302	rs641430	0.0151	-0.0889	3.564	138	138	MAGEPRO	0.015	0.0019	-4.85552	1.2e-06	rs1123251	0.0229	-0.2852	-5.218	138	133	PRSCSx	0.023	0.00016	-3.7	0.000217	rs641430	0.0297	-0.0877	3.564	138	2	SINGLE	0.03	2e-05	-3.56	0.000373	rs641430	0.0378	-0.0693	3.564	138	138	SuSiE	0.038	1.6e-06	-3.6134	0.000302
ENSG00000155849	7	36354361	37949249	0.101208	rs10253164	-3.712	MPV	MESA_CAU_MONOCYTE	8.44595e-06	rs10282309	0.0699	0.115	-3.719	545	545	MAGEPRO_fullsumstats	0.07	7.4e-11	-4.29	1.79e-05	rs10282309	0.0606	0.236	-3.719	545	545	MAGEPRO	0.061	1.4e-09	-4.51	6.55e-06	rs10282309	0.0558	0.1508	-3.719	545	543	PRSCSx	0.056	6.1e-09	-6.02245	1.72e-09	rs10282309	0.037	0.11	-3.719	545	5	SINGLE	0.037	2e-06	-3.56633	0.000362	rs10282309	0.0432	0.0449	-3.719	545	545	SuSiE	0.043	3e-07	-3.97503	7.04e-05
ENSG00000156858	16	30150717	31156440	0.073911	rs4787645	3.563	MPV	MESA_CAU_MONOCYTE	8.44595e-06	rs2289442	0.0739	-0.126	5.675	32	32	MAGEPRO	0.074	2.1e-11	-4.79022	1.67e-06	rs2289442	0.0739	-0.126	5.675	32	32	MAGEPRO	0.074	2.1e-11	-4.79022	1.67e-06	rs4889630	0.072	-0.1617	3.504	32	32	PRSCSx	0.072	3.8e-11	-3.89926	9.65e-05	rs4889630	0.0733	-0.0988	3.504	32	4	SINGLE	0.073	2.5e-11	-4.35314	1.34e-05	rs4889630	0.0697	-0.134	3.504	32	32	SuSiE	0.07	7.8e-11	-4.4183	9.95e-06
ENSG00000160741	1	153447669	154458625	0.036377	rs6701341	3.385	MPV	MESA_CAU_MONOCYTE	8.44595e-06	rs11581644	0.0384	-0.0575	-4.273	91	91	MAGEPRO	0.038	1.3e-06	5.09	3.49e-07	rs11581644	0.0384	-0.0575	-4.273	91	91	MAGEPRO	0.038	1.3e-06	5.09	3.49e-07	rs11581644	0.0132	-0.5714	-4.273	91	91	PRSCSx	0.013	0.0034	4.16	3.21e-05	rs11581644	0.0331	-0.122	-4.273	91	1	SINGLE	0.033	6.8e-06	4.273	1.93e-05	rs11581644	0.0384	-0.043	-4.273	91	91	SuSiE	0.038	1.3e-06	4.36075	1.3e-05
ENSG00000162104	16	3453387	4616185	0.110808	rs11862083	-3.78	MPV	MESA_CAU_MONOCYTE	8.44595e-06	rs879620	0.0497	0.293	-3.643	145	140	PRSCSx	0.05	4e-08	-4.82426	1.41e-06	rs879620	0.0414	0.192	-3.643	145	145	MAGEPRO	0.041	5.2e-07	-4.69502	2.67e-06	rs879620	0.0497	0.2927	-3.643	145	140	PRSCSx	0.05	4e-08	-4.82426	1.41e-06	rs879620	0.0319	0.134	-3.643	145	6	SINGLE	0.032	9.9e-06	-3.59898	0.000319	rs879620	0.0388	0.177	-3.643	145	145	SuSiE	0.039	1.2e-06	-3.59302	0.000327
ENSG00000162746	1	161221563	162228143	0.275852	rs7512140	-6.278	MPV	MESA_CAU_MONOCYTE	8.44595e-06	rs905589	0.224	0.323	2.387	252	252	MAGEPRO	0.22	1.4e-33	5.39	7.24e-08	rs905589	0.224	0.323	2.387	252	252	MAGEPRO	0.22	1.4e-33	5.39	7.24e-08	rs905589	0.223	0.3622	2.387	252	242	PRSCSx	0.22	1.8e-33	4.45	8.59e-06	rs905589	0.213	0.255	2.387	252	10	SINGLE	0.21	6.8e-32	4.09911	4.15e-05	rs905589	0.2	0.338	2.387	252	252	SuSiE	0.2	7.2e-30	4.12779	3.66e-05
ENSG00000163171	2	37141882	38238468	0.211738	rs17021846	-2.45	MPV	MESA_CAU_MONOCYTE	8.44595e-06	rs6544095	0.127	0.116	1.662	354	354	MAGEPRO	0.13	7.1e-19	4.66623	3.07e-06	rs6544095	0.127	0.116	1.662	354	354	MAGEPRO	0.13	7.1e-19	4.66623	3.07e-06	rs6544095	0.11	0.186	1.662	354	347	PRSCSx	0.11	2.2e-16	4.56	5.2e-06	rs6544095	0.0878	0.0929	1.662	354	16	SINGLE	0.088	2.6e-13	3.6794	0.000234	rs10190726	0.0859	0.202	5.165	354	354	SuSiE	0.086	4.7e-13	4.07626	4.58e-05
ENSG00000163956	4	3006376	4032559	0.304656	rs363075	3.11	MPV	MESA_CAU_MONOCYTE	8.44595e-06	rs13109504	0.172	-0.368	-3.477	130	128	MAGEPRO	0.17	1.9e-25	4.49	7.25e-06	rs13109504	0.172	-0.368	-3.477	130	128	MAGEPRO	0.17	1.9e-25	4.48608	7.25e-06	rs13109504	0.158	-0.4722	-3.477	130	125	PRSCSx	0.16	2e-23	1.29589	0.195	rs13109504	0.17	-0.319	-3.477	130	3	SINGLE	0.17	3.3e-25	2.50097	0.0124	rs13109504	0.166	-0.411	-3.477	130	130	SuSiE	0.17	1.3e-24	2.00026	0.0455
ENSG00000168970	15	41328095	42348155	0.103706	rs9920921	6.536	MPV	MESA_CAU_MONOCYTE	8.44595e-06	rs7166139	0.0873	0.186	-3.894	158	158	MAGEPRO	0.087	3e-13	-4.57605	4.74e-06	rs7166139	0.0873	0.186	-3.894	158	158	MAGEPRO	0.087	3e-13	-4.58	4.74e-06	rs7166139	0.0846	0.2533	-3.894	158	157	PRSCSx	0.085	7e-13	-4.68643	2.78e-06	rs7166139	0.0814	0.169	-3.894	158	2	SINGLE	0.081	1.9e-12	-4.319	1.57e-05	rs7166139	0.084	0.165	-3.894	158	158	SuSiE	0.084	8.7e-13	-3.95656	7.6e-05
ENSG00000172493	4	86435002	87641054	0.076574	rs17012234	-13.26	MPV	MESA_CAU_MONOCYTE	8.44595e-06	rs342457	0.0518	0.189	2.535	269	257	PRSCSx	0.052	2.1e-08	4.2	2.64e-05	rs342457	0.0485	0.189	2.535	269	269	MAGEPRO	0.049	5.8e-08	4.6179	3.88e-06	rs342457	0.0518	0.1889	2.535	269	257	PRSCSx	0.052	2.1e-08	4.20274	2.64e-05	rs342457	0.0431	0.105	2.535	269	6	SINGLE	0.043	3.1e-07	3.1216	0.0018	rs342457	0.0469	0.139	2.535	269	269	SuSiE	0.047	9.7e-08	2.83724	0.00455
ENSG00000174776	3	166978684	168153983	0.052238	rs1392326	2.27	MPV	MESA_CAU_MONOCYTE	8.44595e-06	rs7650514	0.0458	-0.195	1.236	254	254	MAGEPRO_fullsumstats	0.046	1.4e-07	8.86	7.97e-19	rs7650514	0.0357	-0.178	1.236	254	254	MAGEPRO	0.036	3.1e-06	9.04992	1.43e-19	rs7650514	0.0321	-0.2326	1.236	254	249	PRSCSx	0.032	9.3e-06	5.95856	2.54e-09	rs7650514	0.0313	-0.0954	1.236	254	4	SINGLE	0.031	1.2e-05	4.44442	8.81e-06	rs7650514	0.0382	-0.0557	1.236	254	254	SuSiE	0.038	1.4e-06	6.56909	5.06e-11
ENSG00000174791	11	65830242	66836840	0.298554	rs688862	-6.41	MPV	MESA_CAU_MONOCYTE	8.44595e-06	rs4390351	0.221	-0.362	3.611	93	2	SINGLE	0.22	4.5e-33	-4.00842	6.11e-05	rs10750784	0.217	-0.362	4.091	93	93	MAGEPRO	0.22	2e-32	-4.96254	6.96e-07	rs4390351	0.213	-0.4339	3.611	93	91	PRSCSx	0.21	8.7e-32	-3.97	7.22e-05	rs4390351	0.221	-0.362	3.611	93	2	SINGLE	0.22	4.5e-33	-4.01	6.11e-05	rs4390351	0.215	-0.443	3.611	93	93	SuSiE	0.21	4.1e-32	-3.91633	8.99e-05
ENSG00000175550	11	65419257	66421561	0.047247	rs688862	-6.41	MPV	MESA_CAU_MONOCYTE	8.44595e-06	rs2276017	0.0395	0.224	0.909	148	148	META	0.039	9.5e-07	-7.78546	6.95e-15	rs503524	0.037	-0.0914	4.399	148	148	MAGEPRO	0.037	2e-06	-6.15537	7.49e-10	rs503524	0.0332	-0.3741	4.399	148	140	PRSCSx	0.033	6.6e-06	-4.54	5.69e-06	rs503524	0.0314	-0.106	4.399	148	2	SINGLE	0.031	1.2e-05	-4.41	1.04e-05	rs503524	0.0327	-0.0352	4.399	148	148	SuSiE	0.033	7.8e-06	-4.52849	5.94e-06
ENSG00000177042	11	195428	1205028	0.425424	rs3809112	6.6	MPV	MESA_CAU_MONOCYTE	8.44595e-06	rs4963126	0.368	-0.397	3.905	97	97	MAGEPRO_fullsumstats	0.37	3.4e-59	-5.15486	2.54e-07	rs4963126	0.362	-0.436	3.905	97	97	MAGEPRO	0.36	4.6e-58	-4.63233	3.62e-06	rs4963126	0.36	-0.463	3.905	97	97	PRSCSx	0.36	1.4e-57	-4.21	2.6e-05	rs4963126	0.361	-0.382	3.905	97	8	SINGLE	0.36	8.8e-58	-4.34	1.42e-05	rs4963126	0.366	-0.45	3.905	97	97	SuSiE	0.37	9.8e-59	-4.50777	6.55e-06
ENSG00000196209	20	970741	1991587	0.108765	rs1028397	-7.11	MPV	MESA_CAU_MONOCYTE	8.44595e-06	rs6135095	0.0956	-0.257	4.454	340	340	MAGEPRO	0.096	2.1e-14	-7.429	1.09e-13	rs6135095	0.0956	-0.257	4.454	340	340	MAGEPRO	0.096	2.1e-14	-7.429	1.09e-13	rs6135095	0.0904	-0.1999	4.454	340	250	PRSCSx	0.09	1.1e-13	-4.37784	1.2e-05	rs6135095	0.0894	-0.123	4.454	340	4	SINGLE	0.089	1.5e-13	-4.4032	1.07e-05	rs6135095	0.0843	-0.236	4.454	340	340	SuSiE	0.084	7.9e-13	-5.17491	2.28e-07
ENSG00000196597	9	96316472	97375623	0.027202	rs16910762	2.809	MPV	MESA_CAU_MONOCYTE	8.44595e-06	rs6477616	0.019	0.104	0.318	170	169	MAGEPRO	0.019	0.00054	-4.8689	1.12e-06	rs6477616	0.019	0.104	0.318	170	169	MAGEPRO	0.019	0.00054	-4.87	1.12e-06	rs6477616	0.0171	0.17	0.318	170	120	PRSCSx	0.017	0.00097	-2.29775	0.0216	rs6477616	0.0158	0.0571	0.318	170	4	SINGLE	0.016	0.0015	-2.56	0.0104	rs6477616	0.0115	0.0153	0.318	170	170	SuSiE	0.012	0.0057	-3.59395	0.000326
ENSG00000198586	2	170490823	171731314	0.1729	rs2356786	-4.68	MPV	MESA_CAU_MONOCYTE	8.44595e-06	rs6433276	0.193	-0.189	3.761	239	239	SuSiE	0.19	1.1e-28	-3.83288	0.000127	rs12997252	0.191	-0.134	7.467	239	239	MAGEPRO	0.19	2.3e-28	-4.79936	1.59e-06	rs6433276	0.185	-0.3868	3.761	239	235	PRSCSx	0.18	1.9e-27	-4.83	1.37e-06	rs6433276	0.188	-0.211	3.761	239	4	SINGLE	0.19	6.7e-28	-4.2794	1.87e-05	rs6433276	0.193	-0.189	3.761	239	239	SuSiE	0.19	1.1e-28	-3.83288	0.000127
ENSG00000198740	17	48789206	49862473	0.224347	rs9904835	4.26	MPV	MESA_CAU_MONOCYTE	8.44595e-06	rs8065389	0.152	-0.195	4.349	174	174	SuSiE	0.15	1.8e-22	-3.78	0.000156	rs8065389	0.144	-0.249	4.349	174	174	MAGEPRO	0.14	2.5e-21	-4.55	5.31e-06	rs8065389	0.14	-0.2668	4.349	174	168	PRSCSx	0.14	8.9e-21	-4.43325	9.28e-06	rs8065389	0.138	-0.188	4.349	174	8	SINGLE	0.14	2.3e-20	-4.29	1.78e-05	rs8065389	0.152	-0.195	4.349	174	174	SuSiE	0.15	1.8e-22	-3.78121	0.000156
ENSG00000213648	16	28959889	29964976	0.22156	rs2161671	-2.192	MPV	MESA_CAU_MONOCYTE	8.44595e-06	rs8045689	0.0231	-0.188	4.55	58	56	MAGEPRO	0.023	0.00015	-4.66088	3.15e-06	rs8045689	0.0231	-0.188	4.55	58	56	MAGEPRO	0.023	0.00015	-4.66088	3.15e-06	rs8045689	0.0223	-0.2174	4.55	58	57	PRSCSx	0.022	0.00019	-5.4994	3.81e-08	rs8045689	0.0192	-0.0839	4.55	58	6	SINGLE	0.019	0.0005	-4.0436	5.26e-05	rs8045689	0.0134	-0.153	4.55	58	58	SuSiE	0.013	0.0032	-4.98505	6.19e-07
ENSG00000221823	2	67678857	68756237	0.211858	rs6546414	-3.32	MPV	MESA_CAU_MONOCYTE	8.44595e-06	rs7599591	0.218	-0.526	-4.166	328	328	SuSiE	0.22	1.4e-32	4.7048	2.54e-06	rs7599591	0.184	-0.387	-4.166	328	328	MAGEPRO	0.18	2.8e-27	4.93288	8.1e-07	rs7599591	0.175	-0.5281	-4.166	328	309	PRSCSx	0.17	6.4e-26	4.29	1.78e-05	rs7599591	0.167	-0.304	-4.166	328	7	SINGLE	0.17	1e-24	4.3777	1.2e-05	rs7599591	0.218	-0.526	-4.166	328	328	SuSiE	0.22	1.4e-32	4.7048	2.54e-06
ENSG00000267368	7	102137025	103142791	0.430334	rs420437	-2.636	MPV	MESA_CAU_MONOCYTE	8.44595e-06	rs1129271	0.114	0.232	-1.33	94	82	MAGEPRO	0.11	6.2e-17	-4.58	4.6e-06	rs1129271	0.114	0.232	-1.33	94	82	MAGEPRO	0.11	6.2e-17	-4.58	4.6e-06	rs1129271	0.109	0.2432	-1.33	94	82	PRSCSx	0.11	2.9e-16	-4.09107	4.29e-05	rs1129271	0.0994	0.114	-1.33	94	9	SINGLE	0.099	6.2e-15	-4.19508	2.73e-05	rs10267275	0.0854	0.256	-0.362	94	94	SuSiE	0.085	5.5e-13	-3.22197	0.00127
ENSG00000001561	6	45629993	46646699	0.56077	rs2782660	2.75	RBC	MESA_CAU_MONOCYTE	8.44595e-06	rs9472701	0.334	0.551	4.826	262	262	SuSiE	0.33	1.2e-52	4.13612	3.53e-05	rs9395156	0.302	0.365	4.668	262	262	MAGEPRO	0.3	6.7e-47	4.6824	2.83e-06	rs9395156	0.283	0.2991	4.668	262	254	PRSCSx	0.28	1.7e-43	4.12	3.77e-05	rs9395156	0.267	0.225	4.668	262	11	SINGLE	0.27	1.1e-40	4.37912	1.19e-05	rs9472701	0.334	0.551	4.826	262	262	SuSiE	0.33	1.2e-52	4.14	3.53e-05
ENSG00000008952	3	169466635	170498373	0.120444	rs6809660	-3.26	RBC	MESA_CAU_MONOCYTE	8.44595e-06	rs16854694	0.0538	0.11	2.872	247	247	META	0.054	1.1e-08	2.79424	0.0052	rs3348	0.0396	-0.25	-2.119	247	247	MAGEPRO	0.04	9.2e-07	4.46583	7.98e-06	rs3348	0.0381	-0.3365	-2.119	247	240	PRSCSx	0.038	1.5e-06	4.40922	1.04e-05	rs3348	0.0402	-0.073	-2.119	247	8	SINGLE	0.04	7.7e-07	3.58027	0.000343	rs3348	0.047	-0.0251	-2.119	247	247	SuSiE	0.047	9.2e-08	3.21952	0.00128
ENSG00000064547	19	19123668	20128930	0.220028	rs2965189	8.51	RBC	MESA_CAU_MONOCYTE	8.44595e-06	rs2033481	0.191	-0.238	-1.377	155	155	SuSiE	0.19	2.1e-28	4.2	2.7e-05	rs2916070	0.19	-0.357	-3.735	155	155	MAGEPRO	0.19	3.4e-28	4.47407	7.67e-06	rs2916070	0.189	-0.314	-3.735	155	141	PRSCSx	0.19	4.4e-28	3.60791	0.000309	rs2916070	0.184	-0.244	-3.735	155	13	SINGLE	0.18	2.7e-27	4.06	4.83e-05	rs2033481	0.191	-0.238	-1.377	155	155	SuSiE	0.19	2.1e-28	4.19771	2.7e-05
ENSG00000069248	1	228940260	230008341	0.05685	rs7522922	2.361	RBC	MESA_CAU_MONOCYTE	8.44595e-06	rs6657735	0.0571	-0.305	4.049	262	262	META	0.057	4e-09	-4.43	9.4e-06	rs6657735	0.0524	-0.0339	4.049	262	262	MAGEPRO	0.052	1.7e-08	-4.59	4.46e-06	rs6657735	0.0129	-0.0939	4.049	262	255	PRSCSx	0.013	0.0037	-4.22	2.39e-05	rs6657735	0.0405	-0.0514	4.049	262	7	SINGLE	0.04	7e-07	-4.03722	5.41e-05	rs10916516	0.0499	-0.0246	4.023	262	262	SuSiE	0.05	3.8e-08	-4.03903	5.37e-05
ENSG00000082074	5	38605236	39774528	0.052293	rs4242256	-2.26	RBC	MESA_CAU_MONOCYTE	8.44595e-06	rs6879555	0.0351	-0.14	2.85	291	291	META	0.035	3.6e-06	-2.83	0.0046	rs6879555	0.0284	-0.102	2.847	291	291	MAGEPRO	0.028	2.9e-05	-6.72743	1.73e-11	rs6879555	0.0232	-0.1072	2.847	291	278	PRSCSx	0.023	0.00015	-4.22136	2.43e-05	rs155375	0.019	0.0426	-2.419	291	4	SINGLE	0.019	0.00054	-3.8958	9.79e-05	rs155375	0.0247	0.036	-2.419	291	291	SuSiE	0.025	9.1e-05	-3.64	0.000278
ENSG00000085514	7	99867530	100900099	0.033719	rs1734907	5.368	RBC	MESA_CAU_MONOCYTE	8.44595e-06	rs1476679	0.0261	-0.0734	-4.76	60	60	META	0.026	6e-05	-0.726	0.468	rs1476679	0.0172	-0.0592	-4.76	60	60	MAGEPRO	0.017	0.00096	5.51	3.51e-08	rs941287	0.0178	-0.1011	-8.431	60	53	PRSCSx	0.018	0.00079	4.09169	4.28e-05	rs941287	0.00778	-0.0421	-8.431	60	6	SINGLE	0.0078	0.019	4.0003	6.33e-05	rs4424195	0.0116	-0.034	1.866	60	60	SuSiE	0.012	0.0057	0.39285	0.694
ENSG00000100034	22	21419420	22452837	0.243139	rs5757145	-2.33	RBC	MESA_CAU_MONOCYTE	8.44595e-06	rs3788333	0.249	-0.286	-2.923	96	95	PRSCSx	0.25	1.1e-37	4.32473	1.53e-05	rs3788333	0.247	-0.418	-2.923	96	96	MAGEPRO	0.25	2.6e-37	4.54967	5.37e-06	rs3788333	0.249	-0.2863	-2.923	96	95	PRSCSx	0.25	1.1e-37	4.32473	1.53e-05	rs3788333	0.239	-0.333	-2.923	96	5	SINGLE	0.24	5.1e-36	4.0673	4.76e-05	rs3788333	0.239	-0.446	-2.923	96	96	SuSiE	0.24	4.2e-36	4.2088	2.57e-05
ENSG00000101213	20	63028001	64037370	0.042443	rs311497	-4.08	RBC	MESA_CAU_MONOCYTE	8.44595e-06	rs6122170	0.0311	-0.157	-3.566	112	31	PT	0.031	1.3e-05	2.1698	0.03	rs6122170	0.0224	-0.0767	-3.566	112	112	MAGEPRO	0.022	0.00019	4.58883	4.46e-06	rs6122170	0.0125	-0.1472	-3.566	112	112	PRSCSx	0.012	0.0042	4.69	2.75e-06	rs6122170	0.00746	-0.0454	-3.566	112	4	SINGLE	0.0075	0.022	4.33632	1.45e-05	rs6122170	0.0118	-0.0283	-3.566	112	112	SuSiE	0.012	0.0053	4.73672	2.17e-06
ENSG00000101384	20	10137684	11174107	0.057717	rs2143618	3.01	RBC	MESA_CAU_MONOCYTE	8.44595e-06	rs8708	0.0392	-0.181	3.798	370	361	PRSCSx	0.039	1e-06	-3.9606	7.48e-05	rs8708	0.0362	-0.131	3.798	370	370	MAGEPRO	0.036	2.7e-06	-4.6367	3.54e-06	rs8708	0.0392	-0.1809	3.798	370	361	PRSCSx	0.039	1e-06	-3.96	7.48e-05	rs8708	0.0221	-0.0524	3.798	370	3	SINGLE	0.022	0.00021	-3.67704	0.000236	rs8708	0.0139	-0.0891	3.798	370	370	SuSiE	0.014	0.0027	-2.58246	0.00981
ENSG00000103047	16	68343604	69585180	0.062438	rs1114931	-2.797	RBC	MESA_CAU_MONOCYTE	8.44595e-06	rs7202333	0.0424	-0.112	3.279	229	227	PRSCSx	0.042	3.9e-07	-4.66	3.19e-06	rs7203264	0.0404	0.103	-2.294	229	229	MAGEPRO	0.04	7.1e-07	-5.08	3.79e-07	rs7202333	0.0424	-0.1118	3.279	229	227	PRSCSx	0.042	3.9e-07	-4.66	3.19e-06	rs7203264	0.0403	0.0545	-2.294	229	6	SINGLE	0.04	7.3e-07	-4.32454	1.53e-05	rs7202333	0.0313	-0.0355	3.279	229	229	SuSiE	0.031	1.2e-05	-3.55005	0.000385
ENSG00000103202	16	0	910367	0.795147	rs11248914	2.22	RBC	MESA_CAU_MONOCYTE	8.44595e-06	rs4984666	0.621	0.796	4.32	101	101	SuSiE	0.62	7.2e-123	4.21	2.59e-05	rs4984666	0.617	0.762	4.32	101	101	MAGEPRO	0.62	1.4e-121	4.81	1.48e-06	rs4984666	0.618	0.809	4.32	101	98	PRSCSx	0.62	9e-122	4.07	4.66e-05	rs4984666	0.619	0.745	4.32	101	10	SINGLE	0.62	4.5e-122	4.36519	1.27e-05	rs4984666	0.621	0.796	4.32	101	101	SuSiE	0.62	7.2e-123	4.20712	2.59e-05
ENSG00000105656	19	17942663	19022127	0.083535	rs34053595	6.54	RBC	MESA_CAU_MONOCYTE	8.44595e-06	rs8105994	0.0856	0.409	4.177	119	119	META	0.086	5.2e-13	5.4	6.84e-08	rs8105994	0.0716	0.0703	4.177	119	119	MAGEPRO	0.072	4.3e-11	4.70933	2.49e-06	rs8105994	0.0719	0.0704	4.177	119	114	PRSCSx	0.072	3.9e-11	4.58589	4.52e-06	rs8105994	0.0707	0.0688	4.177	119	7	SINGLE	0.071	5.8e-11	4.26	2.03e-05	rs8105994	0.0772	0.0432	4.177	119	119	SuSiE	0.077	7.3e-12	4.20441	2.62e-05
ENSG00000105771	19	43227992	44254990	0.054142	rs10426528	-3.47	RBC	MESA_CAU_MONOCYTE	8.44595e-06	rs4803657	0.0398	-0.179	-0.042	154	154	META	0.04	8.6e-07	7.83	4.94e-15	rs10426528	0.0259	0.106	-2.001	154	154	MAGEPRO	0.026	6.4e-05	5.08186	3.74e-07	rs9612	0.0264	0.1241	9.184	154	149	PRSCSx	0.026	5.4e-05	3.81485	0.000136	rs9612	0.00854	0.0352	9.184	154	4	SINGLE	0.0085	0.015	3.49	0.000487	rs10426528	0.0123	0.0101	-2.001	154	154	SuSiE	0.012	0.0046	5.39235	6.95e-08
ENSG00000107201	9	31955705	33026324	0.352852	rs10758115	-2.845	RBC	MESA_CAU_MONOCYTE	8.44595e-06	rs7022554	0.167	0.613	-3.12	293	293	SuSiE	0.17	1e-24	8.00042	1.24e-15	rs7022554	0.143	0.331	-3.12	293	292	MAGEPRO	0.14	4.2e-21	4.69682	2.64e-06	rs7022554	0.144	0.4389	-3.12	293	274	PRSCSx	0.14	2.6e-21	4.15521	3.25e-05	rs7022554	0.138	0.204	-3.12	293	11	SINGLE	0.14	2.1e-20	2.83972	0.00452	rs7022554	0.167	0.613	-3.12	293	293	SuSiE	0.17	1e-24	8.00042	1.24e-15
ENSG00000107957	10	103094027	104355543	0.048009	rs10509765	5.133	RBC	MESA_CAU_MONOCYTE	8.44595e-06	rs7073079	0.0291	0.112	-4.859	262	262	MAGEPRO	0.029	2.4e-05	-4.97741	6.44e-07	rs7073079	0.0291	0.112	-4.859	262	262	MAGEPRO	0.029	2.4e-05	-4.97741	6.44e-07	rs7073079	0.0194	0.1547	-4.859	262	257	PRSCSx	0.019	0.00048	-4.08447	4.42e-05	rs7073079	0.0145	0.0538	-4.859	262	3	SINGLE	0.015	0.0022	-3.9627	7.41e-05	rs7073079	0.0092	0.0589	-4.859	262	262	SuSiE	0.0092	0.012	-4.50927	6.51e-06
ENSG00000108591	17	17587886	18607971	0.044424	rs4925109	2.81	RBC	MESA_CAU_MONOCYTE	8.44595e-06	rs4459604	0.0388	0.0241	4.242	118	118	SuSiE	0.039	1.2e-06	4.39393	1.11e-05	rs4459604	0.0357	0.0365	4.242	118	118	MAGEPRO	0.036	3.1e-06	4.58	4.6e-06	rs4459604	0.0273	0.1993	4.242	118	118	PRSCSx	0.027	4.1e-05	4.71782	2.38e-06	rs4459604	0.0349	0.0882	4.242	118	6	SINGLE	0.035	4e-06	4.42344	9.71e-06	rs4459604	0.0388	0.0241	4.242	118	118	SuSiE	0.039	1.2e-06	4.39393	1.11e-05
ENSG00000109819	4	23255041	24404089	0.27693	rs13137688	-2.39	RBC	MESA_CAU_MONOCYTE	8.44595e-06	rs4568225	0.182	0.239	3.934	375	373	PRSCSx	0.18	5.6e-27	4.43678	9.13e-06	rs4568225	0.159	0.337	3.934	375	375	MAGEPRO	0.16	1.6e-23	4.616	3.91e-06	rs4568225	0.182	0.239	3.934	375	373	PRSCSx	0.18	5.6e-27	4.43678	9.13e-06	rs4568225	0.153	0.259	3.934	375	7	SINGLE	0.15	1.1e-22	4.32	1.57e-05	rs4568225	0.149	0.382	3.934	375	375	SuSiE	0.15	4.9e-22	3.77	0.000166
ENSG00000112599	6	41684401	42694916	0.111367	rs9381100	3.31	RBC	MESA_CAU_MONOCYTE	8.44595e-06	rs13217993	0.124	-0.259	-1.339	166	166	MAGEPRO	0.12	2e-18	-5.06143	4.16e-07	rs13217993	0.124	-0.259	-1.339	166	166	MAGEPRO	0.12	2e-18	-5.0614	4.16e-07	rs13217993	0.116	-0.2835	-1.339	166	123	PRSCSx	0.12	2.6e-17	-1.01	0.311	rs13217993	0.117	-0.205	-1.339	166	4	SINGLE	0.12	2.1e-17	-1.28351	0.199	rs13217993	0.118	-0.182	-1.339	166	166	SuSiE	0.12	1.7e-17	-1.76	0.0787
ENSG00000116741	1	192309039	193312283	0.074618	rs10754006	-2.586	RBC	MESA_CAU_MONOCYTE	8.44595e-06	rs6670801	0.0902	0.304	4.548	152	14	PT	0.09	1.2e-13	3.98	6.88e-05	rs6670801	0.0707	0.19	4.548	152	152	MAGEPRO	0.071	5.7e-11	4.55	5.32e-06	rs6670801	0.0816	0.219	4.548	152	150	PRSCSx	0.082	1.8e-12	4.1	4.15e-05	rs6670801	0.0818	0.131	4.548	152	5	SINGLE	0.082	1.7e-12	4.39691	1.1e-05	rs6670801	0.0747	0.27	4.548	152	152	SuSiE	0.075	1.6e-11	4.56217	5.06e-06
ENSG00000125991	20	35042021	36057634	0.279293	rs2247828	3.49	RBC	MESA_CAU_MONOCYTE	8.44595e-06	rs6119625	0.212	-0.209	-4.409	210	210	MAGEPRO	0.21	1.1e-31	4.4987	6.84e-06	rs6119625	0.212	-0.209	-4.409	210	210	MAGEPRO	0.21	1.1e-31	4.49869	6.84e-06	rs6119625	0.201	-0.2988	-4.409	210	206	PRSCSx	0.2	7.1e-30	4.35	1.34e-05	rs6119625	0.207	-0.201	-4.409	210	5	SINGLE	0.21	7.1e-31	4.3292	1.5e-05	rs6119625	0.204	-0.423	-4.409	210	210	SuSiE	0.2	2.2e-30	4.37873	1.19e-05
ENSG00000132780	1	45083846	46118904	0.038638	rs10789477	3.681	RBC	MESA_CAU_MONOCYTE	8.44595e-06	rs1053941	0.0209	-0.0958	3.123	141	2	SINGLE	0.021	0.0003	-3.81	0.000141	rs1053941	0.02	-0.13	3.123	141	141	MAGEPRO	0.02	0.0004	-6.35	2.22e-10	rs1053941	0.0196	-0.3045	3.123	141	137	PRSCSx	0.02	0.00045	-4.88	1.08e-06	rs1053941	0.0209	-0.0958	3.123	141	2	SINGLE	0.021	0.0003	-3.80634	0.000141	rs1053941	0.0197	-0.0632	3.123	141	141	SuSiE	0.02	0.00044	-3.65836	0.000254
ENSG00000134802	11	56906954	57927580	0.033683	rs7950126	3.78	RBC	MESA_CAU_MONOCYTE	8.44595e-06	rs639509	0.0233	0.0787	-4.062	188	1	SINGLE	0.023	0.00014	-4.06	4.87e-05	rs639509	0.0204	0.162	-4.062	188	188	MAGEPRO	0.02	0.00035	-4.70535	2.53e-06	rs639509	0.0127	0.1625	-4.062	188	185	PRSCSx	0.013	0.004	-4.6	4.17e-06	rs639509	0.0233	0.0787	-4.062	188	1	SINGLE	0.023	0.00014	-4.062	4.87e-05	rs639509	0.0166	0.154	-4.062	188	188	SuSiE	0.017	0.0011	-4.0321	5.53e-05
ENSG00000137880	15	40264020	41267710	0.07087	rs2412545	2.986	RBC	MESA_CAU_MONOCYTE	8.44595e-06	rs16971001	0.0336	-0.153	-1.814	132	131	PRSCSx	0.034	5.8e-06	4.127	3.68e-05	rs2412546	0.028	0.0983	4.413	132	132	MAGEPRO	0.028	3.3e-05	4.77803	1.77e-06	rs16971001	0.0336	-0.1529	-1.814	132	131	PRSCSx	0.034	5.8e-06	4.127	3.68e-05	rs16971001	0.0198	-0.0692	-1.814	132	2	SINGLE	0.02	0.00042	3.96725	7.27e-05	rs16971001	0.0057	-0.0811	-1.814	132	132	SuSiE	0.0057	0.039	3.97159	7.14e-05
ENSG00000148341	9	128507036	129528303	0.079117	rs15676	-5.199	RBC	MESA_CAU_MONOCYTE	8.44595e-06	rs719703	0.0578	-0.339	3.648	88	88	META	0.058	3.2e-09	-5.74112	9.41e-09	rs751340	0.0472	-0.421	3.914	88	88	MAGEPRO	0.047	8.9e-08	-4.71769	2.39e-06	rs751340	0.0475	-0.5883	3.914	88	88	PRSCSx	0.048	8e-08	-4.48964	7.13e-06	rs751340	0.0529	-0.156	3.914	88	4	SINGLE	0.053	1.5e-08	-4.3309	1.48e-05	rs751340	0.0556	-0.106	3.914	88	88	SuSiE	0.056	6.4e-09	-3.887	0.000101
ENSG00000154319	8	10921463	11974715	0.146966	rs11998678	-7.17	RBC	MESA_CAU_MONOCYTE	8.44595e-06	rs1478900	0.0802	0.169	4.043	317	317	SuSiE	0.08	2.9e-12	4.11468	3.88e-05	rs1478900	0.0702	0.139	4.043	317	317	MAGEPRO	0.07	6.6e-11	4.56211	5.06e-06	rs1478900	0.0797	0.1491	4.043	317	313	PRSCSx	0.08	3.4e-12	4.55831	5.16e-06	rs1478900	0.078	0.091113	4.043	317	5	SINGLE	0.078	5.8e-12	4.26	2.07e-05	rs1478900	0.0802	0.169	4.043	317	317	SuSiE	0.08	2.9e-12	4.11468	3.88e-05
ENSG00000158485	1	157827951	158831531	0.140898	rs16840314	3.116	RBC	MESA_CAU_MONOCYTE	8.44595e-06	rs16840096	0.11	-0.112	1.548	274	264	PRSCSx	0.11	2.1e-16	-3.84	0.000123	rs12728815	0.099	-0.191	4.033	274	274	MAGEPRO	0.099	7e-15	-4.6	4.33e-06	rs16840096	0.11	-0.1117	1.548	274	264	PRSCSx	0.11	2.1e-16	-3.84	0.000123	rs12728815	0.091	-0.147	4.033	274	10	SINGLE	0.091	9.2e-14	-4.29442	1.75e-05	rs16840096	0.0914	-0.1	1.548	274	274	SuSiE	0.091	8.1e-14	-4.44414	8.82e-06
ENSG00000158717	16	88196495	89206421	0.181993	rs7206699	10.126	RBC	MESA_CAU_MONOCYTE	8.44595e-06	rs8048658	0.122	-0.312	-2.579	89	89	MAGEPRO	0.12	4.2e-18	4.83	1.39e-06	rs8048658	0.122	-0.312	-2.579	89	89	MAGEPRO	0.12	4.2e-18	4.83	1.39e-06	rs8048658	0.112	-0.3467	-2.579	89	87	PRSCSx	0.11	1.2e-16	4.57	4.79e-06	rs8048658	0.11	-0.236	-2.579	89	5	SINGLE	0.11	2.2e-16	4.12743	3.67e-05	rs8048658	0.115	-0.349	-2.579	89	89	SuSiE	0.11	4.2e-17	3.5743	0.000351
ENSG00000159128	21	32902896	33979348	0.417587	rs2211689	3.37	RBC	MESA_CAU_MONOCYTE	8.44595e-06	rs9978166	0.408	0.531	3.555	250	250	SuSiE	0.41	2.1e-67	4.4124	1.02e-05	rs9978166	0.404	0.503	3.555	250	250	MAGEPRO	0.4	1.5e-66	4.6554	3.23e-06	rs9978166	0.398	0.5357	3.555	250	247	PRSCSx	0.4	3.2e-65	4.3074	1.65e-05	rs9978166	0.403	0.454	3.555	250	5	SINGLE	0.4	3.1e-66	4.38653	1.15e-05	rs9978166	0.408	0.531	3.555	250	250	SuSiE	0.41	2.1e-67	4.4124	1.02e-05
ENSG00000162746	1	161221563	162228143	0.275852	rs7512140	-6.278	RBC	MESA_CAU_MONOCYTE	8.44595e-06	rs905589	0.224	0.323	2.205	252	252	MAGEPRO	0.22	1.4e-33	5.65	1.64e-08	rs905589	0.224	0.323	2.205	252	252	MAGEPRO	0.22	1.4e-33	5.65	1.64e-08	rs905589	0.223	0.3622	2.205	252	242	PRSCSx	0.22	1.8e-33	3.71	0.000207	rs905589	0.213	0.255	2.205	252	10	SINGLE	0.21	6.8e-32	4.41507	1.01e-05	rs905589	0.2	0.338	2.205	252	252	SuSiE	0.2	7.2e-30	5.00172	5.68e-07
ENSG00000162924	2	60381521	61431610	0.055982	rs243067	5.05	RBC	MESA_CAU_MONOCYTE	8.44595e-06	rs1432297	0.0386	0.0613	-4.641	149	3	SINGLE	0.039	1.2e-06	-4.10586	4.03e-05	rs1432297	0.0377	0.134	-4.641	149	149	MAGEPRO	0.038	1.7e-06	-4.94	7.94e-07	rs1432297	0.0353	0.1231	-4.641	149	145	PRSCSx	0.035	3.5e-06	-4.34	1.45e-05	rs1432297	0.0386	0.0613	-4.641	149	3	SINGLE	0.039	1.2e-06	-4.1059	4.03e-05	rs1432297	0.0347	0.0554	-4.641	149	149	SuSiE	0.035	4.2e-06	-4.51196	6.42e-06
ENSG00000163482	2	218172026	219202716	0.08681	rs992157	-7.56	RBC	MESA_CAU_MONOCYTE	8.44595e-06	rs13023453	0.0407	0.121	-4.676	125	125	META	0.041	6.5e-07	1.09511	0.273	rs13023453	0.0335	0.156	-4.676	125	125	MAGEPRO	0.034	6e-06	-4.95	7.25e-07	rs2710246	0.0331	-0.1656	-13.533	125	125	PRSCSx	0.033	6.8e-06	-5.03	5.03e-07	rs16859180	0.0269	0.0818	-3.277	125	4	SINGLE	0.027	4.7e-05	-4.2911	1.78e-05	rs16859180	0.0288	0.0384	-3.277	125	125	SuSiE	0.029	2.6e-05	-4.16807	3.07e-05
ENSG00000166881	12	56555643	57588063	0.240181	rs730560	4.53	RBC	MESA_CAU_MONOCYTE	8.44595e-06	rs3886083	0.0785	0.245	2.469	129	129	MAGEPRO_fullsumstats	0.079	4.9e-12	4.73147	2.23e-06	rs3886083	0.0723	0.24	2.469	129	129	MAGEPRO	0.072	3.5e-11	4.48	7.33e-06	rs3886083	0.0782	0.2446	2.469	129	128	PRSCSx	0.078	5.5e-12	4.74281	2.11e-06	rs3886083	0.0651	0.146	2.469	129	8	SINGLE	0.065	3.4e-10	4.4444	8.82e-06	rs3886083	0.0749	0.272	2.469	129	129	SuSiE	0.075	1.5e-11	2.77522	0.00552
ENSG00000167302	17	80728277	81739091	0.064771	rs11653325	-2.9	RBC	MESA_CAU_MONOCYTE	8.44595e-06	rs9896850	0.0502	0.144	-4.712	158	158	META	0.05	3.5e-08	-3.32208	0.000893	rs9896850	0.0356	0.0803	-4.712	158	158	MAGEPRO	0.036	3.2e-06	-4.47	7.84e-06	rs7224668	0.0437	-0.106	3.645	158	151	PRSCSx	0.044	2.6e-07	-3.9962	6.44e-05	rs7224668	0.0411	-0.0625	3.645	158	5	SINGLE	0.041	5.7e-07	-4.21204	2.53e-05	rs7224668	0.0381	-0.123	3.645	158	158	SuSiE	0.038	1.5e-06	-4.00722	6.14e-05
ENSG00000168405	6	24581068	25666555	0.429639	rs12213948	-4.71	RBC	MESA_CAU_MONOCYTE	8.44595e-06	rs3792971	0.366	0.385	-2.754	332	332	MAGEPRO	0.37	7.2e-59	-4.78592	1.7e-06	rs3792971	0.366	0.385	-2.754	332	332	MAGEPRO	0.37	7.2e-59	-4.7859	1.7e-06	rs3792971	0.357	0.5068	-2.754	332	328	PRSCSx	0.36	5.4e-57	-4.52	6.31e-06	rs3792971	0.36	0.438	-2.754	332	16	SINGLE	0.36	1.4e-57	-4.33762	1.44e-05	rs3792971	0.346	0.501	-2.754	332	332	SuSiE	0.35	6.5e-55	-4.91	9.26e-07
ENSG00000169371	15	75098083	76126469	0.080199	rs2955737	2.673	RBC	MESA_CAU_MONOCYTE	8.44595e-06	rs8025681	0.0695	-0.0611	1.649	70	70	SuSiE	0.069	8.4e-11	-4.37649	1.21e-05	rs8025681	0.0691	-0.111	1.649	70	68	MAGEPRO	0.069	9.5e-11	-4.7069	2.52e-06	rs8025681	0.0637	-0.1397	1.649	70	67	PRSCSx	0.064	5.1e-10	-4.19235	2.76e-05	rs8025681	0.0636	-0.0801	1.649	70	5	SINGLE	0.064	5.4e-10	-4.37855	1.19e-05	rs8025681	0.0695	-0.0611	1.649	70	70	SuSiE	0.069	8.4e-11	-4.37649	1.21e-05
ENSG00000170638	22	49685915	50699598	0.193175	rs5771040	3.94	RBC	MESA_CAU_MONOCYTE	8.44595e-06	rs6010198	0.101	-0.316	3.934	154	154	MAGEPRO_fullsumstats	0.1	3.2e-15	-5.1987	2.01e-07	rs6010198	0.098	-0.198	3.934	154	154	MAGEPRO	0.098	9.7e-15	-4.56188	5.07e-06	rs6010198	0.0986	-0.277	3.934	154	152	PRSCSx	0.099	8.1e-15	-4.0826	4.45e-05	rs6010198	0.0958	-0.194	3.934	154	8	SINGLE	0.096	2e-14	-4.3916	1.13e-05	rs6010198	0.101	-0.322	3.934	154	154	SuSiE	0.1	3.4e-15	-4.6092	4.04e-06
ENSG00000174080	11	66063463	67068841	0.079133	rs1115508	3.63	RBC	MESA_CAU_MONOCYTE	8.44595e-06	rs2242663	0.101	0.334	-3.852	71	12	PT	0.1	3.8e-15	-6.27	3.67e-10	rs2242663	0.0981	0.23	-3.852	71	71	MAGEPRO	0.098	9.6e-15	-4.58811	4.47e-06	rs2242663	0.0905	0.3021	-3.852	71	70	PRSCSx	0.091	1.1e-13	-3.7	0.000216	rs2242663	0.0883	0.201	-3.852	71	3	SINGLE	0.088	2.2e-13	-4.29701	1.73e-05	rs2242663	0.0955	0.325	-3.852	71	71	SuSiE	0.095	2.2e-14	-3.8706	0.000109
ENSG00000183011	17	7356685	8385238	0.18354	rs4791452	3.66	RBC	MESA_CAU_MONOCYTE	8.44595e-06	rs11078711	0.0964	0.172	8.228	157	157	MAGEPRO_fullsumstats	0.096	1.6e-14	-4.50586	6.61e-06	rs10153304	0.0943	0.2	-8.078	157	157	MAGEPRO	0.094	3.2e-14	-4.48	7.51e-06	rs10153304	0.0916	0.2046	-8.078	157	149	PRSCSx	0.092	7.5e-14	-2.3093	0.0209	rs10153304	0.0831	0.11	-8.078	157	5	SINGLE	0.083	1.2e-12	-2.91013	0.00361	rs10153304	0.0886	0.23	-8.078	157	157	SuSiE	0.089	2e-13	-0.88853	0.374
ENSG00000185215	14	102623442	103637439	0.076206	rs959083	-3.26	RBC	MESA_CAU_MONOCYTE	8.44595e-06	rs8176373	0.085	0.332	-4.064	131	131	MAGEPRO_fullsumstats	0.085	6.3e-13	-5.41871	6e-08	rs8176373	0.0746	0.301	-4.064	131	131	MAGEPRO	0.075	1.7e-11	-5.24329	1.58e-07	rs8176373	0.077	0.4154	-4.064	131	127	PRSCSx	0.077	7.8e-12	-4.2623	2.02e-05	rs8176373	0.0789	0.195121	-4.064	131	1	SINGLE	0.079	4.4e-12	-4.064	4.82e-05	rs8176373	0.0827	0.289	-4.064	131	131	SuSiE	0.083	1.3e-12	-4.1638	3.13e-05
ENSG00000196290	2	200389327	201403930	0.036192	rs6723097	-3.76	RBC	MESA_CAU_MONOCYTE	8.44595e-06	rs10167387	0.0218	-0.162	4.726	192	186	PRSCSx	0.022	0.00022	-4.43349	9.27e-06	rs2348124	0.0183	-0.079	3.407	192	192	MAGEPRO	0.018	0.00068	-4.56	5.02e-06	rs10167387	0.0218	-0.1618	4.726	192	186	PRSCSx	0.022	0.00022	-4.43	9.27e-06	rs2348124	0.0123	-0.0468	3.407	192	3	SINGLE	0.012	0.0045	-3.9937	6.5e-05	rs2348124	0.00596	-0.0788	3.407	192	192	SuSiE	0.006	0.036	-3.653	0.000259
ENSG00000197548	3	10772309	12057665	0.066855	rs438129	3.62	RBC	MESA_CAU_MONOCYTE	8.44595e-06	rs1809049	0.0444	-0.148	-3.815	386	386	SuSiE	0.044	2.1e-07	4.17505	2.98e-05	rs1809049	0.0378	-0.151	-3.815	386	378	MAGEPRO	0.038	1.6e-06	4.97354	6.57e-07	rs1809049	0.0427	-0.1968	-3.815	386	376	PRSCSx	0.043	3.5e-07	3.93003	8.49e-05	rs1809049	0.0315	-0.105	-3.815	386	4	SINGLE	0.031	1.1e-05	4.41952	9.89e-06	rs1809049	0.0444	-0.148	-3.815	386	386	SuSiE	0.044	2.1e-07	4.17505	2.98e-05
ENSG00000198754	1	39269523	40271348	0.142982	rs7515857	3.552	RBC	MESA_CAU_MONOCYTE	8.44595e-06	rs230280	0.0732	-0.343	-0.318	129	129	SuSiE	0.073	2.6e-11	3.38	0.00072	rs10888958	0.0569	-0.267	-2.747	129	128	MAGEPRO	0.057	4.4e-09	4.53	5.88e-06	rs10888958	0.0649	-0.2913	-2.747	129	101	PRSCSx	0.065	3.5e-10	4.17	3.05e-05	rs10888958	0.0492	-0.119	-2.747	129	9	SINGLE	0.049	4.7e-08	4.13502	3.55e-05	rs230280	0.0732	-0.343	-0.318	129	129	SuSiE	0.073	2.6e-11	3.38204	0.00072
ENSG00000204577	19	53716278	54723506	0.093033	rs675257	2.66	RBC	MESA_CAU_MONOCYTE	8.44595e-06	rs4806499	0.0417	-0.148	-3.543	138	138	MAGEPRO	0.042	4.8e-07	4.89	1.03e-06	rs4806499	0.0417	-0.148	-3.543	138	138	MAGEPRO	0.042	4.8e-07	4.88603	1.03e-06	rs4806499	0.0398	-0.1669	-3.543	138	136	PRSCSx	0.04	8.7e-07	4.06094	4.89e-05	rs4806499	0.0323	-0.0698	-3.543	138	6	SINGLE	0.032	8.7e-06	4.02	5.72e-05	rs4806499	0.0315	-0.133	-3.543	138	138	SuSiE	0.031	1.1e-05	4.08116	4.48e-05
ENSG00000241837	21	33403453	34415980	0.07016	rs9978794	-4.29	RBC	MESA_CAU_MONOCYTE	8.44595e-06	rs2834295	0.0473	-0.0746	0.236	212	212	MAGEPRO	0.047	8.5e-08	4.6188	3.86e-06	rs2834295	0.0473	-0.0746	0.236	212	212	MAGEPRO	0.047	8.5e-08	4.6188	3.86e-06	rs2834295	0.0272	-0.1305	0.236	212	206	PRSCSx	0.027	4.3e-05	4.0426	5.29e-05	rs2834295	0.031	-0.0453	0.236	212	5	SINGLE	0.031	1.3e-05	3.84763	0.000119	rs2834301	0.0346	-0.0952	-4.97	212	212	SuSiE	0.035	4.3e-06	3.6611	0.000251
ENSG00000244405	3	185546308	186610318	0.090097	rs16860532	3.83	RBC	MESA_CAU_MONOCYTE	8.44595e-06	rs4686730	0.0659	0.146	-4.353	242	174	PRSCSx	0.066	2.6e-10	-4.3943	1.11e-05	rs4686730	0.0449	0.18	-4.353	242	242	MAGEPRO	0.045	1.8e-07	-4.78862	1.68e-06	rs4686730	0.0659	0.1458	-4.353	242	174	PRSCSx	0.066	2.6e-10	-4.3943	1.11e-05	rs4686730	0.0401	0.135	-4.353	242	7	SINGLE	0.04	7.9e-07	-4.34473	1.39e-05	rs4686730	0.0568	0.119	-4.353	242	242	SuSiE	0.057	4.4e-09	-4.3595	1.3e-05
ENSG00000247556	15	40783990	41809737	0.046347	rs11070310	2.788	RBC	MESA_CAU_MONOCYTE	8.44595e-06	rs7163649	0.0308	0.125	-4.273	104	71	PRSCSx	0.031	1.4e-05	-3.93211	8.42e-05	rs7163649	0.028	0.135	-4.273	104	104	MAGEPRO	0.028	3.3e-05	-4.89254	9.95e-07	rs7163649	0.0308	0.125	-4.273	104	71	PRSCSx	0.031	1.4e-05	-3.93211	8.42e-05	rs7163649	0.0248	0.0616	-4.273	104	5	SINGLE	0.025	8.8e-05	-3.9303	8.48e-05	rs8030683	0.0205	0.0281	-2.548	104	104	SuSiE	0.021	0.00034	-3.58828	0.000333
ENSG00000022840	12	120033480	121077594	0.257135	rs7956304	-4.15	EOS	MESA_CAU_MONOCYTE	8.44595e-06	rs1167715	0.159	-0.256	3.492	161	161	MAGEPRO_fullsumstats	0.16	1.7e-23	-5.51179	3.55e-08	rs1167715	0.157	-0.239	3.492	161	161	MAGEPRO	0.16	3.3e-23	-5.52641	3.27e-08	rs1167715	0.146	-0.296	3.492	161	158	PRSCSx	0.15	1.3e-21	-4.66587	3.07e-06	rs1167715	0.148	-0.213	3.492	161	5	SINGLE	0.15	6.6e-22	-4.39347	1.12e-05	rs1167715	0.147	-0.169	3.492	161	161	SuSiE	0.15	9.5e-22	-4.2398	2.24e-05
ENSG00000100902	14	34778633	35817493	0.160921	rs12100841	5.231	EOS	MESA_CAU_MONOCYTE	8.44595e-06	rs17536892	0.0989	0.373	3.514	169	169	PRSCSx	0.099	7.2e-15	4.96776	6.77e-07	rs17536892	0.0952	0.326	3.514	169	169	MAGEPRO	0.095	2.4e-14	5.07897	3.79e-07	rs17536892	0.0989	0.3729	3.514	169	169	PRSCSx	0.099	7.2e-15	4.96776	6.77e-07	rs17536892	0.0927	0.215018	3.514	169	3	SINGLE	0.093	5.3e-14	3.4979	0.000469	rs17536892	0.0904	0.157	3.514	169	169	SuSiE	0.09	1.1e-13	3.76017	0.00017
ENSG00000101096	20	50886957	52062831	0.085908	rs6021380	4.59	EOS	MESA_CAU_MONOCYTE	8.44595e-06	rs2426319	0.0223	0.00987	3.316	374	374	SuSiE	0.022	0.00019	4.0185	5.86e-05	rs2426319	0.0149	0.18	3.316	374	373	MAGEPRO	0.015	0.002	4.52038	6.17e-06	rs2426319	0.0131	0.1978	3.316	374	271	PRSCSx	0.013	0.0035	3.86122	0.000113	rs2426319	0.00911	0.0452	3.316	374	7	SINGLE	0.0091	0.013	3.88904	0.000101	rs2426319	0.0223	0.00987	3.316	374	374	SuSiE	0.022	0.00019	4.0185	5.86e-05
ENSG00000101307	20	1063521	2120061	0.596627	rs1028397	-7.11	EOS	MESA_CAU_MONOCYTE	8.44595e-06	rs3848786	0.548	-0.448	-3.595	340	340	MAGEPRO_fullsumstats	0.55	8.5e-101	4.60916	4.04e-06	rs3848786	0.545	-0.477	-3.595	340	340	MAGEPRO	0.55	3.9e-100	4.70958	2.48e-06	rs3848786	0.546	-0.4631	-3.595	340	337	PRSCSx	0.55	2.7e-100	4.31384	1.6e-05	rs3848786	0.545	-0.439	-3.595	340	7	SINGLE	0.55	3.1e-100	4.40798	1.04e-05	rs3848786	0.531	-0.641	-3.595	340	340	SuSiE	0.53	3.3e-96	4.43679	9.13e-06
ENSG00000105287	19	46174275	47217127	0.127833	rs4802307	-4.61	EOS	MESA_CAU_MONOCYTE	8.44595e-06	rs313841	0.109	0.162	-5.235	120	116	PRSCSx	0.11	2.5e-16	-4.54035	5.62e-06	rs425105	0.0852	0.265	-4.907	120	120	MAGEPRO	0.085	6e-13	-4.55537	5.23e-06	rs313841	0.109	0.162	-5.235	120	116	PRSCSx	0.11	2.5e-16	-4.54	5.62e-06	rs425105	0.076	0.179	-4.907	120	5	SINGLE	0.076	1.1e-11	-4.15456	3.26e-05	rs425105	0.0771	0.281	-4.907	120	120	SuSiE	0.077	7.7e-12	-4.84479	1.27e-06
ENSG00000108349	17	39640318	40672183	0.103668	rs8078723	22.03	EOS	MESA_CAU_MONOCYTE	8.44595e-06	rs2314339	0.0484	0.165	2.595	85	85	PRSCSx	0.048	6.1e-08	4.30136	1.7e-05	rs2314339	0.0477	0.138	2.595	85	85	MAGEPRO	0.048	7.4e-08	4.51	6.52e-06	rs2314339	0.0484	0.1647	2.595	85	85	PRSCSx	0.048	6.1e-08	4.3	1.7e-05	rs2314339	0.0298	0.07	2.595	85	3	SINGLE	0.03	1.9e-05	3.45188	0.000557	rs2314339	0.0157	0.125	2.595	85	85	SuSiE	0.016	0.0015	4.24528	2.18e-05
ENSG00000110063	11	125803752	126845749	0.161051	rs522486	5.06	EOS	MESA_CAU_MONOCYTE	8.44595e-06	rs1060542	0.109	-0.143	-2.141	438	419	PRSCSx	0.11	2.7e-16	3.76011	0.00017	rs1060542	0.0972	-0.124	-2.141	438	438	MAGEPRO	0.097	1.3e-14	4.72	2.31e-06	rs1060542	0.109	-0.1425	-2.141	438	419	PRSCSx	0.11	2.7e-16	3.76	0.00017	rs1060542	0.071	-0.104	-2.141	438	6	SINGLE	0.071	5.2e-11	2.61	0.00898	rs1060542	0.0518	-0.225	-2.141	438	438	SuSiE	0.052	2.1e-08	0.93648	0.349
ENSG00000113615	5	134148789	135227823	0.050794	rs381637	-3.13	EOS	MESA_CAU_MONOCYTE	8.44595e-06	rs7717860	0.0233	-0.151	-3.991	160	30	PT	0.023	0.00014	3.28536	0.00102	rs7717860	0.0127	-0.39	-3.991	160	160	MAGEPRO	0.013	0.0039	4.62	3.77e-06	rs7717860	0.0162	-0.5197	-3.991	160	153	PRSCSx	0.016	0.0013	4.72	2.4e-06	rs7717860	0.00525	-0.0483	-3.991	160	2	SINGLE	0.0053	0.045	4.39046	1.13e-05	rs7717860	0.0149	-0.00983	-3.991	160	160	SuSiE	0.015	0.002	3.24292	0.00118
ENSG00000116266	1	108246674	109309526	0.122402	rs12030	2.845	EOS	MESA_CAU_MONOCYTE	8.44595e-06	rs10494099	0.0702	-0.111	-3.867	195	195	SuSiE	0.07	6.7e-11	4.19553	2.72e-05	rs10494099	0.0606	-0.0748	-3.867	195	195	MAGEPRO	0.061	1.4e-09	5.09	3.64e-07	rs10494099	0.058	-0.1688	-3.867	195	192	PRSCSx	0.058	3.1e-09	4.83	1.4e-06	rs10494099	0.0677	-0.0948	-3.867	195	6	SINGLE	0.068	1.5e-10	4.44	9.17e-06	rs10494099	0.0702	-0.111	-3.867	195	195	SuSiE	0.07	6.7e-11	4.19553	2.72e-05
ENSG00000119403	9	120355652	121394896	0.07238	rs10985091	-2.783	EOS	MESA_CAU_MONOCYTE	8.44595e-06	rs4837796	0.0606	-0.259	4.232	160	160	SuSiE	0.061	1.4e-09	-4.23496	2.29e-05	rs4837796	0.0574	-0.142	4.232	160	160	MAGEPRO	0.057	3.7e-09	-4.52	6.22e-06	rs4837796	0.0565	-0.2123	4.232	160	157	PRSCSx	0.056	4.9e-09	-4.51325	6.38e-06	rs4837796	0.0574	-0.143	4.232	160	4	SINGLE	0.057	3.7e-09	-4.34	1.4e-05	rs4837796	0.0606	-0.259	4.232	160	160	SuSiE	0.061	1.4e-09	-4.23496	2.29e-05
ENSG00000123268	12	50263710	51321122	0.139889	rs2251603	-5.19	EOS	MESA_CAU_MONOCYTE	8.44595e-06	rs829112	0.159	0.36	-4.291	132	132	SuSiE	0.16	1.6e-23	-4.35387	1.34e-05	rs829112	0.157	0.217	-4.291	132	132	MAGEPRO	0.16	3.3e-23	-4.45647	8.33e-06	rs829112	0.152	0.3933	-4.291	132	131	PRSCSx	0.15	1.4e-22	-4.15381	3.27e-05	rs829112	0.157	0.254	-4.291	132	3	SINGLE	0.16	2.9e-23	-4.40992	1.03e-05	rs829112	0.159	0.36	-4.291	132	132	SuSiE	0.16	1.6e-23	-4.35387	1.34e-05
ENSG00000124370	2	70609684	71630239	0.133569	rs3771452	-2.9	EOS	MESA_CAU_MONOCYTE	8.44595e-06	rs1024892	0.101	0.228	2.541	295	295	META	0.1	3.5e-15	4.84	1.29e-06	rs12996507	0.0884	-0.142	-4.118	295	295	MAGEPRO	0.088	2.1e-13	4.79006	1.67e-06	rs12996507	0.0948	-0.1652	-4.118	295	288	PRSCSx	0.095	2.7e-14	4.03	5.49e-05	rs12996507	0.0909	-0.124	-4.118	295	5	SINGLE	0.091	9.5e-14	4.2387	2.25e-05	rs1024892	0.0724	0.194	2.541	295	295	SuSiE	0.072	3.4e-11	4.18437	2.86e-05
ENSG00000129226	17	7079467	8082113	0.374661	rs17805277	-4.95	EOS	MESA_CAU_MONOCYTE	8.44595e-06	rs8068222	0.171	0.281	4.456	145	131	PRSCSx	0.17	2.9e-25	4.52803	5.95e-06	rs8068222	0.168	0.234	4.456	145	145	MAGEPRO	0.17	6.3e-25	4.81	1.49e-06	rs8068222	0.171	0.2808	4.456	145	131	PRSCSx	0.17	2.9e-25	4.53	5.95e-06	rs8068222	0.162	0.151	4.456	145	14	SINGLE	0.16	5e-24	4.14518	3.4e-05	rs8068222	0.127	0.339	4.456	145	145	SuSiE	0.13	6.9e-19	5.4613	4.73e-08
ENSG00000135899	2	229667293	230725729	0.208124	rs6737808	-3.41	EOS	MESA_CAU_MONOCYTE	8.44595e-06	rs9784019	0.184	0.346	-2.997	260	260	MAGEPRO_fullsumstats	0.18	2.7e-27	-5.48	4.27e-08	rs9784019	0.183	0.31	-2.997	260	260	MAGEPRO	0.18	3.2e-27	-5.01627	5.27e-07	rs9784019	0.18	0.3038	-2.997	260	252	PRSCSx	0.18	9.6e-27	-4.8	1.57e-06	rs9784019	0.162	0.256	-2.997	260	8	SINGLE	0.16	5.6e-24	-3.953	7.72e-05	rs6755898	0.177	0.12	0.495	260	260	SuSiE	0.18	3.4e-26	-4.15351	3.27e-05
ENSG00000139323	12	88919718	90026024	0.033084	rs4635138	-4.83	EOS	MESA_CAU_MONOCYTE	8.44595e-06	rs11105298	0.0381	-0.0957	4.958	184	184	SuSiE	0.038	1.5e-06	-4.88842	1.02e-06	rs11105298	0.0332	-0.0788	4.958	184	184	MAGEPRO	0.033	6.6e-06	-4.55906	5.14e-06	rs11105298	0.0257	-0.2903	4.958	184	183	PRSCSx	0.026	6.8e-05	-3.43137	0.000601	rs11105298	0.0336	-0.0902	4.958	184	2	SINGLE	0.034	5.8e-06	-3.99245	6.54e-05	rs11105298	0.0381	-0.0957	4.958	184	184	SuSiE	0.038	1.5e-06	-4.88842	1.02e-06
ENSG00000141076	16	68631291	69731130	0.359799	rs1114931	-2.797	EOS	MESA_CAU_MONOCYTE	8.44595e-06	rs8061222	0.106	-0.234	-1.912	194	192	MAGEPRO	0.11	6.3e-16	4.78276	1.73e-06	rs8061222	0.106	-0.234	-1.912	194	192	MAGEPRO	0.11	6.3e-16	4.78276	1.73e-06	rs8061222	0.102	-0.2483	-1.912	194	192	PRSCSx	0.1	2.4e-15	4.4875	7.21e-06	rs8061222	0.0903	-0.147	-1.912	194	15	SINGLE	0.09	1.2e-13	4.21979	2.45e-05	rs8061222	0.0741	-0.249	-1.912	194	194	SuSiE	0.074	1.9e-11	3.59	0.000325
ENSG00000148288	9	132652948	133663945	0.039919	rs11243977	5.818	EOS	MESA_CAU_MONOCYTE	8.44595e-06	rs7040564	0.0243	-0.146	-1.862	248	247	META	0.024	0.0001	5.51786	3.43e-08	rs7040564	0.0219	-0.0897	-1.862	248	247	MAGEPRO	0.022	0.00022	5.64	1.69e-08	rs7040564	0.0197	-0.1027	-1.862	248	238	PRSCSx	0.02	0.00044	3.89977	9.63e-05	rs630014	0.00803	0.0288	3.944	248	4	SINGLE	0.008	0.018	3.46	0.000543	rs500428	0.00916	0.025	3.31	248	248	SuSiE	0.0092	0.012	3.58452	0.000338
ENSG00000150907	13	39969953	41166597	0.182313	rs2701859	5.38	EOS	MESA_CAU_MONOCYTE	8.44595e-06	rs9315776	0.109	-0.307951	0.373	261	10	PT	0.11	2.6e-16	3.4164	0.000634	rs9315776	0.0995	-0.2256	0.373	261	261	MAGEPRO	0.1	5.9e-15	5.28346	1.27e-07	rs9315776	0.105	-0.2469	0.373	261	258	PRSCSx	0.1	1.1e-15	5.33512	9.55e-08	rs9315776	0.0936	-0.15	0.373	261	7	SINGLE	0.094	4e-14	1.5	0.134	rs9315776	0.0729	-0.314	0.373	261	261	SuSiE	0.073	2.9e-11	1.86188	0.0626
ENSG00000151148	12	108977402	110036705	0.17965	rs2300455	3.1	EOS	MESA_CAU_MONOCYTE	8.44595e-06	rs3815575	0.132	-0.193	4.256	245	239	PRSCSx	0.13	1.3e-19	-4.53709	5.7e-06	rs3815575	0.125	-0.185	4.256	245	245	MAGEPRO	0.12	1.7e-18	-4.92295	8.53e-07	rs3815575	0.132	-0.1929	4.256	245	239	PRSCSx	0.13	1.3e-19	-4.53709	5.7e-06	rs3815575	0.111	-0.13	4.256	245	7	SINGLE	0.11	1.5e-16	-3.57946	0.000344	rs2075432	0.126	-0.261	4.712	245	245	SuSiE	0.13	1.2e-18	-4.40507	1.06e-05
ENSG00000157538	21	36723420	37767919	0.113821	rs2835731	-6.04	EOS	MESA_CAU_MONOCYTE	8.44595e-06	rs2835676	0.078	0.164	-0.758	257	257	MAGEPRO	0.078	5.7e-12	4.5794	4.66e-06	rs2835676	0.078	0.164	-0.758	257	257	MAGEPRO	0.078	5.7e-12	4.5794	4.66e-06	rs2835676	0.0713	0.1848	-0.758	257	251	PRSCSx	0.071	4.8e-11	1.9701	0.0488	rs2835676	0.0736	0.0961	-0.758	257	8	SINGLE	0.074	2.3e-11	2.0731	0.0382	rs2835676	0.0549	0.136	-0.758	257	257	SuSiE	0.055	8.1e-09	2.1099	0.0349
ENSG00000158373	6	25658146	26671349	0.253406	rs1977	-7.81	EOS	MESA_CAU_MONOCYTE	8.44595e-06	rs1009181	0.16	-0.375	-4.932	359	359	MAGEPRO	0.16	1e-23	4.68251	2.83e-06	rs1009181	0.16	-0.375	-4.932	359	359	MAGEPRO	0.16	1e-23	4.68	2.83e-06	rs1009181	0.156	-0.3718	-4.932	359	355	PRSCSx	0.16	5e-23	3.67	0.000241	rs1009181	0.155	-0.263	-4.932	359	3	SINGLE	0.16	5.2e-23	4.4296	9.44e-06	rs1009181	0.158	-0.399	-4.932	359	359	SuSiE	0.16	2.5e-23	4.93604	7.97e-07
ENSG00000164403	5	132322141	133330898	0.224665	rs2248116	-6.62	EOS	MESA_CAU_MONOCYTE	8.44595e-06	rs12517292	0.103	-0.216	0.906	204	204	MAGEPRO	0.1	2.2e-15	-8.18899	2.63e-16	rs12517292	0.103	-0.216	0.906	204	204	MAGEPRO	0.1	2.2e-15	-8.19	2.63e-16	rs708459	0.0961	0.3365	-2.961	204	194	PRSCSx	0.096	1.8e-14	1.2	0.229	rs12517292	0.101	-0.145	0.906	204	3	SINGLE	0.1	3.3e-15	-2.17158	0.0299	rs12517292	0.0905	-0.216	0.906	204	204	SuSiE	0.091	1.1e-13	-2.38945	0.0169
ENSG00000164880	7	970277	2004367	0.102323	rs10269151	-3.424	EOS	MESA_CAU_MONOCYTE	8.44595e-06	rs10807961	0.0759	-0.384	4.411	136	136	META	0.076	1.1e-11	-3.81821	0.000134	rs6463854	0.0642	-0.111	4.461	136	136	MAGEPRO	0.064	4.4e-10	-4.477	7.57e-06	rs6463854	0.0721	-0.1937	4.461	136	136	PRSCSx	0.072	3.7e-11	-3.92763	8.58e-05	rs6463854	0.0588	-0.17	4.461	136	4	SINGLE	0.059	2.4e-09	-4.38981	1.13e-05	rs6463854	0.0619	-0.105	4.461	136	136	SuSiE	0.062	9e-10	-4.32	1.56e-05
ENSG00000165280	9	34556064	35573249	0.098676	rs2233873	-3.078	EOS	MESA_CAU_MONOCYTE	8.44595e-06	rs684562	0.119	-0.152	4	154	154	MAGEPRO	0.12	9.9e-18	-4.68781	2.76e-06	rs684562	0.119	-0.152	4	154	154	MAGEPRO	0.12	9.9e-18	-4.69	2.76e-06	rs10972278	0.111	-0.3061	3.812	154	151	PRSCSx	0.11	1.2e-16	-4.45297	8.47e-06	rs10972278	0.115	-0.195	3.812	154	4	SINGLE	0.11	4.3e-17	-4.23	2.33e-05	rs10972278	0.114	-0.223	3.812	154	154	SuSiE	0.11	5.3e-17	-3.95813	7.55e-05
ENSG00000168806	15	42823649	43830605	0.137718	rs7183814	2.124	EOS	MESA_CAU_MONOCYTE	8.44595e-06	rs3742970	0.0852	-0.114	-0.535	82	82	PRSCSx	0.085	5.8e-13	4.0266	5.66e-05	rs3742970	0.0818	-0.104	-0.535	82	82	MAGEPRO	0.082	1.7e-12	4.50056	6.78e-06	rs3742970	0.0852	-0.1141	-0.535	82	82	PRSCSx	0.085	5.8e-13	4.0266	5.66e-05	rs3742970	0.0754	-0.102	-0.535	82	6	SINGLE	0.075	1.3e-11	3.7579	0.000171	rs3742970	0.0839	-0.14	-0.535	82	82	SuSiE	0.084	9e-13	4.1569	3.23e-05
ENSG00000168890	2	85098548	86103196	0.080005	rs2028900	-6.77	EOS	MESA_CAU_MONOCYTE	8.44595e-06	rs7316	0.0532	0.0834	-0.751	254	254	MAGEPRO	0.053	1.3e-08	4.82	1.43e-06	rs7316	0.0532	0.0834	-0.751	254	254	MAGEPRO	0.053	1.3e-08	4.82013	1.43e-06	rs7316	0.0509	0.1626	-0.751	254	247	PRSCSx	0.051	2.8e-08	3.74	0.000182	rs7316	0.0378	0.0716	-0.751	254	6	SINGLE	0.038	1.6e-06	2.91602	0.00355	rs7316	0.0281	0.148	-0.751	254	254	SuSiE	0.028	3.2e-05	1.69703	0.0897
ENSG00000169925	9	133530305	134568535	0.268705	rs11103345	3.773	EOS	MESA_CAU_MONOCYTE	8.44595e-06	rs457420	0.292	-0.213	-6.142	245	245	MAGEPRO	0.29	5.2e-45	4.83259	1.35e-06	rs457420	0.292	-0.213	-6.142	245	245	MAGEPRO	0.29	5.2e-45	4.83	1.35e-06	rs736902	0.286	0.2895	1.671	245	236	PRSCSx	0.29	5e-44	4.3364	1.45e-05	rs736902	0.291	0.233	1.671	245	5	SINGLE	0.29	6.4e-45	3.92	8.79e-05	rs736902	0.29	0.223	1.671	245	245	SuSiE	0.29	9.1e-45	3.87192	0.000108
ENSG00000170892	19	53689938	54694536	0.227445	rs675257	2.66	EOS	MESA_CAU_MONOCYTE	8.44595e-06	rs3844452	0.172	-0.309	-2.986	136	136	MAGEPRO	0.17	1.8e-25	4.45371	8.44e-06	rs3844452	0.172	-0.309	-2.986	136	136	MAGEPRO	0.17	1.8e-25	4.45371	8.44e-06	rs3844452	0.158	-0.4274	-2.986	136	132	PRSCSx	0.16	2.3e-23	4.13	3.65e-05	rs3844452	0.149	-0.182	-2.986	136	5	SINGLE	0.15	4.1e-22	4.07355	4.63e-05	rs3844452	0.161	-0.218	-2.986	136	136	SuSiE	0.16	8.1e-24	4.41746	9.99e-06
ENSG00000171953	17	17477409	18539209	0.104052	rs4925109	2.81	EOS	MESA_CAU_MONOCYTE	8.44595e-06	rs2955384	0.0544	0.147	5.227	137	137	PRSCSx	0.054	9.4e-09	5.2673	1.38e-07	rs2955384	0.0416	0.17	5.227	137	137	MAGEPRO	0.042	4.9e-07	4.9	9.52e-07	rs2955384	0.0544	0.1475	5.227	137	137	PRSCSx	0.054	9.4e-09	5.27	1.38e-07	rs2955384	0.0321	0.101	5.227	137	3	SINGLE	0.032	9.5e-06	4.35609	1.32e-05	rs2955384	0.0203	0.0608	5.227	137	137	SuSiE	0.02	0.00036	5.34794	8.9e-08
ENSG00000174456	12	109527028	110573686	0.03028	rs34840178	-2.94	EOS	MESA_CAU_MONOCYTE	8.44595e-06	rs11064860	0.0159	-0.0785	-4.747	156	156	MAGEPRO_fullsumstats	0.016	0.0015	5.01722	5.24e-07	rs11064860	0.0107	-0.0768	-4.747	156	156	MAGEPRO	0.011	0.0075	5.0428	4.59e-07	rs11064860	0.013	-0.1113	-4.747	156	154	PRSCSx	0.013	0.0036	4.75604	1.97e-06	rs11064860	0.00975	-0.0335	-4.747	156	3	SINGLE	0.0098	0.01	3.67937	0.000234	rs10850542	0.0149	-0.00486	-0.195	156	156	SuSiE	0.015	0.002	4.73058	2.24e-06
ENSG00000181915	10	62304857	63308483	0.054131	rs10761741	4.099	EOS	MESA_CAU_MONOCYTE	8.44595e-06	rs224090	0.0296	0.188	-5.327	246	246	META	0.03	2e-05	-10.2	1.6e-24	rs7100329	0.0136	-0.0817	3.223	246	246	MAGEPRO	0.014	0.003	-4.92	8.69e-07	rs7100329	0.0153	-0.1296	3.223	246	242	PRSCSx	0.015	0.0017	-5.81122	6.2e-09	rs7100329	0.00895	-0.0515	3.223	246	5	SINGLE	0.009	0.013	-3.86333	0.000112	rs7100329	0.00861	-0.0124	3.223	246	246	SuSiE	0.0086	0.015	-4.04698	5.19e-05
ENSG00000185811	7	49804124	50905101	0.815471	rs7779749	7.246	EOS	MESA_CAU_MONOCYTE	8.44595e-06	rs7779747	0.679	0.465	-0.075	296	9	SINGLE	0.68	1.5e-143	-4.02485	5.7e-05	rs7779747	0.677	0.519	-0.075	296	296	MAGEPRO	0.68	1.5e-142	-4.49018	7.12e-06	rs7779747	0.672	0.5041	-0.075	296	295	PRSCSx	0.67	6.4e-141	-4.03693	5.42e-05	rs7779747	0.679	0.465	-0.075	296	9	SINGLE	0.68	1.5e-143	-4.02485	5.7e-05	rs6944602	0.675	-0.589	6.702	296	296	SuSiE	0.67	8.1e-142	-4.65	3.31e-06
ENSG00000197982	1	37306979	38309454	0.296039	rs12139812	2.748	EOS	MESA_CAU_MONOCYTE	8.44595e-06	rs4329476	0.36	-0.542	-4.264	195	195	SuSiE	0.36	1.1e-57	4.60093	4.21e-06	rs4329476	0.355	-0.422	-4.264	195	195	MAGEPRO	0.36	1e-56	4.46	8.31e-06	rs4329476	0.353	-0.3562	-4.264	195	185	PRSCSx	0.35	2.4e-56	4.45	8.57e-06	rs4329476	0.351	-0.307	-4.264	195	7	SINGLE	0.35	7.3e-56	4.4	1.1e-05	rs4329476	0.36	-0.542	-4.264	195	195	SuSiE	0.36	1.1e-57	4.60093	4.21e-06
ENSG00000198121	9	110373263	111538458	0.657816	rs10980800	4.929	EOS	MESA_CAU_MONOCYTE	8.44595e-06	rs10980800	0.518	0.658	3.257	373	373	SuSiE	0.52	6.6e-93	3.8302	0.000128	rs10980800	0.502	0.453	3.257	373	373	MAGEPRO	0.5	8.7e-89	4.59	4.33e-06	rs10980800	0.503	0.493	3.257	373	367	PRSCSx	0.5	4.8e-89	4.21376	2.51e-05	rs10980800	0.508	0.388	3.257	373	18	SINGLE	0.51	2.8e-90	4.42	9.91e-06	rs10980800	0.518	0.658	3.257	373	373	SuSiE	0.52	6.6e-93	3.8302	0.000128
ENSG00000198715	1	155790089	156795689	0.613163	rs949464	-5.811	EOS	MESA_CAU_MONOCYTE	8.44595e-06	rs949464	0.769	0.371	-4.542	160	157	PRSCSx	0.77	2.7e-184	-4.17434	2.99e-05	rs949464	0.765	0.37	-4.542	160	159	MAGEPRO	0.77	2.7e-182	-4.47	7.85e-06	rs949464	0.769	0.3708	-4.542	160	157	PRSCSx	0.77	2.7e-184	-4.17	2.99e-05	rs949464	0.273	0.404	-4.542	160	6	SINGLE	0.27	9.7e-42	-4.32	1.53e-05	rs949464	0.764	0.306	-4.542	160	160	SuSiE	0.76	1.7e-181	-4.26832	1.97e-05
ENSG00000030066	11	47278087	48348555	0.129594	rs4992357	3.41	LYM	MESA_CAU_MONOCYTE	8.44595e-06	rs11039345	0.184	0.211	3.116	139	139	MAGEPRO_fullsumstats	0.18	3e-27	5.84	5.1e-09	rs11039345	0.182	0.203	3.116	139	139	MAGEPRO	0.18	6.1e-27	5.9	3.69e-09	rs11039345	0.172	0.5322	3.116	139	136	PRSCSx	0.17	2e-25	5.9217	3.19e-09	rs11039345	0.176	0.265	3.116	139	9	SINGLE	0.18	3.9e-26	4.0439	5.26e-05	rs11039345	0.18	0.0749	3.116	139	139	SuSiE	0.18	9.4e-27	3.78	0.000156
ENSG00000036549	1	77062416	78183419	0.037972	rs4949655	2.489	LYM	MESA_CAU_MONOCYTE	8.44595e-06	rs4121165	0.0482	-0.152	-4.462	190	190	META	0.048	6.4e-08	5.43054	5.62e-08	rs483760	0.0345	-0.129	-4.182	190	190	MAGEPRO	0.035	4.4e-06	5.2518	1.51e-07	rs483760	0.0248	-0.1473	-4.182	190	185	PRSCSx	0.025	8.9e-05	4.64922	3.33e-06	rs483760	0.0308	-0.0731	-4.182	190	5	SINGLE	0.031	1.4e-05	4.27217	1.94e-05	rs483760	0.0402	-0.0333	-4.182	190	190	SuSiE	0.04	7.7e-07	4.25258	2.11e-05
ENSG00000065485	3	122567062	123725227	0.132362	rs17295246	-5.7	LYM	MESA_CAU_MONOCYTE	8.44595e-06	rs3792369	0.0481	0.216	3.554	247	8	PT	0.048	6.6e-08	3.50828	0.000451	rs3792369	0.037	0.194	3.554	247	247	MAGEPRO	0.037	2e-06	4.93256	8.12e-07	rs3792369	0.0317	0.3462	3.554	247	243	PRSCSx	0.032	1e-05	4.28072	1.86e-05	rs3792369	0.0365	0.0978	3.554	247	6	SINGLE	0.036	2.4e-06	4.39755	1.09e-05	rs3792369	0.0376	0.166	3.554	247	247	SuSiE	0.038	1.7e-06	4.83982	1.3e-06
ENSG00000079819	6	130339347	131563322	0.080242	rs4144214	-2.97	LYM	MESA_CAU_MONOCYTE	8.44595e-06	rs9483210	0.0687	0.237	-5.696	324	324	META	0.069	1.1e-10	-4.73962	2.14e-06	rs7770892	0.0532	0.0656	-5.687	324	324	MAGEPRO	0.053	1.4e-08	-4.62496	3.75e-06	rs7770892	0.0576	0.1229	-5.687	324	313	PRSCSx	0.058	3.4e-09	-3.51436	0.000441	rs7770892	0.0395	0.0643	-5.687	324	10	SINGLE	0.04	9.4e-07	-3.92018	8.85e-05	rs6569716	0.0382	-0.0354	-0.747	324	324	SuSiE	0.038	1.4e-06	-4.04595	5.21e-05
ENSG00000100941	14	38675183	39683218	0.073192	rs12882375	2.176	LYM	MESA_CAU_MONOCYTE	8.44595e-06	rs2737721	0.0252	0.169	4.534	190	185	PRSCSx	0.025	7.9e-05	4.21611	2.49e-05	rs2737721	0.0174	0.137	4.534	190	190	MAGEPRO	0.017	0.00089	4.80465	1.55e-06	rs2737721	0.0252	0.1692	4.534	190	185	PRSCSx	0.025	7.9e-05	4.21611	2.49e-05	rs2737721	0.0214	0.073352	4.534	190	5	SINGLE	0.021	0.00026	4.12	3.84e-05	rs2737721	0.0209	0.045	4.534	190	190	SuSiE	0.021	0.0003	4.23	2.3e-05
ENSG00000102760	13	40957559	41970882	0.05849	rs4402447	-4.33	LYM	MESA_CAU_MONOCYTE	8.44595e-06	rs9315839	0.0438	0.292368	-4.287	163	163	META	0.044	2.5e-07	-3.69125	0.000223	rs9525525	0.0287	0.20435	-2.788	163	163	MAGEPRO	0.029	2.6e-05	-4.47018	7.82e-06	rs9525525	0.0335	0.2602	-2.788	163	163	PRSCSx	0.033	6.1e-06	-4.05005	5.12e-05	rs9525525	0.0359	0.0927	-2.788	163	9	SINGLE	0.036	2.9e-06	-4.1844	2.86e-05	rs9525525	0.0285	0.142	-2.788	163	163	SuSiE	0.028	2.9e-05	-3.5459	0.000391
ENSG00000104043	15	49358238	50682817	0.494888	rs8029889	8.795	LYM	MESA_CAU_MONOCYTE	8.44595e-06	rs41362650	0.388	-0.478	4.553	255	251	MAGEPRO	0.39	3.3e-63	-4.52215	6.12e-06	rs41362650	0.388	-0.478	4.553	255	251	MAGEPRO	0.39	3.3e-63	-4.52	6.12e-06	rs41362650	0.381	-0.6409	4.553	255	246	PRSCSx	0.38	8.1e-62	-4.28108	1.86e-05	rs41362650	0.375	-0.462	4.553	255	10	SINGLE	0.38	1.4e-60	-4.25822	2.06e-05	rs41362650	0.376	-0.682	4.553	255	255	SuSiE	0.38	1.1e-60	-4.37882	1.19e-05
ENSG00000110195	11	71689558	72696323	0.109529	rs7925545	2.68	LYM	MESA_CAU_MONOCYTE	8.44595e-06	rs17162150	0.0375	0.206	3.4	107	62	MAGEPRO	0.038	1.8e-06	4.79	1.69e-06	rs17162150	0.0375	0.206	3.4	107	62	MAGEPRO	0.038	1.8e-06	4.79	1.69e-06	rs17162150	0.034	0.2416	3.4	107	62	PRSCSx	0.034	5.2e-06	4.48254	7.38e-06	rs17162150	0.029	0.0944	3.4	107	5	SINGLE	0.029	2.5e-05	4.33277	1.47e-05	rs17162150	0.0286	0.138	3.4	107	107	SuSiE	0.029	2.8e-05	3.58	0.000338
ENSG00000115355	2	54787842	55919921	0.016138	rs11682238	-3.25	LYM	MESA_CAU_MONOCYTE	8.44595e-06	rs4233961	0.0153	0.293	4.01	273	273	META	0.015	0.0017	3.50333	0.000459	rs2123983	0.0135	0.091	4.07	273	273	MAGEPRO	0.014	0.003	4.69468	2.67e-06	rs2123983	0.0128	0.4162	4.07	273	263	PRSCSx	0.013	0.0038	3.86566	0.000111	rs2123983	0.0123	0.0606	4.07	273	1	SINGLE	0.012	0.0045	4.07	4.7e-05	rs2123983	0.00892	0.0909	4.07	273	273	SuSiE	0.0089	0.013	4.22336	2.41e-05
ENSG00000117676	1	26029761	27075030	0.145933	rs4589135	5.255	LYM	MESA_CAU_MONOCYTE	8.44595e-06	rs1064196	0.099	0.301	-2.206	149	24	PT	0.099	7e-15	-5.70541	1.16e-08	rs1064196	0.0908	0.205	-2.206	149	149	MAGEPRO	0.091	9.8e-14	-4.92585	8.4e-07	rs1064196	0.0782	0.2332	-2.206	149	140	PRSCSx	0.078	5.5e-12	-5.39253	6.95e-08	rs1064196	0.0818	0.146	-2.206	149	6	SINGLE	0.082	1.8e-12	-3.96451	7.35e-05	rs1064196	0.0805	0.208	-2.206	149	149	SuSiE	0.081	2.6e-12	-2.5085	0.0121
ENSG00000124788	6	15799112	17261491	0.066586	rs1144696	-4.12	LYM	MESA_CAU_MONOCYTE	8.44595e-06	rs2301594	0.0226	-0.357	-2.82	475	462	PRSCSx	0.023	0.00018	4.44142	8.94e-06	rs2301594	0.022	-0.162	-2.82	475	475	MAGEPRO	0.022	0.00021	4.71333	2.44e-06	rs2301594	0.0226	-0.3574	-2.82	475	462	PRSCSx	0.023	0.00018	4.44142	8.94e-06	rs2301594	0.0178	-0.0647	-2.82	475	6	SINGLE	0.018	0.00079	3.99754	6.4e-05	rs2301594	0.0146	-0.149	-2.82	475	475	SuSiE	0.015	0.0022	3.46826	0.000524
ENSG00000125868	20	17069863	18109919	0.368192	rs6080761	-2.99	LYM	MESA_CAU_MONOCYTE	8.44595e-06	rs6080761	0.262	0.476	4.268	365	365	MAGEPRO	0.26	6e-40	4.54716	5.44e-06	rs6080761	0.262	0.476	4.268	365	365	MAGEPRO	0.26	6e-40	4.54716	5.44e-06	rs6080761	0.251	0.4892	4.268	365	358	PRSCSx	0.25	5e-38	4.17853	2.93e-05	rs6080761	0.255	0.386	4.268	365	6	SINGLE	0.26	1e-38	4.3716	1.23e-05	rs6080761	0.246	0.478	4.268	365	365	SuSiE	0.25	3.3e-37	4.3789	1.19e-05
ENSG00000130811	19	9615017	10619918	0.066554	rs12973899	6	LYM	MESA_CAU_MONOCYTE	8.44595e-06	rs11667630	0.041	-0.247	-0.973	112	112	MAGEPRO_fullsumstats	0.041	6e-07	6.50514	7.76e-11	rs11667630	0.0304	-0.225	-0.973	112	112	MAGEPRO	0.03	1.6e-05	5.47631	4.34e-08	rs11667630	0.0401	-0.5956	-0.973	112	107	PRSCSx	0.04	7.9e-07	1.95982	0.05	rs11667630	0.0356	-0.111	-0.973	112	1	SINGLE	0.036	3.2e-06	0.973	0.331	rs11667630	0.0355	-0.203	-0.973	112	112	SuSiE	0.035	3.3e-06	1.13	0.257
ENSG00000131069	20	34372146	35427962	0.121203	rs3787223	-4.33	LYM	MESA_CAU_MONOCYTE	8.44595e-06	rs1013677	0.162	-0.202	-4.747	137	2	SINGLE	0.16	5.1e-24	4.30254	1.69e-05	rs1013677	0.161	-0.156	-4.747	137	137	MAGEPRO	0.16	7e-24	4.68867	2.75e-06	rs1013677	0.155	-0.2379	-4.747	137	135	PRSCSx	0.15	7.1e-23	4.26932	1.96e-05	rs1013677	0.162	-0.202	-4.747	137	2	SINGLE	0.16	5.1e-24	4.3025	1.69e-05	rs1013677	0.151	-0.173	-4.747	137	137	SuSiE	0.15	2.5e-22	4.691	2.72e-06
ENSG00000136689	2	112607214	113634016	0.180372	rs6734238	5.78	LYM	MESA_CAU_MONOCYTE	8.44595e-06	rs10197232	0.0506	0.11	-2.196	266	266	SuSiE	0.051	3.1e-08	-3.56695	0.000361	rs10197232	0.0445	0.202	-2.196	266	266	MAGEPRO	0.045	2e-07	-4.51868	6.22e-06	rs10197232	0.0421	0.218	-2.196	266	257	PRSCSx	0.042	4.3e-07	-4.47879	7.51e-06	rs10197232	0.0399	0.111	-2.196	266	6	SINGLE	0.04	8.4e-07	-4.29166	1.77e-05	rs10197232	0.0506	0.11	-2.196	266	266	SuSiE	0.051	3.1e-08	-3.56695	0.000361
ENSG00000141098	16	67174531	68219421	0.183268	rs237831	-3.306	LYM	MESA_CAU_MONOCYTE	8.44595e-06	rs1124324	0.18	0.127	-0.875	65	65	SuSiE	0.18	1.2e-26	-4.3039	1.68e-05	rs3809630	0.167	0.252	-0.843	65	65	MAGEPRO	0.17	1.1e-24	-4.66	3.15e-06	rs3809630	0.163	0.354	-0.843	65	65	PRSCSx	0.16	4.4e-24	-4.29934	1.71e-05	rs3809630	0.164	0.207	-0.843	65	11	SINGLE	0.16	2.8e-24	-3.9549	7.66e-05	rs1124324	0.18	0.127	-0.875	65	65	SuSiE	0.18	1.2e-26	-4.3039	1.68e-05
ENSG00000143418	1	150460583	151475004	0.05038	rs9661040	-8.549	LYM	MESA_CAU_MONOCYTE	8.44595e-06	rs3754210	0.0445	-0.169	4.502	62	62	MAGEPRO	0.044	2e-07	5.04455	4.55e-07	rs3754210	0.0445	-0.169	4.502	62	62	MAGEPRO	0.044	2e-07	5.04455	4.55e-07	rs3754210	0.0415	-0.1979	4.502	62	62	PRSCSx	0.041	5.2e-07	5.05335	4.34e-07	rs3754210	0.0293	-0.0755	4.502	62	6	SINGLE	0.029	2.2e-05	4.21633	2.48e-05	rs3754210	0.0213	-0.0767	4.502	62	62	SuSiE	0.021	0.00027	2.4084	0.016
ENSG00000150593	10	110371795	111400006	0.444074	rs7077433	-2.894	LYM	MESA_CAU_MONOCYTE	8.44595e-06	rs6585020	0.39	0.405	2.596	251	251	SuSiE	0.39	1.2e-63	4.29012	1.79e-05	rs11195360	0.376	0.308	4.581	251	251	MAGEPRO	0.38	9e-61	4.5965	4.3e-06	rs6585020	0.381	0.542	2.596	251	248	PRSCSx	0.38	8.4e-62	4.2379	2.26e-05	rs6585020	0.387	0.345	2.596	251	5	SINGLE	0.39	5.2e-63	4.33491	1.46e-05	rs6585020	0.39	0.405	2.596	251	251	SuSiE	0.39	1.2e-63	4.29012	1.79e-05
ENSG00000152518	2	42722402	43726609	0.112513	rs12466022	-2.93	LYM	MESA_CAU_MONOCYTE	8.44595e-06	rs10176241	0.0442	-0.1	-6.698	284	284	MAGEPRO_fullsumstats	0.044	2.2e-07	3.56473	0.000364	rs10176241	0.0386	-0.097	-6.698	284	284	MAGEPRO	0.039	1.3e-06	4.6066	4.09e-06	rs7559891	0.0409	-0.1017	3.359	284	279	PRSCSx	0.041	6.2e-07	5.08434	3.69e-07	rs10176241	0.0346	-0.0377	-6.698	284	7	SINGLE	0.035	4.3e-06	2.81948	0.00481	rs7559891	0.0304	-0.0931	3.359	284	284	SuSiE	0.03	1.6e-05	0.60502	0.545
ENSG00000161179	22	21128089	22130064	0.028764	rs9607545	1.99	LYM	MESA_CAU_MONOCYTE	8.44595e-06	rs861829	0.0312	-0.108	4.202	82	82	META	0.031	1.2e-05	-3.3189	0.000904	rs861844	0.0296	-0.0806	4.006	82	82	MAGEPRO	0.03	2e-05	-4.95317	7.3e-07	rs861844	0.02	-0.1173	4.006	82	81	PRSCSx	0.02	0.00039	-3.14664	0.00165	rs861844	0.0127	-0.0782	4.006	82	5	SINGLE	0.013	0.0039	-3.5233	0.000426	rs861844	0.0165	-0.066	4.006	82	82	SuSiE	0.016	0.0012	-3.156	0.0016
ENSG00000162341	11	68548897	69662440	0.549341	rs1060435	4.4	LYM	MESA_CAU_MONOCYTE	8.44595e-06	rs4930265	0.39	-0.466	-2.87	237	229	PRSCSx	0.39	1.4e-63	4.61	4.02e-06	rs4930265	0.386	-0.436	-2.87	237	237	MAGEPRO	0.39	8.5e-63	4.8	1.55e-06	rs4930265	0.39	-0.4655	-2.87	237	229	PRSCSx	0.39	1.4e-63	4.61015	4.02e-06	rs4930265	0.383	-0.397	-2.87	237	10	SINGLE	0.38	4e-62	4.28374	1.84e-05	rs4930265	0.368	-0.465	-2.87	237	237	SuSiE	0.37	3.7e-59	4.19	2.79e-05
ENSG00000162772	1	212065334	213120777	0.067716	rs612414	13.266	LYM	MESA_CAU_MONOCYTE	8.44595e-06	rs3795837	0.0306	0.143	4.292	225	225	MAGEPRO	0.031	1.5e-05	4.51891	6.22e-06	rs3795837	0.0306	0.143	4.292	225	225	MAGEPRO	0.031	1.5e-05	4.51891	6.22e-06	rs3795837	0.00981	0.15	4.292	225	216	PRSCSx	0.0098	0.01	4.0626	4.85e-05	rs3795837	0.0121	0.0546	4.292	225	3	SINGLE	0.012	0.0048	4.07274	4.65e-05	rs3795837	0.00788	0.0983	4.292	225	225	SuSiE	0.0079	0.019	3.73069	0.000191
ENSG00000163249	2	207211540	208261839	0.119399	rs796265	3.19	LYM	MESA_CAU_MONOCYTE	8.44595e-06	rs2663887	0.097	-0.152	-0.361	196	196	META	0.097	1.4e-14	4.39029	1.13e-05	rs2709370	0.084	-0.213	-4.358	196	196	MAGEPRO	0.084	8.7e-13	4.97108	6.66e-07	rs2709370	0.0812	-0.2387	-4.358	196	196	PRSCSx	0.081	2.1e-12	4.74186	2.12e-06	rs2709370	0.065	-0.143	-4.358	196	5	SINGLE	0.065	3.5e-10	4.37781	1.2e-05	rs2709370	0.0725	-0.0556	-4.358	196	196	SuSiE	0.072	3.3e-11	4.32269	1.54e-05
ENSG00000163866	1	34212737	35359816	0.052851	rs10489377	-3.28	LYM	MESA_CAU_MONOCYTE	8.44595e-06	rs6655940	0.0326	0.118	4.495	199	194	PRSCSx	0.033	8e-06	4.48346	7.34e-06	rs6655940	0.031	0.0955	4.495	199	199	MAGEPRO	0.031	1.3e-05	4.85092	1.23e-06	rs6655940	0.0326	0.1185	4.495	199	194	PRSCSx	0.033	8e-06	4.48346	7.34e-06	rs6655940	0.0222	0.051	4.495	199	5	SINGLE	0.022	0.0002	4.22916	2.35e-05	rs6655940	0.0208	0.0608	4.495	199	199	SuSiE	0.021	0.00031	4.10708	4.01e-05
ENSG00000165025	9	90301787	91398549	0.205932	rs290991	4.073	LYM	MESA_CAU_MONOCYTE	8.44595e-06	rs10993709	0.133	-0.112	1.358	376	376	MAGEPRO	0.13	1e-19	-4.7	2.62e-06	rs10993709	0.133	-0.112	1.358	376	376	MAGEPRO	0.13	1e-19	-4.69879	2.62e-06	rs10993709	0.123	-0.1307	1.358	376	366	PRSCSx	0.12	2.9e-18	-4.34816	1.37e-05	rs10993709	0.121	-0.0884	1.358	376	11	SINGLE	0.12	4.8e-18	-4.345	1.39e-05	rs10993709	0.116	-0.238	1.358	376	376	SuSiE	0.12	3.1e-17	-3.56	0.000376
ENSG00000165806	10	113179162	114230907	0.592686	rs2227309	-2.969	LYM	MESA_CAU_MONOCYTE	8.44595e-06	rs2227309	0.592	-0.612	-3.584	332	332	SuSiE	0.59	9.4e-114	4.33737	1.44e-05	rs2227309	0.592	-0.401	-3.584	332	332	MAGEPRO	0.59	1.2e-113	4.61868	3.86e-06	rs2227309	0.59	-0.4548	-3.584	332	323	PRSCSx	0.59	4.8e-113	4.51245	6.41e-06	rs2227309	0.587	-0.396	-3.584	332	11	SINGLE	0.59	3e-112	4.356	1.32e-05	rs2227309	0.592	-0.612	-3.584	332	332	SuSiE	0.59	9.4e-114	4.33737	1.44e-05
ENSG00000166548	16	66008003	67052544	0.174201	rs1559303	-2.84	LYM	MESA_CAU_MONOCYTE	8.44595e-06	rs7193473	0.182	0.263	4.538	269	258	MAGEPRO	0.18	5.5e-27	4.73133	2.23e-06	rs7193473	0.182	0.263	4.538	269	258	MAGEPRO	0.18	5.5e-27	4.73	2.23e-06	rs7193473	0.176	0.1895	4.538	269	254	PRSCSx	0.18	3.8e-26	4.10338	4.07e-05	rs2290182	0.18	0.181	3.783	269	2	SINGLE	0.18	1.1e-26	4.1719	3.02e-05	rs2290182	0.181	0.25	3.783	269	269	SuSiE	0.18	7.8e-27	4.1325	3.59e-05
ENSG00000167264	16	67487746	68579320	0.469433	rs237831	-3.306	LYM	MESA_CAU_MONOCYTE	8.44595e-06	rs7205935	0.567	0.538	-3.733	102	5	SINGLE	0.57	2.4e-106	-4.18543	2.85e-05	rs2418736	0.563	0.294	-3.888	102	102	MAGEPRO	0.56	5.1e-105	-4.49	7.26e-06	rs7205935	0.567	0.6173	-3.733	102	102	PRSCSx	0.57	2.6e-106	-4.2948	1.75e-05	rs7205935	0.567	0.538	-3.733	102	5	SINGLE	0.57	2.4e-106	-4.1854	2.85e-05	rs7205935	0.567	0.59	-3.733	102	102	SuSiE	0.57	4e-106	-4.2784	1.88e-05
ENSG00000167491	19	18885826	20008931	0.065579	rs2965189	8.51	LYM	MESA_CAU_MONOCYTE	8.44595e-06	rs4539728	0.014	-0.0493	-1.774	157	4	SINGLE	0.014	0.0026	2.7026	0.00688	rs4539728	0.0133	-0.0672	-1.774	157	157	MAGEPRO	0.013	0.0033	4.80268	1.57e-06	rs4539728	0.0127	-0.0898	-1.774	157	143	PRSCSx	0.013	0.004	3.19703	0.00139	rs4539728	0.014	-0.0493	-1.774	157	4	SINGLE	0.014	0.0026	2.7	0.00688	rs4539728	0.0121	-0.0739	-1.774	157	157	SuSiE	0.012	0.0048	2.21	0.027
ENSG00000167720	17	1803383	2825260	0.207173	rs2984942	-5.07	LYM	MESA_CAU_MONOCYTE	8.44595e-06	rs17834563	0.246	-0.259	4.37	146	146	SuSiE	0.25	2.9e-37	-4.36338	1.28e-05	rs17834563	0.241	-0.26	4.37	146	146	MAGEPRO	0.24	2.7e-36	-4.46	8.12e-06	rs17761864	0.238	-0.3549	4.352	146	142	PRSCSx	0.24	8.5e-36	-4.05	5.14e-05	rs17761864	0.243	-0.276	4.352	146	3	SINGLE	0.24	9.1e-37	-4.2447	2.19e-05	rs17834563	0.246	-0.259	4.37	146	146	SuSiE	0.25	2.9e-37	-4.36338	1.28e-05
ENSG00000168066	11	64264606	65278786	0.197221	rs10897495	3.73	LYM	MESA_CAU_MONOCYTE	8.44595e-06	rs637332	0.31	0.44	4.538	103	103	MAGEPRO	0.31	3.4e-48	4.59	4.47e-06	rs637332	0.31	0.44	4.538	103	103	MAGEPRO	0.31	3.4e-48	4.59	4.47e-06	rs637332	0.297	0.5099	4.538	103	101	PRSCSx	0.3	5.8e-46	4.49602	6.92e-06	rs637332	0.305	0.429	4.538	103	3	SINGLE	0.3	2.4e-47	4.43169	9.35e-06	rs637332	0.31	0.534	4.538	103	103	SuSiE	0.31	3.5e-48	4.55	5.49e-06
ENSG00000174456	12	109527028	110573686	0.03028	rs34840178	-2.94	LYM	MESA_CAU_MONOCYTE	8.44595e-06	rs11064860	0.0159	-0.0785	-3.962	156	156	MAGEPRO_fullsumstats	0.016	0.0015	4.81686	1.46e-06	rs11064860	0.0107	-0.0768	-3.962	156	156	MAGEPRO	0.011	0.0075	4.66148	3.14e-06	rs11064860	0.013	-0.1113	-3.962	156	154	PRSCSx	0.013	0.0036	4.27	1.95e-05	rs11064860	0.00975	-0.0335	-3.962	156	3	SINGLE	0.0098	0.01	3.11182	0.00186	rs10850542	0.0149	-0.00486	-0.22	156	156	SuSiE	0.015	0.002	5.57312	2.5e-08
ENSG00000174483	11	66010606	67033627	0.03438	rs1115508	3.63	LYM	MESA_CAU_MONOCYTE	8.44595e-06	rs2305535	0.0318	-0.111	5.323	73	73	META	0.032	1e-05	-3.63	0.000285	rs509556	0.0135	0.0888	-2.263	73	73	MAGEPRO	0.013	0.0031	-4.88	1.07e-06	rs11601870	0.0225	0.1063	-4.012	73	72	PRSCSx	0.023	0.00018	-5.12348	3e-07	rs509556	0.00754	0.051	-2.263	73	5	SINGLE	0.0075	0.021	-4.34991	1.36e-05	rs509556	0.00662	0.0597	-2.263	73	73	SuSiE	0.0066	0.029	-2.98	0.00285
ENSG00000175826	17	6743591	7752491	0.201778	rs17805277	-4.95	LYM	MESA_CAU_MONOCYTE	8.44595e-06	rs929229	0.144	-0.174	3.187	133	133	MAGEPRO	0.14	2.9e-21	-4.52532	6.03e-06	rs929229	0.144	-0.174	3.187	133	133	MAGEPRO	0.14	2.9e-21	-4.53	6.03e-06	rs929229	0.143	-0.2159	3.187	133	131	PRSCSx	0.14	4e-21	-4.63	3.67e-06	rs929229	0.142	-0.164	3.187	133	4	SINGLE	0.14	4.8e-21	-4.4089	1.04e-05	rs929229	0.12	-0.294	3.187	133	133	SuSiE	0.12	7.1e-18	-3.77973	0.000157
ENSG00000185477	4	88736386	89808010	0.065218	rs2609260	-4.15	LYM	MESA_CAU_MONOCYTE	8.44595e-06	rs4693998	0.0376	-0.185	-0.417	266	266	META	0.038	1.7e-06	-0.5042	0.614	rs17015234	0.005	0.169	-4.663	266	266	MAGEPRO	0.005	0.049	-4.59534	4.32e-06	rs17015234	0.0102	0.2202	-4.663	266	179	PRSCSx	0.01	0.0087	-3.70377	0.000212	rs17015234	0.00697	0.0443	-4.663	266	4	SINGLE	0.007	0.025	-4.2122	2.53e-05	rs17015234	0.0107	0.0228	-4.663	266	266	SuSiE	0.011	0.0076	-4.42296	9.74e-06
ENSG00000198522	2	27128247	28151508	0.13971	rs1948922	-2.94	LYM	MESA_CAU_MONOCYTE	8.44595e-06	rs2178197	0.0909	-0.501	-1.458	91	91	SuSiE	0.091	9.4e-14	3.29085	0.000999	rs2178197	0.0896	-0.332	-1.458	91	91	MAGEPRO	0.09	1.5e-13	5.72396	1.04e-08	rs2178197	0.0882	-0.3997	-1.458	91	82	PRSCSx	0.088	2.3e-13	5.34504	9.04e-08	rs2178197	0.0716	-0.155	-1.458	91	5	SINGLE	0.072	4.3e-11	3.61011	0.000306	rs2178197	0.0909	-0.501	-1.458	91	91	SuSiE	0.091	9.4e-14	3.29085	0.000999
ENSG00000198792	22	37719291	38773034	0.050636	rs5756813	6.21	LYM	MESA_CAU_MONOCYTE	8.44595e-06	rs5750562	0.0607	-0.282	-3.113	173	173	META	0.061	1.3e-09	4.3176	1.58e-05	rs2235265	0.0404	-0.0628	-3.595	173	173	MAGEPRO	0.04	7.1e-07	4.52273	6.1e-06	rs2235265	0.0397	-0.1359	-3.595	173	170	PRSCSx	0.04	8.8e-07	4.99274	5.95e-07	rs2235265	0.0452	-0.0627	-3.595	173	7	SINGLE	0.045	1.6e-07	4.3682	1.25e-05	rs5750562	0.0487	-0.0753	-3.113	173	173	SuSiE	0.049	5.5e-08	3.5959	0.000323
ENSG00000198945	6	129513699	130641451	0.064782	rs7769599	-4.03	LYM	MESA_CAU_MONOCYTE	8.44595e-06	rs10499165	0.0458	0.182	2.283	340	340	MAGEPRO	0.046	1.4e-07	4.6966	2.65e-06	rs10499165	0.0458	0.182	2.283	340	340	MAGEPRO	0.046	1.4e-07	4.6966	2.65e-06	rs10499165	0.0454	0.1713	2.283	340	333	PRSCSx	0.045	1.5e-07	4.92028	8.64e-07	rs10499165	0.0364	0.0913	2.283	340	4	SINGLE	0.036	2.5e-06	2.44905	0.0143	rs10499165	0.0456	0.0966	2.283	340	340	SuSiE	0.046	1.4e-07	2.56141	0.0104
ENSG00000198951	22	41558354	42570842	0.11146	rs126092	5.21	LYM	MESA_CAU_MONOCYTE	8.44595e-06	rs4822075	0.11	-0.287	5.316	154	154	META	0.11	2e-16	-2.157	0.031	rs1063392	0.108	0.142	-1.918	154	154	MAGEPRO	0.11	4.1e-16	-4.74232	2.11e-06	rs1063392	0.101	0.1846	-1.918	154	150	PRSCSx	0.1	3.3e-15	-4.04078	5.33e-05	rs1063392	0.108	0.112	-1.918	154	8	SINGLE	0.11	3.8e-16	-4.1079	3.99e-05	rs4822075	0.0998	-0.0849	5.316	154	154	SuSiE	0.1	5.5e-15	-4.5404	5.61e-06
ENSG00000205250	16	66692169	67698918	0.071637	rs17686899	2.71	LYM	MESA_CAU_MONOCYTE	8.44595e-06	rs9932087	0.0512	-0.0742	2.111	80	80	MAGEPRO_fullsumstats	0.051	2.5e-08	-4.13459	3.56e-05	rs9932087	0.0485	-0.112	2.111	80	80	MAGEPRO	0.048	5.9e-08	-4.93	8.11e-07	rs9932087	0.0415	-0.1957	2.111	80	71	PRSCSx	0.041	5.1e-07	-5.14229	2.71e-07	rs9932087	0.0368	-0.107	2.111	80	6	SINGLE	0.037	2.2e-06	-4.3248	1.53e-05	rs9932087	0.0352	-0.0879	2.111	80	80	SuSiE	0.035	3.6e-06	-4.67576	2.93e-06
ENSG00000212694	12	121295267	122303906	0.074625	rs4758680	3.46	LYM	MESA_CAU_MONOCYTE	8.44595e-06	rs895953	0.0355	-0.254	3.922	83	58	PRSCSx	0.036	3.2e-06	-3.74696	0.000179	rs895953	0.0306	-0.189	3.922	83	83	MAGEPRO	0.031	1.5e-05	-4.45957	8.21e-06	rs895953	0.0355	-0.2537	3.922	83	58	PRSCSx	0.036	3.2e-06	-3.75	0.000179	rs895953	0.0322	-0.0857	3.922	83	4	SINGLE	0.032	9.1e-06	-4.08468	4.41e-05	rs895953	0.0229	-0.0879	3.922	83	83	SuSiE	0.023	0.00016	-3.98034	6.88e-05
ENSG00000215845	1	160537631	161538990	0.328776	rs7512140	-6.278	LYM	MESA_CAU_MONOCYTE	8.44595e-06	rs4559524	0.238	0.347	-3.925	200	4	SINGLE	0.24	6.7e-36	-4.36165	1.29e-05	rs4559524	0.233	0.417	-3.925	200	200	MAGEPRO	0.23	4.9e-35	-4.83381	1.34e-06	rs4559524	0.229	0.4328	-3.925	200	192	PRSCSx	0.23	2.2e-34	-4.55702	5.19e-06	rs4559524	0.238	0.347	-3.925	200	4	SINGLE	0.24	6.7e-36	-4.36165	1.29e-05	rs4559524	0.225	0.469	-3.925	200	200	SuSiE	0.22	1e-33	-4.1028	4.08e-05
ENSG00000239282	22	29785117	30789627	0.205614	rs1468177	3.71	LYM	MESA_CAU_MONOCYTE	8.44595e-06	rs2074732	0.183	-0.349	2.553	191	144	PRSCSx	0.18	3.8e-27	-4.138	3.5e-05	rs2074732	0.181	-0.266	2.553	191	191	MAGEPRO	0.18	7e-27	-4.49662	6.9e-06	rs2074732	0.183	-0.3493	2.553	191	144	PRSCSx	0.18	3.8e-27	-4.13798	3.5e-05	rs2074732	0.18	-0.19	2.553	191	6	SINGLE	0.18	9.1e-27	-4.0845	4.42e-05	rs2074732	0.161	-0.316	2.553	191	191	SuSiE	0.16	7.8e-24	-4.029	5.6e-05
ENSG00000245848	19	32799934	33802564	0.059792	rs4805867	10.8	LYM	MESA_CAU_MONOCYTE	8.44595e-06	rs1005731	0.028	0.156	-1.199	231	48	PT	0.028	3.3e-05	-2.51456	0.0119	rs874966	0.0246	-0.135	3.547	231	231	MAGEPRO	0.025	9.6e-05	-4.51403	6.36e-06	rs874966	0.0202	-0.1479	3.547	231	229	PRSCSx	0.02	0.00037	-4.2406	2.23e-05	rs874966	0.00944	-0.034	3.547	231	6	SINGLE	0.0094	0.011	-3.69	0.000224	rs874966	0.00871	-0.0209	3.547	231	231	SuSiE	0.0087	0.014	-2.62	0.00883
ENSG00000005381	17	57769856	58780935	0.379874	rs8178414	8.12	MCV	MESA_CAU_MONOCYTE	8.44595e-06	rs12949848	0.375	0.226	-4.376	171	171	MAGEPRO	0.38	1.1e-60	-5.1183	3.08e-07	rs12949848	0.375	0.226	-4.376	171	171	MAGEPRO	0.38	1.1e-60	-5.12	3.08e-07	rs12949848	0.372	0.5616	-4.376	171	168	PRSCSx	0.37	4.7e-60	-4.94	7.75e-07	rs12949848	0.37	0.469	-4.376	171	4	SINGLE	0.37	1.3e-59	-4.44664	8.72e-06	rs12949848	0.373	0.303	-4.376	171	171	SuSiE	0.37	2.8e-60	-4.38261	1.17e-05
ENSG00000020577	14	54067097	55293315	0.214264	rs17127971	2.82	MCV	MESA_CAU_MONOCYTE	8.44595e-06	rs17127971	0.15	-0.358	0.975	264	264	SuSiE	0.15	3e-22	-5.02394	5.06e-07	rs17127971	0.14	-0.287	0.975	264	264	MAGEPRO	0.14	1e-20	-5.15818	2.49e-07	rs17127971	0.137	-0.3073	0.975	264	248	PRSCSx	0.14	2.5e-20	-4.92697	8.35e-07	rs17127971	0.14	-0.219135	0.975	264	4	SINGLE	0.14	1e-20	-3.98333	6.8e-05	rs17127971	0.15	-0.358	0.975	264	264	SuSiE	0.15	3e-22	-5.02	5.06e-07
ENSG00000056972	6	111056454	112106278	0.141855	rs7762054	3.17	MCV	MESA_CAU_MONOCYTE	8.44595e-06	rs1883137	0.172	0.353	-3.859	250	250	MAGEPRO	0.17	1.7e-25	-4.54503	5.49e-06	rs1883137	0.172	0.353	-3.859	250	250	MAGEPRO	0.17	1.7e-25	-4.54503	5.49e-06	rs1883137	0.16	0.3323	-3.859	250	243	PRSCSx	0.16	1.2e-23	-4.85143	1.23e-06	rs1883137	0.168	0.263	-3.859	250	4	SINGLE	0.17	6e-25	-4.09133	4.29e-05	rs1883137	0.167	0.412	-3.859	250	250	SuSiE	0.17	1.1e-24	-3.85932	0.000114
ENSG00000072778	17	6717125	7725273	0.135976	rs17805277	-4.95	MCV	MESA_CAU_MONOCYTE	8.44595e-06	rs222852	0.0835	0.294	3.709	136	4	PT	0.083	1e-12	3.21374	0.00131	rs222852	0.083	0.203	3.709	136	136	MAGEPRO	0.083	1.2e-12	4.55	5.38e-06	rs929229	0.0767	0.2023	3.251	136	133	PRSCSx	0.077	8.7e-12	3.92	8.69e-05	rs222852	0.0816	0.126	3.709	136	4	SINGLE	0.082	1.9e-12	3.91284	9.12e-05	rs222852	0.0761	0.251	3.709	136	136	SuSiE	0.076	1e-11	3.95683	7.6e-05
ENSG00000078487	7	99900826	100928992	0.104417	rs1734907	5.368	MCV	MESA_CAU_MONOCYTE	8.44595e-06	rs6955367	0.0512	0.403	3.053	63	63	MAGEPRO	0.051	2.6e-08	-5.07	3.98e-07	rs6955367	0.0512	0.403	3.053	63	63	MAGEPRO	0.051	2.6e-08	-5.07001	3.98e-07	rs1476679	0.0447	0.2399	-2.229	63	61	PRSCSx	0.045	1.9e-07	-2.6883	0.00718	rs1476679	0.0422	0.117	-2.229	63	4	SINGLE	0.042	4.1e-07	-3.77155	0.000162	rs1476679	0.0408	0.217	-2.229	63	63	SuSiE	0.041	6.3e-07	-3.84	0.000121
ENSG00000090612	12	132681409	133714831	0.312464	rs2291256	2.32	MCV	MESA_CAU_MONOCYTE	8.44595e-06	rs12581148	0.243	-0.308	4.59	57	57	MAGEPRO_fullsumstats	0.24	1e-36	-4.46179	8.13e-06	rs12581148	0.241	-0.335	4.59	57	57	MAGEPRO	0.24	2.1e-36	-4.50731	6.57e-06	rs12581148	0.237	-0.395	4.59	57	52	PRSCSx	0.24	9.2e-36	-4.67299	2.97e-06	rs12581148	0.238	-0.331	4.59	57	6	SINGLE	0.24	6e-36	-4.23023	2.33e-05	rs12581148	0.239	-0.469	4.59	57	57	SuSiE	0.24	4.7e-36	-4.59	4.5e-06
ENSG00000096717	10	67384669	68418390	0.199883	rs11815985	2.757	MCV	MESA_CAU_MONOCYTE	8.44595e-06	rs10997841	0.255	0.264	4.314	126	126	MAGEPRO	0.25	1.2e-38	4.66317	3.11e-06	rs10997841	0.255	0.264	4.314	126	126	MAGEPRO	0.25	1.2e-38	4.66	3.11e-06	rs10997841	0.253	0.6171	4.314	126	124	PRSCSx	0.25	1.9e-38	4.62294	3.78e-06	rs10997841	0.254	0.305	4.314	126	4	SINGLE	0.25	1.6e-38	4.44403	8.83e-06	rs10997841	0.246	0.368	4.314	126	126	SuSiE	0.25	3e-37	4.38694	1.15e-05
ENSG00000105771	19	43227992	44254990	0.054142	rs10426528	-3.47	MCV	MESA_CAU_MONOCYTE	8.44595e-06	rs4803657	0.0398	-0.179	-0.504	154	154	META	0.04	8.6e-07	-7.21502	5.39e-13	rs10426528	0.0259	0.106	1.822	154	154	MAGEPRO	0.026	6.4e-05	-5.14	2.73e-07	rs9612	0.0264	0.1241	-8.917	154	149	PRSCSx	0.026	5.4e-05	-3.93259	8.4e-05	rs9612	0.00854	0.0352	-8.917	154	4	SINGLE	0.0085	0.015	-3.74856	0.000178	rs10426528	0.0123	0.0101	1.822	154	154	SuSiE	0.012	0.0046	-5.12039	3.05e-07
ENSG00000106299	7	123181935	124249067	0.053262	rs9656304	2.606	MCV	MESA_CAU_MONOCYTE	8.44595e-06	rs12672423	0.0398	-0.0707	-3.848	229	229	SuSiE	0.04	8.7e-07	3.89	0.0001	rs12672423	0.0397	-0.0592	-3.848	229	229	MAGEPRO	0.04	9e-07	4.59915	4.24e-06	rs12672423	0.0307	-0.1291	-3.848	229	228	PRSCSx	0.031	1.4e-05	4.20902	2.56e-05	rs12672423	0.0334	-0.0859	-3.848	229	3	SINGLE	0.033	6.2e-06	3.95828	7.55e-05	rs12672423	0.0398	-0.0707	-3.848	229	229	SuSiE	0.04	8.7e-07	3.89	0.0001
ENSG00000109919	11	47117315	48142623	0.116346	rs4992357	3.41	MCV	MESA_CAU_MONOCYTE	8.44595e-06	rs11607855	0.0546	-0.145	-0.894	133	133	MAGEPRO	0.055	8.8e-09	-4.76124	1.92e-06	rs11607855	0.0546	-0.145	-0.894	133	133	MAGEPRO	0.055	8.8e-09	-4.76124	1.92e-06	rs11607855	0.0497	-0.3033	-0.894	133	131	PRSCSx	0.05	4e-08	-3	0.0027	rs11607855	0.0484	-0.105	-0.894	133	10	SINGLE	0.048	6.1e-08	-3.4689	0.000523	rs11607855	0.0507	-0.0477	-0.894	133	133	SuSiE	0.051	2.9e-08	-1.87465	0.0608
ENSG00000110768	11	17822295	18867044	0.238264	rs11024621	-4.48	MCV	MESA_CAU_MONOCYTE	8.44595e-06	rs1520884	0.22	-0.378	3.927	246	241	PRSCSx	0.22	6.5e-33	-4.35444	1.33e-05	rs1520884	0.208	-0.175	3.927	246	246	MAGEPRO	0.21	4.8e-31	-4.48767	7.2e-06	rs1520884	0.22	-0.3779	3.927	246	241	PRSCSx	0.22	6.5e-33	-4.35	1.33e-05	rs1520884	0.218	-0.283	3.927	246	4	SINGLE	0.22	1.4e-32	-4.3051	1.67e-05	rs1520884	0.214	-0.281	3.927	246	246	SuSiE	0.21	5.1e-32	-3.98019	6.89e-05
ENSG00000112367	6	109191312	110325428	0.054797	rs6902892	-10.48	MCV	MESA_CAU_MONOCYTE	8.44595e-06	rs9398226	0.0263	-0.107	-1.202	261	256	PRSCSx	0.026	5.7e-05	-10.1331	3.94e-24	rs9398226	0.0236	-0.0771	-1.202	261	261	MAGEPRO	0.024	0.00013	-4.66837	3.04e-06	rs9398226	0.0263	-0.1074	-1.202	261	256	PRSCSx	0.026	5.7e-05	-10.1331	3.94e-24	rs9398226	0.0137	-0.0348	-1.202	261	7	SINGLE	0.014	0.0029	-3.88194	0.000104	rs4546525	0.0147	-0.0289	7.918	261	261	SuSiE	0.015	0.0021	-6.3139	2.72e-10
ENSG00000112599	6	41684401	42694916	0.111367	rs9381100	3.31	MCV	MESA_CAU_MONOCYTE	8.44595e-06	rs13217993	0.124	-0.259	-0.033	166	166	MAGEPRO	0.12	2e-18	11.0609	1.94e-28	rs13217993	0.124	-0.259	-0.033	166	166	MAGEPRO	0.12	2e-18	11.0609	1.94e-28	rs13217993	0.116	-0.2835	-0.033	166	123	PRSCSx	0.12	2.6e-17	4.11313	3.9e-05	rs13217993	0.117	-0.205	-0.033	166	4	SINGLE	0.12	2.1e-17	4.23932	2.24e-05	rs13217993	0.118	-0.182	-0.033	166	166	SuSiE	0.12	1.7e-17	5.0837	3.7e-07
ENSG00000114030	3	121921949	123014945	0.036847	rs7632072	3.47	MCV	MESA_CAU_MONOCYTE	8.44595e-06	rs2270859	0.0244	0.21	3.674	266	266	META	0.024	0.0001	6.62	3.56e-11	rs6791616	0.0197	0.131	3.959	266	266	MAGEPRO	0.02	0.00043	5.76904	7.97e-09	rs6791616	0.0221	0.2179	3.959	266	262	PRSCSx	0.022	0.00021	4.27347	1.92e-05	rs6791616	0.0171	0.0736	3.959	266	2	SINGLE	0.017	0.00099	4	6.23e-05	rs6791616	0.00776	0.114	3.959	266	266	SuSiE	0.0078	0.02	4.75023	2.03e-06
ENSG00000116005	2	69757386	70781191	0.120923	rs3732264	-4.76	MCV	MESA_CAU_MONOCYTE	8.44595e-06	rs6546579	0.0788	-0.291	4.335	339	339	SuSiE	0.079	4.5e-12	-4.34316	1.4e-05	rs6546579	0.0606	-0.185	4.335	339	339	MAGEPRO	0.061	1.4e-09	-4.75	1.99e-06	rs6546579	0.0688	-0.3027	4.335	339	324	PRSCSx	0.069	1e-10	-4.68	2.85e-06	rs6546579	0.0734	-0.188	4.335	339	3	SINGLE	0.073	2.5e-11	-4.4273	9.54e-06	rs6546579	0.0788	-0.291	4.335	339	339	SuSiE	0.079	4.5e-12	-4.3432	1.4e-05
ENSG00000130764	1	3278558	4296504	0.170696	rs12086132	3.105	MCV	MESA_CAU_MONOCYTE	8.44595e-06	rs2799182	0.133	-0.337	-4.901	213	2	PT	0.13	1.2e-19	3.83	0.000127	rs2799182	0.127	-0.304	-4.901	213	213	MAGEPRO	0.13	7e-19	4.52203	6.12e-06	rs2799182	0.127	-0.3242	-4.901	213	212	PRSCSx	0.13	8.1e-19	4.61	4.05e-06	rs2799182	0.0192	-0.2	-4.901	213	6	SINGLE	0.019	0.00051	4.32792	1.51e-05	rs2799182	0.119	-0.291	-4.901	213	213	SuSiE	0.12	9.9e-18	4.4	1.1e-05
ENSG00000131507	5	141608505	142654443	0.074602	rs11739961	-6.04	MCV	MESA_CAU_MONOCYTE	8.44595e-06	rs3764	0.0548	0.15	3.773	291	291	SuSiE	0.055	8.3e-09	3.8	0.000145	rs3764	0.0364	0.0834	3.773	291	291	MAGEPRO	0.036	2.4e-06	4.55323	5.28e-06	rs3764	0.0338	0.2287	3.773	291	289	PRSCSx	0.034	5.5e-06	3.9	9.6e-05	rs3764	0.0427	0.122	3.773	291	3	SINGLE	0.043	3.5e-07	3.75	0.000178	rs3764	0.0548	0.15	3.773	291	291	SuSiE	0.055	8.3e-09	3.8	0.000145
ENSG00000138246	3	131917526	133039032	0.08047	rs2369467	-2.83	MCV	MESA_CAU_MONOCYTE	8.44595e-06	rs9883745	0.0526	0.265	3.688	326	325	MAGEPRO	0.053	1.7e-08	5.71	1.13e-08	rs9883745	0.0526	0.265	3.688	326	325	MAGEPRO	0.053	1.7e-08	5.70934	1.13e-08	rs9883745	0.0431	0.2277	3.688	326	316	PRSCSx	0.043	3.1e-07	5.34469	9.06e-08	rs9883745	0.033	0.0922	3.688	326	3	SINGLE	0.033	7e-06	3.58	0.000341	rs9883745	0.037	0.183	3.688	326	326	SuSiE	0.037	2.1e-06	3.6701	0.000242
ENSG00000141994	19	5284832	6291238	0.418915	rs3859563	-5.56	MCV	MESA_CAU_MONOCYTE	8.44595e-06	rs2446193	0.296	-0.335	-4.383	146	146	MAGEPRO	0.3	1.1e-45	4.56884	4.9e-06	rs2446193	0.296	-0.335	-4.383	146	146	MAGEPRO	0.3	1.1e-45	4.57	4.9e-06	rs2446193	0.287	-0.3581	-4.383	146	140	PRSCSx	0.29	4.3e-44	4.14716	3.37e-05	rs2446193	0.294	-0.271	-4.383	146	3	SINGLE	0.29	2.2e-45	4.37318	1.22e-05	rs2446193	0.289	-0.444	-4.383	146	146	SuSiE	0.29	1.4e-44	4.41422	1.01e-05
ENSG00000143537	1	154550566	155562775	0.313432	rs1611774	-2.276	MCV	MESA_CAU_MONOCYTE	8.44595e-06	rs7365544	0.273	-0.252	2.981	179	157	PRSCSx	0.27	9e-42	-4.4	1.07e-05	rs7365544	0.264	-0.176	2.981	179	179	MAGEPRO	0.26	3e-40	-4.50718	6.57e-06	rs7365544	0.273	-0.252	2.981	179	157	PRSCSx	0.27	9e-42	-4.4	1.07e-05	rs7365544	0.262	-0.187	2.981	179	12	SINGLE	0.26	7.8e-40	-4.31994	1.56e-05	rs7365544	0.254	-0.13	2.981	179	179	SuSiE	0.25	1.5e-38	-4.14	3.45e-05
ENSG00000143575	1	153772511	154775875	0.207297	rs6701341	3.385	MCV	MESA_CAU_MONOCYTE	8.44595e-06	rs1194580	0.0929	-0.293	-3.632	115	115	PRSCSx	0.093	5.1e-14	3.93	8.42e-05	rs1194580	0.0877	-0.263	-3.632	115	115	MAGEPRO	0.088	2.7e-13	4.9653	6.86e-07	rs1194580	0.0929	-0.2933	-3.632	115	115	PRSCSx	0.093	5.1e-14	3.93	8.42e-05	rs1194580	0.0788	-0.127	-3.632	115	9	SINGLE	0.079	4.5e-12	3.0143	0.00258	rs12142130	0.0689	0.268	-1.114	115	115	SuSiE	0.069	1e-10	4.4	1.09e-05
ENSG00000145020	3	48916775	49922753	0.061485	rs4955410	-3.69	MCV	MESA_CAU_MONOCYTE	8.44595e-06	rs9814873	0.0287	-0.263	-7.897	62	62	PRSCSx	0.029	2.7e-05	4.1	4.15e-05	rs6997	0.0285	-0.149	-7.901	62	62	MAGEPRO	0.029	2.8e-05	4.61322	3.96e-06	rs9814873	0.0287	-0.2634	-7.897	62	62	PRSCSx	0.029	2.7e-05	4.09912	4.15e-05	rs6997	0.0268	-0.0736	-7.901	62	4	SINGLE	0.027	4.9e-05	4.19	2.73e-05	rs6997	0.0242	-0.0465	-7.901	62	62	SuSiE	0.024	0.00011	5.52158	3.36e-08
ENSG00000145332	4	86660103	87740314	0.229603	rs17012234	-13.26	MCV	MESA_CAU_MONOCYTE	8.44595e-06	rs4693156	0.0665	0.207	5.149	271	271	SuSiE	0.067	2.1e-10	3.88749	0.000101	rs7698923	0.0597	-0.195	0.586	271	271	MAGEPRO	0.06	1.8e-09	5.03757	4.71e-07	rs7698923	0.0606	-0.3746	0.586	271	260	PRSCSx	0.061	1.3e-09	3.30437	0.000952	rs7698923	0.0577	-0.1	0.586	271	11	SINGLE	0.058	3.3e-09	4.13468	3.55e-05	rs4693156	0.0665	0.207	5.149	271	271	SuSiE	0.067	2.1e-10	3.88749	0.000101
ENSG00000154822	3	16302651	17590594	0.296312	rs2278609	-14.64	MCV	MESA_CAU_MONOCYTE	8.44595e-06	rs2278609	0.21	0.399	4.022	280	276	PRSCSx	0.21	2.3e-31	2.4	0.0166	rs2278609	0.206	0.228	4.022	280	280	MAGEPRO	0.21	8.3e-31	4.68806	2.76e-06	rs2278609	0.21	0.3989	4.022	280	276	PRSCSx	0.21	2.3e-31	2.39639	0.0166	rs2278609	0.201	0.255	4.022	280	6	SINGLE	0.2	5.4e-30	3.2	0.00138	rs2278609	0.202	0.434	4.022	280	280	SuSiE	0.2	3.7e-30	5.13833	2.77e-07
ENSG00000160113	19	16731883	17745940	0.302038	rs7251815	4.55	MCV	MESA_CAU_MONOCYTE	8.44595e-06	rs7249803	0.146	-0.428	3.383	126	126	SuSiE	0.15	1.3e-21	-0.6883	0.491	rs7258100	0.105	0.317	-1.15	126	126	MAGEPRO	0.1	1.1e-15	-4.6	4.13e-06	rs7258100	0.121	0.3161	-1.15	126	120	PRSCSx	0.12	5.6e-18	-4.40968	1.04e-05	rs7258100	0.0922	0.179	-1.15	126	8	SINGLE	0.092	6.2e-14	-3.96578	7.32e-05	rs7249803	0.146	-0.428	3.383	126	126	SuSiE	0.15	1.3e-21	-0.6883	0.491
ENSG00000160255	21	44385953	45431989	0.196948	rs2838734	-4.86	MCV	MESA_CAU_MONOCYTE	8.44595e-06	rs2838734	0.139	0.261	2.633	244	244	MAGEPRO	0.14	1.6e-20	4.936	7.97e-07	rs2838734	0.139	0.261	2.633	244	244	MAGEPRO	0.14	1.6e-20	4.936	7.97e-07	rs2838737	0.124	-0.1978	-2.782	244	234	PRSCSx	0.12	2.4e-18	4.6634	3.11e-06	rs2838737	0.116	-0.128	-2.782	244	5	SINGLE	0.12	2.7e-17	4.2256	2.38e-05	rs2838734	0.0866	0.241	2.633	244	244	SuSiE	0.087	3.7e-13	5.00268	5.65e-07
ENSG00000161981	16	0	557669	0.485255	rs11248914	2.22	MCV	MESA_CAU_MONOCYTE	8.44595e-06	rs1045001	0.247	0.568	9.199	89	86	PRSCSx	0.25	2e-37	-2.05921	0.0395	rs1045001	0.233	0.462	9.199	89	89	MAGEPRO	0.23	5.6e-35	5.91373	3.34e-09	rs1045001	0.247	0.5676	9.199	89	86	PRSCSx	0.25	2e-37	-2.05921	0.0395	rs1045001	0.243	0.43	9.199	89	6	SINGLE	0.24	9.9e-37	3.95049	7.8e-05	rs1045001	0.245	0.5	9.199	89	89	SuSiE	0.24	5.5e-37	5.456	4.87e-08
ENSG00000162368	1	46833797	47878839	0.167299	rs17103696	-2.861	MCV	MESA_CAU_MONOCYTE	8.44595e-06	rs12749507	0.139	-0.284	1.645	228	228	MAGEPRO	0.14	1.5e-20	5.37	7.94e-08	rs12749507	0.139	-0.284	1.645	228	228	MAGEPRO	0.14	1.5e-20	5.36845	7.94e-08	rs12749507	0.134	-0.3016	1.645	228	220	PRSCSx	0.13	6.7e-20	3.06	0.00218	rs12749507	0.129	-0.195	1.645	228	6	SINGLE	0.13	4.3e-19	2.71873	0.00655	rs12749507	0.117	-0.266	1.645	228	228	SuSiE	0.12	1.9e-17	1.26	0.207
ENSG00000164896	7	150576593	151580866	0.075201	rs10256482	2.559	MCV	MESA_CAU_MONOCYTE	8.44595e-06	rs10273337	0.0517	0.161	3.704	249	237	PRSCSx	0.052	2.2e-08	3.89	9.91e-05	rs11769150	0.0423	0.14	4.15	249	249	MAGEPRO	0.042	4e-07	4.86537	1.14e-06	rs10273337	0.0517	0.1609	3.704	249	237	PRSCSx	0.052	2.2e-08	3.8929	9.91e-05	rs10273337	0.0499	0.0916	3.704	249	2	SINGLE	0.05	3.8e-08	4.10734	4e-05	rs10273337	0.0493	0.184	3.704	249	249	SuSiE	0.049	4.6e-08	3.96	7.62e-05
ENSG00000166166	14	103029184	104037073	0.052221	rs959083	-3.26	MCV	MESA_CAU_MONOCYTE	8.44595e-06	rs17841064	0.054	-0.172	3.345	120	120	META	0.054	1.1e-08	-3.95509	7.65e-05	rs7148456	0.0401	0.0857	-3.757	120	120	MAGEPRO	0.04	8e-07	-4.88715	1.02e-06	rs7148456	0.0431	0.1328	-3.757	120	117	PRSCSx	0.043	3.1e-07	-3.26049	0.00111	rs7148456	0.0466	0.061435	-3.757	120	8	SINGLE	0.047	1.1e-07	-4.11854	3.81e-05	rs7148456	0.0407	0.078	-3.757	120	120	SuSiE	0.041	6.5e-07	-4.66	3.17e-06
ENSG00000166266	11	107508733	108607776	0.298873	rs6589007	-3.59	MCV	MESA_CAU_MONOCYTE	8.44595e-06	rs4753827	0.242	-0.731	-0.861	184	184	SuSiE	0.24	1.3e-36	-3.66052	0.000252	rs4753827	0.164	-0.346	-0.861	184	183	MAGEPRO	0.16	2.7e-24	-5.08721	3.63e-07	rs4753827	0.158	-0.3855	-0.861	184	178	PRSCSx	0.16	2.2e-23	-3.45	0.000558	rs4753827	0.155	-0.248	-0.861	184	8	SINGLE	0.16	5.7e-23	-4.098	4.17e-05	rs4753827	0.242	-0.731	-0.861	184	184	SuSiE	0.24	1.3e-36	-3.66052	0.000252
ENSG00000166436	11	8112037	9171866	0.162518	rs2742540	-5.28	MCV	MESA_CAU_MONOCYTE	8.44595e-06	rs10840106	0.101	0.339	3.808	272	262	PRSCSx	0.1	3.2e-15	3.73734	0.000186	rs10840106	0.0982	0.308	3.808	272	272	MAGEPRO	0.098	9.1e-15	4.52372	6.08e-06	rs10840106	0.101	0.3386	3.808	272	262	PRSCSx	0.1	3.2e-15	3.74	0.000186	rs10840106	0.0949	0.172	3.808	272	3	SINGLE	0.095	2.6e-14	3.6448	0.000268	rs10840106	0.0802	0.297	3.808	272	272	SuSiE	0.08	2.8e-12	4.23591	2.28e-05
ENSG00000174173	3	101061862	102066446	0.052167	rs9869642	2.52	MCV	MESA_CAU_MONOCYTE	8.44595e-06	rs17400307	0.0445	0.107	-1.544	152	152	MAGEPRO_fullsumstats	0.045	2e-07	3.84	0.000124	rs17400307	0.0444	0.114	-1.544	152	152	MAGEPRO	0.044	2.1e-07	5.00602	5.56e-07	rs17400307	0.0381	0.1436	-1.544	152	151	PRSCSx	0.038	1.5e-06	4.04671	5.19e-05	rs17400307	0.0308	0.0769	-1.544	152	4	SINGLE	0.031	1.4e-05	3.73	0.000194	rs17400307	0.0264	0.0822	-1.544	152	152	SuSiE	0.026	5.5e-05	3.46063	0.000539
ENSG00000179361	15	74041177	75098131	0.052055	rs1127796	-2.92	MCV	MESA_CAU_MONOCYTE	8.44595e-06	rs12591497	0.0345	0.106	2.87	98	98	SuSiE	0.034	4.5e-06	2.91344	0.00357	rs12591497	0.0262	0.314	2.87	98	98	MAGEPRO	0.026	5.8e-05	7.06149	1.65e-12	rs12591497	0.0252	0.2126	2.87	98	97	PRSCSx	0.025	7.9e-05	7.61	2.77e-14	rs12591497	0.0322	0.0967	2.87	98	2	SINGLE	0.032	9e-06	4.26958	1.96e-05	rs12591497	0.0345	0.106	2.87	98	98	SuSiE	0.034	4.5e-06	2.91	0.00357
ENSG00000179604	17	72783624	73812175	0.104521	rs2567488	-2.53	MCV	MESA_CAU_MONOCYTE	8.44595e-06	rs1071577	0.0976	-0.326	-2.646	278	278	SuSiE	0.098	1.1e-14	2.65341	0.00797	rs1071577	0.0881	-0.239	-2.646	278	278	MAGEPRO	0.088	2.4e-13	5.03	4.85e-07	rs1071577	0.0931	-0.2787	-2.646	278	266	PRSCSx	0.093	4.7e-14	4.48	7.51e-06	rs1071577	0.0899	-0.213	-2.646	278	4	SINGLE	0.09	1.3e-13	2.75689	0.00584	rs1071577	0.0976	-0.326	-2.646	278	278	SuSiE	0.098	1.1e-14	2.65341	0.00797
ENSG00000182117	15	33841713	34843177	0.616045	rs1045194	2.904	MCV	MESA_CAU_MONOCYTE	8.44595e-06	rs6495662	0.647	0.407	-4.344	188	188	SuSiE	0.65	1.7e-131	-4.40037	1.08e-05	rs6495662	0.635	0.502	-4.344	188	188	MAGEPRO	0.64	1.5e-127	-4.52289	6.1e-06	rs6495662	0.636	0.832	-4.344	188	185	PRSCSx	0.64	7.7e-128	-4.39	1.15e-05	rs6495662	0.638	0.71	-4.344	188	9	SINGLE	0.64	1.4e-128	-4.44755	8.69e-06	rs6495662	0.647	0.407	-4.344	188	188	SuSiE	0.65	1.7e-131	-4.4	1.08e-05
ENSG00000185215	14	102623442	103637439	0.076206	rs959083	-3.26	MCV	MESA_CAU_MONOCYTE	8.44595e-06	rs8176373	0.085	0.332	3.446	131	131	MAGEPRO_fullsumstats	0.085	6.3e-13	3.91282	9.12e-05	rs8176373	0.0746	0.301	3.446	131	131	MAGEPRO	0.075	1.7e-11	4.84444	1.27e-06	rs8176373	0.077	0.4154	3.446	131	127	PRSCSx	0.077	7.8e-12	3.66235	0.00025	rs8176373	0.0789	0.195121	3.446	131	1	SINGLE	0.079	4.4e-12	3.446	0.000569	rs8176373	0.0827	0.289	3.446	131	131	SuSiE	0.083	1.3e-12	3.51	0.000453
ENSG00000185730	8	142789676	143798061	0.132363	rs10103957	2.52	MCV	MESA_CAU_MONOCYTE	8.44595e-06	rs6651422	0.171	0.402	-3.437	133	127	PRSCSx	0.17	2.8e-25	-4.43382	9.26e-06	rs6651422	0.163	0.334	-3.437	133	133	MAGEPRO	0.16	4.4e-24	-4.6231	3.78e-06	rs6651422	0.171	0.4022	-3.437	133	127	PRSCSx	0.17	2.8e-25	-4.43382	9.26e-06	rs6651422	0.167	0.199522	-3.437	133	5	SINGLE	0.17	1e-24	-4.45	8.73e-06	rs6651422	0.152	0.356	-3.437	133	133	SuSiE	0.15	1.9e-22	-3.8545	0.000116
ENSG00000186591	7	129330732	130452949	0.035042	rs11556924	6.701	MCV	MESA_CAU_MONOCYTE	8.44595e-06	rs873664	0.0179	-0.167	-1.804	181	35	PT	0.018	0.00076	5.46	4.66e-08	rs873664	0.00587	-0.153	-1.804	181	181	MAGEPRO	0.0059	0.037	4.68712	2.77e-06	rs873664	0.0142	-0.1724	-1.804	181	181	PRSCSx	0.014	0.0024	5.78738	7.15e-09	rs873664	0.0123	-0.0484	-1.804	181	3	SINGLE	0.012	0.0045	3.76005	0.00017	rs873664	0.00913	-0.117	-1.804	181	181	SuSiE	0.0091	0.012	3.31	0.000934
ENSG00000196152	9	126924374	127945372	0.134151	rs10739694	5.026	MCV	MESA_CAU_MONOCYTE	8.44595e-06	rs4628351	0.145	0.446	4.511	172	130	PRSCSx	0.14	2e-21	4.97174	6.64e-07	rs4628351	0.142	0.343	4.511	172	172	MAGEPRO	0.14	4.7e-21	4.56632	4.96e-06	rs4628351	0.145	0.446	4.511	172	130	PRSCSx	0.14	2e-21	4.97	6.64e-07	rs4628351	0.143	0.282	4.511	172	7	SINGLE	0.14	3.6e-21	4.42256	9.75e-06	rs4628351	0.143	0.0525	4.511	172	172	SuSiE	0.14	4.1e-21	4.48453	7.31e-06
ENSG00000197061	6	25603876	26604310	0.058409	rs1977	-7.81	MCV	MESA_CAU_MONOCYTE	8.44595e-06	rs198854	0.04	0.201	12.663	382	29	PT	0.04	8.1e-07	-35.6954	4.66e-279	rs198854	0.0337	0.226	12.663	382	381	MAGEPRO	0.034	5.8e-06	-8.32824	8.21e-17	rs198854	0.0353	0.1583	12.663	382	377	PRSCSx	0.035	3.5e-06	-5.2784	1.3e-07	rs198854	0.0308	0.0773	12.663	382	5	SINGLE	0.031	1.4e-05	-3.82514	0.000131	rs129128	0.0234	-0.18	60.224	382	382	SuSiE	0.023	0.00014	-29.7571	1.4e-194
ENSG00000198270	12	111431282	112513185	0.519911	rs17696736	11.8	MCV	MESA_CAU_MONOCYTE	8.44595e-06	rs7135514	0.236	-0.247	-2.055	91	91	MAGEPRO	0.24	1.6e-35	4.56956	4.89e-06	rs7135514	0.236	-0.247	-2.055	91	91	MAGEPRO	0.24	1.6e-35	4.56956	4.89e-06	rs7135514	0.236	-0.2958	-2.055	91	89	PRSCSx	0.24	1.7e-35	4.14272	3.43e-05	rs7135514	0.232	-0.219	-2.055	91	12	SINGLE	0.23	6e-35	4.12655	3.68e-05	rs7135514	0.23	-0.268	-2.055	91	91	SuSiE	0.23	1.3e-34	4.75	2.08e-06
ENSG00000214063	11	342808	1367116	0.405448	rs7395918	-2.97	MCV	MESA_CAU_MONOCYTE	8.44595e-06	rs5030780	0.234	0.503	3.945	83	83	MAGEPRO	0.23	3.5e-35	4.50578	6.61e-06	rs5030780	0.234	0.503	3.945	83	83	MAGEPRO	0.23	3.5e-35	4.50578	6.61e-06	rs5030780	0.23	0.488	3.945	83	82	PRSCSx	0.23	1.3e-34	4.35	1.36e-05	rs5030780	0.229	0.402	3.945	83	3	SINGLE	0.23	2.4e-34	4.313	1.61e-05	rs5030780	0.23	0.485	3.945	83	83	SuSiE	0.23	1.3e-34	4.50837	6.53e-06
ENSG00000214253	7	100739458	101752316	0.372565	rs6942609	-4.201	MCV	MESA_CAU_MONOCYTE	8.44595e-06	rs10255195	0.254	-0.44	3.948	119	119	MAGEPRO_fullsumstats	0.25	1.7e-38	-6.27	3.54e-10	rs10255195	0.245	-0.493	3.948	119	119	MAGEPRO	0.25	4.3e-37	-5.09389	3.51e-07	rs10255195	0.241	-0.5234	3.948	119	118	PRSCSx	0.24	2.4e-36	-4.94037	7.8e-07	rs10255195	0.251	-0.413	3.948	119	5	SINGLE	0.25	6e-38	-4.31935	1.56e-05	rs10255195	0.248	-0.498	3.948	119	119	SuSiE	0.25	1.4e-37	-3.41	0.000638
ENSG00000241837	21	33403453	34415980	0.07016	rs9978794	-4.29	MCV	MESA_CAU_MONOCYTE	8.44595e-06	rs2834295	0.0473	-0.0746	-2.702	212	212	MAGEPRO	0.047	8.5e-08	5.4156	6.11e-08	rs2834295	0.0473	-0.0746	-2.702	212	212	MAGEPRO	0.047	8.5e-08	5.4156	6.11e-08	rs2834295	0.0272	-0.1305	-2.702	212	206	PRSCSx	0.027	4.3e-05	3.784	0.000154	rs2834295	0.031	-0.0453	-2.702	212	5	SINGLE	0.031	1.3e-05	4.1114	3.93e-05	rs2834301	0.0346	-0.0952	-4.197	212	212	SuSiE	0.035	4.3e-06	3.67547	0.000237
ENSG00000254986	11	65980013	67009657	0.106512	rs538954	-5.59	MCV	MESA_CAU_MONOCYTE	8.44595e-06	rs2511225	0.0775	-0.118	7.185	83	83	SuSiE	0.077	6.8e-12	-4.30237	1.69e-05	rs2305535	0.0751	-0.117	1.215	83	83	MAGEPRO	0.075	1.4e-11	-4.65431	3.25e-06	rs2305535	0.0661	-0.2511	1.215	83	82	PRSCSx	0.066	2.5e-10	-5.01	5.43e-07	rs2305535	0.0683	-0.0791	1.215	83	6	SINGLE	0.068	1.2e-10	-3.7022	0.000214	rs2511225	0.0775	-0.118	7.185	83	83	SuSiE	0.077	6.8e-12	-4.30237	1.69e-05
ENSG00000007255	19	44662928	45678237	0.047449	rs17356664	-7.19	NEU	MESA_CAU_MONOCYTE	8.44595e-06	rs10409138	0.0385	-0.223	-1.676	83	83	PRSCSx	0.039	1.3e-06	3.50373	0.000459	rs10409138	0.0339	-0.217	-1.676	83	83	MAGEPRO	0.034	5.4e-06	6.35142	2.13e-10	rs10409138	0.0385	-0.2229	-1.676	83	83	PRSCSx	0.039	1.3e-06	3.50373	0.000459	rs10409138	0.0371	-0.0912	-1.676	83	4	SINGLE	0.037	2e-06	2.1255	0.0335	rs10409138	0.0333	-0.178	-1.676	83	83	SuSiE	0.033	6.4e-06	2	0.0459
ENSG00000029364	14	68898015	69962388	0.043959	rs17107058	-2.151	NEU	MESA_CAU_MONOCYTE	8.44595e-06	rs12050204	0.058	-0.263	-4.846	259	242	PRSCSx	0.058	3.1e-09	8.13263	4.2e-16	rs12050204	0.0506	-0.199	-4.846	259	259	MAGEPRO	0.051	3.1e-08	4.4989	6.83e-06	rs12050204	0.058	-0.2634	-4.846	259	242	PRSCSx	0.058	3.1e-09	8.13263	4.2e-16	rs12050204	0.0329	-0.094032	-4.846	259	3	SINGLE	0.033	7.3e-06	4.27174	1.94e-05	rs12050204	0.0305	-0.202	-4.846	259	259	SuSiE	0.03	1.5e-05	4.98766	6.11e-07
ENSG00000055070	1	15852575	16898145	0.124038	rs904910	-3.367	NEU	MESA_CAU_MONOCYTE	8.44595e-06	rs12131558	0.0748	0.232	-2.845	143	115	PRSCSx	0.075	1.6e-11	-4.56366	5.03e-06	rs12131558	0.0733	0.19	-2.845	143	143	MAGEPRO	0.073	2.6e-11	-4.70889	2.49e-06	rs12131558	0.0748	0.2324	-2.845	143	115	PRSCSx	0.075	1.6e-11	-4.56366	5.03e-06	rs12131558	0.0646	0.147	-2.845	143	4	SINGLE	0.065	3.9e-10	-4.37223	1.23e-05	rs156847	0.0561	0.128	-3.062	143	143	SuSiE	0.056	5.5e-09	-4.09386	4.24e-05
ENSG00000064115	12	26473195	27514434	0.788376	rs4963675	3.74	NEU	MESA_CAU_MONOCYTE	8.44595e-06	rs7958443	0.524	-0.836	-3.339	297	290	PRSCSx	0.52	1.4e-94	4.33825	1.44e-05	rs7958443	0.523	-0.724	-3.339	297	297	MAGEPRO	0.52	2.4e-94	4.4552	8.38e-06	rs7958443	0.524	-0.8357	-3.339	297	290	PRSCSx	0.52	1.4e-94	4.33825	1.44e-05	rs7958443	0.518	-0.621	-3.339	297	17	SINGLE	0.52	5.4e-93	4.32094	1.55e-05	rs7958443	0.522	-0.864	-3.339	297	297	SuSiE	0.52	5.9e-94	4.19905	2.68e-05
ENSG00000087191	17	63327152	64332026	0.040431	rs16947446	2.53	NEU	MESA_CAU_MONOCYTE	8.44595e-06	rs4480868	0.0243	0.125	-2.905	129	129	MAGEPRO_fullsumstats	0.024	0.0001	-4.53	5.85e-06	rs4480868	0.0204	0.106	-2.905	129	129	MAGEPRO	0.02	0.00035	-4.67	3.05e-06	rs4480868	0.0141	0.3032	-2.905	129	127	PRSCSx	0.014	0.0026	-3.22127	0.00128	rs4480868	0.0145	0.0828	-2.905	129	6	SINGLE	0.015	0.0022	-3.40445	0.000663	rs4480868	0.015	0.0865	-2.905	129	129	SuSiE	0.015	0.0019	-3.3438	0.000826
ENSG00000087237	16	56461850	57483845	0.245296	rs1566439	3.29	NEU	MESA_CAU_MONOCYTE	8.44595e-06	rs247617	0.125	-0.299	-1.376	195	195	MAGEPRO_fullsumstats	0.12	1.6e-18	4.55758	5.17e-06	rs247617	0.115	-0.329	-1.376	195	195	MAGEPRO	0.12	3.4e-17	4.68902	2.75e-06	rs247617	0.112	-0.3364	-1.376	195	195	PRSCSx	0.11	1.2e-16	5.12184	3.03e-07	rs247617	0.108	-0.253	-1.376	195	9	SINGLE	0.11	3.4e-16	4.30656	1.66e-05	rs247617	0.122	-0.349	-1.376	195	195	SuSiE	0.12	4.2e-18	4.46769	7.91e-06
ENSG00000106868	9	111540785	112675408	0.619915	rs10759528	-3.623	NEU	MESA_CAU_MONOCYTE	8.44595e-06	rs10759529	0.547	0.327	3.888	303	9	SINGLE	0.55	9.4e-101	4.22	2.44e-05	rs10759529	0.547	0.305	3.888	303	303	MAGEPRO	0.55	1.2e-100	4.53372	5.8e-06	rs10759529	0.545	0.4195	3.888	303	292	PRSCSx	0.55	4.1e-100	4.30613	1.66e-05	rs10759529	0.547	0.327	3.888	303	9	SINGLE	0.55	9.4e-101	4.2198	2.44e-05	rs6477887	0.517	-0.502	-2.993	303	303	SuSiE	0.52	1.1e-92	4.76019	1.93e-06
ENSG00000107438	10	94737572	95791024	0.172921	rs4110517	-5.04	NEU	MESA_CAU_MONOCYTE	8.44595e-06	rs11599166	0.0949	-0.234	0.827	325	318	PRSCSx	0.095	2.6e-14	4.2095	2.56e-05	rs11599166	0.0912	-0.202	0.827	325	325	MAGEPRO	0.091	8.7e-14	4.83203	1.35e-06	rs11599166	0.0949	-0.2335	0.827	325	318	PRSCSx	0.095	2.6e-14	4.21	2.56e-05	rs11599166	0.0757	-0.0953	0.827	325	6	SINGLE	0.076	1.2e-11	3.72	0.000199	rs11599166	0.074	-0.223	0.827	325	325	SuSiE	0.074	2.1e-11	3.28	0.00105
ENSG00000110077	11	59672014	60684666	0.143637	rs617135	-4.92	NEU	MESA_CAU_MONOCYTE	8.44595e-06	rs1286182	0.111	-0.0269	0.385	245	245	SuSiE	0.11	1.3e-16	4.32	1.56e-05	rs525794	0.104	-0.177	-6.881	245	245	MAGEPRO	0.1	1.3e-15	4.93597	7.98e-07	rs525794	0.104	-0.174	-6.881	245	235	PRSCSx	0.1	1.3e-15	4.78	1.74e-06	rs525794	0.0993	-0.118	-6.881	245	13	SINGLE	0.099	6.4e-15	4.167	3.09e-05	rs1286182	0.111	-0.0269	0.385	245	245	SuSiE	0.11	1.3e-16	4.32	1.56e-05
ENSG00000111554	12	67772443	68832381	0.352358	rs12423194	4.16	NEU	MESA_CAU_MONOCYTE	8.44595e-06	rs7966516	0.393	0.318	3.972	293	293	MAGEPRO	0.39	2.8e-64	4.72324	2.32e-06	rs7966516	0.393	0.318	3.972	293	293	MAGEPRO	0.39	2.8e-64	4.72324	2.32e-06	rs2870812	0.39	0.2585	3.925	293	288	PRSCSx	0.39	1.1e-63	4.56705	4.95e-06	rs2870812	0.389	0.251	3.925	293	7	SINGLE	0.39	1.8e-63	4.42409	9.68e-06	rs7966516	0.387	0.345	3.972	293	293	SuSiE	0.39	4.5e-63	4.70617	2.52e-06
ENSG00000118096	11	118044528	119072970	0.066296	rs1786690	3.48	NEU	MESA_CAU_MONOCYTE	8.44595e-06	rs2277291	0.0601	-0.221	-3.567	232	232	META	0.06	1.6e-09	5.35	8.65e-08	rs7115634	0.0415	0.19	-3.35	232	232	MAGEPRO	0.041	5.1e-07	5.12358	3e-07	rs3741324	0.0296	-0.4772	-3.363	232	229	PRSCSx	0.03	2e-05	3.94	8.12e-05	rs3741324	0.0338	-0.103	-3.363	232	5	SINGLE	0.034	5.5e-06	4.21498	2.5e-05	rs3741324	0.0419	-0.0407	-3.363	232	232	SuSiE	0.042	4.5e-07	4.22	2.44e-05
ENSG00000119396	9	120678137	121723014	0.373797	rs13289585	-3.881	NEU	MESA_CAU_MONOCYTE	8.44595e-06	rs16910410	0.305	-0.508	3.693	171	171	MAGEPRO_fullsumstats	0.31	2.1e-47	-4.42	9.89e-06	rs16910410	0.298	-0.363	3.693	171	171	MAGEPRO	0.3	3.5e-46	-4.48939	7.14e-06	rs16910410	0.302	-0.6591	3.693	171	167	PRSCSx	0.3	8.8e-47	-4.27585	1.9e-05	rs16910410	0.297	-0.406	3.693	171	7	SINGLE	0.3	7e-46	-4.1973	2.7e-05	rs16910410	0.3	-0.303	3.693	171	171	SuSiE	0.3	1.6e-46	-4.33427	1.46e-05
ENSG00000119950	10	109707605	110787365	0.104554	rs1318388	4.312	NEU	MESA_CAU_MONOCYTE	8.44595e-06	rs1318388	0.0696	-0.294	3.913	243	8	PT	0.07	8.1e-11	-4.1731	3.01e-05	rs1318388	0.0577	-0.21	3.913	243	243	MAGEPRO	0.058	3.4e-09	-4.95742	7.14e-07	rs1318388	0.0666	-0.193	3.913	243	236	PRSCSx	0.067	2.1e-10	-4.06	4.92e-05	rs1318388	0.0669	-0.129	3.913	243	2	SINGLE	0.067	1.9e-10	-3.84	0.000124	rs1318388	0.0585	-0.253	3.913	243	243	SuSiE	0.058	2.6e-09	-3.94	8.16e-05
ENSG00000123700	17	69668673	70680048	0.306091	rs998580	3.48	NEU	MESA_CAU_MONOCYTE	8.44595e-06	rs11651670	0.203	0.319	2.067	233	233	SuSiE	0.2	3.1e-30	4.52	6.25e-06	rs11651670	0.2	0.28	2.067	233	233	MAGEPRO	0.2	7.4e-30	4.48	7.37e-06	rs11651670	0.199	0.3271	2.067	233	229	PRSCSx	0.2	1.1e-29	3.86962	0.000109	rs173135	0.192	-0.218	-4.133	233	7	SINGLE	0.19	1.6e-28	4.33668	1.45e-05	rs11651670	0.203	0.319	2.067	233	233	SuSiE	0.2	3.1e-30	4.51772	6.25e-06
ENSG00000132436	7	49944128	51042535	0.067979	rs7779749	7.246	NEU	MESA_CAU_MONOCYTE	8.44595e-06	rs2060762	0.0445	-0.397	-2.77	309	309	META	0.045	2e-07	4.07863	4.53e-05	rs7803247	0.0383	-0.0638	-2.304	309	309	MAGEPRO	0.038	1.4e-06	4.66	3.23e-06	rs3823674	0.0387	0.1108	4.512	309	308	PRSCSx	0.039	1.2e-06	4.18583	2.84e-05	rs7803247	0.0325	-0.0761	-2.304	309	6	SINGLE	0.032	8.4e-06	3.48973	0.000484	rs7803247	0.0328	-0.0697	-2.304	309	309	SuSiE	0.033	7.4e-06	2.91022	0.00361
ENSG00000134077	3	8862842	9886791	0.262769	rs589320	-3.67	NEU	MESA_CAU_MONOCYTE	8.44595e-06	rs2728945	0.168	0.324	-1.717	308	302	PRSCSx	0.17	8.1e-25	-4.42975	9.43e-06	rs2728945	0.164	0.29	-1.717	308	306	MAGEPRO	0.16	2.7e-24	-4.61058	4.02e-06	rs2728945	0.168	0.3238	-1.717	308	302	PRSCSx	0.17	8.1e-25	-4.42975	9.43e-06	rs2728945	0.152	0.188	-1.717	308	11	SINGLE	0.15	1.5e-22	-4.14495	3.4e-05	rs17050395	0.143	-0.313	4.103	308	308	SuSiE	0.14	4e-21	-4.69	2.73e-06
ENSG00000136436	17	48330988	49366522	0.064632	rs34555265	-4.05	NEU	MESA_CAU_MONOCYTE	8.44595e-06	rs3744605	0.0511	0.363	-1.972	178	170	PRSCSx	0.051	2.6e-08	-3.75	0.000177	rs3744605	0.0488	0.21	-1.972	178	178	MAGEPRO	0.049	5.4e-08	-4.58	4.64e-06	rs3744605	0.0511	0.3628	-1.972	178	170	PRSCSx	0.051	2.6e-08	-3.74997	0.000177	rs3744605	0.0435	0.0992	-1.972	178	3	SINGLE	0.043	2.8e-07	-2.91868	0.00352	rs3744605	0.0337	0.0985	-1.972	178	178	SuSiE	0.034	5.6e-06	-2.6201	0.00879
ENSG00000143772	1	226131690	227239323	0.038469	rs3768376	2.264	NEU	MESA_CAU_MONOCYTE	8.44595e-06	rs1110033	0.0354	-0.0988	-3.966	327	327	MAGEPRO	0.035	3.4e-06	4.66662	3.06e-06	rs1110033	0.0354	-0.0988	-3.966	327	327	MAGEPRO	0.035	3.4e-06	4.66662	3.06e-06	rs1110033	0.0333	-0.1949	-3.966	327	317	PRSCSx	0.033	6.5e-06	4.78494	1.71e-06	rs1110033	0.0207	-0.0951	-3.966	327	2	SINGLE	0.021	0.00032	4.01672	5.9e-05	rs1110033	0.0152	-0.173	-3.966	327	327	SuSiE	0.015	0.0018	3.99712	6.41e-05
ENSG00000143801	1	226370184	227396105	0.0826	rs3768376	2.264	NEU	MESA_CAU_MONOCYTE	8.44595e-06	rs3795445	0.0342	0.147	11.527	344	331	PRSCSx	0.034	4.9e-06	-5.80272	6.52e-09	rs6674701	0.032	0.0921	-0.742	344	344	MAGEPRO	0.032	9.5e-06	-8.09536	5.71e-16	rs3795445	0.0342	0.1472	11.527	344	331	PRSCSx	0.034	4.9e-06	-5.80272	6.52e-09	rs6426548	0.0169	0.0647	-0.681	344	6	SINGLE	0.017	0.0011	-3.05299	0.00227	rs6426548	0.0158	0.0435	-0.681	344	344	SuSiE	0.016	0.0015	-3.19244	0.00141
ENSG00000148926	11	9804680	10807397	0.092756	rs11042775	-2.64	NEU	MESA_CAU_MONOCYTE	8.44595e-06	rs11042717	0.103	0.264	-3.413	278	274	PRSCSx	0.1	1.9e-15	-3.61	0.000305	rs11042717	0.0967	0.103	-3.413	278	278	MAGEPRO	0.097	1.5e-14	-4.45508	8.39e-06	rs11042717	0.103	0.2641	-3.413	278	274	PRSCSx	0.1	1.9e-15	-3.61	0.000305	rs11042717	0.0933	0.182	-3.413	278	3	SINGLE	0.093	4.5e-14	-4.21986	2.44e-05	rs11042717	0.0998	0.307	-3.413	278	278	SuSiE	0.1	5.4e-15	-3.72	0.000202
ENSG00000149573	11	117753403	118764536	0.248326	rs2155433	-2.59	NEU	MESA_CAU_MONOCYTE	8.44595e-06	rs1793169	0.177	-0.328	-4.153	284	276	PRSCSx	0.18	3.6e-26	3.53	0.000413	rs1793169	0.176	-0.27	-4.153	284	284	MAGEPRO	0.18	4.3e-26	4.78708	1.69e-06	rs1793169	0.177	-0.3279	-4.153	284	276	PRSCSx	0.18	3.6e-26	3.53	0.000413	rs1793169	0.167	-0.241	-4.153	284	5	SINGLE	0.17	1.1e-24	4.31635	1.59e-05	rs17122021	0.162	0.187	2.953	284	284	SuSiE	0.16	6e-24	4.35	1.34e-05
ENSG00000152518	2	42722402	43726609	0.112513	rs12466022	-2.93	NEU	MESA_CAU_MONOCYTE	8.44595e-06	rs10176241	0.0442	-0.1	7.323	284	284	MAGEPRO_fullsumstats	0.044	2.2e-07	-3.65	0.000265	rs10176241	0.0386	-0.097	7.323	284	284	MAGEPRO	0.039	1.3e-06	-4.65	3.26e-06	rs7559891	0.0409	-0.1017	-1.021	284	279	PRSCSx	0.041	6.2e-07	-4.61	3.97e-06	rs10176241	0.0346	-0.0377	7.323	284	7	SINGLE	0.035	4.3e-06	-3.3871	0.000706	rs7559891	0.0304	-0.0931	-1.021	284	284	SuSiE	0.03	1.6e-05	-1.06188	0.288
ENSG00000154319	8	10921463	11974715	0.146966	rs11998678	-7.17	NEU	MESA_CAU_MONOCYTE	8.44595e-06	rs1478900	0.0802	0.169	-3.405	317	317	SuSiE	0.08	2.9e-12	-3.6775	0.000236	rs1478900	0.0702	0.139	-3.405	317	317	MAGEPRO	0.07	6.6e-11	-5.01	5.56e-07	rs1478900	0.0797	0.1491	-3.405	317	313	PRSCSx	0.08	3.4e-12	-3.9044	9.45e-05	rs1478900	0.078	0.091113	-3.405	317	5	SINGLE	0.078	5.8e-12	-3.91838	8.91e-05	rs1478900	0.0802	0.169	-3.405	317	317	SuSiE	0.08	2.9e-12	-3.6775	0.000236
ENSG00000166845	18	53857917	54885218	0.043119	rs483640	-5.65	NEU	MESA_CAU_MONOCYTE	8.44595e-06	rs1992130	0.0368	-0.108	-2.575	225	225	MAGEPRO_fullsumstats	0.037	2.2e-06	5.1454	2.67e-07	rs1992130	0.0266	-0.1376	-2.575	225	225	MAGEPRO	0.027	5.2e-05	5.04523	4.53e-07	rs1992130	0.0243	-0.2354	-2.575	225	224	PRSCSx	0.024	0.00011	4.2806	1.86e-05	rs1992130	0.0307	-0.077694	-2.575	225	4	SINGLE	0.031	1.4e-05	4.037	5.41e-05	rs1992130	0.0284	-0.108	-2.575	225	225	SuSiE	0.028	3e-05	2.9137	0.00357
ENSG00000167202	15	77484036	78577724	0.113757	rs11639191	-4.021	NEU	MESA_CAU_MONOCYTE	8.44595e-06	rs12591418	0.0699	-0.0876	2.187	253	253	MAGEPRO	0.07	7.4e-11	-4.65	3.33e-06	rs12591418	0.0699	-0.0876	2.187	253	253	MAGEPRO	0.07	7.4e-11	-4.65	3.33e-06	rs12591418	0.0625	-0.1634	2.187	253	250	PRSCSx	0.063	7.4e-10	-4.20291	2.64e-05	rs12591418	0.0472	-0.0965	2.187	253	6	SINGLE	0.047	8.6e-08	-3.99182	6.56e-05	rs12591418	0.0516	-0.0812	2.187	253	253	SuSiE	0.052	2.2e-08	-3.93956	8.16e-05
ENSG00000167397	16	30590842	31595980	0.099897	rs3925075	3.446	NEU	MESA_CAU_MONOCYTE	8.44595e-06	rs4889606	0.0967	0.311	4.324	41	41	SuSiE	0.097	1.5e-14	4.34137	1.42e-05	rs4889606	0.0888	0.276	4.324	41	41	MAGEPRO	0.089	1.8e-13	5.07059	3.97e-07	rs4889606	0.0919	0.4058	4.324	41	40	PRSCSx	0.092	7e-14	4.24574	2.18e-05	rs4889606	0.0953	0.233	4.324	41	3	SINGLE	0.095	2.3e-14	4.30841	1.64e-05	rs4889606	0.0967	0.311	4.324	41	41	SuSiE	0.097	1.5e-14	4.34137	1.42e-05
ENSG00000171314	10	96926160	97933441	0.046052	rs946981	-3.876	NEU	MESA_CAU_MONOCYTE	8.44595e-06	rs7081796	0.0414	-0.163	4.29	263	263	MAGEPRO	0.041	5.2e-07	-4.9003	9.57e-07	rs7081796	0.0414	-0.163	4.29	263	263	MAGEPRO	0.041	5.2e-07	-4.90034	9.57e-07	rs7081796	0.0395	-0.2097	4.29	263	261	PRSCSx	0.04	9.4e-07	-4.66	3.24e-06	rs7081796	0.0372	-0.0769	4.29	263	4	SINGLE	0.037	1.9e-06	-3.76	0.000169	rs10786368	0.0225	-0.132	-1.115	263	263	SuSiE	0.023	0.00018	-4.48	7.46e-06
ENSG00000183172	22	41579691	42584284	0.429926	rs126092	5.21	NEU	MESA_CAU_MONOCYTE	8.44595e-06	rs4147638	0.541	-0.425	-4.809	154	150	PRSCSx	0.54	5.6e-99	4.36298	1.28e-05	rs4147638	0.533	-0.473	-4.809	154	154	MAGEPRO	0.53	7e-97	4.5657	4.98e-06	rs4147638	0.541	-0.4248	-4.809	154	150	PRSCSx	0.54	5.6e-99	4.36298	1.28e-05	rs4147638	0.537	-0.326	-4.809	154	6	SINGLE	0.54	5.4e-98	4.3931	1.12e-05	rs4147638	0.54	-0.18	-4.809	154	154	SuSiE	0.54	1.1e-98	4.23202	2.32e-05
ENSG00000196152	9	126924374	127945372	0.134151	rs10739694	5.026	NEU	MESA_CAU_MONOCYTE	8.44595e-06	rs4628351	0.145	0.446	4.095	172	130	PRSCSx	0.14	2e-21	4.37	1.27e-05	rs4628351	0.142	0.343	4.095	172	172	MAGEPRO	0.14	4.7e-21	4.71321	2.44e-06	rs4628351	0.145	0.446	4.095	172	130	PRSCSx	0.14	2e-21	4.3659	1.27e-05	rs4628351	0.143	0.282	4.095	172	7	SINGLE	0.14	3.6e-21	4.1586	3.2e-05	rs4628351	0.143	0.0525	4.095	172	172	SuSiE	0.14	4.1e-21	4.08347	4.44e-05
ENSG00000201098	7	148487136	149487248	0.038061	rs12540094	-2.822	NEU	MESA_CAU_MONOCYTE	8.44595e-06	rs7787508	0.0273	-0.12	3.083	165	165	MAGEPRO_fullsumstats	0.027	4.1e-05	-5.79706	6.75e-09	rs7787508	0.024	-0.149	3.083	165	152	MAGEPRO	0.024	0.00012	-4.56	5.18e-06	rs7787508	0.0254	-0.1749	3.083	165	165	PRSCSx	0.025	7.5e-05	-4.37943	1.19e-05	rs7787508	0.0161	-0.0656	3.083	165	2	SINGLE	0.016	0.0013	-4.44123	8.94e-06	rs7787508	0.00785	-0.132	3.083	165	165	SuSiE	0.0079	0.019	-3.54069	0.000399
ENSG00000217128	5	131141714	132297063	0.031069	rs7705189	-6.15	NEU	MESA_CAU_MONOCYTE	8.44595e-06	rs32113	0.0416	0.0245	4.042	181	181	SuSiE	0.042	4.9e-07	4.20621	2.6e-05	rs32113	0.0263	0.0643	4.042	181	181	MAGEPRO	0.026	5.6e-05	4.51112	6.45e-06	rs32113	0.00774	0.686	4.042	181	174	PRSCSx	0.0077	0.02	3.82	0.000131	rs32113	0.0314	0.117	4.042	181	3	SINGLE	0.031	1.2e-05	4.04913	5.14e-05	rs32113	0.0416	0.0245	4.042	181	181	SuSiE	0.042	4.9e-07	4.20621	2.6e-05
ENSG00000253552	7	26607777	27634302	0.085334	rs212857	-3.857	NEU	MESA_CAU_MONOCYTE	8.44595e-06	rs2462905	0.0299	-0.262	-3.095	165	164	MAGEPRO_fullsumstats	0.03	1.9e-05	3.26201	0.00111	rs2462905	0.0264	-0.175	-3.095	165	164	MAGEPRO	0.026	5.5e-05	4.56	5.09e-06	rs2462905	0.028	-0.1961	-3.095	165	162	PRSCSx	0.028	3.3e-05	3.86545	0.000111	rs2462905	0.0262	-0.0742	-3.095	165	4	SINGLE	0.026	5.8e-05	3.96282	7.41e-05	rs2462905	0.0257	-0.0541	-3.095	165	165	SuSiE	0.026	6.8e-05	3.32307	0.00089
ENSG00000259790	15	74821397	75822693	0.024188	rs1127796	-2.92	NEU	MESA_CAU_MONOCYTE	8.44595e-06	rs4886707	0.0165	0.153	-3.088	69	14	PT	0.016	0.0012	-5.26	1.45e-07	rs4886722	0.0152	0.0613	-3.107	69	51	MAGEPRO	0.015	0.0018	-4.79	1.68e-06	rs4886722	0.0141	0.069	-3.107	69	51	PRSCSx	0.014	0.0025	-4.01817	5.87e-05	rs4886722	0.0101	0.0269	-3.107	69	5	SINGLE	0.01	0.0091	-3.48988	0.000483	rs4886707	0.0129	0.0241	-3.088	69	69	SuSiE	0.013	0.0037	-3.18439	0.00145
ENSG00000066583	5	128594751	129614028	0.114529	rs6872488	3.7	RDW	MESA_CAU_MONOCYTE	8.44595e-06	rs10520015	0.0871	0.159	-6.515	239	239	MAGEPRO	0.087	3.2e-13	-4.47	7.78e-06	rs10520015	0.0871	0.159	-6.515	239	239	MAGEPRO	0.087	3.2e-13	-4.4713	7.78e-06	rs10520015	0.0852	0.1673	-6.515	239	228	PRSCSx	0.085	5.9e-13	-4.92	8.5e-07	rs10520015	0.0806	0.0907	-6.515	239	6	SINGLE	0.081	2.5e-12	-4.45	8.58e-06	rs10520015	0.051	0.134	-6.515	239	239	SuSiE	0.051	2.7e-08	-4.96746	6.78e-07
ENSG00000073737	2	168564789	169596167	0.053727	rs576062	-4.64	RDW	MESA_CAU_MONOCYTE	8.44595e-06	rs1862069	0.0201	0.195	-7.326	279	268	PRSCSx	0.02	0.00039	-4.28	1.89e-05	rs1862069	0.0177	0.131	-7.326	279	279	MAGEPRO	0.018	0.00083	-4.8673	1.13e-06	rs1862069	0.0201	0.1951	-7.326	279	268	PRSCSx	0.02	0.00039	-4.28	1.89e-05	rs1862069	0.0148	0.0638	-7.326	279	6	SINGLE	0.015	0.002	-3.76948	0.000164	rs1862069	0.0165	0.124	-7.326	279	279	SuSiE	0.016	0.0012	-3.12878	0.00176
ENSG00000078070	3	182515218	183616075	0.121118	rs12637471	2.91	RDW	MESA_CAU_MONOCYTE	8.44595e-06	rs1502762	0.097	-0.0907	-2.396	210	205	MAGEPRO	0.097	1.3e-14	4.53861	5.66e-06	rs1502762	0.097	-0.0907	-2.396	210	205	MAGEPRO	0.097	1.3e-14	4.53861	5.66e-06	rs1502762	0.0928	-0.12	-2.396	210	202	PRSCSx	0.093	5.2e-14	4.1431	3.43e-05	rs1502762	0.0891	-0.067	-2.396	210	9	SINGLE	0.089	1.7e-13	4.21	2.5e-05	rs482912	0.0716	-0.0997	-2.292	210	210	SuSiE	0.072	4.4e-11	3.91153	9.17e-05
ENSG00000080546	6	108486437	109594819	0.038749	rs6902892	-10.48	RDW	MESA_CAU_MONOCYTE	8.44595e-06	rs12208578	0.0404	0.553	0.017	262	262	META	0.04	7.1e-07	3.25124	0.00115	rs9791265	0.0211	-0.0991	5.059	262	262	MAGEPRO	0.021	0.00029	-5.59067	2.26e-08	rs9791265	0.0286	-0.0934	5.059	262	254	PRSCSx	0.029	2.8e-05	-1.98953	0.0466	rs9791265	0.0196	-0.0532	5.059	262	4	SINGLE	0.02	0.00045	-2.8897	0.00386	rs12212402	0.0278	-0.018	0.307	262	262	SuSiE	0.028	3.5e-05	-0.49481	0.621
ENSG00000081721	1	161249758	162257238	0.096098	rs7512140	-6.278	RDW	MESA_CAU_MONOCYTE	8.44595e-06	rs16859935	0.0662	-0.164	-3.671	240	240	MAGEPRO_fullsumstats	0.066	2.4e-10	4.51769	6.25e-06	rs16859935	0.0569	-0.192	-3.671	240	240	MAGEPRO	0.057	4.3e-09	4.9016	9.51e-07	rs16859935	0.0614	-0.2489	-3.671	240	229	PRSCSx	0.061	1.1e-09	3.28	0.00103	rs16859935	0.0628	-0.151	-3.671	240	3	SINGLE	0.063	6.9e-10	3.54713	0.000389	rs16859935	0.0643	-0.145	-3.671	240	240	SuSiE	0.064	4.3e-10	3.88591	0.000102
ENSG00000087074	19	48372392	49376057	0.099273	rs2387583	-4.89	RDW	MESA_CAU_MONOCYTE	8.44595e-06	rs10420053	0.0533	-0.156	-1.19	95	95	SuSiE	0.053	1.3e-08	1.21559	0.224	rs10420053	0.0496	-0.137	-1.19	95	95	MAGEPRO	0.05	4.1e-08	4.83325	1.34e-06	rs10420053	0.048	-0.1706	-1.19	95	95	PRSCSx	0.048	6.8e-08	3.82233	0.000132	rs10420053	0.0527	-0.133	-1.19	95	2	SINGLE	0.053	1.6e-08	1.38	0.167	rs10420053	0.0533	-0.156	-1.19	95	95	SuSiE	0.053	1.3e-08	1.21559	0.224
ENSG00000091527	3	133073730	134090261	0.056015	rs9824452	2.99	RDW	MESA_CAU_MONOCYTE	8.44595e-06	rs6767770	0.0347	-0.257	-0.045	302	302	META	0.035	4.2e-06	5.64198	1.68e-08	rs9824452	0.0148	-0.0914	-3.311	302	302	MAGEPRO	0.015	0.002	4.71692	2.39e-06	rs9824452	0.019	-0.1235	-3.311	302	288	PRSCSx	0.019	0.00054	4.81259	1.49e-06	rs9824452	0.0168	-0.0416	-3.311	302	5	SINGLE	0.017	0.0011	3.35	0.000799	rs9824452	0.0245	-0.0402	-3.311	302	302	SuSiE	0.025	9.8e-05	4.60002	4.22e-06
ENSG00000100296	22	29005879	30055216	0.159834	rs5752918	4	RDW	MESA_CAU_MONOCYTE	8.44595e-06	rs174709	0.157	-0.147	-3.212	198	198	MAGEPRO_fullsumstats	0.16	3.1e-23	3.6	0.000324	rs174709	0.146	-0.197	-3.212	198	198	MAGEPRO	0.15	1.2e-21	4.7293	2.25e-06	rs174709	0.126	-0.2137	-3.212	198	193	PRSCSx	0.13	1e-18	4.1767	2.96e-05	rs174709	0.0776	-0.162	-3.212	198	13	SINGLE	0.078	6.5e-12	4.2223	2.42e-05	rs174709	0.138	-0.183	-3.212	198	198	SuSiE	0.14	1.8e-20	4.47269	7.72e-06
ENSG00000105656	19	17942663	19022127	0.083535	rs34053595	6.54	RDW	MESA_CAU_MONOCYTE	8.44595e-06	rs8105994	0.0856	0.409	3.741	119	119	META	0.086	5.2e-13	5.8298	5.55e-09	rs8105994	0.0716	0.0703	3.741	119	119	MAGEPRO	0.072	4.3e-11	4.84927	1.24e-06	rs8105994	0.0719	0.0704	3.741	119	114	PRSCSx	0.072	3.9e-11	4.53467	5.77e-06	rs8105994	0.0707	0.0688	3.741	119	7	SINGLE	0.071	5.8e-11	3.73	0.000192	rs8105994	0.0772	0.0432	3.741	119	119	SuSiE	0.077	7.3e-12	3.7351	0.000188
ENSG00000108219	10	79954166	81033123	0.409286	rs1932574	-2.957	RDW	MESA_CAU_MONOCYTE	8.44595e-06	rs7900536	0.361	0.624	-3.603	369	369	SuSiE	0.36	7.1e-58	-4.37374	1.22e-05	rs7900536	0.355	0.499	-3.603	369	369	MAGEPRO	0.36	1.1e-56	-4.47719	7.56e-06	rs7900536	0.358	0.4373	-3.603	369	333	PRSCSx	0.36	3.3e-57	-4.30578	1.66e-05	rs7900536	0.349	0.349	-3.603	369	11	SINGLE	0.35	1.7e-55	-4.2265	2.37e-05	rs7900536	0.361	0.624	-3.603	369	369	SuSiE	0.36	7.1e-58	-4.37	1.22e-05
ENSG00000109919	11	47117315	48142623	0.116346	rs4992357	3.41	RDW	MESA_CAU_MONOCYTE	8.44595e-06	rs11607855	0.0546	-0.145	-2.4	133	133	MAGEPRO	0.055	8.8e-09	4.74	2.14e-06	rs11607855	0.0546	-0.145	-2.4	133	133	MAGEPRO	0.055	8.8e-09	4.7399	2.14e-06	rs11607855	0.0497	-0.3033	-2.4	133	131	PRSCSx	0.05	4e-08	4	6.4e-05	rs11607855	0.0484	-0.105	-2.4	133	10	SINGLE	0.048	6.1e-08	4.4243	9.68e-06	rs11607855	0.0507	-0.0477	-2.4	133	133	SuSiE	0.051	2.9e-08	3.57327	0.000353
ENSG00000111801	6	25940472	26953415	-0.012629	rs1977	-7.81	RDW	MESA_CAU_MONOCYTE	8.44595e-06	rs10946842	0.0286	-0.197	2.367	263	263	MAGEPRO_fullsumstats	0.029	2.8e-05	1.48823	0.137	rs10946842	0.0175	-0.16	2.367	263	263	MAGEPRO	0.017	0.00088	5.45028	5.03e-08	rs10946842	0.0248	-0.1956	2.367	263	260	PRSCSx	0.025	9e-05	3.21476	0.00131	rs10946842	0.013	-0.0432	2.367	263	3	SINGLE	0.013	0.0036	2.7555	0.00586	rs10946842	0.0123	-0.0222	2.367	263	263	SuSiE	0.012	0.0045	4.53613	5.73e-06
ENSG00000112599	6	41684401	42694916	0.111367	rs9381100	3.31	RDW	MESA_CAU_MONOCYTE	8.44595e-06	rs13217993	0.124	-0.259	0.92	166	166	MAGEPRO	0.12	2e-18	-5.32178	1.03e-07	rs13217993	0.124	-0.259	0.92	166	166	MAGEPRO	0.12	2e-18	-5.32178	1.03e-07	rs13217993	0.116	-0.2835	0.92	166	123	PRSCSx	0.12	2.6e-17	-2.69518	0.00704	rs13217993	0.117	-0.205	0.92	166	4	SINGLE	0.12	2.1e-17	-2.702	0.00689	rs13217993	0.118	-0.182	0.92	166	166	SuSiE	0.12	1.7e-17	-2.9609	0.00307
ENSG00000113272	5	157231197	158241448	0.521783	rs11951889	-2.63	RDW	MESA_CAU_MONOCYTE	8.44595e-06	rs6867670	0.515	-0.357	4.37	381	377	PRSCSx	0.51	4.7e-92	-4.47	7.78e-06	rs6867670	0.51	-0.183	4.37	381	380	MAGEPRO	0.51	7.7e-91	-4.7473	2.06e-06	rs6867670	0.515	-0.3571	4.37	381	377	PRSCSx	0.51	4.7e-92	-4.47	7.78e-06	rs6867670	0.505	-0.293	4.37	381	10	SINGLE	0.51	1e-89	-4.27	1.96e-05	rs6867670	0.511	-0.236	4.37	381	381	SuSiE	0.51	3.7e-91	-4.8529	1.22e-06
ENSG00000117222	1	204586142	205622015	0.039435	rs2836	-13.099	RDW	MESA_CAU_MONOCYTE	8.44595e-06	rs7513642	0.03	0.225	-2.565	294	294	PRSCSx	0.03	1.8e-05	-3.55155	0.000383	rs7513642	0.0236	0.296	-2.565	294	294	MAGEPRO	0.024	0.00013	-4.64159	3.46e-06	rs7513642	0.03	0.2254	-2.565	294	294	PRSCSx	0.03	1.8e-05	-3.55	0.000383	rs7513642	0.0209	0.0666	-2.565	294	4	SINGLE	0.021	0.0003	-2.84462	0.00445	rs7513642	0.0194	0.0553	-2.565	294	294	SuSiE	0.019	0.00048	-2.62453	0.00868
ENSG00000118292	1	149768200	150780916	0.068635	rs471738	-8.615	RDW	MESA_CAU_MONOCYTE	8.44595e-06	rs12724450	0.0484	-0.157	0.709	90	89	PRSCSx	0.048	6e-08	-4.8218	1.42e-06	rs12724450	0.043	-0.13	0.709	90	90	MAGEPRO	0.043	3.2e-07	-4.71756	2.39e-06	rs12724450	0.0484	-0.1566	0.709	90	89	PRSCSx	0.048	6e-08	-4.82	1.42e-06	rs12724450	0.039	-0.0919	0.709	90	5	SINGLE	0.039	1.1e-06	-4.22757	2.36e-05	rs12724450	0.0272	-0.133	0.709	90	90	SuSiE	0.027	4.3e-05	-3.27412	0.00106
ENSG00000123405	12	53792111	54801121	0.159303	rs10876550	-4.4	RDW	MESA_CAU_MONOCYTE	8.44595e-06	rs10506328	0.0687	-0.233	3.36	189	189	MAGEPRO	0.069	1.1e-10	4.85377	1.21e-06	rs10506328	0.0687	-0.233	3.36	189	189	MAGEPRO	0.069	1.1e-10	4.85377	1.21e-06	rs1691607	0.0639	-0.2393	-8.406	189	187	PRSCSx	0.064	4.8e-10	1.39	0.164	rs1691607	0.0497	-0.0883	-8.406	189	8	SINGLE	0.05	4e-08	1.49708	0.134	rs10506328	0.0495	-0.201	3.36	189	189	SuSiE	0.049	4.4e-08	4.4776	7.55e-06
ENSG00000125149	16	66609958	67648539	0.04034	rs17686899	2.71	RDW	MESA_CAU_MONOCYTE	8.44595e-06	rs187431	0.035	0.102	-3.852	120	3	SINGLE	0.035	3.8e-06	-3.40151	0.00067	rs187431	0.0349	0.12	-3.852	120	120	MAGEPRO	0.035	4e-06	-4.46225	8.11e-06	rs13312727	0.0267	-0.4365	5.037	120	110	PRSCSx	0.027	4.9e-05	-3.82	0.000134	rs187431	0.035	0.102	-3.852	120	3	SINGLE	0.035	3.8e-06	-3.40151	0.00067	rs187431	0.0298	0.104	-3.852	120	120	SuSiE	0.03	1.9e-05	-3.36559	0.000764
ENSG00000132600	16	67810974	68858563	0.045803	rs237831	-3.306	RDW	MESA_CAU_MONOCYTE	8.44595e-06	rs7190134	0.0346	0.197	-3.388	135	134	PRSCSx	0.035	4.3e-06	-4.44346	8.85e-06	rs7190134	0.033	0.156	-3.388	135	133	MAGEPRO	0.033	7.1e-06	-4.52404	6.07e-06	rs7190134	0.0346	0.1967	-3.388	135	134	PRSCSx	0.035	4.3e-06	-4.44	8.85e-06	rs7190134	0.0289	0.101	-3.388	135	3	SINGLE	0.029	2.5e-05	-3.91529	9.03e-05	rs7190134	0.0337	0.104	-3.388	135	135	SuSiE	0.034	5.6e-06	-3.37116	0.000749
ENSG00000133835	5	118952443	120137199	0.058479	rs6878879	-5.37	RDW	MESA_CAU_MONOCYTE	8.44595e-06	rs7721752	0.0558	0.126	-3.479	177	177	MAGEPRO	0.056	6.2e-09	-5.27	1.33e-07	rs7721752	0.0558	0.126	-3.479	177	177	MAGEPRO	0.056	6.2e-09	-5.2747	1.33e-07	rs7721752	0.0467	0.2016	-3.479	177	139	PRSCSx	0.047	1e-07	-4.11	4.03e-05	rs7721752	0.0419	0.0995	-3.479	177	5	SINGLE	0.042	4.5e-07	-4.22	2.5e-05	rs7721752	0.0464	0.118	-3.479	177	177	SuSiE	0.046	1.1e-07	-3.67334	0.000239
ENSG00000133884	11	64833754	65853249	0.103092	rs494003	-5.61	RDW	MESA_CAU_MONOCYTE	8.44595e-06	rs12420069	0.0658	0.388	-3.26	112	105	PRSCSx	0.066	2.7e-10	-3.23	0.00124	rs12420069	0.0608	0.368	-3.26	112	112	MAGEPRO	0.061	1.3e-09	-4.68429	2.81e-06	rs12420069	0.0658	0.3877	-3.26	112	105	PRSCSx	0.066	2.7e-10	-3.23	0.00124	rs12420069	0.0375	0.095	-3.26	112	3	SINGLE	0.037	1.8e-06	-3.03833	0.00238	rs12420069	0.0164	0.109	-3.26	112	112	SuSiE	0.016	0.0012	-2.96239	0.00305
ENSG00000133961	14	72775107	73963642	0.100087	rs11628813	2.672	RDW	MESA_CAU_MONOCYTE	8.44595e-06	rs362393	0.0733	-0.164	-7.868	229	229	MAGEPRO_fullsumstats	0.073	2.5e-11	3.05368	0.00226	rs362393	0.0704	-0.178	-7.868	229	228	MAGEPRO	0.07	6.2e-11	4.6822	2.84e-06	rs362393	0.0589	-0.2498	-7.868	229	224	PRSCSx	0.059	2.3e-09	3.89936	9.64e-05	rs362393	0.0601	-0.107115	-7.868	229	8	SINGLE	0.06	1.6e-09	4.38455	1.16e-05	rs12432987	0.0553	-0.196	-4.298	229	229	SuSiE	0.055	7e-09	3.525	0.000423
ENSG00000135074	5	156895534	158075775	0.184884	rs1354163	3.37	RDW	MESA_CAU_MONOCYTE	8.44595e-06	rs11466784	0.11	0.155	-2.213	388	387	MAGEPRO	0.11	2.3e-16	-4.83	1.35e-06	rs11466784	0.11	0.155	-2.213	388	387	MAGEPRO	0.11	2.3e-16	-4.8324	1.35e-06	rs7719224	0.1	-0.1407	3.352	388	383	PRSCSx	0.1	4.8e-15	-4.52	6.15e-06	rs7737019	0.0869	0.083	-3.608	388	7	SINGLE	0.087	3.4e-13	-4.21	2.61e-05	rs1895311	0.08	0.198	-1.575	388	388	SuSiE	0.08	3e-12	-3.71489	0.000203
ENSG00000138246	3	131917526	133039032	0.08047	rs2369467	-2.83	RDW	MESA_CAU_MONOCYTE	8.44595e-06	rs9883745	0.0526	0.265	0.084	326	325	MAGEPRO	0.053	1.7e-08	-6.19929	5.67e-10	rs9883745	0.0526	0.265	0.084	326	325	MAGEPRO	0.053	1.7e-08	-6.19929	5.67e-10	rs9883745	0.0431	0.2277	0.084	326	316	PRSCSx	0.043	3.1e-07	-4.09553	4.21e-05	rs9883745	0.033	0.0922	0.084	326	3	SINGLE	0.033	7e-06	-0.344	0.731	rs9883745	0.037	0.183	0.084	326	326	SuSiE	0.037	2.1e-06	0.09496	0.924
ENSG00000140263	15	44523104	45577185	0.388784	rs12439639	-1.653	RDW	MESA_CAU_MONOCYTE	8.44595e-06	rs269866	0.0725	-0.379	3.664	135	132	PRSCSx	0.073	3.2e-11	-4.13	3.71e-05	rs269866	0.0638	-0.289	3.664	135	135	MAGEPRO	0.064	5e-10	-4.60901	4.05e-06	rs269866	0.0725	-0.3792	3.664	135	132	PRSCSx	0.073	3.2e-11	-4.1251	3.71e-05	rs269866	0.0565	-0.186	3.664	135	10	SINGLE	0.056	4.9e-09	-4.20876	2.57e-05	rs269866	0.0647	-0.304	3.664	135	135	SuSiE	0.065	3.7e-10	-4.38087	1.18e-05
ENSG00000141349	17	43570735	44576344	0.065255	rs4792935	-3.35	RDW	MESA_CAU_MONOCYTE	8.44595e-06	rs2523166	0.0423	0.133	-4.184	110	3	SINGLE	0.042	3.9e-07	-4.41399	1.01e-05	rs2523166	0.0314	0.179	-4.184	110	110	MAGEPRO	0.031	1.1e-05	-5.02	5.13e-07	rs850857	0.0345	0.1808	-4.198	110	106	PRSCSx	0.034	4.5e-06	-4.39	1.12e-05	rs2523166	0.0423	0.133	-4.184	110	3	SINGLE	0.042	3.9e-07	-4.41	1.01e-05	rs2523166	0.0421	0.166	-4.184	110	110	SuSiE	0.042	4.2e-07	-4.2	2.65e-05
ENSG00000143622	1	155397808	156411404	0.070033	rs949464	-5.811	RDW	MESA_CAU_MONOCYTE	8.44595e-06	rs2993207	0.0671	-0.271	4.308	121	121	SuSiE	0.067	1.8e-10	-4.58584	4.52e-06	rs2993207	0.066	-0.288	4.308	121	121	MAGEPRO	0.066	2.5e-10	-5.39869	6.71e-08	rs2993207	0.0656	-0.3613	4.308	121	120	PRSCSx	0.066	2.8e-10	-3.83	0.000126	rs2993207	0.0622	-0.184	4.308	121	1	SINGLE	0.062	8.3e-10	-4.308	1.65e-05	rs2993207	0.0671	-0.271	4.308	121	121	SuSiE	0.067	1.8e-10	-4.58584	4.52e-06
ENSG00000150977	12	122910683	123936717	0.056886	rs10773003	4.47	RDW	MESA_CAU_MONOCYTE	8.44595e-06	rs952360	0.0251	0.144	-3.036	119	119	META	0.025	8.1e-05	-4.94042	7.8e-07	rs7309528	0.0171	0.294	-3.859	119	119	MAGEPRO	0.017	0.001	-4.69134	2.71e-06	rs7309528	0.0187	0.1743	-3.859	119	116	PRSCSx	0.019	0.00059	-4.66	3.12e-06	rs7309528	0.0114	0.0635	-3.859	119	7	SINGLE	0.011	0.006	-4.24208	2.21e-05	rs2695478	0.0119	-0.0293	-0.911	119	119	SuSiE	0.012	0.0052	-3.7362	0.000187
ENSG00000163125	1	149863091	150976566	0.052943	rs471738	-8.615	RDW	MESA_CAU_MONOCYTE	8.44595e-06	rs16836940	0.0248	0.0889	-3.867	102	2	SINGLE	0.025	9e-05	-3.97204	7.13e-05	rs16836940	0.0225	0.161	-3.867	102	102	MAGEPRO	0.023	0.00018	-5.0956	3.48e-07	rs16836940	0.0223	0.5827	-3.867	102	101	PRSCSx	0.022	0.0002	-4.64	3.55e-06	rs16836940	0.0248	0.0889	-3.867	102	2	SINGLE	0.025	9e-05	-3.97204	7.13e-05	rs16836940	0.0221	0.0828	-3.867	102	102	SuSiE	0.022	0.00021	-3.9827	6.81e-05
ENSG00000164414	6	86970623	88012336	0.188344	rs2295085	-2.87	RDW	MESA_CAU_MONOCYTE	8.44595e-06	rs10755484	0.236	-0.203	4.389	295	262	PRSCSx	0.24	1.6e-35	-4.5802	4.65e-06	rs1051148	0.235	-0.0931	4.206	295	295	MAGEPRO	0.24	2e-35	-4.52478	6.05e-06	rs10755484	0.236	-0.2033	4.389	295	262	PRSCSx	0.24	1.6e-35	-4.5802	4.65e-06	rs10755484	0.229	-0.222	4.389	295	8	SINGLE	0.23	1.9e-34	-4.4171	1e-05	rs10755484	0.227	-0.103	4.389	295	295	SuSiE	0.23	4.3e-34	-4.23307	2.31e-05
ENSG00000165476	10	63021363	64125123	0.238045	rs10761741	4.099	RDW	MESA_CAU_MONOCYTE	8.44595e-06	rs12770873	0.167	-0.184	3.188	195	195	MAGEPRO_fullsumstats	0.17	1e-24	-4.5823	4.6e-06	rs12770873	0.165	-0.323	3.188	195	195	MAGEPRO	0.16	2.1e-24	-5.23262	1.67e-07	rs12770873	0.147	-0.3665	3.188	195	193	PRSCSx	0.15	9.5e-22	-4.31785	1.58e-05	rs12770873	0.15	-0.251	3.188	195	8	SINGLE	0.15	3.4e-22	-4.0117	6.03e-05	rs16918693	0.152	-0.174	1.379	195	195	SuSiE	0.15	1.9e-22	-3.81	0.000136
ENSG00000167995	11	61449821	62465515	0.187264	rs2513067	-2.06	RDW	MESA_CAU_MONOCYTE	8.44595e-06	rs195157	0.125	-0.236	-1.848	211	211	MAGEPRO	0.12	1.6e-18	-6.31	2.79e-10	rs195157	0.125	-0.236	-1.848	211	211	MAGEPRO	0.12	1.6e-18	-6.30996	2.79e-10	rs195157	0.121	-0.2686	-1.848	211	205	PRSCSx	0.12	5.9e-18	-5.89	3.98e-09	rs195157	0.113	-0.191	-1.848	211	5	SINGLE	0.11	8.2e-17	-3.75931	0.00017	rs195157	0.118	-0.276	-1.848	211	211	SuSiE	0.12	1.4e-17	-4.39218	1.12e-05
ENSG00000167996	11	61459718	62467660	0.154113	rs2513067	-2.06	RDW	MESA_CAU_MONOCYTE	8.44595e-06	rs2073588	0.0728	-0.224	-0.538	211	205	PRSCSx	0.073	3e-11	5.03	4.91e-07	rs2073588	0.0722	-0.246	-0.538	211	211	MAGEPRO	0.072	3.6e-11	4.50381	6.67e-06	rs2073588	0.0728	-0.2237	-0.538	211	205	PRSCSx	0.073	3e-11	5.03	4.91e-07	rs2073588	0.069	-0.139	-0.538	211	4	SINGLE	0.069	9.7e-11	3.99937	6.35e-05	rs2073588	0.0513	-0.217	-0.538	211	211	SuSiE	0.051	2.5e-08	4.14356	3.42e-05
ENSG00000168175	14	54551631	55570192	0.036152	rs17127971	2.82	RDW	MESA_CAU_MONOCYTE	8.44595e-06	rs10140164	0.0165	0.129	4.437	258	245	PRSCSx	0.017	0.0012	4.0491	5.14e-05	rs10140164	0.00756	0.0837	4.437	258	258	MAGEPRO	0.0076	0.021	5.10466	3.31e-07	rs10140164	0.0165	0.1287	4.437	258	245	PRSCSx	0.017	0.0012	4.0491	5.14e-05	rs10140164	0.00737	0.048176	4.437	258	4	SINGLE	0.0074	0.022	3.9221	8.78e-05	rs17253660	0.00643	0.0235	1.912	258	258	SuSiE	0.0064	0.03	5.4939	3.93e-08
ENSG00000197323	1	113892777	115011160	0.066144	rs7511633	3.135	RDW	MESA_CAU_MONOCYTE	8.44595e-06	rs11102824	0.0342	0.161	4.766	245	6	PT	0.034	4.9e-06	3.12138	0.0018	rs11102824	0.0256	0.0881	4.766	245	245	MAGEPRO	0.026	7e-05	4.62043	3.83e-06	rs2798664	0.0219	0.1403	1.023	245	242	PRSCSx	0.022	0.00022	3.65	0.000267	rs11102824	0.0177	0.039	4.766	245	8	SINGLE	0.018	0.00081	3.58464	0.000338	rs2798664	0.0191	0.0252	1.0231	245	245	SuSiE	0.019	0.00052	3.49678	0.000471
ENSG00000198931	16	88309339	89311944	0.131543	rs7206699	10.126	RDW	MESA_CAU_MONOCYTE	8.44595e-06	rs3784873	0.0397	-0.17	-0.516	94	94	MAGEPRO_fullsumstats	0.04	9e-07	-2.8921	0.00383	rs3784873	0.0178	-0.174	-0.516	94	94	MAGEPRO	0.018	0.0008	-4.81613	1.46e-06	rs3784873	0.0252	-0.2179	-0.516	94	92	PRSCSx	0.025	8e-05	-3.12	0.00182	rs3784873	0.0241	-0.0808	-0.516	94	5	SINGLE	0.024	0.00011	-2.78479	0.00536	rs3784873	0.0233	-0.16	-0.516	94	94	SuSiE	0.023	0.00014	-0.5735	0.566
ENSG00000205352	12	52941605	53946645	0.034122	rs17763689	2.96	RDW	MESA_CAU_MONOCYTE	8.44595e-06	rs11170555	0.0166	0.193	3.892	206	206	META	0.017	0.0012	4.41836	9.95e-06	rs10876450	0.00998	0.0739	4.057	206	206	MAGEPRO	0.01	0.0095	4.81229	1.49e-06	rs10876450	0.00757	0.1535	4.057	206	193	PRSCSx	0.0076	0.021	3.67	0.000239	rs10876450	0.0135	0.0671	4.057	206	2	SINGLE	0.013	0.0031	4.06329	4.84e-05	rs10876450	0.0154	0.0386	4.057	206	206	SuSiE	0.015	0.0017	4.3942	1.11e-05
ENSG00000213020	19	52202813	53235073	0.053796	rs8101712	-2.77	RDW	MESA_CAU_MONOCYTE	8.44595e-06	rs1140845	0.0616	-0.153	-1.583	201	196	PRSCSx	0.062	1e-09	5.47784	4.31e-08	rs4801931	0.056	0.136	5.925	201	201	MAGEPRO	0.056	5.8e-09	6.02441	1.7e-09	rs1140845	0.0616	-0.1532	-1.583	201	196	PRSCSx	0.062	1e-09	5.47784	4.31e-08	rs1140845	0.0404	-0.0824	-1.583	201	3	SINGLE	0.04	7.1e-07	4.35	1.34e-05	rs1140845	0.0324	-0.209	-1.583	201	201	SuSiE	0.032	8.4e-06	4.06643	4.77e-05
ENSG00000242252	1	155741962	156743321	0.040647	rs949464	-5.811	RDW	MESA_CAU_MONOCYTE	8.44595e-06	rs822519	0.0347	-0.116	0.163	156	156	MAGEPRO	0.035	4.2e-06	5.48561	4.12e-08	rs822519	0.0347	-0.116	0.163	156	156	MAGEPRO	0.035	4.2e-06	5.48561	4.12e-08	rs822519	0.026	-0.1531	0.163	156	155	PRSCSx	0.026	6.2e-05	4.13	3.7e-05	rs822519	0.00548	-0.0453	0.163	156	3	SINGLE	0.0055	0.042	2.4627	0.0138	rs822519	0.0114	-0.0191	0.163	156	156	SuSiE	0.011	0.0059	5.62474	1.86e-08
ENSG00000020633	1	24399511	25465121	0.132821	rs4648884	-4.805	HCT	MESA_CAU_MONOCYTE	8.44595e-06	rs11249204	0.0843	-0.156	3.242	170	170	MAGEPRO_fullsumstats	0.084	7.7e-13	-2.80375	0.00505	rs11249204	0.0681	-0.2	3.242	170	170	MAGEPRO	0.068	1.3e-10	-4.5176	6.25e-06	rs11249204	0.0763	-0.2918	3.242	170	167	PRSCSx	0.076	9.9e-12	-3.75895	0.000171	rs11249204	0.0641	-0.119	3.242	170	5	SINGLE	0.064	4.5e-10	-3.99461	6.48e-05	rs11249204	0.0594	-0.191	3.242	170	170	SuSiE	0.059	2e-09	-3.32753	0.000876
ENSG00000027847	5	177100100	178110347	0.258193	rs10058845	2.69	HCT	MESA_CAU_MONOCYTE	8.44595e-06	rs234375	0.0796	-0.333	-4.29	59	59	MAGEPRO_fullsumstats	0.08	3.4e-12	4.75	2.07e-06	rs234375	0.0726	-0.187	-4.29	59	59	MAGEPRO	0.073	3.1e-11	5.09757	3.44e-07	rs234375	0.0752	-0.3287	-4.29	59	59	PRSCSx	0.075	1.4e-11	3.9011	9.58e-05	rs234375	0.0787	-0.177	-4.29	59	2	SINGLE	0.079	4.6e-12	4.3669	1.26e-05	rs234375	0.0783	-0.283	-4.29	59	59	SuSiE	0.078	5.3e-12	4.2924	1.77e-05
ENSG00000055070	1	15852575	16898145	0.124038	rs904910	-3.367	HCT	MESA_CAU_MONOCYTE	8.44595e-06	rs12131558	0.0748	0.232	-2.529	143	115	PRSCSx	0.075	1.6e-11	-4.53238	5.83e-06	rs12131558	0.0733	0.19	-2.529	143	143	MAGEPRO	0.073	2.6e-11	-4.52891	5.93e-06	rs12131558	0.0748	0.2324	-2.529	143	115	PRSCSx	0.075	1.6e-11	-4.53238	5.83e-06	rs12131558	0.0646	0.147	-2.529	143	4	SINGLE	0.065	3.9e-10	-4.45075	8.56e-06	rs156847	0.0561	0.128	-4.596	143	143	SuSiE	0.056	5.5e-09	-4.92081	8.62e-07
ENSG00000066027	1	211785537	212861863	0.183835	rs612414	13.266	HCT	MESA_CAU_MONOCYTE	8.44595e-06	rs1389371	0.21	-0.227	-2.876	244	244	MAGEPRO	0.21	2.1e-31	4.56594	4.97e-06	rs1389371	0.21	-0.227	-2.876	244	244	MAGEPRO	0.21	2.1e-31	4.56594	4.97e-06	rs1389371	0.207	-0.3227	-2.876	244	233	PRSCSx	0.21	6.9e-31	4.16177	3.16e-05	rs1389371	0.207	-0.26	-2.876	244	5	SINGLE	0.21	7.4e-31	4.03625	5.43e-05	rs1389371	0.2	-0.411	-2.876	244	244	SuSiE	0.2	9.4e-30	3.08325	0.00205
ENSG00000075151	1	20306292	21676888	0.041675	rs10916891	9.9	HCT	MESA_CAU_MONOCYTE	8.44595e-06	rs17449243	0.0438	-0.154	-5.669	341	341	META	0.044	2.5e-07	5.04563	4.52e-07	rs667687	0.04	0.0668	3.188	341	341	MAGEPRO	0.04	8.2e-07	4.72587	2.29e-06	rs667687	0.0326	0.1935	3.188	341	333	PRSCSx	0.033	7.9e-06	4.06938	4.71e-05	rs667687	0.0375	0.114	3.188	341	3	SINGLE	0.038	1.7e-06	3.2724	0.00107	rs667687	0.0352	0.146	3.188	341	341	SuSiE	0.035	3.5e-06	3.44267	0.000576
ENSG00000082074	5	38605236	39774528	0.052293	rs4242256	-2.26	HCT	MESA_CAU_MONOCYTE	8.44595e-06	rs6879555	0.0351	-0.14	2.026	291	291	META	0.035	3.6e-06	-1.79	0.0743	rs6879555	0.0284	-0.102	2.026	291	291	MAGEPRO	0.028	2.9e-05	-5.65226	1.58e-08	rs6879555	0.0232	-0.1072	2.026	291	278	PRSCSx	0.023	0.00015	-3.42854	0.000607	rs155375	0.019	0.0426	-2.067	291	4	SINGLE	0.019	0.00054	-3.32067	0.000898	rs155375	0.0247	0.036	-2.067	291	291	SuSiE	0.025	9.1e-05	-3.27412	0.00106
ENSG00000085514	7	99867530	100900099	0.033719	rs1734907	5.368	HCT	MESA_CAU_MONOCYTE	8.44595e-06	rs1476679	0.0261	-0.0734	-6.744	60	60	META	0.026	6e-05	0.673	0.501	rs1476679	0.0172	-0.0592	-6.744	60	60	MAGEPRO	0.017	0.00096	4.50529	6.63e-06	rs941287	0.0178	-0.1011	-6.58	60	53	PRSCSx	0.018	0.00079	4.45141	8.53e-06	rs941287	0.00778	-0.0421	-6.58	60	6	SINGLE	0.0078	0.019	3.59738	0.000321	rs4424195	0.0116	-0.034	2.315	60	60	SuSiE	0.012	0.0057	0.293	0.769
ENSG00000088448	13	110378540	111415069	0.165191	rs9521733	-3.2	HCT	MESA_CAU_MONOCYTE	8.44595e-06	rs2893380	0.11	0.197285	0.811	334	330	PRSCSx	0.11	1.9e-16	3.69588	0.000219	rs2893380	0.094	0.18736	0.811	334	334	MAGEPRO	0.094	3.5e-14	4.62869	3.68e-06	rs2893380	0.11	0.1973	0.811	334	330	PRSCSx	0.11	1.9e-16	3.6959	0.000219	rs2893380	0.0973	0.148	0.811	334	3	SINGLE	0.097	1.2e-14	3.4728	0.000515	rs2893380	0.0791	0.224	0.811	334	334	SuSiE	0.079	4.1e-12	3.681	0.000232
ENSG00000100116	22	37307905	38317176	0.103853	rs5756813	6.21	HCT	MESA_CAU_MONOCYTE	8.44595e-06	rs5756813	0.107	0.222	4.254	155	155	MAGEPRO	0.11	4.9e-16	4.70825	2.5e-06	rs5756813	0.107	0.222	4.254	155	155	MAGEPRO	0.11	4.9e-16	4.70825	2.5e-06	rs5756813	0.0931	0.3096	4.254	155	106	PRSCSx	0.093	4.8e-14	4.42289	9.74e-06	rs5756813	0.0925	0.15	4.254	155	6	SINGLE	0.093	5.6e-14	4.1408	3.46e-05	rs5756813	0.0844	0.302	4.254	155	155	SuSiE	0.084	7.6e-13	4.4316	9.35e-06
ENSG00000105186	19	32097007	33176597	0.079274	rs1559088	5.24	HCT	MESA_CAU_MONOCYTE	8.44595e-06	rs6510287	0.0366	0.127	-1.911	220	220	MAGEPRO	0.037	2.3e-06	-4.69862	2.62e-06	rs6510287	0.0366	0.127	-1.911	220	220	MAGEPRO	0.037	2.3e-06	-4.7	2.62e-06	rs6510287	0.0288	0.1827	-1.911	220	214	PRSCSx	0.029	2.6e-05	-3.78	0.000155	rs6510287	0.0214	0.0835	-1.911	220	6	SINGLE	0.021	0.00026	-3.65175	0.00026	rs6510287	0.0228	0.0836	-1.911	220	220	SuSiE	0.023	0.00017	-4.0442	5.25e-05
ENSG00000106868	9	111540785	112675408	0.619915	rs10759528	-3.623	HCT	MESA_CAU_MONOCYTE	8.44595e-06	rs10759529	0.547	0.327	-6.394	303	9	SINGLE	0.55	9.4e-101	-4.27	1.93e-05	rs10759529	0.547	0.305	-6.394	303	303	MAGEPRO	0.55	1.2e-100	-5.10105	3.38e-07	rs10759529	0.545	0.4195	-6.394	303	292	PRSCSx	0.55	4.1e-100	-4.58	4.55e-06	rs10759529	0.547	0.327	-6.394	303	9	SINGLE	0.55	9.4e-101	-4.2734	1.93e-05	rs6477887	0.517	-0.502	1.387	303	303	SuSiE	0.52	1.1e-92	-4.88	1.05e-06
ENSG00000107201	9	31955705	33026324	0.352852	rs10758115	-2.845	HCT	MESA_CAU_MONOCYTE	8.44595e-06	rs7022554	0.167	0.613	-4.08	293	293	SuSiE	0.17	1e-24	7.29	3.05e-13	rs7022554	0.143	0.331	-4.08	293	292	MAGEPRO	0.14	4.2e-21	4.80272	1.57e-06	rs7022554	0.144	0.4389	-4.08	293	274	PRSCSx	0.14	2.6e-21	3.93	8.51e-05	rs7022554	0.138	0.204	-4.08	293	11	SINGLE	0.14	2.1e-20	2.7223	0.00648	rs7022554	0.167	0.613	-4.08	293	293	SuSiE	0.17	1e-24	7.29	3.05e-13
ENSG00000108932	17	67767026	68791267	0.091838	rs34963864	-2.24	HCT	MESA_CAU_MONOCYTE	8.44595e-06	rs965991	0.0615	0.169	-3.891	210	199	PRSCSx	0.062	1e-09	-4.08	4.46e-05	rs965991	0.0458	0.329	-3.891	210	210	MAGEPRO	0.046	1.4e-07	-4.46892	7.86e-06	rs965991	0.0615	0.169	-3.891	210	199	PRSCSx	0.062	1e-09	-4.08	4.46e-05	rs965991	0.0412	0.11	-3.891	210	7	SINGLE	0.041	5.6e-07	-4.45302	8.47e-06	rs965991	0.048	0.0834	-3.891	210	210	SuSiE	0.048	6.9e-08	-4.55	5.26e-06
ENSG00000111652	12	6223741	7231875	0.085575	rs4149577	6.26	HCT	MESA_CAU_MONOCYTE	8.44595e-06	rs7138427	0.0439	0.192	3.014	105	105	META	0.044	2.4e-07	3.04	0.00236	rs7138427	0.0234	0.204	3.014	105	105	MAGEPRO	0.023	0.00014	4.74	2.13e-06	rs7138427	0.0293	0.2954	3.014	105	96	PRSCSx	0.029	2.2e-05	4.2462	2.17e-05	rs7138427	0.0376	0.122	3.014	105	3	SINGLE	0.038	1.7e-06	4.08528	4.4e-05	rs7138427	0.0408	0.225	3.014	105	105	SuSiE	0.041	6.4e-07	3.89283	9.91e-05
ENSG00000112365	6	108962594	109983237	0.030438	rs6902892	-10.48	HCT	MESA_CAU_MONOCYTE	8.44595e-06	rs17070875	0.0206	-0.225	1.5459	251	251	META	0.021	0.00033	-7.16132	7.99e-13	rs11153183	0.0118	-0.307	4.88	251	251	MAGEPRO	0.012	0.0053	-4.4548	8.4e-06	rs11153183	0.0114	-0.3806	4.88	251	244	PRSCSx	0.011	0.006	-4.70356	2.56e-06	rs11153183	0.014	-0.0651	4.88	251	4	SINGLE	0.014	0.0026	-4.26	2.02e-05	rs11153183	0.019	-0.0109	4.88	251	251	SuSiE	0.019	0.00054	-4.97475	6.53e-07
ENSG00000112992	5	43102692	44207405	0.211619	rs7708369	2.37	HCT	MESA_CAU_MONOCYTE	8.44595e-06	rs17245133	0.242	0.157	-0.004	111	111	MAGEPRO	0.24	1.8e-36	-4.5	6.86e-06	rs17245133	0.242	0.157	-0.004	111	111	MAGEPRO	0.24	1.8e-36	-4.49806	6.86e-06	rs35072002	0.236	0.2064	-4.005	111	109	PRSCSx	0.24	1.5e-35	-3.91767	8.94e-05	rs35072002	0.225	0.139	-4.005	111	12	SINGLE	0.22	1e-33	-4.20735	2.58e-05	rs17245133	0.234	0.185	-0.004	111	111	SuSiE	0.23	2.9e-35	-3.6513	0.000261
ENSG00000114030	3	121921949	123014945	0.036847	rs7632072	3.47	HCT	MESA_CAU_MONOCYTE	8.44595e-06	rs2270859	0.0244	0.21	3.718	266	266	META	0.024	0.0001	5.32033	1.04e-07	rs6791616	0.0197	0.131	3.26	266	266	MAGEPRO	0.02	0.00043	5.25	1.5e-07	rs6791616	0.0221	0.2179	3.26	266	262	PRSCSx	0.022	0.00021	3.21486	0.00131	rs6791616	0.0171	0.0736	3.26	266	2	SINGLE	0.017	0.00099	3.29049	0.001	rs6791616	0.00776	0.114	3.26	266	266	SuSiE	0.0078	0.02	3.76439	0.000167
ENSG00000117697	1	212226153	213291782	0.102417	rs612414	13.266	HCT	MESA_CAU_MONOCYTE	8.44595e-06	rs11120024	0.112	0.114	-3.881	205	205	MAGEPRO	0.11	9.4e-17	-4.51882	6.22e-06	rs11120024	0.112	0.114	-3.881	205	205	MAGEPRO	0.11	9.4e-17	-4.51882	6.22e-06	rs11120024	0.0748	0.223	-3.881	205	199	PRSCSx	0.075	1.6e-11	-4.14888	3.34e-05	rs11120024	0.0332	0.145	-3.881	205	4	SINGLE	0.033	6.7e-06	-4.13696	3.52e-05	rs11120024	0.112	0.162	-3.881	205	205	SuSiE	0.11	1e-16	-3.99899	6.36e-05
ENSG00000119280	1	230337119	231369589	0.100595	rs9431872	3.058	HCT	MESA_CAU_MONOCYTE	8.44595e-06	rs1202577	0.074	-0.286	3.99	332	7	PT	0.074	2.1e-11	-3.78789	0.000152	rs1202577	0.0671	-0.195	3.99	332	332	MAGEPRO	0.067	1.8e-10	-4.55879	5.14e-06	rs1202577	0.0699	-0.2877	3.99	332	324	PRSCSx	0.07	7.5e-11	-3.85484	0.000116	rs1202577	0.0687	-0.14	3.99	332	3	SINGLE	0.069	1.1e-10	-3.69361	0.000221	rs1202577	0.0731	-0.256	3.99	332	332	SuSiE	0.073	2.7e-11	-3.85326	0.000117
ENSG00000125149	16	66609958	67648539	0.04034	rs17686899	2.71	HCT	MESA_CAU_MONOCYTE	8.44595e-06	rs187431	0.035	0.102	-4.007	120	3	SINGLE	0.035	3.8e-06	-3.60753	0.000309	rs187431	0.0349	0.12	-4.007	120	120	MAGEPRO	0.035	4e-06	-5.33256	9.68e-08	rs13312727	0.0267	-0.4365	4.059	120	110	PRSCSx	0.027	4.9e-05	-4.21383	2.51e-05	rs187431	0.035	0.102	-4.007	120	3	SINGLE	0.035	3.8e-06	-3.61	0.000309	rs187431	0.0298	0.104	-4.007	120	120	SuSiE	0.03	1.9e-05	-3.35554	0.000792
ENSG00000131368	3	14542460	15565335	0.044789	rs9855575	2.62	HCT	MESA_CAU_MONOCYTE	8.44595e-06	rs13068576	0.0242	-0.323	3.285	300	300	META	0.024	0.00011	-4.4819	7.4e-06	rs17477703	0.011	-0.312	3.486	300	300	MAGEPRO	0.011	0.0069	-4.5	6.94e-06	rs17477703	0.0193	-0.3945	3.486	300	286	PRSCSx	0.019	0.0005	-4.80064	1.58e-06	rs17477703	0.00551	-0.0559	3.486	300	5	SINGLE	0.0055	0.041	-4.16536	3.11e-05	rs17477703	0.0125	-0.0244	3.486	300	300	SuSiE	0.012	0.0043	-4.00388	6.23e-05
ENSG00000132780	1	45083846	46118904	0.038638	rs10789477	3.681	HCT	MESA_CAU_MONOCYTE	8.44595e-06	rs1053941	0.0209	-0.0958	3.488	141	2	SINGLE	0.021	0.0003	-4.0425	5.29e-05	rs1053941	0.02	-0.13	3.488	141	141	MAGEPRO	0.02	0.0004	-6.0453	1.49e-09	rs1053941	0.0196	-0.3045	3.488	141	137	PRSCSx	0.02	0.00045	-4.47148	7.77e-06	rs1053941	0.0209	-0.0958	3.488	141	2	SINGLE	0.021	0.0003	-4.0425	5.29e-05	rs1053941	0.0197	-0.0632	3.488	141	141	SuSiE	0.02	0.00044	-3.84147	0.000122
ENSG00000135776	1	229016582	230058695	0.031781	rs7522922	2.361	HCT	MESA_CAU_MONOCYTE	8.44595e-06	rs6687883	0.0221	-0.147	4.196	240	233	PRSCSx	0.022	0.0002	-4.67832	2.89e-06	rs6687883	0.0122	-0.0603	4.196	240	240	MAGEPRO	0.012	0.0047	-4.71158	2.46e-06	rs6687883	0.0221	-0.1467	4.196	240	233	PRSCSx	0.022	0.0002	-4.67832	2.89e-06	rs6687883	0.0128	-0.0841	4.196	240	1	SINGLE	0.013	0.0038	-4.196	2.72e-05	rs6687883	0.0139	-0.0425	4.196	240	240	SuSiE	0.014	0.0027	-4.73663	2.17e-06
ENSG00000140678	16	30855134	31882997	0.205498	rs3925075	3.446	HCT	MESA_CAU_MONOCYTE	8.44595e-06	rs4075052	0.0987	-0.33	-4.55	60	58	PRSCSx	0.099	7.9e-15	3.36053	0.000778	rs4075052	0.0914	-0.204	-4.55	60	60	MAGEPRO	0.091	8.1e-14	4.58306	4.58e-06	rs4075052	0.0987	-0.3303	-4.55	60	58	PRSCSx	0.099	7.9e-15	3.36053	0.000778	rs4075052	0.0965	-0.206	-4.55	60	4	SINGLE	0.097	1.6e-14	4.29	1.8e-05	rs4075052	0.0845	-0.273	-4.55	60	60	SuSiE	0.084	7.4e-13	4.15629	3.23e-05
ENSG00000143436	1	151259643	152263564	0.060041	rs923547	-3.808	HCT	MESA_CAU_MONOCYTE	8.44595e-06	rs7007	0.0353	-0.266	-2.932	129	127	PRSCSx	0.035	3.5e-06	3.99696	6.42e-05	rs7007	0.0287	-0.349	-2.932	129	129	MAGEPRO	0.029	2.6e-05	4.67011	3.01e-06	rs7007	0.0353	-0.2662	-2.932	129	127	PRSCSx	0.035	3.5e-06	3.99696	6.42e-05	rs7007	0.011	-0.0631	-2.932	129	3	SINGLE	0.011	0.0068	2.80002	0.00511	rs7007	0.0139	-0.0524	-2.932	129	129	SuSiE	0.014	0.0027	3.78831	0.000152
ENSG00000143499	1	213781102	214837131	0.065387	rs1795030	-2.766	HCT	MESA_CAU_MONOCYTE	8.44595e-06	rs1125452	0.0412	-0.141	-3.497	341	341	SuSiE	0.041	5.6e-07	3.60822	0.000308	rs1125452	0.031	-0.142	-3.497	341	341	MAGEPRO	0.031	1.3e-05	5.18902	2.11e-07	rs1125452	0.0361	-0.3302	-3.497	341	325	PRSCSx	0.036	2.7e-06	3.76992	0.000163	rs1125452	0.0327	-0.118	-3.497	341	4	SINGLE	0.033	7.8e-06	3.69847	0.000217	rs1125452	0.0412	-0.141	-3.497	341	341	SuSiE	0.041	5.6e-07	3.60822	0.000308
ENSG00000147454	8	23028805	24075463	0.124221	rs4268128	8.08	HCT	MESA_CAU_MONOCYTE	8.44595e-06	rs11778179	0.101	0.301	4.101	317	303	PRSCSx	0.1	3.6e-15	4.179	2.93e-05	rs11778179	0.0836	0.308	4.101	317	317	MAGEPRO	0.084	9.9e-13	4.57795	4.7e-06	rs11778179	0.101	0.3005	4.101	317	303	PRSCSx	0.1	3.6e-15	4.18	2.93e-05	rs11778179	0.0709	0.198681	4.101	317	6	SINGLE	0.071	5.5e-11	3.96166	7.44e-05	rs11778179	0.0892	0.311	4.101	317	317	SuSiE	0.089	1.6e-13	3.56946	0.000358
ENSG00000148926	11	9804680	10807397	0.092756	rs11042775	-2.64	HCT	MESA_CAU_MONOCYTE	8.44595e-06	rs11042717	0.103	0.264	-4.567	278	274	PRSCSx	0.1	1.9e-15	-5.28552	1.25e-07	rs11042717	0.0967	0.103	-4.567	278	278	MAGEPRO	0.097	1.5e-14	-4.57	4.93e-06	rs11042717	0.103	0.2641	-4.567	278	274	PRSCSx	0.1	1.9e-15	-5.29	1.25e-07	rs11042717	0.0933	0.182	-4.567	278	3	SINGLE	0.093	4.5e-14	-2.284	0.0224	rs11042717	0.0998	0.307	-4.567	278	278	SuSiE	0.1	5.4e-15	-4.19512	2.73e-05
ENSG00000172748	8	0	764703	0.049881	rs12541287	2.83	HCT	MESA_CAU_MONOCYTE	8.44595e-06	rs3750097	0.05	-0.102	-3.491	133	133	META	0.05	3.7e-08	4.41066	1.03e-05	rs2906347	0.0372	-0.148	-4.428	133	133	MAGEPRO	0.037	1.9e-06	4.52798	5.95e-06	rs2906347	0.045	-0.1564	-4.428	133	85	PRSCSx	0.045	1.7e-07	5.08	3.71e-07	rs2906347	0.0429	-0.128448	-4.428	133	1	SINGLE	0.043	3.3e-07	4.428	9.51e-06	rs2906347	0.0434	-0.116	-4.428	133	133	SuSiE	0.043	2.8e-07	4.78736	1.69e-06
ENSG00000173226	3	121269763	122335079	0.504875	rs7627252	2.81	HCT	MESA_CAU_MONOCYTE	8.44595e-06	rs10934559	0.406	0.398	-4.061	200	195	PRSCSx	0.41	6e-67	-4.42745	9.54e-06	rs10934559	0.402	0.393	-4.061	200	200	MAGEPRO	0.4	5.2e-66	-4.75	2.02e-06	rs10934559	0.406	0.3984	-4.061	200	195	PRSCSx	0.41	6e-67	-4.42745	9.54e-06	rs10934559	0.397	0.368	-4.061	200	12	SINGLE	0.4	4.6e-65	-4.29362	1.76e-05	rs10934559	0.398	0.44	-4.061	200	200	SuSiE	0.4	3.2e-65	-4.17427	2.99e-05
ENSG00000173230	3	121163199	122249767	0.59142	rs7627252	2.81	HCT	MESA_CAU_MONOCYTE	8.44595e-06	rs9849087	0.514	-0.586	-3.243	154	150	PRSCSx	0.51	6.5e-92	4.27201	1.94e-05	rs9849087	0.513	-0.653	-3.243	154	154	MAGEPRO	0.51	1.2e-91	4.53	5.9e-06	rs9849087	0.514	-0.5862	-3.243	154	150	PRSCSx	0.51	6.5e-92	4.27201	1.94e-05	rs9849087	0.512	-0.589	-3.243	154	3	SINGLE	0.51	1.9e-91	4.2987	1.72e-05	rs9849087	0.51	-0.663	-3.243	154	154	SuSiE	0.51	5.8e-91	4.0821	4.46e-05
ENSG00000196220	3	8480591	9863053	0.060117	rs589320	-3.67	HCT	MESA_CAU_MONOCYTE	8.44595e-06	rs2324710	0.0284	0.162	-3.936	489	479	PRSCSx	0.028	3e-05	-4.26351	2.01e-05	rs2324710	0.0218	0.106	-3.936	489	489	MAGEPRO	0.022	0.00023	-4.55	5.46e-06	rs2324710	0.0284	0.1621	-3.936	489	479	PRSCSx	0.028	3e-05	-4.26351	2.01e-05	rs2324710	0.0169	0.0696	-3.936	489	2	SINGLE	0.017	0.001	-4.05094	5.1e-05	rs2324710	0.0203	0.0594	-3.936	489	489	SuSiE	0.02	0.00036	-3.98838	6.65e-05
ENSG00000198522	2	27128247	28151508	0.13971	rs1948922	-2.94	HCT	MESA_CAU_MONOCYTE	8.44595e-06	rs2178197	0.0909	-0.501	3.124	91	91	SuSiE	0.091	9.4e-14	-3.61033	0.000306	rs2178197	0.0896	-0.332	3.124	91	91	MAGEPRO	0.09	1.5e-13	-5.49	4.09e-08	rs2178197	0.0882	-0.3997	3.124	91	82	PRSCSx	0.088	2.3e-13	-5.21	1.84e-07	rs2178197	0.0716	-0.155	3.124	91	5	SINGLE	0.072	4.3e-11	-4.31045	1.63e-05	rs2178197	0.0909	-0.501	3.124	91	91	SuSiE	0.091	9.4e-14	-3.61033	0.000306
ENSG00000198898	7	116311070	117422049	0.114011	rs12530912	3.246	HCT	MESA_CAU_MONOCYTE	8.44595e-06	rs11766819	0.0781	0.134	-2.056	189	189	MAGEPRO	0.078	5.6e-12	-4.6	4.18e-06	rs11766819	0.0781	0.134	-2.056	189	189	MAGEPRO	0.078	5.6e-12	-4.60239	4.18e-06	rs12670056	0.0749	-0.1398	5.267	189	187	PRSCSx	0.075	1.5e-11	-4.25454	2.09e-05	rs11766819	0.0624	0.068	-2.056	189	12	SINGLE	0.062	7.9e-10	-4.28443	1.83e-05	rs4808	0.0643	-0.0325	5.418	189	189	SuSiE	0.064	4.2e-10	-5.21	1.87e-07
ENSG00000198945	6	129513699	130641451	0.064782	rs7769599	-4.03	HCT	MESA_CAU_MONOCYTE	8.44595e-06	rs10499165	0.0458	0.182	0.417	340	340	MAGEPRO	0.046	1.4e-07	4.64895	3.34e-06	rs10499165	0.0458	0.182	0.417	340	340	MAGEPRO	0.046	1.4e-07	4.64895	3.34e-06	rs10499165	0.0454	0.1713	0.417	340	333	PRSCSx	0.045	1.5e-07	5.18062	2.21e-07	rs10499165	0.0364	0.0913	0.417	340	4	SINGLE	0.036	2.5e-06	0.709	0.479	rs10499165	0.0456	0.0966	0.417	340	340	SuSiE	0.046	1.4e-07	0.94175	0.346
ENSG00000004809	6	109924687	110976641	0.790549	rs9384740	-3.28	MCH	MESA_CAU_MONOCYTE	8.44595e-06	rs9386904	0.685	-0.307	-4.733	239	239	MAGEPRO	0.68	8.2e-146	4.51047	6.47e-06	rs9386904	0.685	-0.307	-4.733	239	239	MAGEPRO	0.68	8.2e-146	4.51047	6.47e-06	rs2428175	0.676	-0.2946	-4.754	239	233	PRSCSx	0.68	1.7e-142	4.34	1.43e-05	rs2428175	0.677	-0.257	-4.754	239	16	SINGLE	0.68	1.3e-142	4.31966	1.56e-05	rs2428190	0.671	0.352	1.687	239	239	SuSiE	0.67	3e-140	4.19725	2.7e-05
ENSG00000036549	1	77062416	78183419	0.037972	rs4949655	2.489	MCH	MESA_CAU_MONOCYTE	8.44595e-06	rs4121165	0.0482	-0.152	3.793	190	190	META	0.048	6.4e-08	-4.54	5.7e-06	rs483760	0.0345	-0.129	4.282	190	190	MAGEPRO	0.035	4.4e-06	-4.78656	1.7e-06	rs483760	0.0248	-0.1473	4.282	190	185	PRSCSx	0.025	8.9e-05	-4.44	9.03e-06	rs483760	0.0308	-0.0731	4.282	190	5	SINGLE	0.031	1.4e-05	-3.88	0.000102	rs483760	0.0402	-0.0333	4.282	190	190	SuSiE	0.04	7.7e-07	-4.22	2.4e-05
ENSG00000056972	6	111056454	112106278	0.141855	rs7762054	3.17	MCH	MESA_CAU_MONOCYTE	8.44595e-06	rs1883137	0.172	0.353	-3.927	250	250	MAGEPRO	0.17	1.7e-25	-4.58816	4.47e-06	rs1883137	0.172	0.353	-3.927	250	250	MAGEPRO	0.17	1.7e-25	-4.58816	4.47e-06	rs1883137	0.16	0.3323	-3.927	250	243	PRSCSx	0.16	1.2e-23	-4.81	1.51e-06	rs1883137	0.168	0.263	-3.927	250	4	SINGLE	0.17	6e-25	-4.10201	4.1e-05	rs1883137	0.167	0.412	-3.927	250	250	SuSiE	0.17	1.1e-24	-3.9273	8.59e-05
ENSG00000069849	3	141376124	142426514	0.075412	rs6802753	-3.12	MCH	MESA_CAU_MONOCYTE	8.44595e-06	rs2902146	0.0419	0.193	-2.578	173	28	PT	0.042	4.5e-07	-5.33	1e-07	rs2902146	0.0286	0.16	-2.578	173	173	MAGEPRO	0.029	2.7e-05	-4.64355	3.42e-06	rs2902146	0.0276	0.2101	-2.578	173	172	PRSCSx	0.028	3.7e-05	-4.33	1.51e-05	rs2902146	0.0168	0.0547	-2.578	173	9	SINGLE	0.017	0.0011	-3.98948	6.62e-05	rs2902146	0.0235	0.0442	-2.578	173	173	SuSiE	0.024	0.00013	-3.52	0.000438
ENSG00000088298	20	34615357	35647364	0.07738	rs3787223	-4.33	MCH	MESA_CAU_MONOCYTE	8.44595e-06	rs3746429	0.0735	-0.164	2.141	167	167	SuSiE	0.073	2.4e-11	-4.34432	1.4e-05	rs3746429	0.0732	-0.0911	2.141	167	167	MAGEPRO	0.073	2.6e-11	-4.7402	2.14e-06	rs3746429	0.0728	-0.1673	2.141	167	164	PRSCSx	0.073	3e-11	-3.82	0.000132	rs3746429	0.0659	-0.118	2.141	167	5	SINGLE	0.066	2.6e-10	-3.95673	7.6e-05	rs3746429	0.0735	-0.164	2.141	167	167	SuSiE	0.073	2.4e-11	-4.34432	1.4e-05
ENSG00000090013	19	39947789	40965840	0.491707	rs2607420	4.44	MCH	MESA_CAU_MONOCYTE	8.44595e-06	rs1981958	0.457	-0.356	3.567	90	89	MAGEPRO	0.46	4.6e-78	-4.61	4.05e-06	rs1981958	0.457	-0.356	3.567	90	89	MAGEPRO	0.46	4.6e-78	-4.61	4.05e-06	rs1981958	0.457	-0.3982	3.567	90	88	PRSCSx	0.46	4.9e-78	-4.31474	1.6e-05	rs1981958	0.455	-0.377	3.567	90	5	SINGLE	0.46	1.2e-77	-4.27403	1.92e-05	rs1981958	0.443	-0.43	3.567	90	90	SuSiE	0.44	7e-75	-4.16797	3.07e-05
ENSG00000100983	20	34428430	35455817	0.048533	rs3787223	-4.33	MCH	MESA_CAU_MONOCYTE	8.44595e-06	rs6120739	0.0445	-0.24	4.482	137	137	MAGEPRO_fullsumstats	0.044	2e-07	-3.37046	0.00075	rs6120739	0.0363	-0.0691	4.482	137	137	MAGEPRO	0.036	2.5e-06	-4.5829	4.59e-06	rs6120739	0.0307	-0.2378	4.482	137	135	PRSCSx	0.031	1.4e-05	-4.02	5.75e-05	rs6120739	0.0383	-0.142	4.482	137	3	SINGLE	0.038	1.4e-06	-4.01804	5.87e-05	rs6120739	0.0419	-0.0674	4.482	137	137	SuSiE	0.042	4.6e-07	-4.59943	4.24e-06
ENSG00000103064	16	67764516	68801823	0.372269	rs237831	-3.306	MCH	MESA_CAU_MONOCYTE	8.44595e-06	rs9933029	0.387	-0.433	-1.131	126	126	MAGEPRO	0.39	6.2e-63	4.4888	7.16e-06	rs9933029	0.387	-0.433	-1.131	126	126	MAGEPRO	0.39	6.2e-63	4.4888	7.16e-06	rs9933029	0.379	-0.3572	-1.131	126	126	PRSCSx	0.38	2.2e-61	4.0905	4.3e-05	rs9933029	0.375	-0.316	-1.131	126	12	SINGLE	0.37	1.4e-60	3.2726	0.00107	rs9933029	0.384	-0.479	-1.131	126	126	SuSiE	0.38	1.9e-62	3.89318	9.89e-05
ENSG00000112599	6	41684401	42694916	0.111367	rs9381100	3.31	MCH	MESA_CAU_MONOCYTE	8.44595e-06	rs13217993	0.124	-0.259	-0.593	166	166	MAGEPRO	0.12	2e-18	9.87593	5.29e-23	rs13217993	0.124	-0.259	-0.593	166	166	MAGEPRO	0.12	2e-18	9.87593	5.29e-23	rs13217993	0.116	-0.2835	-0.593	166	123	PRSCSx	0.12	2.6e-17	3.98	6.81e-05	rs13217993	0.117	-0.205	-0.593	166	4	SINGLE	0.12	2.1e-17	4.08814	4.35e-05	rs13217993	0.118	-0.182	-0.593	166	166	SuSiE	0.12	1.7e-17	4.82221	1.42e-06
ENSG00000114030	3	121921949	123014945	0.036847	rs7632072	3.47	MCH	MESA_CAU_MONOCYTE	8.44595e-06	rs2270859	0.0244	0.21	3.19	266	266	META	0.024	0.0001	6.66	2.83e-11	rs6791616	0.0197	0.131	3.438	266	266	MAGEPRO	0.02	0.00043	5.07974	3.78e-07	rs6791616	0.0221	0.2179	3.438	266	262	PRSCSx	0.022	0.00021	3.89	0.0001	rs6791616	0.0171	0.0736	3.438	266	2	SINGLE	0.017	0.00099	3.49584	0.000473	rs6791616	0.00776	0.114	3.438	266	266	SuSiE	0.0078	0.02	4.21	2.56e-05
ENSG00000120262	6	150994030	152121193	0.307958	rs3849797	3.62	MCH	MESA_CAU_MONOCYTE	8.44595e-06	rs4869742	0.177	0.424	-4.314	327	327	MAGEPRO	0.18	2.6e-26	-4.49637	6.91e-06	rs4869742	0.177	0.424	-4.314	327	327	MAGEPRO	0.18	2.6e-26	-4.49637	6.91e-06	rs4869742	0.176	0.4044	-4.314	327	320	PRSCSx	0.18	4.7e-26	-4.19	2.8e-05	rs4869742	0.153	0.28	-4.314	327	11	SINGLE	0.15	1.3e-22	-4.24402	2.2e-05	rs4869742	0.165	0.482	-4.314	327	327	SuSiE	0.17	1.7e-24	-4.3087	1.64e-05
ENSG00000125703	1	62284135	63365513	0.056475	rs1391819	3.267	MCH	MESA_CAU_MONOCYTE	8.44595e-06	rs11208024	0.0195	0.112	3.642	310	298	PRSCSx	0.019	0.00047	3.6	0.000313	rs11208024	0.018	0.148	3.642	310	310	MAGEPRO	0.018	0.00075	4.57744	4.71e-06	rs11208024	0.0195	0.112	3.642	310	298	PRSCSx	0.019	0.00047	3.6	0.000313	rs11208024	0.00931	0.0353	3.642	310	7	SINGLE	0.0093	0.012	4.12	3.75e-05	rs11208024	0.0159	0.0231	3.642	310	310	SuSiE	0.016	0.0014	4.05	5.07e-05
ENSG00000130511	19	17918864	18934562	0.049414	rs34053595	6.54	MCH	MESA_CAU_MONOCYTE	8.44595e-06	rs7258465	0.0169	-0.187	-0.19	116	116	MAGEPRO	0.017	0.001	-4.7	2.61e-06	rs7258465	0.0169	-0.187	-0.19	116	116	MAGEPRO	0.017	0.001	-4.7	2.61e-06	rs2278238	0.0158	0.3529	-1.034	116	108	PRSCSx	0.016	0.0015	-4.77669	1.78e-06	rs7258465	0.0098	-0.0377	-0.19	116	4	SINGLE	0.0098	0.01	-4.27682	1.9e-05	rs7258465	0.0135	-0.0189	-0.19	116	116	SuSiE	0.013	0.0031	-1.37679	0.169
ENSG00000130520	19	17806230	18823274	0.125954	rs34053595	6.54	MCH	MESA_CAU_MONOCYTE	8.44595e-06	rs4808781	0.0585	-0.136	-3.966	119	109	PRSCSx	0.059	2.6e-09	4.93	8.09e-07	rs4808781	0.0553	-0.26	-3.966	119	119	MAGEPRO	0.055	7e-09	5.02	5.2e-07	rs4808781	0.0585	-0.1362	-3.966	119	109	PRSCSx	0.059	2.6e-09	4.93329	8.09e-07	rs4808781	0.0361	-0.115	-3.966	119	3	SINGLE	0.036	2.8e-06	4.31755	1.58e-05	rs4808781	0.0397	-0.215	-3.966	119	119	SuSiE	0.04	8.8e-07	4.05606	4.99e-05
ENSG00000130731	16	134427	1136366	0.080364	rs11248914	2.22	MCH	MESA_CAU_MONOCYTE	8.44595e-06	rs1045763	0.0786	-0.137	3.4	126	126	MAGEPRO	0.079	4.8e-12	-5.23722	1.63e-07	rs1045763	0.0786	-0.137	3.4	126	126	MAGEPRO	0.079	4.8e-12	-5.2372	1.63e-07	rs15564	0.0569	0.2121	-0.861	126	122	PRSCSx	0.057	4.3e-09	-2.39283	0.0167	rs15564	0.0534	0.107	-0.861	126	5	SINGLE	0.053	1.3e-08	-1.7233	0.0848	rs15564	0.0535	0.227	-0.861	126	126	SuSiE	0.054	1.2e-08	-1.51025	0.131
ENSG00000138246	3	131917526	133039032	0.08047	rs2369467	-2.83	MCH	MESA_CAU_MONOCYTE	8.44595e-06	rs9883745	0.0526	0.265	2.196	326	325	MAGEPRO	0.053	1.7e-08	5.45	4.96e-08	rs9883745	0.0526	0.265	2.196	326	325	MAGEPRO	0.053	1.7e-08	5.45279	4.96e-08	rs9883745	0.0431	0.2277	2.196	326	316	PRSCSx	0.043	3.1e-07	4.73	2.21e-06	rs9883745	0.033	0.0922	2.196	326	3	SINGLE	0.033	7e-06	2.26507	0.0235	rs9883745	0.037	0.183	2.196	326	326	SuSiE	0.037	2.1e-06	2.18	0.029
ENSG00000139624	12	49629306	50667533	0.542733	rs2251603	-5.19	MCH	MESA_CAU_MONOCYTE	8.44595e-06	rs7136570	0.591	0.677	-4.379	104	104	MAGEPRO	0.59	1.8e-113	-4.49	7.26e-06	rs7136570	0.591	0.677	-4.379	104	104	MAGEPRO	0.59	1.8e-113	-4.49	7.26e-06	rs7136570	0.587	0.7981	-4.379	104	104	PRSCSx	0.59	3.5e-112	-4.42731	9.54e-06	rs7136570	0.588	0.687	-4.379	104	5	SINGLE	0.59	2.1e-112	-4.40009	1.08e-05	rs7136570	0.588	0.767	-4.379	104	104	SuSiE	0.59	2.3e-112	-4.40396	1.06e-05
ENSG00000143569	1	153720179	154771510	0.422587	rs6701341	3.385	MCH	MESA_CAU_MONOCYTE	8.44595e-06	rs1194596	0.258	-0.406	3.207	119	119	PRSCSx	0.26	3e-39	-4.92	8.82e-07	rs1194596	0.25	-0.432	3.207	119	119	MAGEPRO	0.25	6.7e-38	-4.71837	2.38e-06	rs1194596	0.258	-0.4063	3.207	119	119	PRSCSx	0.26	3e-39	-4.92	8.82e-07	rs1194596	0.254	-0.38	3.207	119	5	SINGLE	0.25	1.5e-38	-4.21	2.54e-05	rs1194596	0.252	-0.508	3.207	119	119	SuSiE	0.25	3.6e-38	-3.45	0.000568
ENSG00000145332	4	86660103	87740314	0.229603	rs17012234	-13.26	MCH	MESA_CAU_MONOCYTE	8.44595e-06	rs4693156	0.0665	0.207	5.68	271	271	SuSiE	0.067	2.1e-10	3.53018	0.000415	rs7698923	0.0597	-0.195	1.441	271	271	MAGEPRO	0.06	1.8e-09	4.59569	4.31e-06	rs7698923	0.0606	-0.3746	1.441	271	260	PRSCSx	0.061	1.3e-09	3.16	0.00159	rs7698923	0.0577	-0.1	1.441	271	11	SINGLE	0.058	3.3e-09	3.81	0.000141	rs4693156	0.0665	0.207	5.68	271	271	SuSiE	0.067	2.1e-10	3.53018	0.000415
ENSG00000159086	21	32233899	33271858	0.167315	rs13339977	2.67	MCH	MESA_CAU_MONOCYTE	8.44595e-06	rs2013111	0.103	-0.22	-2.33	318	318	MAGEPRO	0.1	1.8e-15	4.5541	5.26e-06	rs2013111	0.103	-0.22	-2.33	318	318	MAGEPRO	0.1	1.8e-15	4.5541	5.26e-06	rs11088233	0.074	0.2069	2.228	318	305	PRSCSx	0.074	2.1e-11	3.6671	0.000245	rs11088233	0.0619	0.135	2.228	318	7	SINGLE	0.062	9.1e-10	2.7406	0.00613	rs11088233	0.0915	0.159	2.228	318	318	SuSiE	0.091	7.9e-14	4.4185	9.94e-06
ENSG00000160741	1	153447669	154458625	0.036377	rs6701341	3.385	MCH	MESA_CAU_MONOCYTE	8.44595e-06	rs11581644	0.0384	-0.0575	-3.643	91	91	MAGEPRO	0.038	1.3e-06	4.52	6.18e-06	rs11581644	0.0384	-0.0575	-3.643	91	91	MAGEPRO	0.038	1.3e-06	4.52018	6.18e-06	rs11581644	0.0132	-0.5714	-3.643	91	91	PRSCSx	0.013	0.0034	2.7	0.00703	rs11581644	0.0331	-0.122	-3.643	91	1	SINGLE	0.033	6.8e-06	3.64	0.000269	rs11581644	0.0384	-0.043	-3.643	91	91	SuSiE	0.038	1.3e-06	3.7	0.000219
ENSG00000161981	16	0	557669	0.485255	rs11248914	2.22	MCH	MESA_CAU_MONOCYTE	8.44595e-06	rs1045001	0.247	0.568	8.883	89	86	PRSCSx	0.25	2e-37	-4.47034	7.81e-06	rs1045001	0.233	0.462	8.883	89	89	MAGEPRO	0.23	5.6e-35	4.476	7.61e-06	rs1045001	0.247	0.5676	8.883	89	86	PRSCSx	0.25	2e-37	-4.47034	7.81e-06	rs1045001	0.243	0.43	8.883	89	6	SINGLE	0.24	9.9e-37	2.5838	0.00977	rs1045001	0.245	0.5	8.883	89	89	SuSiE	0.24	5.5e-37	4.47049	7.8e-06
ENSG00000167601	19	40719203	41761766	0.069651	rs2607420	4.44	MCH	MESA_CAU_MONOCYTE	8.44595e-06	rs338586	0.0574	-0.207	4.613	181	127	PRSCSx	0.057	3.7e-09	-4.64	3.43e-06	rs338586	0.0507	-0.186	4.613	181	181	MAGEPRO	0.051	2.9e-08	-5.67	1.4e-08	rs338586	0.0574	-0.2067	4.613	181	127	PRSCSx	0.057	3.7e-09	-4.64309	3.43e-06	rs338586	0.0518	-0.107	4.613	181	3	SINGLE	0.052	2.1e-08	-4.24086	2.23e-05	rs338586	0.0515	-0.207	4.613	181	181	SuSiE	0.052	2.3e-08	-3.84144	0.000122
ENSG00000169398	8	140157900	141502216	0.099428	rs6985508	-3.67	MCH	MESA_CAU_MONOCYTE	8.44595e-06	rs11778798	0.142	-0.227	4.189	254	254	MAGEPRO_fullsumstats	0.14	5.2e-21	-4.72556	2.29e-06	rs11778798	0.136	-0.271	4.189	254	254	MAGEPRO	0.14	4.2e-20	-4.65	3.25e-06	rs11778798	0.128	-0.3854	4.189	254	248	PRSCSx	0.13	5.2e-19	-4.79207	1.65e-06	rs11778798	0.126	-0.244918	4.189	254	5	SINGLE	0.13	1.2e-18	-4.4475	8.69e-06	rs11778798	0.13	-0.0617	4.189	254	254	SuSiE	0.13	2.8e-19	-4.27	1.99e-05
ENSG00000174137	4	1117915	2184302	0.192079	rs1665361	2.23	MCH	MESA_CAU_MONOCYTE	8.44595e-06	rs798726	0.201	0.248	-4.372	103	103	MAGEPRO_fullsumstats	0.2	5.9e-30	-5.07843	3.81e-07	rs798726	0.194	0.292	-4.372	103	103	MAGEPRO	0.19	7.6e-29	-4.55733	5.18e-06	rs798726	0.195	0.3483	-4.372	103	99	PRSCSx	0.2	5e-29	-4.55	5.26e-06	rs798726	0.188	0.309	-4.372	103	4	SINGLE	0.19	6.4e-28	-4.39	1.11e-05	rs798726	0.189	0.44	-4.372	103	103	SuSiE	0.19	5.2e-28	-4.41926	9.9e-06
ENSG00000175806	8	9554268	10928891	0.172729	rs877116	-7.87	MCH	MESA_CAU_MONOCYTE	8.44595e-06	rs4841339	0.0491	0.108	3.539	414	5	SINGLE	0.049	4.9e-08	4.33356	1.47e-05	rs4841339	0.0372	0.183	3.539	414	414	MAGEPRO	0.037	1.9e-06	4.91	8.89e-07	rs4841339	0.0472	0.2235	3.539	414	406	PRSCSx	0.047	8.8e-08	3.32765	0.000876	rs4841339	0.0491	0.10846	3.539	414	5	SINGLE	0.049	4.9e-08	4.3336	1.47e-05	rs4841339	0.0412	0.226	3.539	414	414	SuSiE	0.041	5.5e-07	3.66	0.000248
ENSG00000177096	22	41574251	42579441	0.049479	rs126092	5.21	MCH	MESA_CAU_MONOCYTE	8.44595e-06	rs1801311	0.0648	-0.0467	4.379	154	154	SuSiE	0.065	3.6e-10	-4.32	1.53e-05	rs1801311	0.0545	-0.111	4.379	154	154	MAGEPRO	0.054	9.1e-09	-4.80522	1.55e-06	rs1801311	0.0539	-0.2283	4.379	154	149	PRSCSx	0.054	1.1e-08	-4.03247	5.52e-05	rs1801311	0.0624	-0.164	4.379	154	3	SINGLE	0.062	7.7e-10	-4.3789	1.19e-05	rs1801311	0.0648	-0.0467	4.379	154	154	SuSiE	0.065	3.6e-10	-4.32485	1.53e-05
ENSG00000179361	15	74041177	75098131	0.052055	rs1127796	-2.92	MCH	MESA_CAU_MONOCYTE	8.44595e-06	rs12591497	0.0345	0.106	2.76	98	98	SuSiE	0.034	4.5e-06	2.79	0.00519	rs12591497	0.0262	0.314	2.764	98	98	MAGEPRO	0.026	5.8e-05	6.05664	1.39e-09	rs12591497	0.0252	0.2126	2.764	98	97	PRSCSx	0.025	7.9e-05	6.45	1.14e-10	rs12591497	0.0322	0.0967	2.764	98	2	SINGLE	0.032	9e-06	3.7	0.000212	rs12591497	0.0345	0.106	2.764	98	98	SuSiE	0.034	4.5e-06	2.795	0.00519
ENSG00000183726	1	24837917	25862361	0.184249	rs4648884	-4.805	MCH	MESA_CAU_MONOCYTE	8.44595e-06	rs2375278	0.133	0.389	0.49	127	127	SuSiE	0.13	9.8e-20	5.9	3.6e-09	rs2375278	0.113	0.375	0.49	127	127	MAGEPRO	0.11	6.5e-17	4.67023	3.01e-06	rs2375278	0.107	0.4024	0.49	127	125	PRSCSx	0.11	5.3e-16	3.34	0.000839	rs2375278	0.111	0.244	0.49	127	6	SINGLE	0.11	1.6e-16	3.15	0.00161	rs2375278	0.133	0.389	0.49	127	127	SuSiE	0.13	9.8e-20	5.9	3.6e-09
ENSG00000185215	14	102623442	103637439	0.076206	rs959083	-3.26	MCH	MESA_CAU_MONOCYTE	8.44595e-06	rs8176373	0.085	0.332	3.659	131	131	MAGEPRO_fullsumstats	0.085	6.3e-13	4.46	8.21e-06	rs8176373	0.0746	0.301	3.659	131	131	MAGEPRO	0.075	1.7e-11	5.15659	2.51e-07	rs8176373	0.077	0.4154	3.659	131	127	PRSCSx	0.077	7.8e-12	4.19944	2.68e-05	rs8176373	0.0789	0.195121	3.659	131	1	SINGLE	0.079	4.4e-12	3.659	0.000253	rs8176373	0.0827	0.289	3.659	131	131	SuSiE	0.083	1.3e-12	3.72374	0.000196
ENSG00000187796	9	135861903	136873681	0.364451	rs10776884	3.611	MCH	MESA_CAU_MONOCYTE	8.44595e-06	rs3812558	0.419	0.483	-4.33	101	5	SINGLE	0.42	1.1e-69	-4.34	1.45e-05	rs3812558	0.416	0.36	-4.33	101	101	MAGEPRO	0.42	3.9e-69	-4.55	5.34e-06	rs3812558	0.417	0.6962	-4.33	101	101	PRSCSx	0.42	3.2e-69	-4.53	5.87e-06	rs3812558	0.419	0.483	-4.33	101	5	SINGLE	0.42	1.1e-69	-4.33636	1.45e-05	rs3812558	0.408	0.315	-4.33	101	101	SuSiE	0.41	2e-67	-4.33	1.47e-05
ENSG00000197548	3	10772309	12057665	0.066855	rs438129	3.62	MCH	MESA_CAU_MONOCYTE	8.44595e-06	rs1809049	0.0444	-0.148	3.561	386	386	SuSiE	0.044	2.1e-07	-3.9	9.54e-05	rs1809049	0.0378	-0.151	3.561	386	378	MAGEPRO	0.038	1.6e-06	-4.53451	5.77e-06	rs1809049	0.0427	-0.1968	3.561	386	376	PRSCSx	0.043	3.5e-07	-3.65	0.000263	rs1809049	0.0315	-0.105	3.561	386	4	SINGLE	0.031	1.1e-05	-4.0591	4.93e-05	rs1809049	0.0444	-0.148	3.561	386	386	SuSiE	0.044	2.1e-07	-3.9	9.54e-05
ENSG00000197586	20	24695693	25726729	0.079538	rs7020	4.45	MCH	MESA_CAU_MONOCYTE	8.44595e-06	rs6138537	0.0383	0.15	3.176	263	255	PRSCSx	0.038	1.4e-06	4.85663	1.19e-06	rs2268879	0.0281	-0.0856	-2.601	263	263	MAGEPRO	0.028	3.2e-05	4.8469	1.25e-06	rs6138537	0.0383	0.1498	3.176	263	255	PRSCSx	0.038	1.4e-06	4.86	1.19e-06	rs6138537	0.00858	0.0779	3.176	263	4	SINGLE	0.0086	0.015	4.26624	1.99e-05	rs6138537	0.0239	0.113	3.176	263	263	SuSiE	0.024	0.00012	3.44587	0.000569
ENSG00000214253	7	100739458	101752316	0.372565	rs6942609	-4.201	MCH	MESA_CAU_MONOCYTE	8.44595e-06	rs10255195	0.254	-0.44	3.664	119	119	MAGEPRO_fullsumstats	0.25	1.7e-38	-6.15056	7.72e-10	rs10255195	0.245	-0.493	3.664	119	119	MAGEPRO	0.25	4.3e-37	-4.84847	1.24e-06	rs10255195	0.241	-0.5234	3.664	119	118	PRSCSx	0.24	2.4e-36	-4.82411	1.41e-06	rs10255195	0.251	-0.413	3.664	119	5	SINGLE	0.25	6e-38	-4.05609	4.99e-05	rs10255195	0.248	-0.498	3.664	119	119	SuSiE	0.25	1.4e-37	-3.05353	0.00226
ENSG00000214530	11	72254729	73294168	0.195784	rs1783596	-9.68	MCH	MESA_CAU_MONOCYTE	8.44595e-06	rs3862794	0.273	0.191	2.84	168	168	MAGEPRO	0.27	1.1e-41	4.52	6.22e-06	rs3862794	0.273	0.191	2.84	168	168	MAGEPRO	0.27	1.1e-41	4.51872	6.22e-06	rs10751213	0.271	-0.3488	-2.18	168	163	PRSCSx	0.27	2.3e-41	4.73	2.22e-06	rs10751213	0.266	-0.136	-2.182	168	9	SINGLE	0.27	1.3e-40	4.38	1.19e-05	rs3862794	0.253	0.385	2.839	168	168	SuSiE	0.25	2.2e-38	4.2382	2.25e-05
ENSG00000219626	2	23576526	24669640	0.038526	rs2288075	-2.4	MCH	MESA_CAU_MONOCYTE	8.44595e-06	rs6716256	0.0225	0.0179	3.26	143	143	SuSiE	0.023	0.00018	3.34087	0.000835	rs6716256	0.0122	0.218	3.26	143	143	MAGEPRO	0.012	0.0046	4.94994	7.42e-07	rs6716256	0.0147	0.1607	3.26	143	107	PRSCSx	0.015	0.0021	3.91	9.06e-05	rs6716256	0.0173	0.0531	3.26	143	6	SINGLE	0.017	0.00093	3.66826	0.000244	rs6716256	0.0225	0.0179	3.26	143	143	SuSiE	0.023	0.00018	3.34087	0.000835
ENSG00000254986	11	65980013	67009657	0.106512	rs538954	-5.59	MCH	MESA_CAU_MONOCYTE	8.44595e-06	rs2511225	0.0775	-0.118	6.03	83	83	SuSiE	0.077	6.8e-12	-4.95	7.28e-07	rs2305535	0.0751	-0.117	2.13	83	83	MAGEPRO	0.075	1.4e-11	-5.09666	3.46e-07	rs2305535	0.0661	-0.2511	2.13	83	82	PRSCSx	0.066	2.5e-10	-5.37	7.77e-08	rs2305535	0.0683	-0.0791	2.133	83	6	SINGLE	0.068	1.2e-10	-4.42	9.92e-06	rs2511225	0.0775	-0.118	6.028	83	83	SuSiE	0.077	6.8e-12	-4.95367	7.28e-07
ENSG00000259790	15	74821397	75822693	0.024188	rs1127796	-2.92	MCH	MESA_CAU_MONOCYTE	8.44595e-06	rs4886707	0.0165	0.153	-3.72	69	14	PT	0.016	0.0012	-6.9	5.33e-12	rs4886722	0.0152	0.0613	-3.297	69	51	MAGEPRO	0.015	0.0018	-5.00301	5.64e-07	rs4886722	0.0141	0.069	-3.297	69	51	PRSCSx	0.014	0.0025	-4.58	4.7e-06	rs4886722	0.0101	0.0269	-3.297	69	5	SINGLE	0.01	0.0091	-3.9	9.51e-05	rs4886707	0.0129	0.0241	-3.719	69	69	SuSiE	0.013	0.0037	-3.63947	0.000273
ENSG00000007255	19	44662928	45678237	0.047449	rs17356664	-7.19	MON	MESA_CAU_MONOCYTE	8.44595e-06	rs10409138	0.0385	-0.223	-0.764	83	83	PRSCSx	0.039	1.3e-06	2.04156	0.0412	rs10409138	0.0339	-0.217	-0.764	83	83	MAGEPRO	0.034	5.4e-06	6.08279	1.18e-09	rs10409138	0.0385	-0.2229	-0.764	83	83	PRSCSx	0.039	1.3e-06	2.04156	0.0412	rs10409138	0.0371	-0.0912	-0.764	83	4	SINGLE	0.037	2e-06	0.23799	0.812	rs10409138	0.0333	-0.178	-0.764	83	83	SuSiE	0.033	6.4e-06	1.56495	0.118
ENSG00000026950	6	25902237	26915216	0.173324	rs1977	-7.81	MON	MESA_CAU_MONOCYTE	8.44595e-06	rs17539219	0.0627	0.133	3.473	288	288	MAGEPRO_fullsumstats	0.063	7e-10	5.6686	1.44e-08	rs6912853	0.0589	0.101	2.788	288	288	MAGEPRO	0.059	2.3e-09	4.86588	1.14e-06	rs17539219	0.0567	0.2566	3.473	288	286	PRSCSx	0.057	4.5e-09	4.66921	3.02e-06	rs17539219	0.0583	0.104	3.473	288	4	SINGLE	0.058	2.7e-09	4.1016	4.1e-05	rs6912853	0.0468	0.136	2.788	288	288	SuSiE	0.047	9.8e-08	4.06904	4.72e-05
ENSG00000036549	1	77062416	78183419	0.037972	rs4949655	2.489	MON	MESA_CAU_MONOCYTE	8.44595e-06	rs4121165	0.0482	-0.152	-4.061	190	190	META	0.048	6.4e-08	4.02	5.76e-05	rs483760	0.0345	-0.129	-3.657	190	190	MAGEPRO	0.035	4.4e-06	5.14845	2.63e-07	rs483760	0.0248	-0.1473	-3.657	190	185	PRSCSx	0.025	8.9e-05	4.15	3.29e-05	rs483760	0.0308	-0.0731	-3.657	190	5	SINGLE	0.031	1.4e-05	4.03053	5.57e-05	rs483760	0.0402	-0.0333	-3.657	190	190	SuSiE	0.04	7.7e-07	3.77	0.00016
ENSG00000066084	12	50004985	51248667	0.07304	rs2251603	-5.19	MON	MESA_CAU_MONOCYTE	8.44595e-06	rs2139930	0.101	-0.32	4.376	143	16	PT	0.1	3.6e-15	-4.96825	6.76e-07	rs2139930	0.0976	-0.141	4.376	143	143	MAGEPRO	0.098	1.1e-14	-4.59299	4.37e-06	rs2139930	0.0941	-0.229	4.376	143	142	PRSCSx	0.094	3.4e-14	-4.186	2.84e-05	rs2139930	0.0871	-0.176	4.376	143	4	SINGLE	0.087	3.2e-13	-4.3177	1.58e-05	rs2139930	0.0744	-0.276	4.376	143	143	SuSiE	0.074	1.8e-11	-4.48936	7.14e-06
ENSG00000074071	16	1271890	2273155	0.04812	rs7187167	5.101	MON	MESA_CAU_MONOCYTE	8.44595e-06	rs4786635	0.0284	0.15	1.978	141	22	PT	0.028	2.9e-05	3.94508	7.98e-05	rs1061497	0.0108	0.122	2.806	141	141	MAGEPRO	0.011	0.0073	4.47649	7.59e-06	rs1061497	0.00944	0.157	2.806	141	138	PRSCSx	0.0094	0.011	3.83396	0.000126	rs1061497	0.00933	0.0345	2.806	141	7	SINGLE	0.0093	0.012	3.71896	0.0002	rs1061497	0.0279	0.0101	2.806	141	141	SuSiE	0.028	3.4e-05	3.23207	0.00123
ENSG00000078399	7	26662435	27675180	0.122054	rs212857	-3.857	MON	MESA_CAU_MONOCYTE	8.44595e-06	rs10259620	0.095	-0.165	-6.373	165	165	MAGEPRO	0.095	2.6e-14	4.61084	4.01e-06	rs10259620	0.095	-0.165	-6.373	165	165	MAGEPRO	0.095	2.6e-14	4.61	4.01e-06	rs10246712	0.0827	-0.1609	-0.567	165	163	PRSCSx	0.083	1.3e-12	3.14585	0.00166	rs10246712	0.0853	-0.111	-0.567	165	7	SINGLE	0.085	5.6e-13	3.30193	0.00096	rs10259620	0.0742	-0.158	-6.373	165	165	SuSiE	0.074	1.9e-11	4.18075	2.91e-05
ENSG00000090382	12	68848341	69854234	0.181929	rs710794	-4.32	MON	MESA_CAU_MONOCYTE	8.44595e-06	rs11177644	0.08	-0.227	-2.644	271	271	MAGEPRO	0.08	3.1e-12	4.653	3.27e-06	rs11177644	0.08	-0.227	-2.644	271	271	MAGEPRO	0.08	3.1e-12	4.653	3.27e-06	rs11177644	0.0662	-0.2651	-2.644	271	263	PRSCSx	0.066	2.4e-10	4.3086	1.64e-05	rs11177644	0.0738	-0.153	-2.644	271	3	SINGLE	0.074	2.1e-11	4.2826	1.85e-05	rs11177644	0.0648	-0.258	-2.644	271	271	SuSiE	0.065	3.7e-10	2.65435	0.00795
ENSG00000100239	22	49843304	50945090	0.089046	rs5771040	3.94	MON	MESA_CAU_MONOCYTE	8.44595e-06	rs7410540	0.0407	0.167	1.997	128	128	MAGEPRO_fullsumstats	0.041	6.6e-07	5.20796	1.91e-07	rs7410540	0.0358	0.185	1.997	128	128	MAGEPRO	0.036	2.9e-06	5.44316	5.23e-08	rs12158196	0.0343	-0.158	-4.075	128	104	PRSCSx	0.034	4.8e-06	5.29817	1.17e-07	rs7410540	0.0222	0.0552	1.997	128	7	SINGLE	0.022	0.0002	4.42	9.66e-06	rs7410540	0.0307	0.058	1.997	128	128	SuSiE	0.031	1.4e-05	2.69258	0.00709
ENSG00000108465	17	47467810	48481774	0.056064	rs12948653	5.17	MON	MESA_CAU_MONOCYTE	8.44595e-06	rs2597177	0.0297	0.186	-3.417	226	26	PT	0.03	2e-05	-3.03326	0.00242	rs2597177	0.0238	0.0849	-3.417	226	226	MAGEPRO	0.024	0.00012	-4.67353	2.96e-06	rs2597177	0.0282	0.1466	-3.417	226	220	PRSCSx	0.028	3.1e-05	-3.71554	0.000203	rs2597177	0.0192	0.0767	-3.417	226	5	SINGLE	0.019	0.00051	-3.69	0.000227	rs2597177	0.0171	0.136	-3.417	226	226	SuSiE	0.017	0.00097	-3.71443	0.000204
ENSG00000111331	12	112438352	113473249	0.122573	rs2891403	7.48	MON	MESA_CAU_MONOCYTE	8.44595e-06	rs4766674	0.154	-0.136	3.846	177	177	MAGEPRO	0.15	1e-22	-5.01138	5.4e-07	rs4766674	0.154	-0.136	3.846	177	177	MAGEPRO	0.15	1e-22	-5.01138	5.4e-07	rs4766674	0.151	-0.5896	3.846	177	169	PRSCSx	0.15	2.3e-22	-3.7026	0.000213	rs4766674	0.152	-0.293	3.846	177	2	SINGLE	0.15	1.7e-22	-3.8501	0.000118	rs4766674	0.147	-0.15	3.846	177	177	SuSiE	0.15	1e-21	-3.84046	0.000123
ENSG00000112357	6	136322564	137413937	0.159962	rs4613838	-3.19	MON	MESA_CAU_MONOCYTE	8.44595e-06	rs6570108	0.102	-0.584	3.522	215	215	SuSiE	0.1	2.7e-15	4.11388	3.89e-05	rs7757102	0.0708	-0.249	2.982	215	214	MAGEPRO	0.071	5.5e-11	4.71449	2.42e-06	rs7757102	0.06	-0.3382	2.982	215	209	PRSCSx	0.06	1.7e-09	3.66754	0.000245	rs7757102	0.0336	-0.132	2.982	215	4	SINGLE	0.034	5.9e-06	1.8718	0.0612	rs6570108	0.102	-0.584	3.522	215	215	SuSiE	0.1	2.7e-15	4.11388	3.89e-05
ENSG00000130939	1	9532832	10681239	0.045152	rs4240896	-3.451	MON	MESA_CAU_MONOCYTE	8.44595e-06	rs9430244	0.0537	-0.148	-1.827	139	139	MAGEPRO	0.054	1.2e-08	5.19	2.13e-07	rs9430244	0.0537	-0.148	-1.827	139	139	MAGEPRO	0.054	1.2e-08	5.18771	2.13e-07	rs9430244	0.0449	-0.1228	-1.827	139	137	PRSCSx	0.045	1.8e-07	5.08	3.71e-07	rs12074936	0.0253	-0.0845	-2.443	139	4	SINGLE	0.025	7.7e-05	2.96047	0.00307	rs12074936	0.0188	-0.194	-2.443	139	139	SuSiE	0.019	0.00058	2.48	0.013
ENSG00000132718	1	155359509	156385199	0.032433	rs949464	-5.811	MON	MESA_CAU_MONOCYTE	8.44595e-06	rs2485668	0.0251	0.12	-7.263	116	116	MAGEPRO	0.025	8.3e-05	-5.07	4.06e-07	rs2485668	0.0251	0.12	-7.263	116	116	MAGEPRO	0.025	8.3e-05	-5.06604	4.06e-07	rs822490	0.0148	-0.1855	0.826	116	114	PRSCSx	0.015	0.0021	-4.83	1.4e-06	rs822490	0.0132	-0.0619	0.826	116	3	SINGLE	0.013	0.0034	-4.39881	1.09e-05	rs822490	0.0077	-0.0533	0.826	116	116	SuSiE	0.0077	0.02	-2.09	0.0364
ENSG00000136169	13	48944374	49995003	0.178819	rs2038881	-3.45	MON	MESA_CAU_MONOCYTE	8.44595e-06	rs7995283	0.193	-0.37235	-3.739	142	142	MAGEPRO_fullsumstats	0.19	1e-28	4.54227	5.57e-06	rs7995283	0.185	-0.24582	-3.739	142	142	MAGEPRO	0.18	2e-27	4.71905	2.37e-06	rs7995283	0.193	-0.421	-3.739	142	141	PRSCSx	0.19	1.1e-28	4.79521	1.63e-06	rs7995283	0.192	-0.334	-3.739	142	4	SINGLE	0.19	1.3e-28	4.0239	5.72e-05	rs7995283	0.191	-0.437	-3.739	142	142	SuSiE	0.19	2.5e-28	4.0087	6.11e-05
ENSG00000136379	15	80179684	81255621	0.173249	rs11072927	2.876	MON	MESA_CAU_MONOCYTE	8.44595e-06	rs2170881	0.157	0.137	-1.714	307	301	PRSCSx	0.16	3.2e-23	-5.36936	7.9e-08	rs2170881	0.141	0.152	-1.714	307	307	MAGEPRO	0.14	6.3e-21	-4.8597	1.18e-06	rs2170881	0.157	0.1372	-1.714	307	301	PRSCSx	0.16	3.2e-23	-5.36936	7.9e-08	rs4778848	0.131	0.104	-3.983	307	5	SINGLE	0.13	2.1e-19	-4.42343	9.71e-06	rs4778848	0.127	0.135	-3.983	307	307	SuSiE	0.13	6.8e-19	-4.30633	1.66e-05
ENSG00000136930	9	123853466	124915444	0.056442	rs13283523	-3.991	MON	MESA_CAU_MONOCYTE	8.44595e-06	rs7873147	0.0472	-0.128	-2.942	196	196	MAGEPRO	0.047	8.9e-08	6.47634	9.4e-11	rs7873147	0.0472	-0.128	-2.942	196	196	MAGEPRO	0.047	8.9e-08	6.48	9.4e-11	rs7873147	0.043	-0.1355	-2.942	196	192	PRSCSx	0.043	3.3e-07	7.13	1.02e-12	rs4838170	0.0335	-0.0684	-4.531	196	2	SINGLE	0.033	6.1e-06	4.44937	8.61e-06	rs4838170	0.0277	-0.12	-4.531	196	196	SuSiE	0.028	3.7e-05	4.58	4.54e-06
ENSG00000137492	11	75849956	76880971	0.250141	rs2155220	-3.56	MON	MESA_CAU_MONOCYTE	8.44595e-06	rs2618075	0.149	0.349	3.191	228	228	MAGEPRO	0.15	4.5e-22	4.71237	2.45e-06	rs2618075	0.149	0.349	3.191	228	228	MAGEPRO	0.15	4.5e-22	4.71	2.45e-06	rs2618075	0.143	0.6714	3.191	228	218	PRSCSx	0.14	3.3e-21	5.12	3.01e-07	rs2618075	0.141	0.237	3.191	228	8	SINGLE	0.14	8.3e-21	4.2411	2.22e-05	rs2618075	0.141	0.155	3.191	228	228	SuSiE	0.14	7.7e-21	4.90068	9.55e-07
ENSG00000139323	12	88919718	90026024	0.033084	rs4635138	-4.83	MON	MESA_CAU_MONOCYTE	8.44595e-06	rs11105298	0.0381	-0.0957	5.932	184	184	SuSiE	0.038	1.5e-06	-5.82595	5.68e-09	rs11105298	0.0332	-0.0788	5.932	184	184	MAGEPRO	0.033	6.6e-06	-5.59952	2.15e-08	rs11105298	0.0257	-0.2903	5.932	184	183	PRSCSx	0.026	6.8e-05	-3.4015	0.00067	rs11105298	0.0336	-0.0902	5.932	184	2	SINGLE	0.034	5.8e-06	-4.3756	1.21e-05	rs11105298	0.0381	-0.0957	5.932	184	184	SuSiE	0.038	1.5e-06	-5.82595	5.68e-09
ENSG00000142546	19	49055711	50090262	0.263287	rs13346402	-3.23	MON	MESA_CAU_MONOCYTE	8.44595e-06	rs3745469	0.132	0.311	-2.382	134	2	PT	0.13	1.4e-19	-4.19543	2.72e-05	rs3745469	0.114	0.237	-2.382	134	134	MAGEPRO	0.11	6e-17	-4.6468	3.37e-06	rs2288921	0.121	0.2386	-4.656	134	127	PRSCSx	0.12	5.1e-18	-4.24135	2.22e-05	rs3745469	0.125	0.16	-2.382	134	3	SINGLE	0.12	1.6e-18	-4.21666	2.48e-05	rs3745469	0.125	0.221	-2.382	134	134	SuSiE	0.12	1.7e-18	-4.19994	2.67e-05
ENSG00000144231	2	127343551	128358157	0.125579	rs873099	3.8	MON	MESA_CAU_MONOCYTE	8.44595e-06	rs17600636	0.117	0.129	3.375	208	204	PRSCSx	0.12	2e-17	4.33623	1.45e-05	rs3755305	0.111	0.209	5.422	208	208	MAGEPRO	0.11	1.3e-16	4.73439	2.2e-06	rs17600636	0.117	0.1291	3.375	208	204	PRSCSx	0.12	2e-17	4.34	1.45e-05	rs17600636	0.112	0.0952	3.375	208	6	SINGLE	0.11	9.1e-17	4.39262	1.12e-05	rs17600636	0.0954	0.211	3.375	208	208	SuSiE	0.095	2.2e-14	4.20373	2.63e-05
ENSG00000144580	2	218068580	219097080	0.05491	rs992157	-7.56	MON	MESA_CAU_MONOCYTE	8.44595e-06	rs492400	0.0499	0.54	-4.193	124	124	MAGEPRO	0.05	3.8e-08	5.54018	3.02e-08	rs492400	0.0499	0.54	-4.193	124	124	MAGEPRO	0.05	3.8e-08	5.54018	3.02e-08	rs492400	0.0203	0.3166	-4.193	124	124	PRSCSx	0.02	0.00036	4.63	3.63e-06	rs492400	0.025	0.109	-4.193	124	5	SINGLE	0.025	8.3e-05	1.95749	0.0503	rs492400	0.0343	0.0412	-4.193	124	124	SuSiE	0.034	4.8e-06	2.89026	0.00385
ENSG00000146007	5	140198680	141206676	0.059988	rs643502	-3.33	MON	MESA_CAU_MONOCYTE	8.44595e-06	rs2302104	0.0756	0.257	6.333	188	188	META	0.076	1.2e-11	5.69	1.26e-08	rs2531349	0.0682	0.0757	3.068	188	188	MAGEPRO	0.068	1.3e-10	4.76961	1.85e-06	rs2531349	0.0672	0.202	3.068	188	181	PRSCSx	0.067	1.7e-10	4.42001	9.87e-06	rs2531349	0.0676	0.147	3.068	188	4	SINGLE	0.068	1.5e-10	3.79823	0.000146	rs2531349	0.073	0.0315	3.068	188	188	SuSiE	0.073	2.7e-11	3.61	0.000308
ENSG00000154319	8	10921463	11974715	0.146966	rs11998678	-7.17	MON	MESA_CAU_MONOCYTE	8.44595e-06	rs1478900	0.0802	0.169	-3.037	317	317	SuSiE	0.08	2.9e-12	-3.3316	0.000863	rs1478900	0.0702	0.139	-3.037	317	317	MAGEPRO	0.07	6.6e-11	-4.57552	4.75e-06	rs1478900	0.0797	0.1491	-3.037	317	313	PRSCSx	0.08	3.4e-12	-3.50784	0.000452	rs1478900	0.078	0.091113	-3.037	317	5	SINGLE	0.078	5.8e-12	-3.51618	0.000438	rs1478900	0.0802	0.169	-3.037	317	317	SuSiE	0.08	2.9e-12	-3.3316	0.000863
ENSG00000157796	4	38682404	39785810	0.023246	rs4833085	-3.79	MON	MESA_CAU_MONOCYTE	8.44595e-06	rs7685468	0.0251	-0.31	3.119	217	217	META	0.025	8e-05	-4.12944	3.64e-05	rs746678	0.015	-0.0615	3.068	217	217	MAGEPRO	0.015	0.0019	-4.47	7.95e-06	rs746678	0.00939	-0.3209	3.068	217	215	PRSCSx	0.0094	0.011	-0.346	0.729	rs746678	0.0133	-0.0562	3.068	217	3	SINGLE	0.013	0.0033	-3.35852	0.000784	rs746678	0.0179	-0.0251	3.068	217	217	SuSiE	0.018	0.00078	-3.42163	0.000622
ENSG00000158769	1	160495211	161521348	0.122361	rs7512140	-6.278	MON	MESA_CAU_MONOCYTE	8.44595e-06	rs7546890	0.0958	0.274	-3.029	207	199	PRSCSx	0.096	2e-14	-5.67	1.42e-08	rs7546890	0.0873	0.231	-3.029	207	207	MAGEPRO	0.087	3e-13	-4.82071	1.43e-06	rs7546890	0.0958	0.2736	-3.029	207	199	PRSCSx	0.096	2e-14	-5.67	1.42e-08	rs7546890	0.0879	0.137	-3.029	207	5	SINGLE	0.088	2.5e-13	-4.37639	1.21e-05	rs7546890	0.0672	0.251	-3.029	207	207	SuSiE	0.067	1.7e-10	-3.53	0.000422
ENSG00000160113	19	16731883	17745940	0.302038	rs7251815	4.55	MON	MESA_CAU_MONOCYTE	8.44595e-06	rs7249803	0.146	-0.428	3.854	126	126	SuSiE	0.15	1.3e-21	-2.08448	0.0371	rs7258100	0.105	0.317	-0.263	126	126	MAGEPRO	0.1	1.1e-15	-4.83155	1.35e-06	rs7258100	0.121	0.3161	-0.263	126	120	PRSCSx	0.12	5.6e-18	-4.60897	4.05e-06	rs7258100	0.0922	0.179	-0.263	126	8	SINGLE	0.092	6.2e-14	-3.85476	0.000116	rs7249803	0.146	-0.428	3.854	126	126	SuSiE	0.15	1.3e-21	-2.08448	0.0371
ENSG00000160746	3	42854859	44191594	0.046731	rs6774801	-4.34	MON	MESA_CAU_MONOCYTE	8.44595e-06	rs2086653	0.0264	-0.0229	2.041	244	244	SuSiE	0.026	5.4e-05	-2.05566	0.0398	rs2086653	0.0144	-0.451	2.041	244	244	MAGEPRO	0.014	0.0023	-4.65374	3.26e-06	rs2086653	0.0161	-0.5617	2.041	244	242	PRSCSx	0.016	0.0013	-0.893	0.372	rs2086653	0.0184	-0.0808	2.041	244	4	SINGLE	0.018	0.00065	-2.3531	0.0186	rs2086653	0.0264	-0.0229	2.041	244	244	SuSiE	0.026	5.4e-05	-2.05566	0.0398
ENSG00000162377	1	52184451	53198366	0.215186	rs9633423	3.222	MON	MESA_CAU_MONOCYTE	8.44595e-06	rs269319	0.177	0.141	4.071	132	132	SuSiE	0.18	3.3e-26	4.09	4.3e-05	rs269319	0.171	0.193	4.071	132	132	MAGEPRO	0.17	2.5e-25	4.61077	4.01e-06	rs269319	0.169	0.5123	4.071	132	132	PRSCSx	0.17	4.9e-25	4.39	1.12e-05	rs269319	0.173	0.332	4.071	132	4	SINGLE	0.17	1.1e-25	4.11744	3.83e-05	rs269319	0.177	0.141	4.071	132	132	SuSiE	0.18	3.3e-26	4.09	4.3e-05
ENSG00000163820	3	45417899	46495824	0.026666	rs3181077	16.25	MON	MESA_CAU_MONOCYTE	8.44595e-06	rs7613548	0.0324	-0.106	2.997	256	256	MAGEPRO	0.032	8.6e-06	-7.68025	1.59e-14	rs7613548	0.0324	-0.106	2.997	256	256	MAGEPRO	0.032	8.6e-06	-7.68025	1.59e-14	rs7613548	0.0231	-0.1771	2.997	256	254	PRSCSx	0.023	0.00015	-3.44	0.000589	rs7613548	0.0157	-0.0665	2.997	256	5	SINGLE	0.016	0.0015	-2.7831	0.00538	rs7613548	0.014	-0.115	2.997	256	256	SuSiE	0.014	0.0026	-4.00203	6.28e-05
ENSG00000169499	8	38401235	39473909	0.058707	rs6991383	5.7	MON	MESA_CAU_MONOCYTE	8.44595e-06	rs6998440	0.0221	0.115	-5.056	123	123	MAGEPRO	0.022	0.0002	-4.71464	2.42e-06	rs6998440	0.0221	0.115	-5.056	123	123	MAGEPRO	0.022	0.0002	-4.71464	2.42e-06	rs6998440	0.0188	0.1527	-5.056	123	123	PRSCSx	0.019	0.00058	-4.30492	1.67e-05	rs6998440	0.0182	0.051111	-5.056	123	6	SINGLE	0.018	0.00069	-4.44949	8.61e-06	rs6998440	0.0156	0.0694	-5.056	123	123	SuSiE	0.016	0.0016	-3.60835	0.000308
ENSG00000171953	17	17477409	18539209	0.104052	rs4925109	2.81	MON	MESA_CAU_MONOCYTE	8.44595e-06	rs2955384	0.0544	0.147	6.681	137	137	PRSCSx	0.054	9.4e-09	4.26834	1.97e-05	rs2955384	0.0416	0.17	6.681	137	137	MAGEPRO	0.042	4.9e-07	4.81401	1.48e-06	rs2955384	0.0544	0.1475	6.681	137	137	PRSCSx	0.054	9.4e-09	4.26834	1.97e-05	rs2955384	0.0321	0.101	6.681	137	3	SINGLE	0.032	9.5e-06	3.67	0.000245	rs2955384	0.0203	0.0608	6.681	137	137	SuSiE	0.02	0.00036	6.11065	9.92e-10
ENSG00000172171	17	30397336	31406820	0.244833	rs2854311	-3.69	MON	MESA_CAU_MONOCYTE	8.44595e-06	rs11657270	0.369	-0.091	-4.167	89	89	MAGEPRO	0.37	2.1e-59	4.49354	7e-06	rs11657270	0.369	-0.091	-4.167	89	89	MAGEPRO	0.37	2.1e-59	4.49354	7e-06	rs999797	0.363	-0.3675	-4.148	89	86	PRSCSx	0.36	2.7e-58	3.99862	6.37e-05	rs999797	0.367	-0.205	-4.148	89	25	SINGLE	0.37	4.8e-59	4.28	1.89e-05	rs999797	0.366	-0.0328	-4.148	89	89	SuSiE	0.37	1e-58	4.17034	3.04e-05
ENSG00000174456	12	109527028	110573686	0.03028	rs34840178	-2.94	MON	MESA_CAU_MONOCYTE	8.44595e-06	rs11064860	0.0159	-0.0785	-4.131	156	156	MAGEPRO_fullsumstats	0.016	0.0015	5.01064	5.43e-07	rs11064860	0.0107	-0.0768	-4.131	156	156	MAGEPRO	0.011	0.0075	4.82613	1.39e-06	rs11064860	0.013	-0.1113	-4.131	156	154	PRSCSx	0.013	0.0036	4.1594	3.19e-05	rs11064860	0.00975	-0.0335	-4.131	156	3	SINGLE	0.0098	0.01	3.8987	9.67e-05	rs10850542	0.0149	-0.00486	-1.25	156	156	SuSiE	0.015	0.002	6.41915	1.37e-10
ENSG00000175029	10	124484317	125661170	0.091036	rs3781452	-9.305	MON	MESA_CAU_MONOCYTE	8.44595e-06	rs2114835	0.0635	0.161	4.157	398	398	MAGEPRO	0.063	5.5e-10	4.61612	3.91e-06	rs2114835	0.0635	0.161	4.157	398	398	MAGEPRO	0.063	5.5e-10	4.61612	3.91e-06	rs2114835	0.0589	0.1979	4.157	398	389	PRSCSx	0.059	2.3e-09	4.3484	1.37e-05	rs2114835	0.0551	0.108	4.157	398	7	SINGLE	0.055	7.6e-09	3.84448	0.000121	rs2114835	0.0594	0.176	4.157	398	398	SuSiE	0.059	2e-09	4.18432	2.86e-05
ENSG00000175087	1	25611165	26625543	0.031762	rs213621	3.976	MON	MESA_CAU_MONOCYTE	8.44595e-06	rs2783637	0.0365	0.0253	4.114	194	194	SuSiE	0.037	2.4e-06	4.28	1.89e-05	rs2783637	0.0337	0.0576	4.114	194	194	MAGEPRO	0.034	5.8e-06	4.55206	5.31e-06	rs2783637	0.028	0.3646	4.114	194	185	PRSCSx	0.028	3.3e-05	4.52	6.31e-06	rs2783637	0.0333	0.0999	4.114	194	1	SINGLE	0.033	6.5e-06	4.114	3.89e-05	rs2783637	0.0365	0.0253	4.114	194	194	SuSiE	0.037	2.4e-06	4.28	1.89e-05
ENSG00000176390	17	30269388	31324776	0.03296	rs10512434	-3.6	MON	MESA_CAU_MONOCYTE	8.44595e-06	rs9915139	0.034	-0.206	-4.393	113	113	META	0.034	5.2e-06	4.40988	1.03e-05	rs9915139	0.0193	-0.0404	-4.393	113	113	MAGEPRO	0.019	0.0005	4.8124	1.49e-06	rs9915139	0.0161	-0.3698	-4.393	113	110	PRSCSx	0.016	0.0013	3.90729	9.33e-05	rs9915139	0.0233	-0.0894	-4.393	113	8	SINGLE	0.023	0.00014	4.4	1.09e-05	rs9915139	0.0263	-0.0137	-4.393	113	113	SuSiE	0.026	5.7e-05	4.30554	1.67e-05
ENSG00000176834	12	117563593	118636026	0.065825	rs11068898	2.59	MON	MESA_CAU_MONOCYTE	8.44595e-06	rs7974630	0.0379	-0.118	2.741	310	231	PRSCSx	0.038	1.6e-06	-4.9053	9.33e-07	rs7974630	0.0283	-0.131	2.741	310	310	MAGEPRO	0.028	3e-05	-4.50351	6.68e-06	rs7974630	0.0379	-0.1175	2.741	310	231	PRSCSx	0.038	1.6e-06	-4.9053	9.33e-07	rs7974630	0.0172	-0.0556	2.741	310	5	SINGLE	0.017	0.00095	-3.4785	0.000504	rs7974630	0.02	-0.0341	2.741	310	310	SuSiE	0.02	0.0004	-3.52895	0.000417
ENSG00000183864	22	40933492	41947023	0.040665	rs9611566	5.63	MON	MESA_CAU_MONOCYTE	8.44595e-06	rs6519287	0.0268	0.0554	2.232	108	4	SINGLE	0.027	4.8e-05	3.80963	0.000139	rs6519287	0.0187	0.0912	2.232	108	108	MAGEPRO	0.019	0.0006	4.67444	2.95e-06	rs5758368	0.0195	-0.1541	-5.977	108	105	PRSCSx	0.02	0.00046	4.02844	5.61e-05	rs6519287	0.0268	0.0554	2.232	108	4	SINGLE	0.027	4.8e-05	3.81	0.000139	rs6519287	0.014	0.0269	2.232	108	108	SuSiE	0.014	0.0026	4.07481	4.61e-05
ENSG00000184640	17	76780569	78000596	0.059384	rs178249	-3.88	MON	MESA_CAU_MONOCYTE	8.44595e-06	rs2898646	0.0515	0.289	3.72	338	330	PRSCSx	0.052	2.3e-08	4.76693	1.87e-06	rs2898646	0.0445	0.26	3.72	338	338	MAGEPRO	0.044	2e-07	4.57771	4.7e-06	rs2898646	0.0515	0.2885	3.72	338	330	PRSCSx	0.052	2.3e-08	4.76693	1.87e-06	rs2898646	0.0428	0.112	3.72	338	3	SINGLE	0.043	3.5e-07	3.72	0.000199	rs2898646	0.0439	0.0591	3.72	338	338	SuSiE	0.044	2.5e-07	3.7788	0.000158
ENSG00000189171	1	153118787	154131360	0.307045	rs1560833	-5.616	MON	MESA_CAU_MONOCYTE	8.44595e-06	rs12564925	0.259	0.368	-4.395	175	175	SuSiE	0.26	2e-39	-4.41	1.05e-05	rs12564925	0.253	0.387	-4.395	175	175	MAGEPRO	0.25	2e-38	-4.5869	4.5e-06	rs12564925	0.251	0.5019	-4.395	175	130	PRSCSx	0.25	4.3e-38	-4.61	4.05e-06	rs12564925	0.258	0.418	-4.395	175	2	SINGLE	0.26	3.1e-39	-4.43061	9.4e-06	rs12564925	0.259	0.368	-4.395	175	175	SuSiE	0.26	2e-39	-4.41	1.05e-05
ENSG00000196262	7	44296680	45324564	0.151983	rs1557934	-3.946	MON	MESA_CAU_MONOCYTE	8.44595e-06	rs12672401	0.102	-0.221	5.338	205	192	PRSCSx	0.1	2.5e-15	-3.58489	0.000337	rs12672401	0.0882	-0.249	5.338	205	205	MAGEPRO	0.088	2.3e-13	-5.11	3.3e-07	rs12672401	0.102	-0.2211	5.338	205	192	PRSCSx	0.1	2.5e-15	-3.58489	0.000337	rs12672401	0.0988	-0.175	5.338	205	2	SINGLE	0.099	7.6e-15	-4.19714	2.7e-05	rs12672401	0.0945	-0.309	5.338	205	205	SuSiE	0.095	3e-14	-5.33608	9.5e-08
ENSG00000196396	20	50010321	51085241	0.247543	rs12479963	-5.28	MON	MESA_CAU_MONOCYTE	8.44595e-06	rs6012947	0.0809	-0.633	-0.031	196	196	SuSiE	0.081	2.3e-12	-0.22105	0.825	rs6096022	0.045	-0.185	5.386	196	196	MAGEPRO	0.045	1.7e-07	-5.0066	5.54e-07	rs6096022	0.0473	-0.2219	5.386	196	189	PRSCSx	0.047	8.5e-08	-4.6304	3.65e-06	rs6096022	0.0327	-0.0852	5.386	196	7	SINGLE	0.033	7.7e-06	-4.2957	1.74e-05	rs6012947	0.0809	-0.633	-0.031	196	196	SuSiE	0.081	2.3e-12	-0.221	0.825
ENSG00000196498	12	123824415	125067589	0.094167	rs12579740	-2.92	MON	MESA_CAU_MONOCYTE	8.44595e-06	rs838920	0.0466	-0.172	2.587	314	26	PT	0.047	1.1e-07	-4.8133	1.48e-06	rs838920	0.0427	-0.139	2.587	314	314	MAGEPRO	0.043	3.5e-07	-5.26992	1.36e-07	rs838920	0.0434	-0.1395	2.587	314	308	PRSCSx	0.043	2.8e-07	-3.246	0.00117	rs838920	0.0157	-0.0468	2.587	314	6	SINGLE	0.016	0.0015	-3.5296	0.000416	rs838920	0.0184	-0.0276	2.587	314	314	SuSiE	0.018	0.00066	-4.9757	6.5e-07
ENSG00000213366	1	109168022	110209551	0.395369	rs521093	4.133	MON	MESA_CAU_MONOCYTE	8.44595e-06	rs11807	0.283	0.312	3.599	242	238	PRSCSx	0.28	2.1e-43	4.47	7.65e-06	rs11807	0.268	0.315	3.599	242	242	MAGEPRO	0.27	6.7e-41	4.61595	3.91e-06	rs11807	0.283	0.3117	3.599	242	238	PRSCSx	0.28	2.1e-43	4.47	7.65e-06	rs11807	0.248	0.221	3.599	242	13	SINGLE	0.25	1.9e-37	4.08217	4.46e-05	rs11807	0.256	0.349	3.599	242	242	SuSiE	0.26	8.3e-39	3.94	8.03e-05
ENSG00000002834	17	38369859	39421770	0.105589	rs6503500	6.07	PLT	MESA_CAU_MONOCYTE	8.44595e-06	rs8067033	0.0808	0.284	-3.402	127	127	SuSiE	0.081	2.4e-12	-3.40346	0.000665	rs8067033	0.0748	0.254	-3.402	127	127	MAGEPRO	0.075	1.6e-11	-4.65026	3.32e-06	rs8067033	0.0722	0.3372	-3.402	127	126	PRSCSx	0.072	3.6e-11	-3.6	0.000319	rs8067033	0.0799	0.181	-3.402	127	2	SINGLE	0.08	3.2e-12	-3.53669	0.000405	rs8067033	0.0808	0.284	-3.402	127	127	SuSiE	0.081	2.4e-12	-3.40346	0.000665
ENSG00000007255	19	44662928	45678237	0.047449	rs17356664	-7.19	PLT	MESA_CAU_MONOCYTE	8.44595e-06	rs10409138	0.0385	-0.223	-2.464	83	83	PRSCSx	0.039	1.3e-06	1.90418	0.0569	rs10409138	0.0339	-0.217	-2.464	83	83	MAGEPRO	0.034	5.4e-06	5.11887	3.07e-07	rs10409138	0.0385	-0.2229	-2.464	83	83	PRSCSx	0.039	1.3e-06	1.90418	0.0569	rs10409138	0.0371	-0.0912	-2.464	83	4	SINGLE	0.037	2e-06	0.99949	0.318	rs10409138	0.0333	-0.178	-2.464	83	83	SuSiE	0.033	6.4e-06	3.0191	0.00254
ENSG00000049245	1	7271269	8281432	0.105451	rs12091424	-2.779	PLT	MESA_CAU_MONOCYTE	8.44595e-06	rs10864316	0.109	0.144	4.083	213	213	MAGEPRO	0.11	2.5e-16	4.97	6.85e-07	rs10864316	0.109	0.144	4.083	213	213	MAGEPRO	0.11	2.5e-16	4.96543	6.85e-07	rs10462020	0.106	0.075	4.147	213	207	PRSCSx	0.11	6.6e-16	5.18	2.23e-07	rs10864316	0.1	0.223	4.083	213	6	SINGLE	0.1	4.4e-15	4.15	3.39e-05	rs10864316	0.105	0.0812	4.083	213	213	SuSiE	0.1	1e-15	4.12	3.77e-05
ENSG00000071282	3	8001707	9074673	0.049898	rs589320	-3.67	PLT	MESA_CAU_MONOCYTE	8.44595e-06	rs7647092	0.0326	0.109	3.091	437	435	MAGEPRO	0.033	7.9e-06	5.38041	7.43e-08	rs7647092	0.0326	0.109	3.091	437	435	MAGEPRO	0.033	7.9e-06	5.38041	7.43e-08	rs7647092	0.0298	0.1677	3.091	437	293	PRSCSx	0.03	1.9e-05	4.3	1.71e-05	rs7647092	0.0229	0.0717	3.091	437	3	SINGLE	0.023	0.00016	3.87	0.000107	rs7647092	0.0167	0.0726	3.091	437	437	SuSiE	0.017	0.0011	4.41	1.04e-05
ENSG00000074266	11	85744544	86778813	0.047802	rs2512995	2.64	PLT	MESA_CAU_MONOCYTE	8.44595e-06	rs10792843	0.0412	0.12	-3.206	318	318	SuSiE	0.041	5.6e-07	-3.20971	0.00133	rs10792843	0.0349	0.247	-3.206	318	318	MAGEPRO	0.035	3.9e-06	-4.75519	1.98e-06	rs10792843	0.0268	0.3831	-3.206	318	313	PRSCSx	0.027	4.9e-05	-3.33	0.000872	rs10792843	0.0345	0.111	-3.206	318	3	SINGLE	0.034	4.4e-06	-3.36	0.000781	rs10792843	0.0412	0.12	-3.206	318	318	SuSiE	0.041	5.6e-07	-3.20971	0.00133
ENSG00000075884	2	142591362	144268352	0.144402	rs2969584	-3.17	PLT	MESA_CAU_MONOCYTE	8.44595e-06	rs4392188	0.0674	-0.242	-1.723	270	264	PRSCSx	0.067	1.6e-10	5.23795	1.62e-07	rs4392188	0.0635	-0.211	-1.723	270	270	MAGEPRO	0.063	5.6e-10	5.16	2.44e-07	rs4392188	0.0674	-0.2416	-1.723	270	264	PRSCSx	0.067	1.6e-10	5.24	1.62e-07	rs4392188	0.0516	-0.131	-1.723	270	9	SINGLE	0.052	2.2e-08	3.2599	0.00111	rs4392188	0.0563	-0.237	-1.723	270	270	SuSiE	0.056	5.2e-09	3.30195	0.00096
ENSG00000076513	12	109499186	110539763	0.030916	rs34840178	-2.94	PLT	MESA_CAU_MONOCYTE	8.44595e-06	rs16940553	0.026	-0.176	-2.44	157	157	META	0.026	6.1e-05	5.21	1.89e-07	rs16940683	0.0135	-0.0523	-3	157	157	MAGEPRO	0.013	0.0031	7.22	5.15e-13	rs16940683	0.0119	-0.2627	-3	157	155	PRSCSx	0.012	0.0051	5.26	1.45e-07	rs16940683	0.00534	-0.0471	-3	157	6	SINGLE	0.0053	0.044	4.44	8.93e-06	rs16940683	0.0121	-0.0106	-3	157	157	SuSiE	0.012	0.0049	4.29503	1.75e-05
ENSG00000079819	6	130339347	131563322	0.080242	rs4144214	-2.97	PLT	MESA_CAU_MONOCYTE	8.44595e-06	rs9483210	0.0687	0.237	-5.86	324	324	META	0.069	1.1e-10	-5.62	1.9e-08	rs7770892	0.0532	0.0656	-5.743	324	324	MAGEPRO	0.053	1.4e-08	-5.14736	2.64e-07	rs7770892	0.0576	0.1229	-5.743	324	313	PRSCSx	0.058	3.4e-09	-3.1793	0.00148	rs7770892	0.0395	0.0643	-5.743	324	10	SINGLE	0.04	9.4e-07	-3.83303	0.000127	rs6569716	0.0382	-0.0354	-0.993	324	324	SuSiE	0.038	1.4e-06	-3.87	0.000108
ENSG00000081189	5	88217117	89404257	0.144597	rs379717	-2.8	PLT	MESA_CAU_MONOCYTE	8.44595e-06	rs10044342	0.115	-0.0933	-6.275	140	140	MAGEPRO	0.12	3.9e-17	5.47547	4.36e-08	rs10044342	0.115	-0.0933	-6.275	140	140	MAGEPRO	0.12	3.9e-17	5.47547	4.36e-08	rs10044342	0.109	-0.1183	-6.275	140	131	PRSCSx	0.11	3.1e-16	5.5178	3.43e-08	rs10044342	0.0945	-0.117	-6.275	140	3	SINGLE	0.095	3e-14	1.94	0.053	rs10044342	0.0743	-0.166	-6.275	140	140	SuSiE	0.074	1.9e-11	4.22026	2.44e-05
ENSG00000082781	3	124261948	125401418	0.13789	rs13101034	-3.05	PLT	MESA_CAU_MONOCYTE	8.44595e-06	rs7632893	0.0751	0.331	-2.561	360	360	MAGEPRO	0.075	1.5e-11	-4.78796	1.68e-06	rs7632893	0.0751	0.331	-2.561	360	360	MAGEPRO	0.075	1.5e-11	-4.78796	1.68e-06	rs7632893	0.065	0.5769	-2.561	360	352	PRSCSx	0.065	3.4e-10	-4.32	1.58e-05	rs7632893	0.0587	0.142	-2.561	360	6	SINGLE	0.059	2.4e-09	-3.48	0.000507	rs7632893	0.0653	0.0365	-2.561	360	360	SuSiE	0.065	3.1e-10	-3.5	0.000466
ENSG00000100429	22	49745183	50751405	0.044109	rs5771040	3.94	PLT	MESA_CAU_MONOCYTE	8.44595e-06	rs7290465	0.0222	0.21	-0.003	140	113	PRSCSx	0.022	0.0002	-0.8776	0.38	rs7290465	0.0208	0.128	-0.003	140	140	MAGEPRO	0.021	0.00031	-5.45176	4.99e-08	rs7290465	0.0222	0.2103	-0.003	140	113	PRSCSx	0.022	0.0002	-0.8776	0.38	rs7290465	0.0144	0.0634	-0.003	140	3	SINGLE	0.014	0.0023	-3.05421	0.00226	rs7290465	0.0133	0.131	-0.003	140	140	SuSiE	0.013	0.0033	-1.56669	0.117
ENSG00000100983	20	34428430	35455817	0.048533	rs3787223	-4.33	PLT	MESA_CAU_MONOCYTE	8.44595e-06	rs6120739	0.0445	-0.24	-4.496	137	137	MAGEPRO_fullsumstats	0.044	2e-07	4.39229	1.12e-05	rs6120739	0.0363	-0.0691	-4.496	137	137	MAGEPRO	0.036	2.5e-06	4.46	8.2e-06	rs6120739	0.0307	-0.2378	-4.496	137	135	PRSCSx	0.031	1.4e-05	4.53334	5.81e-06	rs6120739	0.0383	-0.142	-4.496	137	3	SINGLE	0.038	1.4e-06	4.443	8.87e-06	rs6120739	0.0419	-0.0674	-4.496	137	137	SuSiE	0.042	4.6e-07	4.67003	3.01e-06
ENSG00000101160	20	58495185	59507247	0.385224	rs275270	-4.09	PLT	MESA_CAU_MONOCYTE	8.44595e-06	rs163800	0.286	-0.339	-8.876	305	296	PRSCSx	0.29	6.4e-44	4.2576	2.07e-05	rs163800	0.259	-0.322	-8.876	305	305	MAGEPRO	0.26	2.5e-39	4.51	6.47e-06	rs163800	0.286	-0.339	-8.876	305	296	PRSCSx	0.29	6.4e-44	4.2576	2.07e-05	rs163800	0.254	-0.236	-8.876	305	12	SINGLE	0.25	1.6e-38	4.0479	5.17e-05	rs163800	0.236	-0.324	-8.876	305	305	SuSiE	0.24	1.7e-35	4.26362	2.01e-05
ENSG00000107021	9	128287204	129310432	0.035658	rs15676	-5.199	PLT	MESA_CAU_MONOCYTE	8.44595e-06	rs10760581	0.0191	0.0892	-3.412	76	76	MAGEPRO_fullsumstats	0.019	0.00053	-4.28196	1.85e-05	rs10760581	0.0171	0.112	-3.412	76	75	MAGEPRO	0.017	0.00098	-4.74	2.18e-06	rs10760581	0.011	0.1421	-3.412	76	76	PRSCSx	0.011	0.0069	-2.96783	0.003	rs10760581	0.0139	0.0567	-3.412	76	4	SINGLE	0.014	0.0027	-4.30735	1.65e-05	rs10760581	0.011	0.0611	-3.412	76	76	SuSiE	0.011	0.0068	-4.79921	1.59e-06
ENSG00000110801	12	121388731	122418297	0.021622	rs4758680	3.46	PLT	MESA_CAU_MONOCYTE	8.44595e-06	rs1375655	0.0144	0.0556	2.96	90	90	MAGEPRO_fullsumstats	0.014	0.0023	6.61	3.9e-11	rs1375655	0.0136	0.0725	2.96	90	90	MAGEPRO	0.014	0.003	5.02	5.09e-07	rs1375655	0.0116	0.1418	2.96	90	90	PRSCSx	0.012	0.0056	4.27	1.91e-05	rs1375655	0.00745	0.0751	2.96	90	2	SINGLE	0.0074	0.022	3	0.00273	rs1375655	0.00872	0.0653	2.96	90	90	SuSiE	0.0087	0.014	2.9317	0.00337
ENSG00000110880	12	108145109	109231596	0.036996	rs803556	3.7	PLT	MESA_CAU_MONOCYTE	8.44595e-06	rs7300215	0.0288	-0.0714	1.819	325	314	PRSCSx	0.029	2.6e-05	-6.72	1.83e-11	rs4964274	0.0268	-0.082	2.477	325	325	MAGEPRO	0.027	4.8e-05	-6.08	1.22e-09	rs7300215	0.0288	-0.0714	1.819	325	314	PRSCSx	0.029	2.6e-05	-6.72	1.83e-11	rs968360	0.0161	-0.0445	2.224	325	3	SINGLE	0.016	0.0014	-3.98	7.01e-05	rs968360	0.0204	-0.0142	2.224	325	325	SuSiE	0.02	0.00035	-4.27655	1.9e-05
ENSG00000111875	6	118394220	119409167	0.086095	rs10485389	3.16	PLT	MESA_CAU_MONOCYTE	8.44595e-06	rs1889561	0.041	0.0785	-2.336	219	219	MAGEPRO	0.041	6e-07	-4.81	1.49e-06	rs1889561	0.041	0.0785	-2.336	219	219	MAGEPRO	0.041	6e-07	-4.81206	1.49e-06	rs1889561	0.0407	0.1835	-2.336	219	207	PRSCSx	0.041	6.6e-07	-3.5017	0.000462	rs1889561	0.037	0.0884	-2.336	219	7	SINGLE	0.037	2.1e-06	-3.60346	0.000314	rs1889561	0.0267	0.165	-2.336	219	219	SuSiE	0.027	5e-05	-2.97	0.00297
ENSG00000113552	5	141491749	142513041	0.160584	rs11739961	-6.04	PLT	MESA_CAU_MONOCYTE	8.44595e-06	rs7408	0.153	-0.276	-0.478	282	280	PRSCSx	0.15	1.2e-22	4.86915	1.12e-06	rs7408	0.151	-0.267	-0.478	282	282	MAGEPRO	0.15	2.3e-22	4.67444	2.95e-06	rs7408	0.153	-0.2759	-0.478	282	280	PRSCSx	0.15	1.2e-22	4.8692	1.12e-06	rs7408	0.141	-0.196	-0.478	282	4	SINGLE	0.14	6.1e-21	3.5	0.000472	rs7408	0.152	-0.275	-0.478	282	282	SuSiE	0.15	1.5e-22	3.4652	0.00053
ENSG00000114978	2	73652528	74678898	0.039028	rs10169997	-3.69	PLT	MESA_CAU_MONOCYTE	8.44595e-06	rs1962332	0.0188	0.138	5.453	159	159	META	0.019	0.00057	7.3782	1.6e-13	rs7340453	0.0121	-0.132	-1.497	159	159	MAGEPRO	0.012	0.0048	4.79	1.65e-06	rs7572066	0.011	0.2521	5.675	159	156	PRSCSx	0.011	0.0069	4.05	5.16e-05	rs7340453	0.00947	-0.0467	-1.497	159	4	SINGLE	0.0095	0.011	4.2183	2.46e-05	rs7340453	0.00853	-0.0308	-1.497	159	159	SuSiE	0.0085	0.015	3.2081	0.00134
ENSG00000115275	2	73961057	74965410	0.032991	rs10169997	-3.69	PLT	MESA_CAU_MONOCYTE	8.44595e-06	rs205613	0.0167	-0.169	2.068	186	28	PT	0.017	0.0011	-6.23741	4.45e-10	rs205613	0.0139	-0.11	2.068	186	186	MAGEPRO	0.014	0.0027	-5.81	6.14e-09	rs205613	0.0126	-0.1283	2.068	186	181	PRSCSx	0.013	0.0041	-5.22	1.82e-07	rs205613	0.0125	-0.0483	2.068	186	4	SINGLE	0.013	0.0042	-4.4253	9.63e-06	rs205613	0.0147	-0.047	2.068	186	186	SuSiE	0.015	0.0021	-5.42043	5.95e-08
ENSG00000116001	2	69709444	70748660	0.079389	rs3732264	-4.76	PLT	MESA_CAU_MONOCYTE	8.44595e-06	rs7585058	0.0717	0.377	4.349	338	338	META	0.072	4.2e-11	5.63455	1.76e-08	rs13403416	0.0656	0.0598	4.14	338	338	MAGEPRO	0.066	2.9e-10	4.62	3.75e-06	rs13403416	0.0528	0.1866	4.14	338	326	PRSCSx	0.053	1.5e-08	4.74	2.12e-06	rs13403416	0.0635	0.16	4.14	338	14	SINGLE	0.063	5.5e-10	4.13987	3.48e-05	rs13403416	0.0697	0.0145	4.14	338	338	SuSiE	0.07	8e-11	4.22358	2.4e-05
ENSG00000117450	1	45011036	46023047	0.131978	rs10789477	3.681	PLT	MESA_CAU_MONOCYTE	8.44595e-06	rs10736426	0.0713	0.197	4.068	142	8	SINGLE	0.071	4.8e-11	4.14	3.41e-05	rs10736426	0.0665	0.323	4.068	142	142	MAGEPRO	0.066	2.2e-10	5.14662	2.65e-07	rs10736426	0.0572	0.2965	4.068	142	138	PRSCSx	0.057	3.9e-09	4.43	9.52e-06	rs10736426	0.0713	0.197	4.068	142	8	SINGLE	0.071	4.8e-11	4.14	3.41e-05	rs10736426	0.0691	0.178	4.068	142	142	SuSiE	0.069	9.5e-11	4.07	4.75e-05
ENSG00000119640	14	74553221	75569483	0.044483	rs2063996	-6.513	PLT	MESA_CAU_MONOCYTE	8.44595e-06	rs17103250	0.0583	0.111	2.424	203	203	META	0.058	2.8e-09	-5.85132	4.88e-09	rs175505	0.0515	-0.0986	-4.586	203	203	MAGEPRO	0.051	2.3e-08	4.48668	7.23e-06	rs175505	0.053	-0.1444	-4.586	203	199	PRSCSx	0.053	1.5e-08	3.8631	0.000112	rs175505	0.0517	-0.086501	-4.586	203	9	SINGLE	0.052	2.2e-08	4.06959	4.71e-05	rs175505	0.056	-0.0188	-4.586	203	203	SuSiE	0.056	5.7e-09	4.192	2.77e-05
ENSG00000123908	8	140020156	141135619	0.126021	rs6578099	2.28	PLT	MESA_CAU_MONOCYTE	8.44595e-06	rs2944762	0.0719	0.137	-4.489	187	187	MAGEPRO	0.072	3.9e-11	-4.59	4.53e-06	rs2944762	0.0719	0.137	-4.489	187	187	MAGEPRO	0.072	3.9e-11	-4.58537	4.53e-06	rs3824191	0.0613	-0.187	-0.962	187	185	PRSCSx	0.061	1.1e-09	-3.75571	0.000173	rs2944762	0.0615	0.097139	-4.489	187	6	SINGLE	0.061	1e-09	-3.501	0.000464	rs3824191	0.0464	-0.112	-0.962	187	187	SuSiE	0.046	1.1e-07	-3.43268	0.000598
ENSG00000125510	20	63580173	64600643	0.127229	rs311497	-4.08	PLT	MESA_CAU_MONOCYTE	8.44595e-06	rs6090043	0.0792	-0.161	-4.43	95	94	PRSCSx	0.079	4e-12	3.52724	0.00042	rs6090043	0.071	-0.132	-4.43	95	95	MAGEPRO	0.071	5.3e-11	5.25	1.48e-07	rs6090043	0.0792	-0.1614	-4.43	95	94	PRSCSx	0.079	4e-12	3.52724	0.00042	rs6090046	0.0226	0.103	4.091	95	5	SINGLE	0.023	0.00017	4.4268	9.57e-06	rs6090046	0.0752	0.163	4.091	95	95	SuSiE	0.075	1.4e-11	4.3456	1.39e-05
ENSG00000125755	19	45315410	46363290	0.110119	rs4802307	-4.61	PLT	MESA_CAU_MONOCYTE	8.44595e-06	rs10420834	0.0774	0.264	-4.424	108	108	MAGEPRO_fullsumstats	0.077	7.1e-12	-6.64662	3e-11	rs10420834	0.0753	0.3	-4.424	108	108	MAGEPRO	0.075	1.3e-11	-5.43818	5.38e-08	rs10420834	0.0549	0.2903	-4.424	108	107	PRSCSx	0.055	8e-09	-4.46199	8.12e-06	rs10420834	0.0601	0.165	-4.424	108	3	SINGLE	0.06	1.6e-09	-4.42016	9.86e-06	rs10420834	0.0641	0.239	-4.424	108	108	SuSiE	0.064	4.6e-10	-4.7501	2.03e-06
ENSG00000129194	17	7088178	8090170	0.12133	rs17805277	-4.95	PLT	MESA_CAU_MONOCYTE	8.44595e-06	rs9898876	0.0751	-0.176	-0.183	146	146	SuSiE	0.075	1.4e-11	-2.09413	0.0362	rs9898876	0.0654	-0.171	-0.183	146	146	MAGEPRO	0.065	3e-10	-4.84225	1.28e-06	rs9898876	0.074	-0.1822	-0.183	146	132	PRSCSx	0.074	2e-11	-5.95	2.63e-09	rs9898876	0.0717	-0.131	-0.183	146	6	SINGLE	0.072	4.2e-11	-4.2609	2.04e-05	rs9898876	0.0751	-0.176	-0.183	146	146	SuSiE	0.075	1.4e-11	-2.09413	0.0362
ENSG00000129197	17	4919641	5932876	0.06365	rs1056626	2.79	PLT	MESA_CAU_MONOCYTE	8.44595e-06	rs1058115	0.0648	-0.13	3.685	338	338	SuSiE	0.065	3.7e-10	-3.62768	0.000286	rs1058115	0.0491	-0.104	3.685	338	338	MAGEPRO	0.049	4.9e-08	-4.62096	3.82e-06	rs1058115	0.0525	-0.277	3.685	338	327	PRSCSx	0.053	1.7e-08	-4.33	1.49e-05	rs1058115	0.0526	-0.136	3.685	338	4	SINGLE	0.053	1.6e-08	-4.24149	2.22e-05	rs1058115	0.0648	-0.13	3.685	338	338	SuSiE	0.065	3.7e-10	-3.62768	0.000286
ENSG00000135541	6	134783532	135997776	0.032528	rs1040441	10.2	PLT	MESA_CAU_MONOCYTE	8.44595e-06	rs6908428	0.0448	-0.104	3.863	260	260	SuSiE	0.045	1.8e-07	-4.08	4.47e-05	rs6908428	0.0393	-0.13	3.863	260	260	MAGEPRO	0.039	1e-06	-4.74316	2.1e-06	rs6908428	0.0416	-0.1824	3.863	260	185	PRSCSx	0.042	5e-07	-5.0026	5.65e-07	rs6908428	0.0436	-0.116	3.863	260	2	SINGLE	0.044	2.6e-07	-3.86307	0.000112	rs6908428	0.0448	-0.104	3.863	260	260	SuSiE	0.045	1.8e-07	-4.08	4.47e-05
ENSG00000137656	11	116248170	117272988	0.062771	rs7123583	-3.75	PLT	MESA_CAU_MONOCYTE	8.44595e-06	rs17440396	0.0563	-0.145	0.984	311	311	META	0.056	5.1e-09	-5.08313	3.71e-07	rs1145196	0.0425	-0.189	3.821	311	311	MAGEPRO	0.042	3.8e-07	-4.4988	6.83e-06	rs1145196	0.044	-0.1748	3.821	311	300	PRSCSx	0.044	2.4e-07	-4.84	1.27e-06	rs1145196	0.0409	-0.115	3.821	311	2	SINGLE	0.041	6.2e-07	-4.22	2.42e-05	rs1145196	0.0417	-0.193	3.821	311	311	SuSiE	0.042	4.8e-07	-3.86459	0.000111
ENSG00000138382	2	169310081	170324931	0.585016	rs922297	-3.18	PLT	MESA_CAU_MONOCYTE	8.44595e-06	rs6721561	0.376	-0.557	3.995	213	213	MAGEPRO_fullsumstats	0.38	7.2e-61	-4.64752	3.36e-06	rs6721561	0.372	-0.575	3.995	213	213	MAGEPRO	0.37	4.6e-60	-4.55	5.31e-06	rs6721561	0.368	-0.5824	3.995	213	211	PRSCSx	0.37	3.8e-59	-4.31	1.67e-05	rs6721561	0.372	-0.521	3.995	213	10	SINGLE	0.37	6.1e-60	-4.38906	1.14e-05	rs6721561	0.369	-0.609	3.995	213	213	SuSiE	0.37	2.1e-59	-4.34557	1.39e-05
ENSG00000139323	12	88919718	90026024	0.033084	rs4635138	-4.83	PLT	MESA_CAU_MONOCYTE	8.44595e-06	rs11105298	0.0381	-0.0957	5.012	184	184	SuSiE	0.038	1.5e-06	-5.13	2.94e-07	rs11105298	0.0332	-0.0788	5.012	184	184	MAGEPRO	0.033	6.6e-06	-5.01	5.39e-07	rs11105298	0.0257	-0.2903	5.012	184	183	PRSCSx	0.026	6.8e-05	-3.57	0.000363	rs11105298	0.0336	-0.0902	5.012	184	2	SINGLE	0.034	5.8e-06	-4.42	9.7e-06	rs11105298	0.0381	-0.0957	5.012	184	184	SuSiE	0.038	1.5e-06	-5.1275	2.94e-07
ENSG00000140374	15	75715355	76811472	0.168731	rs2955737	2.673	PLT	MESA_CAU_MONOCYTE	8.44595e-06	rs4886792	0.109	0.37	-1.924	113	113	MAGEPRO	0.11	2.8e-16	-4.6713	2.99e-06	rs4886792	0.109	0.37	-1.924	113	113	MAGEPRO	0.11	2.8e-16	-4.6713	2.99e-06	rs4886792	0.103	0.369	-1.924	113	110	PRSCSx	0.1	1.7e-15	-4.6798	2.87e-06	rs4886792	0.088	0.175	-1.924	113	6	SINGLE	0.088	2.4e-13	-4.36851	1.25e-05	rs4886777	0.109	0.353	-2.364	113	113	SuSiE	0.11	3.1e-16	-4.1989	2.68e-05
ENSG00000143382	1	150049369	151060937	0.385822	rs471738	-8.615	PLT	MESA_CAU_MONOCYTE	8.44595e-06	rs942453	0.0928	-0.269	-4.164	93	91	PRSCSx	0.093	5.2e-14	4.68	2.88e-06	rs942453	0.0728	-0.289	-4.164	93	93	MAGEPRO	0.073	3e-11	5.15035	2.6e-07	rs942453	0.0928	-0.2686	-4.164	93	91	PRSCSx	0.093	5.2e-14	4.68	2.88e-06	rs942453	0.0511	-0.135	-4.164	93	8	SINGLE	0.051	2.6e-08	4.14	3.4e-05	rs942453	0.0529	-0.174	-4.164	93	93	SuSiE	0.053	1.5e-08	4.14	3.54e-05
ENSG00000149218	11	94589810	95632645	0.053374	rs530356	-2.91	PLT	MESA_CAU_MONOCYTE	8.44595e-06	rs1374666	0.038	-0.159	0.974	301	301	MAGEPRO	0.038	1.5e-06	-5.12838	2.92e-07	rs1374666	0.038	-0.159	0.974	301	301	MAGEPRO	0.038	1.5e-06	-5.12838	2.92e-07	rs1374666	0.0361	-0.2303	0.974	301	290	PRSCSx	0.036	2.7e-06	-3.65	0.000266	rs1374666	0.0305	-0.0735	0.974	301	5	SINGLE	0.031	1.5e-05	-3.65	0.00026	rs1374666	0.0269	-0.073	0.974	301	301	SuSiE	0.027	4.7e-05	-1.49106	0.136
ENSG00000150907	13	39969953	41166597	0.182313	rs2701859	5.38	PLT	MESA_CAU_MONOCYTE	8.44595e-06	rs9315776	0.109	-0.307951	-2.321	261	10	PT	0.11	2.6e-16	4.09764	4.17e-05	rs9315776	0.0995	-0.2256	-2.321	261	261	MAGEPRO	0.1	5.9e-15	6.13346	8.6e-10	rs9315776	0.105	-0.2469	-2.321	261	258	PRSCSx	0.1	1.1e-15	6.37454	1.84e-10	rs9315776	0.0936	-0.15	-2.321	261	7	SINGLE	0.094	4e-14	3.6409	0.000272	rs9315776	0.0729	-0.314	-2.321	261	261	SuSiE	0.073	2.9e-11	4.16468	3.12e-05
ENSG00000156502	10	68680232	69709099	0.058227	rs11815080	5.346	PLT	MESA_CAU_MONOCYTE	8.44595e-06	rs2855024	0.0468	0.114	4.159	233	233	MAGEPRO	0.047	1e-07	5.51017	3.58e-08	rs2855024	0.0468	0.114	4.159	233	233	MAGEPRO	0.047	1e-07	5.51017	3.58e-08	rs2855024	0.0424	0.1525	4.159	233	230	PRSCSx	0.042	3.8e-07	4.80421	1.55e-06	rs2855024	0.0427	0.084	4.159	233	5	SINGLE	0.043	3.5e-07	4.4274	9.54e-06	rs2855024	0.0436	0.158	4.159	233	233	SuSiE	0.044	2.7e-07	4.36	1.33e-05
ENSG00000158428	2	217856856	218868099	0.156827	rs992157	-7.56	PLT	MESA_CAU_MONOCYTE	8.44595e-06	rs11904786	0.0515	-0.138	-2.045	138	138	MAGEPRO_fullsumstats	0.052	2.3e-08	-3.12623	0.00177	rs9076	0.0472	-0.167	12.521	138	138	MAGEPRO	0.047	8.8e-08	-5.81	6.07e-09	rs11904786	0.0495	-0.1754	-2.045	138	96	PRSCSx	0.05	4.2e-08	-3.73	0.000191	rs11904786	0.041	-0.0865	-2.045	138	8	SINGLE	0.041	5.9e-07	-4.19811	2.69e-05	rs9076	0.0305	-0.136	12.521	138	138	SuSiE	0.03	1.5e-05	-4.37659	1.21e-05
ENSG00000164048	3	47741100	48799253	0.029667	rs11715835	-3.73	PLT	MESA_CAU_MONOCYTE	8.44595e-06	rs7619865	0.0241	0.308	4.362	107	106	PRSCSx	0.024	0.00011	4.37049	1.24e-05	rs6787500	0.0175	0.0868	4.266	107	107	MAGEPRO	0.017	0.00087	4.46139	8.14e-06	rs7619865	0.0241	0.3083	4.362	107	106	PRSCSx	0.024	0.00011	4.37	1.24e-05	rs7619865	0.0182	0.0978	4.362	107	3	SINGLE	0.018	0.0007	4.33	1.46e-05	rs7619865	0.0148	0.0712	4.362	107	107	SuSiE	0.015	0.002	4.26	2.05e-05
ENSG00000164941	8	94313311	95381746	0.105085	rs1453377	-3.72	PLT	MESA_CAU_MONOCYTE	8.44595e-06	rs4735336	0.102	-0.129	-3.955	229	3	SINGLE	0.1	2.9e-15	4.09	4.36e-05	rs4735336	0.0922	-0.0769	-3.955	229	229	MAGEPRO	0.092	6.4e-14	4.64064	3.47e-06	rs4735336	0.0988	-0.2119	-3.955	229	226	PRSCSx	0.099	7.5e-15	3.9617	7.44e-05	rs4735336	0.102	-0.129342	-3.955	229	3	SINGLE	0.1	2.9e-15	4.08763	4.36e-05	rs4735336	0.0995	-0.126	-3.955	229	229	SuSiE	0.099	6.1e-15	4.05017	5.12e-05
ENSG00000166927	11	59878482	60895951	0.156843	rs617135	-4.92	PLT	MESA_CAU_MONOCYTE	8.44595e-06	rs4938941	0.162	0.17	4.016	262	262	MAGEPRO_fullsumstats	0.16	5.6e-24	4.24798	2.16e-05	rs4938941	0.154	0.233	4.016	262	262	MAGEPRO	0.15	7.3e-23	4.95133	7.37e-07	rs4938941	0.158	0.2817	4.016	262	255	PRSCSx	0.16	2.3e-23	4.74	2.12e-06	rs4938941	0.156	0.17	4.016	262	7	SINGLE	0.16	3.8e-23	4.22	2.42e-05	rs4938941	0.152	0.274	4.016	262	262	SuSiE	0.15	1.9e-22	4.00711	6.15e-05
ENSG00000166946	15	42685118	43697176	0.04638	rs16957165	2.25	PLT	MESA_CAU_MONOCYTE	8.44595e-06	rs2242069	0.0409	-0.136	7.635	98	98	MAGEPRO_fullsumstats	0.041	6.1e-07	-4.6747	2.94e-06	rs2242069	0.0395	-0.136	7.635	98	98	MAGEPRO	0.04	9.5e-07	-4.698	2.63e-06	rs2242069	0.0396	-0.1072	7.635	98	98	PRSCSx	0.04	9.1e-07	-4.49696	6.89e-06	rs2242069	0.0369	-0.0563	7.635	98	5	SINGLE	0.037	2.1e-06	-4.41582	1.01e-05	rs2899077	0.0347	-0.0213	-0.009	98	98	SuSiE	0.035	4.2e-06	-1.79174	0.0732
ENSG00000167074	22	40867333	41899326	0.063781	rs9611566	5.63	PLT	MESA_CAU_MONOCYTE	8.44595e-06	rs2234059	0.0967	0.507	-4.106	95	95	META	0.097	1.5e-14	-4.12471	3.71e-05	rs9538	0.0939	0.135	-4.074	95	95	MAGEPRO	0.094	3.6e-14	-4.46879	7.87e-06	rs9538	0.0806	0.2867	-4.074	95	92	PRSCSx	0.081	2.5e-12	-5.1714	2.32e-07	rs9538	0.0934	0.0984	-4.074	95	5	SINGLE	0.093	4.2e-14	-4.41935	9.9e-06	rs202617	0.0945	0.0449	-4.259	95	95	SuSiE	0.095	3e-14	-4.40876	1.04e-05
ENSG00000168175	14	54551631	55570192	0.036152	rs17127971	2.82	PLT	MESA_CAU_MONOCYTE	8.44595e-06	rs10140164	0.0165	0.129	4.894	258	245	PRSCSx	0.017	0.0012	4.5464	5.46e-06	rs10140164	0.00756	0.0837	4.894	258	258	MAGEPRO	0.0076	0.021	4.54738	5.43e-06	rs10140164	0.0165	0.1287	4.894	258	245	PRSCSx	0.017	0.0012	4.5464	5.46e-06	rs10140164	0.00737	0.048176	4.894	258	4	SINGLE	0.0074	0.022	3.83947	0.000123	rs17253660	0.00643	0.0235	1.598	258	258	SuSiE	0.0064	0.03	4.44055	8.97e-06
ENSG00000168792	17	29060547	30067137	0.266798	rs894606	4.07	PLT	MESA_CAU_MONOCYTE	8.44595e-06	rs3110496	0.127	0.26	5.673	89	6	SINGLE	0.13	8.7e-19	4.2846	1.83e-05	rs3110496	0.126	0.276	5.673	89	89	MAGEPRO	0.13	1.2e-18	8.50635	1.79e-17	rs3110496	0.113	0.4161	5.673	89	85	PRSCSx	0.11	6.6e-17	2.73	0.0064	rs3110496	0.127	0.26	5.673	89	6	SINGLE	0.13	8.7e-19	4.2846	1.83e-05	rs3110496	0.114	0.371	5.673	89	89	SuSiE	0.11	5.1e-17	5.85045	4.9e-09
ENSG00000169398	8	140157900	141502216	0.099428	rs6985508	-3.67	PLT	MESA_CAU_MONOCYTE	8.44595e-06	rs11778798	0.142	-0.227	-3.985	254	254	MAGEPRO_fullsumstats	0.14	5.2e-21	4.57	4.99e-06	rs11778798	0.136	-0.271	-3.985	254	254	MAGEPRO	0.14	4.2e-20	4.98785	6.11e-07	rs11778798	0.128	-0.3854	-3.985	254	248	PRSCSx	0.13	5.2e-19	3.76272	0.000168	rs11778798	0.126	-0.244918	-3.985	254	5	SINGLE	0.13	1.2e-18	4.03689	5.42e-05	rs11778798	0.13	-0.0617	-3.985	254	254	SuSiE	0.13	2.8e-19	3.95176	7.76e-05
ENSG00000170638	22	49685915	50699598	0.193175	rs5771040	3.94	PLT	MESA_CAU_MONOCYTE	8.44595e-06	rs6010198	0.101	-0.316	0.159	154	154	MAGEPRO_fullsumstats	0.1	3.2e-15	-4.80833	1.52e-06	rs6010198	0.098	-0.198	0.159	154	154	MAGEPRO	0.098	9.7e-15	-4.82265	1.42e-06	rs6010198	0.0986	-0.277	0.159	154	152	PRSCSx	0.099	8.1e-15	-3.8475	0.000119	rs6010198	0.0958	-0.194	0.159	154	8	SINGLE	0.096	2e-14	-2.63708	0.00836	rs6010198	0.101	-0.322	0.159	154	154	SuSiE	0.1	3.4e-15	-2.38618	0.017
ENSG00000171530	5	77191166	78368780	0.228667	rs7734286	2.79	PLT	MESA_CAU_MONOCYTE	8.44595e-06	rs11741162	0.13	-0.266	-2.757	322	311	PRSCSx	0.13	2.4e-19	-4.14174	3.45e-05	rs11741162	0.128	-0.269	-2.757	322	322	MAGEPRO	0.13	4.9e-19	-4.77922	1.76e-06	rs11741162	0.13	-0.2658	-2.757	322	311	PRSCSx	0.13	2.4e-19	-4.1417	3.45e-05	rs11741162	0.121	-0.168	-2.757	322	8	SINGLE	0.12	5.4e-18	-3.13	0.00175	rs11741162	0.129	-0.266	-2.757	322	322	SuSiE	0.13	3.7e-19	-2.72806	0.00637
ENSG00000171695	20	63583380	64584359	0.220913	rs311497	-4.08	PLT	MESA_CAU_MONOCYTE	8.44595e-06	rs6090043	0.156	-0.349	-4.43	95	72	PRSCSx	0.16	3.8e-23	5.10388	3.33e-07	rs6090043	0.152	-0.325	-4.43	95	72	MAGEPRO	0.15	1.7e-22	4.65	3.4e-06	rs6090043	0.156	-0.3493	-4.43	95	72	PRSCSx	0.16	3.8e-23	5.10388	3.33e-07	rs6090043	0.144	-0.288	-4.43	95	6	SINGLE	0.14	2.3e-21	4.4447	8.8e-06	rs6090043	0.147	-0.393	-4.43	95	95	SuSiE	0.15	9e-22	4.48144	7.41e-06
ENSG00000172269	11	118596503	119608331	0.04637	rs1799993	4.18	PLT	MESA_CAU_MONOCYTE	8.44595e-06	rs604714	0.0383	0.171	-0.932	182	182	MAGEPRO_fullsumstats	0.038	1.4e-06	-1.00465	0.315	rs604714	0.0295	0.15	-0.932	182	182	MAGEPRO	0.03	2.1e-05	-6.14609	7.94e-10	rs604714	0.0212	0.2489	-0.932	182	181	PRSCSx	0.021	0.00028	1.17	0.241	rs604714	0.0335	0.0692	-0.932	182	3	SINGLE	0.034	6e-06	-1.87	0.0619	rs604714	0.0356	0.0461	-0.932	182	182	SuSiE	0.036	3.2e-06	-0.54002	0.589
ENSG00000172322	12	9451316	10495694	0.646503	rs7295241	-2.4	PLT	MESA_CAU_MONOCYTE	8.44595e-06	rs7313235	0.71	0.696	-4.915	130	126	PRSCSx	0.71	4.1e-156	-4.15	3.37e-05	rs7313235	0.697	0.739	-4.915	130	130	MAGEPRO	0.7	1.4e-150	-4.67	3.01e-06	rs7313235	0.71	0.6959	-4.915	130	126	PRSCSx	0.71	4.1e-156	-4.15	3.37e-05	rs7313235	0.704	0.681	-4.915	130	6	SINGLE	0.7	2.3e-153	-4.35	1.39e-05	rs7313235	0.706	0.736	-4.915	130	130	SuSiE	0.71	2.3e-154	-4.30808	1.65e-05
ENSG00000172340	3	66860460	68154614	0.393271	rs12634218	3.26	PLT	MESA_CAU_MONOCYTE	8.44595e-06	rs12634424	0.334	-0.18	0.493	269	265	PRSCSx	0.33	1.1e-52	5.06839	4.01e-07	rs4577484	0.316	0.204	2.692	269	269	MAGEPRO	0.32	2.1e-49	4.57215	4.83e-06	rs12634424	0.334	-0.1795	0.493	269	265	PRSCSx	0.33	1.1e-52	5.07	4.01e-07	rs4577484	0.309	0.147	2.692	269	16	SINGLE	0.31	4.2e-48	4.35	1.35e-05	rs13076634	0.317	0.361	2.176	269	269	SuSiE	0.32	1.6e-49	4.97	6.73e-07
ENSG00000174456	12	109527028	110573686	0.03028	rs34840178	-2.94	PLT	MESA_CAU_MONOCYTE	8.44595e-06	rs11064860	0.0159	-0.0785	-2.984	156	156	MAGEPRO_fullsumstats	0.016	0.0015	4.47	7.71e-06	rs11064860	0.0107	-0.0768	-2.984	156	156	MAGEPRO	0.011	0.0075	4.74	2.1e-06	rs11064860	0.013	-0.1113	-2.984	156	154	PRSCSx	0.013	0.0036	5.08	3.85e-07	rs11064860	0.00975	-0.0335	-2.984	156	3	SINGLE	0.0098	0.01	3.74	0.000183	rs10850542	0.0149	-0.00486	-2.802	156	156	SuSiE	0.015	0.002	3.03984	0.00237
ENSG00000174628	16	19216456	20358467	0.033677	rs13338936	2.439	PLT	MESA_CAU_MONOCYTE	8.44595e-06	rs8055485	0.024	-0.0292	4.121	263	263	SuSiE	0.024	0.00012	-4.24492	2.19e-05	rs8055485	0.014	-0.091	4.121	263	263	MAGEPRO	0.014	0.0026	-4.57878	4.68e-06	rs8055485	0.00796	-0.2383	4.121	263	255	PRSCSx	0.008	0.018	-4.66	3.14e-06	rs8055485	0.0153	-0.076	4.121	263	1	SINGLE	0.015	0.0018	-4.121	3.77e-05	rs8055485	0.024	-0.0292	4.121	263	263	SuSiE	0.024	0.00012	-4.24492	2.19e-05
ENSG00000174776	3	166978684	168153983	0.052238	rs1392326	2.27	PLT	MESA_CAU_MONOCYTE	8.44595e-06	rs7650514	0.0458	-0.195	0.025	254	254	MAGEPRO_fullsumstats	0.046	1.4e-07	-4.72524	2.3e-06	rs7650514	0.0357	-0.178	0.025	254	254	MAGEPRO	0.036	3.1e-06	-5.15696	2.51e-07	rs7650514	0.0321	-0.2326	0.025	254	249	PRSCSx	0.032	9.3e-06	-3.34	0.000834	rs7650514	0.0313	-0.0954	0.025	254	4	SINGLE	0.031	1.2e-05	-3	0.00267	rs7650514	0.0382	-0.0557	0.025	254	254	SuSiE	0.038	1.4e-06	-4.13	3.64e-05
ENSG00000174791	11	65830242	66836840	0.298554	rs688862	-6.41	PLT	MESA_CAU_MONOCYTE	8.44595e-06	rs4390351	0.221	-0.362	-3.728	93	2	SINGLE	0.22	4.5e-33	4.17942	2.92e-05	rs10750784	0.217	-0.362	-4.475	93	93	MAGEPRO	0.22	2e-32	4.77361	1.81e-06	rs4390351	0.213	-0.4339	-3.728	93	91	PRSCSx	0.21	8.7e-32	4.2	2.67e-05	rs4390351	0.221	-0.362	-3.728	93	2	SINGLE	0.22	4.5e-33	4.18	2.92e-05	rs4390351	0.215	-0.443	-3.728	93	93	SuSiE	0.21	4.1e-32	4.05539	5.01e-05
ENSG00000176894	12	132187606	133204991	0.048042	rs2291256	2.32	PLT	MESA_CAU_MONOCYTE	8.44595e-06	rs5744751	0.0346	-0.094	-3.142	88	88	MAGEPRO_fullsumstats	0.035	4.3e-06	4.93	8.03e-07	rs5744751	0.0331	-0.0639	-3.142	88	88	MAGEPRO	0.033	6.9e-06	4.76	1.96e-06	rs5744751	0.0204	-0.2406	-3.142	88	78	PRSCSx	0.02	0.00035	4.15	3.38e-05	rs5744751	0.0255	-0.0997	-3.142	88	2	SINGLE	0.026	7.1e-05	4.05	5.2e-05	rs5744751	0.0209	-0.155	-3.142	88	88	SuSiE	0.021	0.0003	3.95849	7.54e-05
ENSG00000176973	11	65072349	66074198	-0.003691	rs688862	-6.41	PLT	MESA_CAU_MONOCYTE	8.44595e-06	rs3782089	0.0203	0.183	0.261	137	137	MAGEPRO	0.02	0.00036	5.00751	5.51e-07	rs3782089	0.0203	0.183	0.261	137	137	MAGEPRO	0.02	0.00036	5.00751	5.51e-07	rs3782089	0.0135	0.1909	0.261	137	130	PRSCSx	0.013	0.0031	1.55	0.122	rs3782089	0.00642	0.0639	0.261	137	2	SINGLE	0.0064	0.031	0.262	0.793	rs3782089	0.00877	0.127	0.261	137	137	SuSiE	0.0088	0.014	0.39848	0.69
ENSG00000178623	2	240105431	241131259	0.510603	rs4676354	2.67	PLT	MESA_CAU_MONOCYTE	8.44595e-06	rs2975788	0.284	0.467	1.505	237	237	SuSiE	0.28	1.3e-43	3.93651	8.27e-05	rs2975788	0.272	0.436	1.505	237	237	MAGEPRO	0.27	1.5e-41	4.49	7.12e-06	rs2975788	0.271	0.4419	1.505	237	227	PRSCSx	0.27	2.3e-41	4.33	1.47e-05	rs2975788	0.271	0.358	1.505	237	7	SINGLE	0.27	2.3e-41	4.19411	2.74e-05	rs2975788	0.284	0.467	1.505	237	237	SuSiE	0.28	1.3e-43	3.93651	8.27e-05
ENSG00000181915	10	62304857	63308483	0.054131	rs10761741	4.099	PLT	MESA_CAU_MONOCYTE	8.44595e-06	rs224090	0.0296	0.188	-6.937	246	246	META	0.03	2e-05	-5.67382	1.4e-08	rs7100329	0.0136	-0.0817	-1.892	246	246	MAGEPRO	0.014	0.003	-5.17123	2.33e-07	rs7100329	0.0153	-0.1296	-1.892	246	242	PRSCSx	0.015	0.0017	-4.53267	5.82e-06	rs7100329	0.00895	-0.0515	-1.892	246	5	SINGLE	0.009	0.013	-3.75895	0.000171	rs7100329	0.00861	-0.0124	-1.892	246	246	SuSiE	0.0086	0.015	-6.99	2.78e-12
ENSG00000184076	22	29267369	30270413	0.149296	rs5752918	4	PLT	MESA_CAU_MONOCYTE	8.44595e-06	rs140123	0.177	-0.187	-4.155	170	4	SINGLE	0.18	2.9e-26	4.38045	1.18e-05	rs140129	0.173	-0.127	-4.31	170	170	MAGEPRO	0.17	1.2e-25	4.67227	2.98e-06	rs140123	0.174	-0.2092	-4.155	170	163	PRSCSx	0.17	9.6e-26	4.0621	4.86e-05	rs140123	0.177	-0.187	-4.155	170	4	SINGLE	0.18	2.9e-26	4.38045	1.18e-05	rs140123	0.174	-0.249	-4.155	170	170	SuSiE	0.17	7.4e-26	4.22645	2.37e-05
ENSG00000189144	19	37235833	38317300	0.128332	rs12610791	6.12	PLT	MESA_CAU_MONOCYTE	8.44595e-06	rs7249622	0.156	0.272	-3.171	89	4	SINGLE	0.16	3.8e-23	-3.88767	0.000101	rs7249622	0.156	0.259	-3.171	89	89	MAGEPRO	0.16	4.1e-23	-4.48872	7.17e-06	rs7249622	0.153	0.3071	-3.171	89	89	PRSCSx	0.15	1.1e-22	-4.00269	6.26e-05	rs7249622	0.156	0.272	-3.171	89	4	SINGLE	0.16	3.8e-23	-3.88767	0.000101	rs7249622	0.153	0.383	-3.171	89	89	SuSiE	0.15	1.4e-22	-3.4891	0.000485
ENSG00000196597	9	96316472	97375623	0.027202	rs16910762	2.809	PLT	MESA_CAU_MONOCYTE	8.44595e-06	rs6477616	0.019	0.104	-1.066	170	169	MAGEPRO	0.019	0.00054	7.02203	2.19e-12	rs6477616	0.019	0.104	-1.066	170	169	MAGEPRO	0.019	0.00054	7.02	2.19e-12	rs6477616	0.0171	0.17	-1.066	170	120	PRSCSx	0.017	0.00097	3.6435	0.000269	rs6477616	0.0158	0.0571	-1.066	170	4	SINGLE	0.016	0.0015	3.38473	0.000712	rs6477616	0.0115	0.0153	-1.066	170	170	SuSiE	0.012	0.0057	4.98669	6.14e-07
ENSG00000198522	2	27128247	28151508	0.13971	rs1948922	-2.94	PLT	MESA_CAU_MONOCYTE	8.44595e-06	rs2178197	0.0909	-0.501	2.103	91	91	SuSiE	0.091	9.4e-14	0.54658	0.585	rs2178197	0.0896	-0.332	2.103	91	91	MAGEPRO	0.09	1.5e-13	4.61	4.01e-06	rs2178197	0.0882	-0.3997	2.103	91	82	PRSCSx	0.088	2.3e-13	3.97	7.23e-05	rs2178197	0.0716	-0.155	2.103	91	5	SINGLE	0.072	4.3e-11	1.02105	0.307	rs2178197	0.0909	-0.501	2.103	91	91	SuSiE	0.091	9.4e-14	0.54658	0.585
ENSG00000198873	10	118707589	119959742	0.039076	rs7920891	3.656	PLT	MESA_CAU_MONOCYTE	8.44595e-06	rs7920891	0.0208	-0.0997	3.603	267	261	PRSCSx	0.021	0.00031	-3.72778	0.000193	rs7920891	0.00744	-0.0746	3.603	267	267	MAGEPRO	0.0074	0.022	-4.57562	4.75e-06	rs7920891	0.0208	-0.0997	3.603	267	261	PRSCSx	0.021	0.00031	-3.72778	0.000193	rs7920891	0.0099	-0.0271	3.603	267	3	SINGLE	0.0099	0.0097	-4.15504	3.25e-05	rs7920891	0.00499	-0.0606	3.603	267	267	SuSiE	0.005	0.049	-4.14	3.42e-05
ENSG00000204577	19	53716278	54723506	0.093033	rs675257	2.66	PLT	MESA_CAU_MONOCYTE	8.44595e-06	rs4806499	0.0417	-0.148	4.515	138	138	MAGEPRO	0.042	4.8e-07	-5.77243	7.81e-09	rs4806499	0.0417	-0.148	4.515	138	138	MAGEPRO	0.042	4.8e-07	-5.77243	7.81e-09	rs4806499	0.0398	-0.1669	4.515	138	136	PRSCSx	0.04	8.7e-07	-4.45553	8.37e-06	rs4806499	0.0323	-0.0698	4.515	138	6	SINGLE	0.032	8.7e-06	-4.16465	3.12e-05	rs4806499	0.0315	-0.133	4.515	138	138	SuSiE	0.031	1.1e-05	-4.6866	2.78e-06
ENSG00000205808	9	4162315	5165258	0.09097	rs1576271	4.133	PLT	MESA_CAU_MONOCYTE	8.44595e-06	rs7848468	0.0429	0.161	0.617	349	349	MAGEPRO	0.043	3.3e-07	6.45591	1.08e-10	rs7848468	0.0429	0.161	0.617	349	349	MAGEPRO	0.043	3.3e-07	6.46	1.08e-10	rs7848468	0.0373	0.2261	0.617	349	344	PRSCSx	0.037	1.9e-06	8.44386	3.07e-17	rs7848468	0.0271	0.0768	0.617	349	3	SINGLE	0.027	4.3e-05	1.55442	0.12	rs7848468	0.0232	0.104	0.617	349	349	SuSiE	0.023	0.00015	1.7552	0.0792
ENSG00000003400	2	200682881	201729406	0.019511	rs6723097	-3.76	WBC	MESA_CAU_MONOCYTE	8.44595e-06	rs3731714	0.024	0.0663	3.498	154	154	MAGEPRO	0.024	0.00011	5.95962	2.53e-09	rs3731714	0.024	0.0663	3.498	154	154	MAGEPRO	0.024	0.00011	5.96	2.53e-09	rs3731714	0.0111	0.1398	3.498	154	150	PRSCSx	0.011	0.0066	5.63	1.85e-08	rs3731714	0.0231	0.0684	3.498	154	2	SINGLE	0.023	0.00015	4.23579	2.28e-05	rs3731714	0.0187	0.147	3.498	154	154	SuSiE	0.019	0.0006	3.87	0.000108
ENSG00000007255	19	44662928	45678237	0.047449	rs17356664	-7.19	WBC	MESA_CAU_MONOCYTE	8.44595e-06	rs10409138	0.0385	-0.223	-0.483	83	83	PRSCSx	0.039	1.3e-06	2.81016	0.00495	rs10409138	0.0339	-0.217	-0.483	83	83	MAGEPRO	0.034	5.4e-06	5.62941	1.81e-08	rs10409138	0.0385	-0.2229	-0.483	83	83	PRSCSx	0.039	1.3e-06	2.81016	0.00495	rs10409138	0.0371	-0.0912	-0.483	83	4	SINGLE	0.037	2e-06	0.88276	0.377	rs10409138	0.0333	-0.178	-0.483	83	83	SuSiE	0.033	6.4e-06	0.90807	0.364
ENSG00000054116	1	35636570	36656053	0.056231	rs3917984	-4.777	WBC	MESA_CAU_MONOCYTE	8.44595e-06	rs6680302	0.0324	0.0855	-1.243	116	116	MAGEPRO_fullsumstats	0.032	8.5e-06	5.58	2.46e-08	rs6680302	0.0296	0.102	-1.243	116	116	MAGEPRO	0.03	2e-05	5.39	7.13e-08	rs3918004	0.0283	-0.1368	-8.418	116	104	PRSCSx	0.028	3e-05	4.21	2.58e-05	rs6680302	0.0218	0.0488	-1.243	116	3	SINGLE	0.022	0.00023	3.58999	0.000331	rs6680302	0.0129	0.0436	-1.243	116	116	SuSiE	0.013	0.0037	2.04013	0.0413
ENSG00000064666	19	526581	1539068	0.250173	rs3180287	4.74	WBC	MESA_CAU_MONOCYTE	8.44595e-06	rs1058506	0.229	-0.33	4.319	45	45	META	0.23	2.3e-34	-4.68574	2.79e-06	rs1058506	0.203	-0.386	4.319	45	45	MAGEPRO	0.2	2.9e-30	-5.6851	1.31e-08	rs1058506	0.203	-0.7677	4.319	45	43	PRSCSx	0.2	3e-30	-5.53884	3.04e-08	rs1058506	0.2	-0.369	4.319	45	4	SINGLE	0.2	9.5e-30	-4.348	1.37e-05	rs1058506	0.207	-0.383	4.319	45	45	SuSiE	0.21	7.9e-31	-4.19544	2.72e-05
ENSG00000070831	1	21552627	22592946	0.141747	rs7520526	5.676	WBC	MESA_CAU_MONOCYTE	8.44595e-06	rs2473277	0.138	0.207	1.481	242	242	MAGEPRO_fullsumstats	0.14	1.8e-20	4.18	2.91e-05	rs2473277	0.135	0.299	1.481	242	242	MAGEPRO	0.14	5e-20	4.55	5.32e-06	rs2473277	0.125	0.2356	1.481	242	236	PRSCSx	0.13	1.3e-18	3.87	0.000111	rs2473277	0.128	0.158	1.481	242	7	SINGLE	0.13	4.8e-19	2.94467	0.00323	rs2473277	0.135	0.335	1.481	242	242	SuSiE	0.13	6.1e-20	2.24438	0.0248
ENSG00000075884	2	142591362	144268352	0.144402	rs2969584	-3.17	WBC	MESA_CAU_MONOCYTE	8.44595e-06	rs4392188	0.0674	-0.242	-2.114	270	264	PRSCSx	0.067	1.6e-10	7.12243	1.06e-12	rs4392188	0.0635	-0.211	-2.114	270	270	MAGEPRO	0.063	5.6e-10	7.36	1.83e-13	rs4392188	0.0674	-0.2416	-2.114	270	264	PRSCSx	0.067	1.6e-10	7.12	1.06e-12	rs4392188	0.0516	-0.131	-2.114	270	9	SINGLE	0.052	2.2e-08	4.20722	2.59e-05	rs4392188	0.0563	-0.237	-2.114	270	270	SuSiE	0.056	5.2e-09	4.63	3.74e-06
ENSG00000087191	17	63327152	64332026	0.040431	rs16947446	2.53	WBC	MESA_CAU_MONOCYTE	8.44595e-06	rs4480868	0.0243	0.125	-2.402	129	129	MAGEPRO_fullsumstats	0.024	0.0001	-4.84846	1.24e-06	rs4480868	0.0204	0.106	-2.402	129	129	MAGEPRO	0.02	0.00035	-4.82172	1.42e-06	rs4480868	0.0141	0.3032	-2.402	129	127	PRSCSx	0.014	0.0026	-3.01326	0.00258	rs4480868	0.0145	0.0828	-2.402	129	6	SINGLE	0.015	0.0022	-3.24544	0.00117	rs4480868	0.015	0.0865	-2.402	129	129	SuSiE	0.015	0.0019	-3.10384	0.00191
ENSG00000089127	12	112406777	113433222	0.086243	rs2891403	7.48	WBC	MESA_CAU_MONOCYTE	8.44595e-06	rs10492028	0.0669	0.246	4.071	175	175	SuSiE	0.067	1.9e-10	3.16338	0.00156	rs10492028	0.0458	0.172	4.071	175	175	MAGEPRO	0.046	1.4e-07	4.77862	1.77e-06	rs10492028	0.056	0.2677	4.071	175	169	PRSCSx	0.056	5.7e-09	3.91303	9.11e-05	rs10492028	0.0545	0.142	4.071	175	6	SINGLE	0.054	9.2e-09	3.9034	9.48e-05	rs10492028	0.0669	0.246	4.071	175	175	SuSiE	0.067	1.9e-10	3.16338	0.00156
ENSG00000090659	19	7239994	8247564	0.07638	rs11881687	4.31	WBC	MESA_CAU_MONOCYTE	8.44595e-06	rs10518270	0.0453	-0.166	2.15	131	131	META	0.045	1.6e-07	-6.50539	7.75e-11	rs10518270	0.0249	-0.174	2.15	131	131	MAGEPRO	0.025	8.7e-05	-4.62868	3.68e-06	rs10518270	0.0389	-0.1717	2.15	131	125	PRSCSx	0.039	1.1e-06	-4.65019	3.32e-06	rs10518270	0.0254	-0.0708	2.15	131	4	SINGLE	0.025	7.3e-05	-4.03024	5.57e-05	rs10518270	0.0152	-0.163	2.15	131	131	SuSiE	0.015	0.0018	-2.86517	0.00417
ENSG00000100890	14	34621846	35777614	0.232195	rs2383675	5.375	WBC	MESA_CAU_MONOCYTE	8.44595e-06	rs7159324	0.191	-0.418	-4.644	185	185	SuSiE	0.19	2e-28	4.09489	4.22e-05	rs7159324	0.178	-0.307	-4.644	185	155	MAGEPRO	0.18	2e-26	4.58501	4.54e-06	rs7159324	0.172	-0.4446	-4.644	185	154	PRSCSx	0.17	1.8e-25	4.17289	3.01e-05	rs7159324	0.173	-0.241668	-4.644	185	8	SINGLE	0.17	1.2e-25	4.2975	1.73e-05	rs7159324	0.191	-0.418	-4.644	185	185	SuSiE	0.19	2e-28	4.09489	4.22e-05
ENSG00000107833	10	101281325	102283413	0.089531	rs4244347	4.162	WBC	MESA_CAU_MONOCYTE	8.44595e-06	rs11191174	0.0807	-0.164	-3.556	76	76	PRSCSx	0.081	2.4e-12	4.05421	5.03e-05	rs11191174	0.07	-0.154	-3.556	76	76	MAGEPRO	0.07	7.2e-11	5.17644	2.26e-07	rs11191174	0.0807	-0.1642	-3.556	76	76	PRSCSx	0.081	2.4e-12	4.05421	5.03e-05	rs11191174	0.061	-0.102	-3.556	76	5	SINGLE	0.061	1.2e-09	3.8923	9.93e-05	rs11191174	0.0549	-0.0983	-3.556	76	76	SuSiE	0.055	8e-09	3.46094	0.000538
ENSG00000108604	17	63332081	64343065	0.087622	rs16947446	2.53	WBC	MESA_CAU_MONOCYTE	8.44595e-06	rs2854218	0.207	0.271	-4.42	129	2	SINGLE	0.21	5.7e-31	-4.3239	1.53e-05	rs2854218	0.206	0.256	-4.42	129	129	MAGEPRO	0.21	1e-30	-4.47214	7.74e-06	rs2854218	0.202	0.4145	-4.42	129	80	PRSCSx	0.2	4.1e-30	-4.3531	1.34e-05	rs2854218	0.207	0.271	-4.42	129	2	SINGLE	0.21	5.7e-31	-4.3239	1.53e-05	rs2854218	0.205	0.255	-4.42	129	129	SuSiE	0.21	1.3e-30	-4.27855	1.88e-05
ENSG00000110619	11	2500922	3557613	0.045281	rs3782077	-2.89	WBC	MESA_CAU_MONOCYTE	8.44595e-06	rs434114	0.0423	0.063	3.821	174	174	SuSiE	0.042	4e-07	3.95878	7.53e-05	rs434114	0.0346	0.279	3.821	174	174	MAGEPRO	0.035	4.3e-06	4.5112	6.45e-06	rs434114	0.0356	0.2028	3.821	174	109	PRSCSx	0.036	3.2e-06	4.25	2.13e-05	rs434114	0.0339	0.104	3.821	174	3	SINGLE	0.034	5.3e-06	4.45	8.56e-06	rs434114	0.0423	0.063	3.821	174	174	SuSiE	0.042	4e-07	3.95878	7.53e-05
ENSG00000111554	12	67772443	68832381	0.352358	rs12423194	4.16	WBC	MESA_CAU_MONOCYTE	8.44595e-06	rs7966516	0.393	0.318	3.649	293	293	MAGEPRO	0.39	2.8e-64	4.75247	2.01e-06	rs7966516	0.393	0.318	3.649	293	293	MAGEPRO	0.39	2.8e-64	4.75247	2.01e-06	rs2870812	0.39	0.2585	3.7	293	288	PRSCSx	0.39	1.1e-63	4.55686	5.19e-06	rs2870812	0.389	0.251	3.7	293	7	SINGLE	0.39	1.8e-63	4.2905	1.78e-05	rs7966516	0.387	0.345	3.649	293	293	SuSiE	0.39	4.5e-63	4.6061	4.1e-06
ENSG00000111801	6	25940472	26953415	-0.012629	rs1977	-7.81	WBC	MESA_CAU_MONOCYTE	8.44595e-06	rs10946842	0.0286	-0.197	3.573	263	263	MAGEPRO_fullsumstats	0.029	2.8e-05	1.31036	0.19	rs10946842	0.0175	-0.16	3.573	263	263	MAGEPRO	0.017	0.00088	4.74146	2.12e-06	rs10946842	0.0248	-0.1956	3.573	263	260	PRSCSx	0.025	9e-05	5.11	3.29e-07	rs10946842	0.013	-0.0432	3.573	263	3	SINGLE	0.013	0.0036	0.76645	0.443	rs10946842	0.0123	-0.0222	3.573	263	263	SuSiE	0.012	0.0045	-0.06472	0.948
ENSG00000116171	1	52427229	53551703	0.548377	rs6703281	-3.157	WBC	MESA_CAU_MONOCYTE	8.44595e-06	rs481440	0.522	-0.447	-4.006	210	210	MAGEPRO	0.52	7.5e-94	4.47	7.85e-06	rs481440	0.522	-0.447	-4.006	210	210	MAGEPRO	0.52	7.5e-94	4.47	7.85e-06	rs481440	0.519	-0.7041	-4.006	210	209	PRSCSx	0.52	4.6e-93	4.18	2.86e-05	rs481440	0.521	-0.572	-4.006	210	7	SINGLE	0.52	1.1e-93	4.26809	1.97e-05	rs481440	0.512	-0.727	-4.006	210	210	SuSiE	0.51	2.6e-91	4.19625	2.71e-05
ENSG00000118096	11	118044528	119072970	0.066296	rs1786690	3.48	WBC	MESA_CAU_MONOCYTE	8.44595e-06	rs2277291	0.0601	-0.221	-2.822	232	232	META	0.06	1.6e-09	5.16412	2.42e-07	rs7115634	0.0415	0.19	-2.557	232	232	MAGEPRO	0.041	5.1e-07	4.87268	1.1e-06	rs3741324	0.0296	-0.4772	-2.567	232	229	PRSCSx	0.03	2e-05	3.68	0.00023	rs3741324	0.0338	-0.103	-2.567	232	5	SINGLE	0.034	5.5e-06	3.79	0.000152	rs3741324	0.0419	-0.0407	-2.567	232	232	SuSiE	0.042	4.5e-07	3.79371	0.000148
ENSG00000120616	10	31767751	32878798	0.077804	rs2490509	-3.686	WBC	MESA_CAU_MONOCYTE	8.44595e-06	rs11599044	0.0324	-0.162	-4.323	194	194	MAGEPRO	0.032	8.5e-06	4.55476	5.24e-06	rs11599044	0.0324	-0.162	-4.323	194	194	MAGEPRO	0.032	8.5e-06	4.55476	5.24e-06	rs11599044	0.0188	-0.4699	-4.323	194	186	PRSCSx	0.019	0.00057	3.21735	0.00129	rs11599044	0.0251	-0.0835	-4.323	194	4	SINGLE	0.025	8.2e-05	4.0582	4.94e-05	rs11599044	0.0166	-0.0925	-4.323	194	194	SuSiE	0.017	0.0011	4.21476	2.5e-05
ENSG00000123416	12	48627782	49631397	0.042688	rs2241726	-3.25	WBC	MESA_CAU_MONOCYTE	8.44595e-06	rs2753	0.0547	-0.157	-4.134	117	1	SINGLE	0.055	8.6e-09	4.134	3.57e-05	rs2753	0.0459	-0.105	-4.134	117	117	MAGEPRO	0.046	1.3e-07	4.54122	5.59e-06	rs2753	0.046	-0.2676	-4.134	117	104	PRSCSx	0.046	1.3e-07	3.9732	7.09e-05	rs2753	0.0547	-0.157	-4.134	117	1	SINGLE	0.055	8.6e-09	4.134	3.57e-05	rs2753	0.0543	-0.0669	-4.134	117	117	SuSiE	0.054	9.8e-09	4.18669	2.83e-05
ENSG00000125735	19	6161253	7170588	0.118921	rs7257062	3.33	WBC	MESA_CAU_MONOCYTE	8.44595e-06	rs344575	0.0823	0.25	-2.52	142	2	PT	0.082	1.5e-12	-4.07097	4.68e-05	rs344575	0.077	0.176	-2.52	142	142	MAGEPRO	0.077	8e-12	-4.82027	1.43e-06	rs11878563	0.0737	0.239	-4.076	142	141	PRSCSx	0.074	2.2e-11	-4.34879	1.37e-05	rs344575	0.0743	0.112	-2.52	142	2	SINGLE	0.074	1.9e-11	-4.04815	5.16e-05	rs344575	0.041	0.178	-2.52	142	142	SuSiE	0.041	6e-07	-3.49669	0.000471
ENSG00000130939	1	9532832	10681239	0.045152	rs4240896	-3.451	WBC	MESA_CAU_MONOCYTE	8.44595e-06	rs9430244	0.0537	-0.148	-3.641	139	139	MAGEPRO	0.054	1.2e-08	4.75	2.04e-06	rs9430244	0.0537	-0.148	-3.641	139	139	MAGEPRO	0.054	1.2e-08	4.75	2.04e-06	rs9430244	0.0449	-0.1228	-3.641	139	137	PRSCSx	0.045	1.8e-07	5.02	5.13e-07	rs12074936	0.0253	-0.0845	-2.589	139	4	SINGLE	0.025	7.7e-05	3.36619	0.000762	rs12074936	0.0188	-0.194	-2.589	139	139	SuSiE	0.019	0.00058	2.62154	0.00875
ENSG00000131148	16	85271758	86299608	0.427983	rs388988	4.219	WBC	MESA_CAU_MONOCYTE	8.44595e-06	rs11866179	0.324	-0.483	4.403	276	3	SINGLE	0.32	6.7e-51	-4.36162	1.29e-05	rs11866179	0.324	-0.557	4.403	276	276	MAGEPRO	0.32	9.4e-51	-4.60715	4.08e-06	rs11866179	0.304	-0.6262	4.403	276	268	PRSCSx	0.3	3e-47	-4.54	5.57e-06	rs11866179	0.324	-0.483	4.403	276	3	SINGLE	0.32	6.7e-51	-4.36	1.29e-05	rs11866179	0.315	-0.571	4.403	276	276	SuSiE	0.32	3.2e-49	-4.403	1.07e-05
ENSG00000131236	1	39540233	40572649	0.063347	rs7515857	3.552	WBC	MESA_CAU_MONOCYTE	8.44595e-06	rs10493090	0.0259	0.0428	4.161	189	189	SuSiE	0.026	6.4e-05	4.35	1.34e-05	rs10493090	0.0137	0.0948	4.161	189	189	MAGEPRO	0.014	0.0029	4.5	6.9e-06	rs10493090	0.0121	0.2232	4.161	189	177	PRSCSx	0.012	0.0049	5.57	2.51e-08	rs10493090	0.0202	0.0558	4.161	189	5	SINGLE	0.02	0.00037	4.22121	2.43e-05	rs10493090	0.0259	0.0428	4.161	189	189	SuSiE	0.026	6.4e-05	4.3528	1.34e-05
ENSG00000132436	7	49944128	51042535	0.067979	rs7779749	7.246	WBC	MESA_CAU_MONOCYTE	8.44595e-06	rs2060762	0.0445	-0.397	-4.095	309	309	META	0.045	2e-07	4.09818	4.16e-05	rs7803247	0.0383	-0.0638	-2.751	309	309	MAGEPRO	0.038	1.4e-06	4.4575	8.29e-06	rs3823674	0.0387	0.1108	3.065	309	308	PRSCSx	0.039	1.2e-06	3.59165	0.000329	rs7803247	0.0325	-0.0761	-2.751	309	6	SINGLE	0.032	8.4e-06	3.08802	0.00201	rs7803247	0.0328	-0.0697	-2.751	309	309	SuSiE	0.033	7.4e-06	2.85	0.00442
ENSG00000134077	3	8862842	9886791	0.262769	rs589320	-3.67	WBC	MESA_CAU_MONOCYTE	8.44595e-06	rs2728945	0.168	0.324	-1.813	308	302	PRSCSx	0.17	8.1e-25	-4.43585	9.17e-06	rs2728945	0.164	0.29	-1.813	308	306	MAGEPRO	0.16	2.7e-24	-4.50908	6.51e-06	rs2728945	0.168	0.3238	-1.813	308	302	PRSCSx	0.17	8.1e-25	-4.43585	9.17e-06	rs2728945	0.152	0.188	-1.813	308	11	SINGLE	0.15	1.5e-22	-3.7639	0.000167	rs17050395	0.143	-0.313	2.976	308	308	SuSiE	0.14	4e-21	-4.3275	1.51e-05
ENSG00000139323	12	88919718	90026024	0.033084	rs4635138	-4.83	WBC	MESA_CAU_MONOCYTE	8.44595e-06	rs11105298	0.0381	-0.0957	4.523	184	184	SuSiE	0.038	1.5e-06	-4.72112	2.35e-06	rs11105298	0.0332	-0.0788	4.523	184	184	MAGEPRO	0.033	6.6e-06	-4.53568	5.74e-06	rs11105298	0.0257	-0.2903	4.523	184	183	PRSCSx	0.026	6.8e-05	-3.31473	0.000917	rs11105298	0.0336	-0.0902	4.523	184	2	SINGLE	0.034	5.8e-06	-4.0796	4.51e-05	rs11105298	0.0381	-0.0957	4.523	184	184	SuSiE	0.038	1.5e-06	-4.72112	2.35e-06
ENSG00000139620	12	48153401	49182238	0.219477	rs4760687	3.76	WBC	MESA_CAU_MONOCYTE	8.44595e-06	rs3741628	0.116	-0.211	3.266	186	186	SuSiE	0.12	2.5e-17	-3.48834	0.000486	rs3741628	0.113	-0.262	3.266	186	186	MAGEPRO	0.11	8.1e-17	-4.47449	7.66e-06	rs3741628	0.114	-0.2772	3.266	186	179	PRSCSx	0.11	5.2e-17	-4.45154	8.53e-06	rs3741628	0.112	-0.165	3.266	186	4	SINGLE	0.11	1.2e-16	-3.4628	0.000535	rs3741628	0.116	-0.211	3.266	186	186	SuSiE	0.12	2.5e-17	-3.48834	0.000486
ENSG00000142655	1	9972288	11130758	0.089166	rs2480782	-3.39	WBC	MESA_CAU_MONOCYTE	8.44595e-06	rs670666	0.134	-0.202	-2.686	168	168	MAGEPRO	0.13	7.9e-20	4.47	7.9e-06	rs670666	0.134	-0.202	-2.686	168	168	MAGEPRO	0.13	7.9e-20	4.47	7.9e-06	rs2483677	0.126	-0.2025	-4.604	168	165	PRSCSx	0.13	9.6e-19	4.7	2.55e-06	rs2483677	0.127	-0.124	-4.604	168	5	SINGLE	0.13	7.2e-19	4.35507	1.33e-05	rs2483677	0.122	-0.125	-4.604	168	168	SuSiE	0.12	3.7e-18	4.32393	1.53e-05
ENSG00000144559	3	11290442	12346919	0.505542	rs6775191	-5.85	WBC	MESA_CAU_MONOCYTE	8.44595e-06	rs440746	0.579	-0.338	-3.899	282	282	MAGEPRO	0.58	6.6e-110	4.61272	3.97e-06	rs440746	0.579	-0.338	-3.899	282	282	MAGEPRO	0.58	6.6e-110	4.61272	3.97e-06	rs402731	0.576	-0.3091	-4.077	282	276	PRSCSx	0.58	8e-109	4.5098	6.49e-06	rs402731	0.574	-0.262	-4.077	282	7	SINGLE	0.57	2.9e-108	4.4234	9.72e-06	rs420537	0.578	-0.301	-4.036	282	282	SuSiE	0.58	2.2e-109	4.56432	5.01e-06
ENSG00000145354	4	102368978	103389242	0.174602	rs747559	-6.71	WBC	MESA_CAU_MONOCYTE	8.44595e-06	rs65671	0.186	-0.319	3.924	148	140	PRSCSx	0.19	1.3e-27	-3.77509	0.00016	rs6845598	0.176	-0.162	2.152	148	148	MAGEPRO	0.18	3.6e-26	-4.47657	7.59e-06	rs65671	0.186	-0.3186	3.924	148	140	PRSCSx	0.19	1.3e-27	-3.77509	0.00016	rs65671	0.169	-0.167	3.924	148	4	SINGLE	0.17	4.9e-25	-4.31851	1.57e-05	rs6845598	0.181	-0.181	2.152	148	148	SuSiE	0.18	7.4e-27	-4.35	1.36e-05
ENSG00000148296	9	132828774	133836398	0.395203	rs11243977	5.818	WBC	MESA_CAU_MONOCYTE	8.44595e-06	rs3739890	0.479	-0.48	4.791	257	257	SuSiE	0.48	2.4e-83	-5.22	1.79e-07	rs120858	0.477	-0.329	4.956	257	256	MAGEPRO	0.48	9.8e-83	-4.78205	1.74e-06	rs3739890	0.457	-0.5441	4.791	257	249	PRSCSx	0.46	3.7e-78	-4.08742	4.36e-05	rs3739890	0.288	-0.42	4.791	257	4	SINGLE	0.29	2.6e-44	-4.22703	2.37e-05	rs3739890	0.479	-0.48	4.791	257	257	SuSiE	0.48	2.4e-83	-5.22	1.79e-07
ENSG00000151148	12	108977402	110036705	0.17965	rs2300455	3.1	WBC	MESA_CAU_MONOCYTE	8.44595e-06	rs3815575	0.132	-0.193	5.052	245	239	PRSCSx	0.13	1.3e-19	-3.71868	0.0002	rs3815575	0.125	-0.185	5.052	245	245	MAGEPRO	0.12	1.7e-18	-4.62498	3.75e-06	rs3815575	0.132	-0.1929	5.052	245	239	PRSCSx	0.13	1.3e-19	-3.71868	0.0002	rs3815575	0.111	-0.13	5.052	245	7	SINGLE	0.11	1.5e-16	-3.7348	0.000188	rs2075432	0.126	-0.261	4.666	245	245	SuSiE	0.13	1.2e-18	-3.80086	0.000144
ENSG00000159713	16	66889809	67893535	0.027542	rs17686899	2.71	WBC	MESA_CAU_MONOCYTE	8.44595e-06	rs5030980	0.0292	0.319	-3.715	60	60	META	0.029	2.3e-05	-4.3498	1.36e-05	rs8052191	0.0214	0.049	-3.312	60	60	MAGEPRO	0.021	0.00025	-4.73048	2.24e-06	rs8052191	0.0165	0.1223	-3.312	60	60	PRSCSx	0.017	0.0012	-4.23	2.37e-05	rs8052191	0.0175	0.0451	-3.312	60	4	SINGLE	0.017	0.00087	-3.89	0.0001	rs8052191	0.0175	0.0203	-3.312	60	60	SuSiE	0.018	0.00087	-3.86603	0.000111
ENSG00000160199	21	42474510	43533931	0.061393	rs1893596	2.57	WBC	MESA_CAU_MONOCYTE	8.44595e-06	rs2839626	0.0389	-0.132	2.319	208	203	PRSCSx	0.039	1.1e-06	-3.35798	0.000785	rs2839626	0.0389	-0.0603	2.319	208	208	MAGEPRO	0.039	1.2e-06	-4.4965	6.91e-06	rs2839626	0.0389	-0.1316	2.319	208	203	PRSCSx	0.039	1.1e-06	-3.35798	0.000785	rs2839626	0.0322	-0.0728	2.319	208	3	SINGLE	0.032	9.1e-06	-3.7691	0.000164	rs2839626	0.0301	-0.0896	2.319	208	208	SuSiE	0.03	1.7e-05	-3.0072	0.00264
ENSG00000161960	17	7072706	8079005	0.068371	rs17805277	-4.95	WBC	MESA_CAU_MONOCYTE	8.44595e-06	rs4511593	0.027	0.132	-3.63	146	133	PRSCSx	0.027	4.5e-05	-4.55797	5.16e-06	rs4511593	0.0203	0.13	-3.63	146	146	MAGEPRO	0.02	0.00036	-4.7078	2.5e-06	rs4511593	0.027	0.1319	-3.63	146	133	PRSCSx	0.027	4.5e-05	-4.55797	5.16e-06	rs4511593	0.023	0.0521	-3.63	146	6	SINGLE	0.023	0.00016	-3.98163	6.84e-05	rs4511593	0.0206	0.104	-3.63	146	146	SuSiE	0.021	0.00033	-4.18645	2.83e-05
ENSG00000162341	11	68548897	69662440	0.549341	rs1060435	4.4	WBC	MESA_CAU_MONOCYTE	8.44595e-06	rs4930265	0.39	-0.466	-3.986	237	229	PRSCSx	0.39	1.4e-63	4.28587	1.82e-05	rs4930265	0.386	-0.436	-3.986	237	237	MAGEPRO	0.39	8.5e-63	4.60799	4.07e-06	rs4930265	0.39	-0.4655	-3.986	237	229	PRSCSx	0.39	1.4e-63	4.29	1.82e-05	rs4930265	0.383	-0.397	-3.986	237	10	SINGLE	0.38	4e-62	4.25	2.09e-05	rs4930265	0.368	-0.465	-3.986	237	237	SuSiE	0.37	3.7e-59	3.961	7.46e-05
ENSG00000164331	5	73052335	74065686	0.073138	rs638333	-2.79	WBC	MESA_CAU_MONOCYTE	8.44595e-06	rs343115	0.0978	-0.139	-4.154	338	334	MAGEPRO	0.098	1.1e-14	4.46	8.09e-06	rs343115	0.0978	-0.139	-4.154	338	334	MAGEPRO	0.098	1.1e-14	4.46281	8.09e-06	rs343115	0.0847	-1.4137	-4.154	338	328	PRSCSx	0.085	6.9e-13	4.0854	4.4e-05	rs343115	0.0947	-0.215	-4.154	338	1	SINGLE	0.095	2.9e-14	4.154	3.27e-05	rs343115	0.0974	-0.0949	-4.154	338	338	SuSiE	0.097	1.2e-14	4.17995	2.92e-05
ENSG00000166436	11	8112037	9171866	0.162518	rs2742540	-5.28	WBC	MESA_CAU_MONOCYTE	8.44595e-06	rs10840106	0.101	0.339	-4.907	272	262	PRSCSx	0.1	3.2e-15	-3.96879	7.22e-05	rs10840106	0.0982	0.308	-4.907	272	272	MAGEPRO	0.098	9.1e-15	-4.76795	1.86e-06	rs10840106	0.101	0.3386	-4.907	272	262	PRSCSx	0.1	3.2e-15	-3.97	7.22e-05	rs10840106	0.0949	0.172	-4.907	272	3	SINGLE	0.095	2.6e-14	-4.42	9.94e-06	rs10840106	0.0802	0.297	-4.907	272	272	SuSiE	0.08	2.8e-12	-4.79869	1.6e-06
ENSG00000168653	1	38526318	39534636	0.827073	rs6679564	2.779	WBC	MESA_CAU_MONOCYTE	8.44595e-06	rs10888650	0.642	-0.794	4.093	140	140	MAGEPRO	0.64	5.4e-130	-4.56	5.15e-06	rs10888650	0.642	-0.794	4.093	140	140	MAGEPRO	0.64	5.4e-130	-4.56	5.15e-06	rs10888650	0.638	-0.8146	4.093	140	139	PRSCSx	0.64	2.3e-128	-4.17	3.03e-05	rs10888650	0.637	-0.739	4.093	140	8	SINGLE	0.64	2.7e-128	-4.42486	9.65e-06	rs10888650	0.64	-0.847	4.093	140	140	SuSiE	0.64	3e-129	-4.5042	6.66e-06
ENSG00000173559	2	191178068	192196659	0.148033	rs13013264	3.38	WBC	MESA_CAU_MONOCYTE	8.44595e-06	rs12472343	0.108	0.248	4.689	179	178	PRSCSx	0.11	3.9e-16	4.14036	3.47e-05	rs12472343	0.103	0.256	4.689	179	179	MAGEPRO	0.1	2e-15	4.54	5.66e-06	rs12472343	0.108	0.2484	4.689	179	178	PRSCSx	0.11	3.9e-16	4.14	3.47e-05	rs12472343	0.0992	0.153	4.689	179	7	SINGLE	0.099	6.7e-15	3.9154	9.03e-05	rs12472343	0.0913	0.25	4.689	179	179	SuSiE	0.091	8.3e-14	4.07	4.71e-05
ENSG00000177200	16	52555033	53829150	0.091789	rs8049033	3.105	WBC	MESA_CAU_MONOCYTE	8.44595e-06	rs8050947	0.116	-0.069	4.168	295	295	MAGEPRO	0.12	3e-17	-4.54823	5.41e-06	rs8050947	0.116	-0.069	4.168	295	295	MAGEPRO	0.12	3e-17	-4.54823	5.41e-06	rs16952044	0.108	-0.1394	4.387	295	288	PRSCSx	0.11	4.3e-16	-4.7	2.6e-06	rs16952044	0.107	-0.133	4.387	295	8	SINGLE	0.11	4.5e-16	-4.4	1.06e-05	rs12149287	0.11	-0.0299	4.422	295	295	SuSiE	0.11	2.2e-16	-4.47515	7.64e-06
ENSG00000184005	1	75574719	77134601	0.212757	rs289692	-3.179	WBC	MESA_CAU_MONOCYTE	8.44595e-06	rs1251505	0.193	0.187	4.028	424	424	MAGEPRO_fullsumstats	0.19	9.5e-29	4.56	5e-06	rs1251505	0.174	0.268	4.028	424	424	MAGEPRO	0.17	7.7e-26	4.64	3.55e-06	rs1251505	0.176	0.3269	4.028	424	415	PRSCSx	0.18	4.7e-26	4.44	8.81e-06	rs1251505	0.17	0.238	4.028	424	9	SINGLE	0.17	3.5e-25	4.38552	1.16e-05	rs1251505	0.18	0.252	4.028	424	424	SuSiE	0.18	8.9e-27	4.19315	2.75e-05
ENSG00000185112	3	194186544	195189037	0.291537	rs4677652	4.12	WBC	MESA_CAU_MONOCYTE	8.44595e-06	rs7630815	0.227	0.151	-0.711	268	268	SuSiE	0.23	4.4e-34	-5.02792	4.96e-07	rs6764929	0.225	0.195	-2.851	268	268	MAGEPRO	0.22	1.1e-33	-4.7627	1.91e-06	rs6764929	0.222	0.2341	-2.851	268	258	PRSCSx	0.22	2.6e-33	-5.00356	5.63e-07	rs6764929	0.212	0.165	-2.851	268	9	SINGLE	0.21	1.3e-31	-4.3502	1.36e-05	rs7630815	0.227	0.151	-0.711	268	268	SuSiE	0.23	4.4e-34	-5.02792	4.96e-07
ENSG00000198945	6	129513699	130641451	0.064782	rs7769599	-4.03	WBC	MESA_CAU_MONOCYTE	8.44595e-06	rs10499165	0.0458	0.182	2.212	340	340	MAGEPRO	0.046	1.4e-07	5.14682	2.65e-07	rs10499165	0.0458	0.182	2.212	340	340	MAGEPRO	0.046	1.4e-07	5.14682	2.65e-07	rs10499165	0.0454	0.1713	2.212	340	333	PRSCSx	0.045	1.5e-07	4.79	1.68e-06	rs10499165	0.0364	0.0913	2.212	340	4	SINGLE	0.036	2.5e-06	2.39552	0.0166	rs10499165	0.0456	0.0966	2.212	340	340	SuSiE	0.046	1.4e-07	2.53172	0.0114
ENSG00000207944	4	38368032	39368127	0.047838	rs337639	-4.63	WBC	MESA_CAU_MONOCYTE	8.44595e-06	rs6834781	0.0252	0.099	-3.654	252	244	MAGEPRO_fullsumstats	0.025	8e-05	-2.95155	0.00316	rs6834781	0.021	0.108	-3.654	252	217	MAGEPRO	0.021	0.00029	-5.06542	4.08e-07	rs6834781	0.0231	0.1062	-3.654	252	242	PRSCSx	0.023	0.00015	-1.62423	0.104	rs6834781	0.0188	0.0495	-3.654	252	3	SINGLE	0.019	0.00057	-2.99895	0.00271	rs6834781	0.0108	0.108	-3.654	252	252	SuSiE	0.011	0.0073	-3.75	0.000174
ENSG00000244509	22	38514083	39520352	0.184722	rs4821901	-3.15	WBC	MESA_CAU_MONOCYTE	8.44595e-06	rs5750735	0.138	-0.217	-2.928	177	177	SuSiE	0.14	2.1e-20	3.29586	0.000981	rs5750735	0.131	-0.269	-2.928	177	177	MAGEPRO	0.13	2.1e-19	4.84558	1.26e-06	rs5750735	0.127	-0.2635	-2.928	177	173	PRSCSx	0.13	6.9e-19	3.67	0.000241	rs5750735	0.135	-0.209	-2.928	177	4	SINGLE	0.13	5.3e-20	3.65016	0.000262	rs5750735	0.138	-0.217	-2.928	177	177	SuSiE	0.14	2.1e-20	3.2959	0.000981
ENSG00000261371	17	63819415	64913776	0.119178	rs16947446	2.53	WBC	MESA_CAU_MONOCYTE	8.44595e-06	rs2812	0.146	0.21	-5.676	81	60	MAGEPRO	0.15	1.2e-21	-4.49173	7.06e-06	rs2812	0.146	0.21	-5.676	81	60	MAGEPRO	0.15	1.2e-21	-4.49173	7.06e-06	rs2812	0.144	0.1927	-5.676	81	60	PRSCSx	0.14	2.3e-21	-4.17848	2.93e-05	rs2812	0.145	0.146	-5.676	81	8	SINGLE	0.14	2.1e-21	-4.3158	1.59e-05	rs2812	0.129	0.191	-5.676	81	81	SuSiE	0.13	4.3e-19	-4.93183	8.15e-07
ENSG00000108784	17	42036172	43044449	0.045073	rs7209222	6.52	Asthma	MESA_CAU_MONOCYTE	8.44595e-06	rs1032070	0.0319	-0.0783	4.077	84	84	META	0.032	9.9e-06	-3.83069	0.000128	rs1032070	0.0296	-0.212	4.077	84	84	MAGEPRO	0.03	2e-05	-4.59328	4.36e-06	rs1032070	0.03	-0.2195	4.077	84	83	PRSCSx	0.03	1.8e-05	-4.66	3.14e-06	rs1032070	0.0317	-0.111	4.077	84	2	SINGLE	0.032	1e-05	-4.19333	2.75e-05	rs1032070	0.0291	-0.191	4.077	84	84	SuSiE	0.029	2.4e-05	-4.11	3.97e-05
ENSG00000176022	1	732265	1735041	0.175891	rs3813199	-3.976	Asthma	MESA_CAU_MONOCYTE	8.44595e-06	rs3813199	0.21	-0.372	-3.976	14	12	PRSCSx	0.21	2.5e-31	4.66546	3.08e-06	rs3813199	0.206	-0.418	-3.976	14	14	MAGEPRO	0.21	8.4e-31	4.53847	5.67e-06	rs3813199	0.21	-0.3718	-3.976	14	12	PRSCSx	0.21	2.5e-31	4.67	3.08e-06	rs3813199	0.204	-0.327	-3.976	14	3	SINGLE	0.2	1.9e-30	4.19757	2.7e-05	rs3813199	0.201	-0.448	-3.976	14	14	SuSiE	0.2	6.8e-30	3.976	7.01e-05
ENSG00000275342	8	7817736	8886498	0.51087	rs7833103	5.65	COPD	MESA_CAU_MONOCYTE	8.44595e-06	rs2945839	0.437	0.577	-4.11846	264	207	PRSCSx	0.44	1.1e-73	-4.50306	6.7e-06	rs2945839	0.434	0.562	-4.11846	264	209	MAGEPRO	0.43	6.9e-73	-4.56299	5.04e-06	rs2945839	0.437	0.5767	-4.11846	264	207	PRSCSx	0.44	1.1e-73	-4.50306	6.7e-06	rs2945839	0.432	0.520925	-4.11846	264	8	SINGLE	0.43	2.1e-72	-4.33	1.49e-05	rs2945839	0.431	0.653	-4.11846	264	264	SuSiE	0.43	2.4e-72	-4.37109	1.24e-05
ENSG00000055955	3	52312975	53331479	0.130263	rs35671032	4.38	Gout	MESA_CAU_MONOCYTE	8.44595e-06	rs6803519	0.109	0.27	2.56	117	117	MAGEPRO	0.11	2.4e-16	4.62481	3.75e-06	rs6803519	0.109	0.27	2.56	117	117	MAGEPRO	0.11	2.4e-16	4.62481	3.75e-06	rs7622420	0.103	-0.2339	-2.279	117	87	PRSCSx	0.1	2e-15	3.34433	0.000825	rs6803519	0.0983	0.134	2.56	117	10	SINGLE	0.098	8.8e-15	3.54891	0.000387	rs6803519	0.108	0.119	2.56	117	117	SuSiE	0.11	3.4e-16	3.34992	0.000808
ENSG00000259790	15	74821397	75822693	0.024188	rs4479194	3.7	Gout	MESA_CAU_MONOCYTE	8.44595e-06	rs4886707	0.0165	0.153	-3.18	69	14	PT	0.016	0.0012	-4.98536	6.18e-07	rs4886722	0.0152	0.0613	-3.264	69	51	MAGEPRO	0.015	0.0018	-4.65993	3.16e-06	rs4886722	0.0141	0.069	-3.264	69	51	PRSCSx	0.014	0.0025	-4.20046	2.66e-05	rs4886722	0.0101	0.0269	-3.264	69	5	SINGLE	0.01	0.0091	-3.88142	0.000104	rs4886707	0.0129	0.0241	-3.18	69	69	SuSiE	0.013	0.0037	-3.48556	0.000491
ENSG00000130592	11	1352970	2392267	0.540204	rs10837857	4.18	HF	MESA_CAU_MONOCYTE	8.44595e-06	rs11041476	0.286	0.439	-5.075	131	131	MAGEPRO	0.29	6.1e-44	-4.57681	4.72e-06	rs11041476	0.286	0.439	-5.075	131	131	MAGEPRO	0.29	6.1e-44	-4.57681	4.72e-06	rs587961	0.277	-0.3813	2.64	131	130	PRSCSx	0.28	2e-42	-3.3486	0.000812	rs11041476	0.277	0.371	-5.075	131	8	SINGLE	0.28	1.9e-42	-4.38842	1.14e-05	rs11041476	0.261	0.402	-5.075	131	131	SuSiE	0.26	8.9e-40	-3.54101	0.000399
ENSG00000065989	19	9916773	10969631	0.131043	rs12973899	6	BAS	GEU_EUR_LCL	7.2759e-06	rs12978105	0.0985	0.198	3.299	189	189	MAGEPRO_fullsumstats	0.099	5.5e-10	4.07637	4.57e-05	rs12978105	0.0952	0.202	3.299	189	189	MAGEPRO	0.095	1.1e-09	4.73947	2.14e-06	rs12978105	0.0698	0.2389	3.299	189	176	PRSCSx	0.07	1.9e-07	2.54899	0.0108	rs12978105	0.0936	0.162	3.299	189	4	SINGLE	0.094	1.5e-09	3.49203	0.000479	rs12978105	0.0946	0.1	3.299	189	189	SuSiE	0.095	1.2e-09	3.37829	0.000729
ENSG00000099308	19	17597793	18651692	0.094076	rs11554159	-6.62	BAS	GEU_EUR_LCL	7.2759e-06	rs273506	0.0463	-0.274	-3.024	173	148	PRSCSx	0.046	2.1e-05	3.22803	0.00125	rs273506	0.0305	-0.169	-3.024	173	173	MAGEPRO	0.031	0.00048	4.55207	5.31e-06	rs273506	0.0463	-0.274	-3.024	173	148	PRSCSx	0.046	2.1e-05	3.22803	0.00125	rs273506	0.0287	-0.0739	-3.024	173	6	SINGLE	0.029	0.00068	4.01924	5.84e-05	rs273506	0.0171	-0.0701	-3.024	173	173	SuSiE	0.017	0.0072	4.74585	2.08e-06
ENSG00000108352	17	39677010	40695656	0.264571	rs1042658	22.05	BAS	GEU_EUR_LCL	7.2759e-06	rs584438	0.0844	-0.358	-2.527	111	100	PRSCSx	0.084	9.7e-09	2.75	0.00597	rs584438	0.0619	-0.242	-2.527	111	111	MAGEPRO	0.062	9.1e-07	4.92974	8.23e-07	rs584438	0.0844	-0.358	-2.527	111	100	PRSCSx	0.084	9.7e-09	2.74936	0.00597	rs584438	0.0509	-0.118	-2.527	111	7	SINGLE	0.051	8.2e-06	2.39	0.017	rs584438	0.0442	-0.225	-2.527	111	111	SuSiE	0.044	3.1e-05	4.95949	7.07e-07
ENSG00000149599	20	31347637	32370747	0.115725	rs3787371	-6.4	BAS	GEU_EUR_LCL	7.2759e-06	rs6089119	0.0907	-0.131	-4.314	213	4	SINGLE	0.091	2.7e-09	3.49127	0.000481	rs6089119	0.0807	-0.169	-4.314	213	213	MAGEPRO	0.081	2.1e-08	4.83533	1.33e-06	rs6089119	0.0812	-0.2331	-4.314	213	191	PRSCSx	0.081	1.9e-08	3.9737	7.08e-05	rs6089119	0.0907	-0.131469	-4.314	213	4	SINGLE	0.091	2.7e-09	3.4913	0.000481	rs6089119	0.0881	-0.145	-4.314	213	213	SuSiE	0.088	4.7e-09	4.37848	1.2e-05
ENSG00000175221	19	367630	1393218	0.307725	rs3180287	4.74	BAS	GEU_EUR_LCL	7.2759e-06	rs1060442	0.187	0.483	-2.685	26	26	SuSiE	0.19	3.1e-18	-4.15286	3.28e-05	rs1060442	0.183	0.476	-2.685	26	26	MAGEPRO	0.18	7.6e-18	-4.49324	7.01e-06	rs1060442	0.177	0.5002	-2.685	26	25	PRSCSx	0.18	2.8e-17	-4.14885	3.34e-05	rs1060442	0.143	0.259	-2.685	26	5	SINGLE	0.14	5.4e-14	-4.23021	2.33e-05	rs1060442	0.187	0.483	-2.685	26	26	SuSiE	0.19	3.1e-18	-4.15286	3.28e-05
ENSG00000196152	9	126924374	127945372	0.431965	rs7037574	4.96	BAS	GEU_EUR_LCL	7.2759e-06	rs4628351	0.433	0.188	4.302	192	192	SuSiE	0.43	9.2e-47	4.324	1.53e-05	rs4628351	0.429	0.453	4.302	192	192	MAGEPRO	0.43	3.3e-46	4.49367	7e-06	rs4628351	0.428	0.6236	4.302	192	150	PRSCSx	0.43	5.3e-46	4.475	7.64e-06	rs4628351	0.431	0.487731	4.302	192	10	SINGLE	0.43	2e-46	4.46675	7.94e-06	rs4628351	0.433	0.188	4.302	192	192	SuSiE	0.43	9.2e-47	4.324	1.53e-05
ENSG00000234290	5	131968890	132973043	0.131266	rs10058074	-6.63	BAS	GEU_EUR_LCL	7.2759e-06	rs11745587	0.0776	0.206	4.1	279	279	MAGEPRO_fullsumstats	0.078	3.9e-08	4.69414	2.68e-06	rs11745587	0.0731	0.199	4.1	279	279	MAGEPRO	0.073	9.7e-08	4.93717	7.93e-07	rs11745587	0.0689	0.2709	4.1	279	202	PRSCSx	0.069	2.3e-07	3.81358	0.000137	rs11745587	0.071	0.147	4.1	279	3	SINGLE	0.071	1.5e-07	3.77846	0.000158	rs11745587	0.071	0.264	4.1	279	279	SuSiE	0.071	1.5e-07	4.37317	1.22e-05
ENSG00000011478	19	45192483	46203989	0.090234	rs17356664	-7.19	HGB	GEU_EUR_LCL	7.2759e-06	rs12978792	0.0639	0.128	4.042	131	131	MAGEPRO	0.064	6.1e-07	5.37	7.97e-08	rs12978792	0.0639	0.128	4.042	131	131	MAGEPRO	0.064	6.1e-07	5.37	7.97e-08	rs12978792	0.0631	0.1768	4.042	131	112	PRSCSx	0.063	7.2e-07	5.08304	3.71e-07	rs12978792	0.0508	0.0875	4.042	131	9	SINGLE	0.051	8.4e-06	4.3441	1.4e-05	rs12978792	0.0578	0.113	4.042	131	131	SuSiE	0.058	2.1e-06	4.54621	5.46e-06
ENSG00000025434	11	46748300	47769032	0.055233	rs896816	3.41	HGB	GEU_EUR_LCL	7.2759e-06	rs10838681	0.0556	-0.106	-4.48	225	225	MAGEPRO	0.056	3.2e-06	4.62068	3.82e-06	rs10838681	0.0556	-0.106	-4.48	225	225	MAGEPRO	0.056	3.2e-06	4.62068	3.82e-06	rs4752977	0.0436	-0.1808	-3.233	225	201	PRSCSx	0.044	3.5e-05	3.92684	8.61e-05	rs10838681	0.051	-0.0594	-4.48	225	5	SINGLE	0.051	8.1e-06	4.07053	4.69e-05	rs10838681	0.0539	-0.0147	-4.48	225	225	SuSiE	0.054	4.5e-06	4.02	5.92e-05
ENSG00000033327	11	77715297	78918348	0.052605	rs10899433	5.16	HGB	GEU_EUR_LCL	7.2759e-06	rs1318241	0.0282	0.175	4.764	300	300	META	0.028	0.00076	4.95641	7.18e-07	rs637149	0.0149	0.137	0.703	300	300	MAGEPRO	0.015	0.011	4.90243	9.47e-07	rs637149	0.0111	0.1549	0.703	300	276	PRSCSx	0.011	0.025	4.49179	7.06e-06	rs637149	0.00793	0.0409	0.703	300	10	SINGLE	0.0079	0.049	4.43898	9.04e-06	rs637149	0.0168	0.025	0.703	300	300	SuSiE	0.017	0.0077	4.75	1.99e-06
ENSG00000070759	1	44843883	45991166	0.088602	rs4420029	3.812	HGB	GEU_EUR_LCL	7.2759e-06	rs11211113	0.0564	0.232	2.367	258	210	PRSCSx	0.056	2.7e-06	4.54	5.74e-06	rs11211113	0.0556	0.184	2.367	258	212	MAGEPRO	0.056	3.2e-06	5.38263	7.34e-08	rs11211113	0.0564	0.2322	2.367	258	210	PRSCSx	0.056	2.7e-06	4.5356	5.74e-06	rs11211113	0.048	0.136	2.367	258	3	SINGLE	0.048	1.5e-05	3.87353	0.000107	rs11211113	0.0453	0.0986	2.367	258	258	SuSiE	0.045	2.5e-05	3.45019	0.00056
ENSG00000099968	22	17128855	18230855	0.106663	rs5994170	4.78	HGB	GEU_EUR_LCL	7.2759e-06	rs17207051	0.0602	-0.603	0.824	329	329	META	0.06	1.3e-06	3.63	0.000279	rs1978967	0.0411	-0.163	-0.929	329	329	MAGEPRO	0.041	5.8e-05	4.72366	2.32e-06	rs1978967	0.0483	-0.2152	-0.929	329	303	PRSCSx	0.048	1.4e-05	4.72625	2.29e-06	rs1978967	0.0298	-0.073953	-0.929	329	4	SINGLE	0.03	0.00055	2.9096	0.00362	rs1978967	0.0295	-0.0871	-0.929	329	329	SuSiE	0.03	0.00058	1.68765	0.0915
ENSG00000100994	20	24748069	25798014	0.146578	rs7020	4.45	HGB	GEU_EUR_LCL	7.2759e-06	rs6138569	0.089	0.0267	-6.305	299	299	SuSiE	0.089	3.9e-09	-5.19039	2.1e-07	rs6138569	0.0889	0.118	-6.305	299	299	MAGEPRO	0.089	4e-09	-4.53243	5.83e-06	rs6138569	0.0669	0.1928	-6.305	299	274	PRSCSx	0.067	3.4e-07	-4.54	5.69e-06	rs6138569	0.0804	0.084049	-6.305	299	12	SINGLE	0.08	2.2e-08	-4.36739	1.26e-05	rs6138569	0.089	0.0267	-6.305	299	299	SuSiE	0.089	3.9e-09	-5.1904	2.1e-07
ENSG00000107551	10	44459407	45495891	0.232543	rs7090755	3.905	HGB	GEU_EUR_LCL	7.2759e-06	rs11239303	0.11	-0.282	-4.766	308	308	MAGEPRO_fullsumstats	0.11	4.7e-11	3.35096	0.000805	rs11239303	0.106	-0.265	-4.766	308	308	MAGEPRO	0.11	1.2e-10	4.71373	2.43e-06	rs11239303	0.106	-0.346	-4.766	308	275	PRSCSx	0.11	1.1e-10	4.48653	7.24e-06	rs11239303	0.101	-0.166	-4.766	308	5	SINGLE	0.1	3.6e-10	4.3353	1.46e-05	rs11239303	0.0948	-0.262	-4.766	308	308	SuSiE	0.095	1.2e-09	4.25511	2.09e-05
ENSG00000119673	14	73067620	74075658	0.23004	rs740506	2.817	HGB	GEU_EUR_LCL	7.2759e-06	rs10150828	0.171	0.392	3.783	269	239	PRSCSx	0.17	1.1e-16	4.5126	6.4e-06	rs10150828	0.169	0.385	3.783	269	269	MAGEPRO	0.17	1.8e-16	4.51465	6.34e-06	rs10150828	0.171	0.3923	3.783	269	239	PRSCSx	0.17	1.1e-16	4.51257	6.4e-06	rs10150828	0.164	0.274	3.783	269	2	SINGLE	0.16	4.9e-16	4.2312	2.32e-05	rs10150828	0.159	0.284	3.783	269	269	SuSiE	0.16	1.4e-15	4.0703	4.7e-05
ENSG00000122729	9	31884603	32954769	0.075234	rs10758115	-2.85	HGB	GEU_EUR_LCL	7.2759e-06	rs10971020	0.0518	0.0443	-4.787	337	337	SuSiE	0.052	7e-06	-3.6507	0.000262	rs10971020	0.0399	0.127	-4.787	337	337	MAGEPRO	0.04	7.3e-05	-4.93292	8.1e-07	rs10971020	0.0489	0.18	-4.787	337	293	PRSCSx	0.049	1.2e-05	-4.56	5.18e-06	rs10971020	0.0434	0.083881	-4.787	337	4	SINGLE	0.043	3.7e-05	-4.46882	7.87e-06	rs10971020	0.0518	0.0443	-4.787	337	337	SuSiE	0.052	7e-06	-3.6507	0.000262
ENSG00000124508	6	25883096	26894874	0.114157	rs1977	-7.81	HGB	GEU_EUR_LCL	7.2759e-06	rs9461245	0.0704	0.0669	-4.139	402	402	SuSiE	0.07	1.7e-07	-3.90007	9.62e-05	rs9461245	0.0544	0.14961	-4.139	402	402	MAGEPRO	0.054	4.1e-06	-4.49	7.1e-06	rs9461245	0.0567	0.2714	-4.139	402	349	PRSCSx	0.057	2.6e-06	-3.59697	0.000322	rs9461245	0.0676	0.103429	-4.139	402	5	SINGLE	0.068	3e-07	-4.46385	8.05e-06	rs9461245	0.0704	0.0669	-4.139	402	402	SuSiE	0.07	1.7e-07	-3.90007	9.62e-05
ENSG00000126215	14	103197609	104215504	0.064934	rs959083	-3.26	HGB	GEU_EUR_LCL	7.2759e-06	rs2273175	0.0263	0.112	6.166	226	192	META	0.026	0.0011	7.2842	3.24e-13	rs12432907	0.0229	-0.152	-1.24	226	192	MAGEPRO	0.023	0.0022	4.64002	3.48e-06	rs12432907	0.024	-0.2063	-1.24	226	191	PRSCSx	0.024	0.0018	3.51171	0.000445	rs12432907	0.0216	-0.0822	-1.24	226	5	SINGLE	0.022	0.0029	3.02416	0.00249	rs12432907	0.0228	-0.0299	-1.24	226	226	SuSiE	0.023	0.0023	2.8916	0.00383
ENSG00000128891	15	40028683	41065057	0.093586	rs1051482	3.02	HGB	GEU_EUR_LCL	7.2759e-06	rs17673703	0.13	-0.108	3.879	213	213	MAGEPRO	0.13	7.7e-13	-4.59934	4.24e-06	rs17673703	0.13	-0.10774	3.879	213	213	MAGEPRO	0.13	7.7e-13	-4.59934	4.24e-06	rs2444302	0.115	0.1099	-3.911	213	197	PRSCSx	0.12	1.8e-11	-4.45392	8.43e-06	rs2444302	0.108	0.067	-3.911	213	9	SINGLE	0.11	7.1e-11	-4.40002	1.08e-05	rs12908114	0.118	0.0559	-4.399	213	213	SuSiE	0.12	1e-11	-4.51664	6.28e-06
ENSG00000129226	17	7079467	8082113	0.09265	rs17805277	-4.95	HGB	GEU_EUR_LCL	7.2759e-06	rs8068222	0.0367	0.261	0.327	171	157	PRSCSx	0.037	0.00014	3.90408	9.46e-05	rs8068222	0.0241	0.163	0.327	171	171	MAGEPRO	0.024	0.0017	4.9962	5.85e-07	rs8068222	0.0367	0.2606	0.327	171	157	PRSCSx	0.037	0.00014	3.90408	9.46e-05	rs8068222	0.014	0.0788	0.327	171	4	SINGLE	0.014	0.014	2.62979	0.00854	rs8068222	0.0179	0.0574	0.327	171	171	SuSiE	0.018	0.0061	2.14	0.0321
ENSG00000136463	17	63100872	64108365	0.03581	rs3803813	2.64	HGB	GEU_EUR_LCL	7.2759e-06	rs3020619	0.0354	0.204	-3.11	178	15	PT	0.035	0.00018	-4.4189	9.92e-06	rs3020619	0.0331	0.0932	-3.11	178	178	MAGEPRO	0.033	0.00028	-6.5322	6.48e-11	rs3020619	0.0276	0.269	-3.11	178	137	PRSCSx	0.028	0.00085	-4.96777	6.77e-07	rs3020619	0.0258	0.0768	-3.11	178	3	SINGLE	0.026	0.0012	-4.29521	1.75e-05	rs3020619	0.0208	0.0187	-3.11	178	178	SuSiE	0.021	0.0034	-6.03	1.68e-09
ENSG00000137944	1	88435773	89492953	0.033772	rs10922610	2.553	HGB	GEU_EUR_LCL	7.2759e-06	rs10801892	0.0401	-0.167	3.078	231	202	PRSCSx	0.04	7.1e-05	-3.92	8.87e-05	rs10801892	0.0363	-0.129	3.078	231	230	MAGEPRO	0.036	0.00015	-4.50396	6.67e-06	rs10801892	0.0401	-0.1667	3.078	231	202	PRSCSx	0.04	7.1e-05	-3.91968	8.87e-05	rs10801892	0.0298	-0.0735	3.078	231	2	SINGLE	0.03	0.00056	-2.9234	0.00346	rs10801892	0.0314	-0.0508	3.078	231	231	SuSiE	0.031	0.0004	-2.90854	0.00363
ENSG00000141098	16	67174531	68219421	0.053924	rs17686899	2.71	HGB	GEU_EUR_LCL	7.2759e-06	rs7196853	0.0544	-0.19	4.45	104	103	PRSCSx	0.054	4.1e-06	-5.7023	1.18e-08	rs7196853	0.0496	-0.158	4.45	104	104	MAGEPRO	0.05	1.1e-05	-7.24126	4.45e-13	rs7196853	0.0544	-0.19	4.45	104	103	PRSCSx	0.054	4.1e-06	-5.7023	1.18e-08	rs7196853	0.0498	-0.113	4.45	104	5	SINGLE	0.05	1e-05	-3.39382	0.000689	rs749242	0.0265	0.0173	1.112	104	104	SuSiE	0.027	0.0011	-6.76887	1.3e-11
ENSG00000148180	9	120707794	121832843	0.056952	rs13289585	-3.88	HGB	GEU_EUR_LCL	7.2759e-06	rs2900195	0.0368	0.164	-1.609	252	252	MAGEPRO_fullsumstats	0.037	0.00014	-4.43232	9.32e-06	rs2900195	0.0298	0.172	-1.609	252	252	MAGEPRO	0.03	0.00055	-4.75984	1.94e-06	rs2900195	0.0358	0.1862	-1.609	252	221	PRSCSx	0.036	0.00017	-4.03	5.64e-05	rs2900195	0.0153	0.05341	-1.609	252	5	SINGLE	0.015	0.01	-4.26706	1.98e-05	rs2900195	0.0128	0.0833	-1.609	252	252	SuSiE	0.013	0.018	-5.14942	2.61e-07
ENSG00000151665	2	46080937	47117119	0.088983	rs11690921	-3.325	HGB	GEU_EUR_LCL	7.2759e-06	rs3213985	0.0439	0.209	-2.509	472	470	META	0.044	3.3e-05	-3.86	0.000114	rs1531133	0.0416	0.0868	-4.083	472	469	MAGEPRO	0.042	5.2e-05	-4.56923	4.9e-06	rs1531133	0.0435	0.1531	-4.083	472	410	PRSCSx	0.043	3.6e-05	-4.77647	1.78e-06	rs1531133	0.0421	0.083817	-4.083	472	3	SINGLE	0.042	4.8e-05	-4.14	3.49e-05	rs1531133	0.0436	0.098	-4.083	472	472	SuSiE	0.044	3.6e-05	-3.97484	7.04e-05
ENSG00000154743	3	11984432	13039623	0.247206	rs7616006	-6.12	HGB	GEU_EUR_LCL	7.2759e-06	rs3806663	0.156	0.371	-1.408	316	281	PRSCSx	0.16	2.8e-15	-4.53632	5.72e-06	rs3806663	0.155	0.369	-1.408	316	316	MAGEPRO	0.16	3.6e-15	-5.36	8.15e-08	rs3806663	0.156	0.3714	-1.408	316	281	PRSCSx	0.16	2.8e-15	-4.54	5.72e-06	rs3806663	0.143	0.191	-1.408	316	13	SINGLE	0.14	5.4e-14	-4.32049	1.56e-05	rs2648701	0.129	0.197	-1.999	316	316	SuSiE	0.13	9.6e-13	-4.02	5.93e-05
ENSG00000167815	19	12296820	13301859	0.127896	rs10419350	4.19	HGB	GEU_EUR_LCL	7.2759e-06	rs11667458	0.0603	0.157	1.389	74	56	PRSCSx	0.06	1.3e-06	4.33	1.47e-05	rs11667458	0.0579	0.132	1.389	74	74	MAGEPRO	0.058	2e-06	4.51	6.6e-06	rs11667458	0.0603	0.1568	1.389	74	56	PRSCSx	0.06	1.3e-06	4.33317	1.47e-05	rs4926298	0.037	-0.0681	-3.319	74	7	SINGLE	0.037	0.00013	4.2076	2.58e-05	rs10451496	0.041	-0.0713	0.707	74	74	SuSiE	0.041	5.9e-05	3.79967	0.000145
ENSG00000172992	17	44523340	45561109	0.042915	rs2074292	-4.41	HGB	GEU_EUR_LCL	7.2759e-06	rs4413004	0.0443	-0.0836	-3.36	281	3	SINGLE	0.044	3.1e-05	4.28802	1.8e-05	rs4128658	0.0433	0.0999	5.158	281	279	MAGEPRO	0.043	3.8e-05	5.331	9.77e-08	rs4413004	0.0368	-0.242	-3.36	281	251	PRSCSx	0.037	0.00014	3.8184	0.000134	rs4413004	0.0443	-0.0836	-3.36	281	3	SINGLE	0.044	3.1e-05	4.28802	1.8e-05	rs4413004	0.0367	-0.165	-3.36	281	281	SuSiE	0.037	0.00014	3.72	0.0002
ENSG00000173226	3	121269763	122335079	0.261584	rs12106790	3.21	HGB	GEU_EUR_LCL	7.2759e-06	rs10934559	0.32	0.319	-4.411	322	322	SuSiE	0.32	2.2e-32	-4.2442	2.19e-05	rs10934559	0.315	0.29	-4.411	322	321	MAGEPRO	0.31	9.3e-32	-4.72	2.35e-06	rs6808500	0.297	-0.4081	2.676	322	267	PRSCSx	0.3	9.2e-30	-4.31	1.63e-05	rs6808500	0.312	-0.284	2.676	322	12	SINGLE	0.31	1.9e-31	-4.45726	8.3e-06	rs10934559	0.32	0.319	-4.411	322	322	SuSiE	0.32	2.2e-32	-4.24	2.19e-05
ENSG00000179841	14	63965499	64974503	0.068808	rs1040612	-3.486	HGB	GEU_EUR_LCL	7.2759e-06	rs1256148	0.0329	-0.169	1.587	354	354	MAGEPRO	0.033	0.0003	-5.6288	1.81e-08	rs1256148	0.0329	-0.169	1.587	354	354	MAGEPRO	0.033	0.0003	-5.62882	1.81e-08	rs1256148	0.0314	-0.2065	1.587	354	259	PRSCSx	0.031	0.0004	-3.81923	0.000134	rs1256148	0.0278	-0.0599	1.587	354	5	SINGLE	0.028	0.00082	-3.7787	0.000158	rs1256148	0.017	-0.0228	1.587	354	354	SuSiE	0.017	0.0073	-5.1722	2.31e-07
ENSG00000182606	3	41513802	42725889	0.035141	rs2240861	4.83	HGB	GEU_EUR_LCL	7.2759e-06	rs7649478	0.0331	0.225	-3.207	280	257	PRSCSx	0.033	0.00028	-5.46114	4.73e-08	rs7649478	0.0219	0.193	-3.207	280	280	MAGEPRO	0.022	0.0027	-5.69	1.29e-08	rs7649478	0.0331	0.2251	-3.207	280	257	PRSCSx	0.033	0.00028	-5.46	4.73e-08	rs7649478	0.0244	0.0981	-3.207	280	2	SINGLE	0.024	0.0016	-3.58453	0.000338	rs7649478	0.0191	0.198	-3.207	280	280	SuSiE	0.019	0.0047	-3.31	0.000919
ENSG00000184227	14	73037114	74043794	0.284226	rs740506	2.817	HGB	GEU_EUR_LCL	7.2759e-06	rs10150828	0.164	0.266	3.783	258	258	SuSiE	0.16	4.7e-16	3.9418	8.09e-05	rs10150828	0.161	0.352	3.783	258	258	MAGEPRO	0.16	1.1e-15	4.54324	5.54e-06	rs10150828	0.147	0.4898	3.783	258	229	PRSCSx	0.15	1.9e-14	4.50392	6.67e-06	rs10150828	0.157	0.29	3.783	258	7	SINGLE	0.16	2.2e-15	4.28511	1.83e-05	rs10150828	0.164	0.266	3.783	258	258	SuSiE	0.16	4.7e-16	3.9418	8.09e-05
ENSG00000196683	7	22312628	23322852	0.085492	rs1880241	-4.291	HGB	GEU_EUR_LCL	7.2759e-06	rs2270105	0.0511	-0.153	4.529	346	346	MAGEPRO	0.051	8e-06	-4.557	5.19e-06	rs2270105	0.0511	-0.153	4.529	346	346	MAGEPRO	0.051	8e-06	-4.55697	5.19e-06	rs2270105	0.0242	-0.5499	4.529	346	343	PRSCSx	0.024	0.0017	-3.04	0.00238	rs2270105	0.0351	-0.083513	4.529	346	3	SINGLE	0.035	0.00019	-4.19703	2.7e-05	rs2270105	0.0457	-0.0656	4.529	346	346	SuSiE	0.046	2.3e-05	-4.52043	6.17e-06
ENSG00000198231	17	63273603	64319317	0.116734	rs3803813	2.64	HGB	GEU_EUR_LCL	7.2759e-06	rs16947005	0.184	-0.0337	-3.212	192	192	SuSiE	0.18	6.7e-18	3.53334	0.00041	rs16947005	0.176	-0.14	-3.212	192	192	MAGEPRO	0.18	3.9e-17	5.02099	5.14e-07	rs16947005	0.178	-0.1978	-3.212	192	153	PRSCSx	0.18	2.5e-17	4.72687	2.28e-06	rs16947005	0.183	-0.134	-3.212	192	7	SINGLE	0.18	7.7e-18	4.26725	1.98e-05	rs16947005	0.184	-0.0337	-3.212	192	192	SuSiE	0.18	6.7e-18	3.53	0.00041
ENSG00000204556	20	25518832	26520684	0.067274	rs928121	4.09	HGB	GEU_EUR_LCL	7.2759e-06	rs11700338	0.0591	0.106	5.927	44	44	META	0.059	1.6e-06	5.15758	2.5e-07	rs2386804	0.0404	-0.116	-4.349	44	44	MAGEPRO	0.04	6.7e-05	5.32285	1.02e-07	rs2386804	0.0385	-0.2218	-4.349	44	40	PRSCSx	0.039	9.7e-05	3.08	0.00206	rs2386804	0.0319	-0.101209	-4.349	44	4	SINGLE	0.032	0.00037	4.14451	3.41e-05	rs2386804	0.0345	-0.155	-4.349	44	44	SuSiE	0.034	0.00022	4.3828	1.17e-05
ENSG00000213246	17	57845175	58853093	0.134862	rs8178414	8.12	HGB	GEU_EUR_LCL	7.2759e-06	rs13414	0.1	-0.321	-4.621	235	235	MAGEPRO	0.1	3.9e-10	4.72628	2.29e-06	rs13414	0.1	-0.321	-4.621	235	235	MAGEPRO	0.1	3.9e-10	4.72628	2.29e-06	rs13414	0.0939	-0.3869	-4.621	235	211	PRSCSx	0.094	1.4e-09	4.42524	9.63e-06	rs13414	0.0911	-0.155	-4.621	235	7	SINGLE	0.091	2.5e-09	4.46941	7.84e-06	rs13414	0.0995	-0.134	-4.621	235	235	SuSiE	0.099	4.5e-10	4.75	2.07e-06
ENSG00000221990	5	0	943160	0.280733	rs10067227	-3.07	HGB	GEU_EUR_LCL	7.2759e-06	rs10078	0.135	-0.182	-2.776	126	126	MAGEPRO_fullsumstats	0.13	2.7e-13	3.95	7.89e-05	rs10078	0.13	-0.222	-2.776	126	126	MAGEPRO	0.13	7e-13	4.57	4.82e-06	rs10078	0.128	-0.2423	-2.776	126	90	PRSCSx	0.13	1.1e-12	3.81	0.000137	rs10078	0.121	-0.187	-2.776	126	17	SINGLE	0.12	4.8e-12	3.51742	0.000436	rs10078	0.123	-0.344	-2.776	126	126	SuSiE	0.12	3.7e-12	3.08	0.00207
ENSG00000226029	1	15960948	16968481	0.055811	rs11260711	-2.508	HGB	GEU_EUR_LCL	7.2759e-06	rs4661748	0.0492	-0.0782	1.592	131	104	PRSCSx	0.049	1.2e-05	-2.97	0.00298	rs4661746	0.04	-0.24	1.572	131	131	MAGEPRO	0.04	7.1e-05	-4.60889	4.05e-06	rs4661748	0.0492	-0.0782	1.592	131	104	PRSCSx	0.049	1.2e-05	-2.96995	0.00298	rs4661746	0.0378	-0.0984	1.572	131	3	SINGLE	0.038	0.00011	-2.70501	0.00683	rs4661746	0.0332	-0.0958	1.572	131	131	SuSiE	0.033	0.00028	-2.81882	0.00482
ENSG00000108039	10	109364766	110423553	0.088692	rs7080762	-3.705	MCHC	GEU_EUR_LCL	7.2759e-06	rs2501574	0.0457	0.2	-2.866	220	46	PT	0.046	2.3e-05	-3.80315	0.000143	rs2501574	0.0239	0.172	-2.866	220	220	MAGEPRO	0.024	0.0018	-4.56759	4.93e-06	rs2501574	0.0289	0.2442	-2.866	220	204	PRSCSx	0.029	0.00066	-4.05904	4.93e-05	rs2501574	0.0112	0.0591	-2.866	220	10	SINGLE	0.011	0.024	-3.26134	0.00111	rs2501574	0.0353	0.00957	-2.866	220	220	SuSiE	0.035	0.00018	-4.23369	2.3e-05
ENSG00000115594	2	101564544	102679874	0.098966	rs2141781	6.144	MCHC	GEU_EUR_LCL	7.2759e-06	rs2041751	0.07	-0.113	3.539	417	417	SuSiE	0.07	1.8e-07	-4.54	5.68e-06	rs2041751	0.064	-0.148	3.539	417	417	MAGEPRO	0.064	6e-07	-4.48756	7.2e-06	rs2041751	0.0623	-0.2048	3.539	417	310	PRSCSx	0.062	8.4e-07	-4.23941	2.24e-05	rs2041751	0.0607	-0.117192	3.539	417	4	SINGLE	0.061	1.2e-06	-4.18	2.86e-05	rs2041751	0.07	-0.113	3.539	417	417	SuSiE	0.07	1.8e-07	-4.53794	5.68e-06
ENSG00000117394	1	42425375	43459173	0.180197	rs7549876	3.377	MCHC	GEU_EUR_LCL	7.2759e-06	rs1098782	0.0476	0.297	-1.485	331	300	PRSCSx	0.048	1.6e-05	6.08	1.23e-09	rs1098782	0.0405	0.236	-1.485	331	331	MAGEPRO	0.041	6.5e-05	5.34	9.53e-08	rs1098782	0.0476	0.2965	-1.485	331	300	PRSCSx	0.048	1.6e-05	6.08	1.23e-09	rs1098782	0.0299	0.0797	-1.485	331	8	SINGLE	0.03	0.00054	1.45	0.148	rs1098782	0.0308	0.132	-1.485	331	331	SuSiE	0.031	0.00045	0.93009	0.352
ENSG00000185485	3	195459748	196490318	0.107502	rs7630875	3.4	MCHC	GEU_EUR_LCL	7.2759e-06	rs6797628	0.0696	0.409	0.96	108	108	META	0.07	2e-07	4.90927	9.14e-07	rs2688515	0.0383	-0.101	0.739	108	108	MAGEPRO	0.038	0.0001	4.76001	1.94e-06	rs9834962	0.0402	0.1672	-4.906	108	95	PRSCSx	0.04	6.9e-05	4.66	3.18e-06	rs2688515	0.0229	-0.054	0.739	108	6	SINGLE	0.023	0.0022	3.66932	0.000243	rs2688515	0.0226	-0.0953	0.739	108	108	SuSiE	0.023	0.0023	1.47	0.141
ENSG00000197457	20	63139705	64157682	0.072956	rs311497	-4.08	MCHC	GEU_EUR_LCL	7.2759e-06	rs6011118	0.0241	0.226	4.018	155	7	PT	0.024	0.0017	4.93888	7.86e-07	rs6011118	0.0153	0.149	4.018	155	155	MAGEPRO	0.015	0.01	5.17987	2.22e-07	rs6011118	0.0189	0.1953	4.018	155	144	PRSCSx	0.019	0.005	4.53911	5.65e-06	rs6011118	0.013	0.090189	4.018	155	4	SINGLE	0.013	0.017	4.19909	2.68e-05	rs6011118	0.0141	0.13	4.018	155	155	SuSiE	0.014	0.013	4.42595	9.6e-06
ENSG00000228696	17	45774784	46861797	0.511256	rs16940686	-2.35	MCHC	GEU_EUR_LCL	7.2759e-06	rs7225002	0.182	0.502	-2.66	175	175	SuSiE	0.18	9.8e-18	-3.6329	0.00028	rs4792831	0.168	0.35	-4.711	175	171	MAGEPRO	0.17	2.1e-16	-4.76	1.97e-06	rs4792831	0.134	0.5884	-4.711	175	169	PRSCSx	0.13	3.2e-13	-4.84654	1.26e-06	rs4792831	0.16	0.234	-4.711	175	7	SINGLE	0.16	1.3e-15	-4.22	2.42e-05	rs7225002	0.182	0.502	-2.66	175	175	SuSiE	0.18	9.8e-18	-3.6329	0.00028
ENSG00000253616	8	22571377	23574488	0.274628	rs11784599	7.9	MCHC	GEU_EUR_LCL	7.2759e-06	rs11784599	0.213	-0.426321	-4.495	343	343	MAGEPRO_fullsumstats	0.21	7.9e-21	5.55929	2.71e-08	rs11784599	0.213	-0.455	-4.495	343	343	MAGEPRO	0.21	8.2e-21	4.53391	5.79e-06	rs11784599	0.209	-0.4431	-4.495	343	277	PRSCSx	0.21	1.9e-20	4.45758	8.29e-06	rs11784599	0.208	-0.313	-4.495	343	3	SINGLE	0.21	2.8e-20	4.45	8.56e-06	rs11784599	0.204	-0.466	-4.495	343	343	SuSiE	0.2	5.9e-20	4.70238	2.57e-06
ENSG00000061676	2	182409115	183538858	0.144825	rs4666586	2.779	MPV	GEU_EUR_LCL	7.2759e-06	rs7595898	0.0729	0.231	4.205	273	273	MAGEPRO_fullsumstats	0.073	1e-07	5.29331	1.2e-07	rs7595898	0.0697	0.244	4.205	273	273	MAGEPRO	0.07	1.9e-07	5.13	2.89e-07	rs7595898	0.0708	0.3022	4.205	273	215	PRSCSx	0.071	1.5e-07	4.99	5.89e-07	rs7595898	0.0598	0.189744	4.205	273	3	SINGLE	0.06	1.4e-06	4.37296	1.23e-05	rs7595898	0.0686	0.159	4.205	273	273	SuSiE	0.069	2.4e-07	4.25539	2.09e-05
ENSG00000071127	4	9574339	10616949	0.130608	rs10003001	-6.129	MPV	GEU_EUR_LCL	7.2759e-06	rs4697922	0.0458	0.0917	-4.524	338	338	SuSiE	0.046	2.3e-05	-3.95	7.74e-05	rs3775935	0.029	0.166	-4.623	338	338	MAGEPRO	0.029	0.00065	-4.56	5.19e-06	rs4389579	0.0136	0.2189	0.679	338	293	PRSCSx	0.014	0.015	-3.67	0.000243	rs3775935	0.025	0.108033	-4.623	338	4	SINGLE	0.025	0.0015	-4.37185	1.23e-05	rs4697922	0.0458	0.0917	-4.524	338	338	SuSiE	0.046	2.3e-05	-3.95229	7.74e-05
ENSG00000086827	11	113233187	114273811	0.062359	rs2606724	7.4	MPV	GEU_EUR_LCL	7.2759e-06	rs11214789	0.0446	0.173	0.592	407	407	MAGEPRO_fullsumstats	0.045	2.9e-05	3.17163	0.00152	rs11214789	0.0352	0.201	0.592	407	407	MAGEPRO	0.035	0.00019	4.64839	3.35e-06	rs11214789	0.0319	0.251	0.592	407	365	PRSCSx	0.032	0.00036	3.57866	0.000345	rs11214789	0.0257	0.0834	0.592	407	3	SINGLE	0.026	0.0013	4.33568	1.45e-05	rs11214789	0.0131	0.121	0.592	407	407	SuSiE	0.013	0.016	3.93425	8.35e-05
ENSG00000099795	19	14066078	15072062	0.241169	rs4808387	2.53	MPV	GEU_EUR_LCL	7.2759e-06	rs8104167	0.0796	-0.305	3.865	202	172	PRSCSx	0.08	2.6e-08	-3.40483	0.000662	rs8104167	0.0731	-0.231	3.865	202	202	MAGEPRO	0.073	9.7e-08	-4.73394	2.2e-06	rs8104167	0.0796	-0.3045	3.865	202	172	PRSCSx	0.08	2.6e-08	-3.4	0.000662	rs8104167	0.064	-0.172	3.865	202	2	SINGLE	0.064	6e-07	-4.40904	1.04e-05	rs8104167	0.0687	-0.239	3.865	202	202	SuSiE	0.069	2.3e-07	-4.19	2.74e-05
ENSG00000100290	22	42610748	43629712	0.146727	rs47340	5.63	MPV	GEU_EUR_LCL	7.2759e-06	rs4988386	0.138	-0.341	-3.163	327	327	MAGEPRO_fullsumstats	0.14	1.5e-13	7.47988	7.44e-14	rs4988386	0.136	-0.265	-3.163	327	327	MAGEPRO	0.14	2.2e-13	8.28458	1.19e-16	rs4988386	0.137	-0.3672	-3.163	327	255	PRSCSx	0.14	1.8e-13	6.58	4.69e-11	rs4988386	0.135	-0.242632	-3.163	327	5	SINGLE	0.13	2.7e-13	3.13995	0.00169	rs4988386	0.137	-0.123	-3.163	327	327	SuSiE	0.14	1.6e-13	3.14514	0.00166
ENSG00000101367	20	32319893	33350405	0.094546	rs6057614	11.11	MPV	GEU_EUR_LCL	7.2759e-06	rs6119954	0.0738	0.115	4.004	331	331	SuSiE	0.074	8.4e-08	4.07671	4.57e-05	rs6119954	0.0643	0.137	4.004	331	331	MAGEPRO	0.064	5.7e-07	4.74543	2.08e-06	rs6119954	0.0575	0.2775	4.004	331	296	PRSCSx	0.058	2.2e-06	4.21	2.59e-05	rs6119954	0.0653	0.154741	4.004	331	4	SINGLE	0.065	4.7e-07	4.0515	5.09e-05	rs6119954	0.0738	0.115	4.004	331	331	SuSiE	0.074	8.4e-08	4.0767	4.57e-05
ENSG00000102858	16	4116493	5190974	0.039843	rs231617	3.242	MPV	GEU_EUR_LCL	7.2759e-06	rs1659495	0.0322	0.181	-2.759	160	139	PRSCSx	0.032	0.00034	-4.31639	1.59e-05	rs1659495	0.0251	0.185	-2.759	160	160	MAGEPRO	0.025	0.0014	-5.08722	3.63e-07	rs1659495	0.0322	0.181	-2.759	160	139	PRSCSx	0.032	0.00034	-4.31639	1.59e-05	rs1659495	0.0179	0.0629	-2.759	160	4	SINGLE	0.018	0.006	-3.85306	0.000117	rs1659495	0.0151	0.121	-2.759	160	160	SuSiE	0.015	0.011	-3.65146	0.000261
ENSG00000104884	19	44849837	45870918	0.008107	rs17356664	-7.19	MPV	GEU_EUR_LCL	7.2759e-06	rs238416	0.0317	0.121	-3.301	143	143	MAGEPRO_fullsumstats	0.032	0.00038	-5.03364	4.81e-07	rs238416	0.0262	0.171	-3.301	143	143	MAGEPRO	0.026	0.0011	-4.50966	6.49e-06	rs238416	0.0316	0.2094	-3.301	143	121	PRSCSx	0.032	0.00038	-3.7	0.000218	rs238416	0.0271	0.081	-3.301	143	1	SINGLE	0.027	0.00095	-3.301	0.000963	rs238416	0.0211	0.183	-3.301	143	143	SuSiE	0.021	0.0032	-3.31	0.000931
ENSG00000113716	5	149500046	150553142	0.055505	rs4629585	-3.67	MPV	GEU_EUR_LCL	7.2759e-06	rs10875553	0.0465	-0.0853	-4.19	394	394	SuSiE	0.047	2e-05	4.46082	8.16e-06	rs10875553	0.0418	-0.168	-4.19	394	394	MAGEPRO	0.042	5e-05	4.62128	3.81e-06	rs10875553	0.0418	-0.1695	-4.19	394	337	PRSCSx	0.042	5.1e-05	4.41343	1.02e-05	rs10875553	0.0406	-0.0673	-4.19	394	3	SINGLE	0.041	6.4e-05	4.45	8.63e-06	rs10875553	0.0465	-0.0853	-4.19	394	394	SuSiE	0.047	2e-05	4.46082	8.16e-06
ENSG00000115085	2	97213560	98239862	0.018352	rs17489287	-4.267	MPV	GEU_EUR_LCL	7.2759e-06	rs4851462	0.0252	-0.512	-3.859	114	93	PRSCSx	0.025	0.0014	2.53226	0.0113	rs4851462	0.0149	-0.154	-3.859	114	114	MAGEPRO	0.015	0.011	4.61	4e-06	rs4851462	0.0252	-0.5119	-3.859	114	93	PRSCSx	0.025	0.0014	2.53	0.0113	rs4851462	0.0161	-0.058245	-3.859	114	3	SINGLE	0.016	0.0088	3.87012	0.000109	rs4851462	0.0102	-0.037	-3.859	114	114	SuSiE	0.01	0.03	3.53128	0.000414
ENSG00000118939	13	75049480	76106020	0.036025	rs721154	-3.01	MPV	GEU_EUR_LCL	7.2759e-06	rs7986566	0.0286	0.645	-2.845	362	330	PRSCSx	0.029	0.00069	-4.03585	5.44e-05	rs7986566	0.0279	0.35608	-2.845	362	362	MAGEPRO	0.028	0.0008	-4.50831	6.53e-06	rs7986566	0.0286	0.6454	-2.845	362	330	PRSCSx	0.029	0.00069	-4.0359	5.44e-05	rs7986566	0.02	0.072861	-2.845	362	3	SINGLE	0.02	0.0039	-3.90136	9.57e-05	rs7986566	0.0211	0.107	-2.845	362	362	SuSiE	0.021	0.0032	-3.27921	0.00104
ENSG00000119906	10	100412569	101465136	0.102503	rs17760556	3.378	MPV	GEU_EUR_LCL	7.2759e-06	rs12217775	0.0703	-0.0842	3.952	305	305	MAGEPRO_fullsumstats	0.07	1.7e-07	-5.83	5.7e-09	rs7902725	0.0683	0.15	-3.409	305	304	MAGEPRO	0.068	2.5e-07	-4.71824	2.38e-06	rs12217775	0.0577	-0.1758	3.952	305	287	PRSCSx	0.058	2.1e-06	-3.90448	9.44e-05	rs12217775	0.0652	-0.0735	3.952	305	4	SINGLE	0.065	4.8e-07	-4.13858	3.49e-05	rs12217775	0.0619	-0.048	3.952	305	305	SuSiE	0.062	9.1e-07	-4.81316	1.49e-06
ENSG00000125912	19	2685563	3709575	0.1178	rs2074864	2.3	MPV	GEU_EUR_LCL	7.2759e-06	rs2074864	0.0864	0.24	2.276	31	30	PRSCSx	0.086	6.6e-09	4.60496	4.13e-06	rs2074864	0.0823	0.188	2.276	31	31	MAGEPRO	0.082	1.5e-08	4.85702	1.19e-06	rs2074864	0.0864	0.24	2.276	31	30	PRSCSx	0.086	6.6e-09	4.6	4.13e-06	rs2074864	0.0775	0.128	2.276	31	4	SINGLE	0.078	4e-08	4.46401	8.04e-06	rs2074864	0.0831	0.226	2.276	31	31	SuSiE	0.083	1.3e-08	4.35	1.36e-05
ENSG00000131507	5	141608505	142654443	0.17238	rs7709361	-6.06	MPV	GEU_EUR_LCL	7.2759e-06	rs12653848	0.121	-0.0918	-4.235	349	349	SuSiE	0.12	5.2e-12	4.21367	2.51e-05	rs12653848	0.115	-0.369	-4.235	349	349	MAGEPRO	0.11	2e-11	5.31705	1.05e-07	rs12653848	0.0949	-0.4266	-4.235	349	321	PRSCSx	0.095	1.1e-09	3.84649	0.00012	rs12653848	0.111	-0.235	-4.235	349	5	SINGLE	0.11	4.3e-11	4.23	2.29e-05	rs12653848	0.121	-0.0918	-4.235	349	349	SuSiE	0.12	5.2e-12	4.21367	2.51e-05
ENSG00000132405	4	6409242	7533118	0.029398	rs11931598	-3.386	MPV	GEU_EUR_LCL	7.2759e-06	rs6838042	0.0443	-0.151	-2.18	314	313	MAGEPRO	0.044	3e-05	4.59	4.48e-06	rs6838042	0.0443	-0.151	-2.18	314	313	MAGEPRO	0.044	3e-05	4.59	4.48e-06	rs6838042	0.037	-0.22	-2.18	314	291	PRSCSx	0.037	0.00013	5.56	2.72e-08	rs6838042	0.0216	-0.060348	-2.18	314	1	SINGLE	0.022	0.0028	2.18	0.0293	rs6838042	0.029	-0.111	-2.18	314	314	SuSiE	0.029	0.00065	2.33217	0.0197
ENSG00000133962	14	91080696	92280707	0.064196	rs17731311	2.511	MPV	GEU_EUR_LCL	7.2759e-06	rs17127634	0.0325	0.208	-14.324	335	260	META	0.033	0.00032	-7.16143	7.98e-13	rs2284340	0.0305	-0.188	-0.638	335	260	MAGEPRO	0.03	0.00048	-7.33771	2.17e-13	rs2284340	0.0263	-0.1986	-0.638	335	258	PRSCSx	0.026	0.0011	-6.4901	8.58e-11	rs2284340	0.0178	-0.0679	-0.638	335	6	SINGLE	0.018	0.0062	-1.25991	0.208	rs2284340	0.0215	-0.0134	-0.638	335	335	SuSiE	0.022	0.0029	-2.92128	0.00349
ENSG00000136463	17	63100872	64108365	0.03581	rs3803813	2.64	MPV	GEU_EUR_LCL	7.2759e-06	rs3020619	0.0354	0.204	-2.852	178	15	PT	0.035	0.00018	-5.80074	6.6e-09	rs3020619	0.0331	0.0932	-2.852	178	178	MAGEPRO	0.033	0.00028	-4.9021	9.48e-07	rs3020619	0.0276	0.269	-2.852	178	137	PRSCSx	0.028	0.00085	-3.55824	0.000373	rs3020619	0.0258	0.0768	-2.852	178	3	SINGLE	0.026	0.0012	-3.51	0.000447	rs3020619	0.0208	0.0187	-2.852	178	178	SuSiE	0.021	0.0034	-5.13	2.86e-07
ENSG00000141968	19	6272714	7357366	0.067842	rs7257062	3.33	MPV	GEU_EUR_LCL	7.2759e-06	rs2546122	0.03	-0.191	-3.629	134	134	MAGEPRO_fullsumstats	0.03	0.00053	4.91279	8.98e-07	rs2546122	0.0275	-0.2	-3.629	134	134	MAGEPRO	0.027	0.00087	4.92481	8.44e-07	rs2546122	0.0298	-0.3423	-3.629	134	125	PRSCSx	0.03	0.00055	3.62	0.0003	rs2546122	0.0246	-0.0833	-3.629	134	3	SINGLE	0.025	0.0016	4.13719	3.52e-05	rs2546122	0.0194	-0.147	-3.629	134	134	SuSiE	0.019	0.0044	4.26	2.05e-05
ENSG00000142937	1	44275251	45278779	0.191054	rs346722	-2.311	MPV	GEU_EUR_LCL	7.2759e-06	rs11211024	0.0841	-0.441	-2.139	266	266	META	0.084	1.1e-08	3.85	0.000119	rs6676749	0.0739	-0.305	-2.165	266	266	MAGEPRO	0.074	8.2e-08	4.52	6.2e-06	rs6676749	0.0784	-0.2646	-2.165	266	233	PRSCSx	0.078	3.3e-08	4.82	1.44e-06	rs6676749	0.0747	-0.139	-2.165	266	11	SINGLE	0.075	7e-08	3.97151	7.14e-05	rs6676749	0.0743	-0.0225	-2.165	266	266	SuSiE	0.074	7.7e-08	3.12	0.00183
ENSG00000153406	16	3961680	4995763	0.16506	rs231617	3.242	MPV	GEU_EUR_LCL	7.2759e-06	rs4786490	0.0515	-0.375	-2.692	165	146	PRSCSx	0.052	7.3e-06	2.22276	0.0262	rs4786490	0.0256	-0.205	-2.692	165	165	MAGEPRO	0.026	0.0013	7.45035	9.31e-14	rs4786490	0.0515	-0.3754	-2.692	165	146	PRSCSx	0.052	7.3e-06	2.22276	0.0262	rs4786490	0.0333	-0.0983	-2.692	165	7	SINGLE	0.033	0.00027	4.23763	2.26e-05	rs4786490	0.0405	-0.151	-2.692	165	165	SuSiE	0.04	6.6e-05	3.56126	0.000369
ENSG00000154845	18	9046791	10115240	0.209755	rs688248	6.198	MPV	GEU_EUR_LCL	7.2759e-06	rs1455587	0.15	0.390784	1.697	365	333	PRSCSx	0.15	9.8e-15	-5.07613	3.85e-07	rs1455587	0.148	0.36119	1.697	365	365	MAGEPRO	0.15	1.6e-14	-5.9627	2.48e-09	rs1455587	0.150427	0.3908	1.697	365	333	PRSCSx	0.15	9.8e-15	-5.07613	3.85e-07	rs1455587	0.134	0.249	1.697	365	5	SINGLE	0.13	3.1e-13	-1.06485	0.287	rs1455587	0.139	0.19	1.697	365	365	SuSiE	0.14	1.2e-13	-2.0586	0.0395
ENSG00000168899	2	85084408	86093412	0.224839	rs2028900	-6.774	MPV	GEU_EUR_LCL	7.2759e-06	rs10166612	0.2	-0.303	-5.642	346	346	MAGEPRO	0.2	1.8e-19	4.74273	2.11e-06	rs10166612	0.2	-0.303	-5.642	346	346	MAGEPRO	0.2	1.8e-19	4.74	2.11e-06	rs10179904	0.192	-0.3383	-5.634	346	295	PRSCSx	0.19	1.1e-18	3.32	0.00091	rs10179904	0.183	-0.226361	-5.634	346	8	SINGLE	0.18	7.1e-18	4.31444	1.6e-05	rs10179904	0.177	-0.102	-5.634	346	346	SuSiE	0.18	2.7e-17	4.22108	2.43e-05
ENSG00000171603	1	9229026	10324526	0.138818	rs6540991	-3.559	MPV	GEU_EUR_LCL	7.2759e-06	rs1220395	0.0875	0.182	-3.506	162	2	SINGLE	0.087	5.2e-09	-3.54	0.0004	rs1220395	0.0806	0.272	-3.506	162	162	MAGEPRO	0.081	2.1e-08	-4.63	3.61e-06	rs1220395	0.077	0.3141	-3.506	162	145	PRSCSx	0.077	4.4e-08	-4.61	4.11e-06	rs1220395	0.0875	0.182	-3.506	162	2	SINGLE	0.087	5.2e-09	-3.54009	0.0004	rs1220395	0.0865	0.253	-3.506	162	162	SuSiE	0.087	6.4e-09	-3.52	0.000431
ENSG00000177000	1	11285723	12306920	0.152372	rs2236055	3.548	MPV	GEU_EUR_LCL	7.2759e-06	rs6541001	0.132	0.184	4.168	218	217	MAGEPRO	0.13	5.4e-13	4.7	2.55e-06	rs6541001	0.132	0.184	4.168	218	217	MAGEPRO	0.13	5.4e-13	4.7	2.55e-06	rs6541001	0.129	0.2107	4.168	218	207	PRSCSx	0.13	9.1e-13	3.94	8.14e-05	rs6541001	0.128	0.108	4.168	218	7	SINGLE	0.13	1.2e-12	4.19738	2.7e-05	rs6541001	0.111	0.0444	4.168	218	218	SuSiE	0.11	4.2e-11	3.84	0.000121
ENSG00000182108	16	10428891	11442460	0.106485	rs2867880	-5.067	MPV	GEU_EUR_LCL	7.2759e-06	rs8056098	0.0722	0.309	-3.196	335	335	META	0.072	1.2e-07	-3.70628	0.00021	rs8062322	0.0557	0.187	-3.174	335	335	MAGEPRO	0.056	3.2e-06	-4.70695	2.51e-06	rs8062322	0.0536	0.1729	-3.174	335	331	PRSCSx	0.054	4.8e-06	-4.33615	1.45e-05	rs8062322	0.0635	0.064	-3.174	335	7	SINGLE	0.064	6.6e-07	-4.17394	2.99e-05	rs8062322	0.0602	0.0357	-3.174	335	335	SuSiE	0.06	1.3e-06	-3.5745	0.000351
ENSG00000186615	14	54999278	56080110	0.092954	rs7140214	-2.897	MPV	GEU_EUR_LCL	7.2759e-06	rs12432887	0.0175	0.178	0.769	383	274	PRSCSx	0.017	0.0066	4.49729	6.88e-06	rs12432887	0.0161	0.15	0.769	383	383	MAGEPRO	0.016	0.0088	5.36126	8.26e-08	rs12432887	0.0175	0.1775	0.769	383	274	PRSCSx	0.017	0.0066	4.4973	6.88e-06	rs12432887	0.00822	0.0573	0.769	383	2	SINGLE	0.0082	0.046	0.76882	0.442	rs12432887	0.00893	0.0223	0.769	383	383	SuSiE	0.0089	0.039	2.021	0.0433
ENSG00000198668	14	89896502	90908261	0.133343	rs943704	-3.796	MPV	GEU_EUR_LCL	7.2759e-06	rs12147703	0.109	0.334	4.413	283	283	SuSiE	0.11	6.1e-11	4.46358	8.06e-06	rs12147703	0.0916	0.256	4.413	283	283	MAGEPRO	0.092	2.3e-09	4.55832	5.16e-06	rs12147703	0.104	0.325	4.413	283	251	PRSCSx	0.1	1.8e-10	4.4882	7.18e-06	rs12147703	0.106	0.207	4.413	283	1	SINGLE	0.11	1.1e-10	4.413	1.02e-05	rs12147703	0.109	0.334	4.413	283	283	SuSiE	0.11	6.1e-11	4.46358	8.06e-06
ENSG00000198951	22	41558354	42570842	0.117353	rs9611693	6.06	MPV	GEU_EUR_LCL	7.2759e-06	rs2142694	0.121	0.146	3.593	207	207	MAGEPRO_fullsumstats	0.12	4.7e-12	4.69898	2.61e-06	rs2142694	0.112	0.13	3.593	207	207	MAGEPRO	0.11	3.1e-11	4.60033	4.22e-06	rs2142694	0.117	0.2882	3.593	207	162	PRSCSx	0.12	1.3e-11	4.74	2.19e-06	rs2142694	0.103	0.194916	3.593	207	14	SINGLE	0.1	2e-10	4.06454	4.81e-05	rs2142694	0.114	0.0668	3.593	207	207	SuSiE	0.11	2.5e-11	3.93061	8.47e-05
ENSG00000224295	11	5018441	6024955	0.138232	rs12271988	3.15	MPV	GEU_EUR_LCL	7.2759e-06	rs7939159	0.0927	0.297	4.252	580	580	SuSiE	0.093	1.8e-09	3.08291	0.00205	rs7939159	0.0768	0.348	4.252	580	579	MAGEPRO	0.077	4.6e-08	6.43296	1.25e-10	rs7939159	0.065	0.3378	4.252	580	455	PRSCSx	0.065	4.9e-07	2.77592	0.0055	rs7939159	0.0678	0.146	4.252	580	4	SINGLE	0.068	2.8e-07	3.75181	0.000176	rs7939159	0.0927	0.297	4.252	580	580	SuSiE	0.093	1.8e-09	3.08291	0.00205
ENSG00000255398	12	122214756	123216892	0.384033	rs1106240	-2.96	MPV	GEU_EUR_LCL	7.2759e-06	rs2454722	0.159	0.243	17.311	133	133	MAGEPRO	0.16	1.5e-15	5.31229	1.08e-07	rs2454722	0.159	0.243	17.311	133	133	MAGEPRO	0.16	1.5e-15	5.31229	1.08e-07	rs2454722	0.154	0.2235	17.311	133	83	PRSCSx	0.15	4.7e-15	3.54	0.0004	rs2454722	0.148	0.145595	17.311	133	9	SINGLE	0.15	1.5e-14	3.73693	0.000186	rs10847456	0.158	0.234	-10.56	133	133	SuSiE	0.16	2.1e-15	2.4866	0.0129
ENSG00000061656	20	35115892	36121049	0.055119	rs2247828	3.49	RBC	GEU_EUR_LCL	7.2759e-06	rs2277862	0.0365	-0.239	-4.26	224	40	PT	0.036	0.00015	3.7381	0.000185	rs2277862	0.0288	-0.0758	-4.26	224	224	MAGEPRO	0.029	0.00067	4.71206	2.45e-06	rs2277862	0.0264	-0.1074	-4.26	224	188	PRSCSx	0.026	0.0011	4.22828	2.35e-05	rs2277862	0.0246	-0.054274	-4.26	224	7	SINGLE	0.025	0.0016	4.2206	2.44e-05	rs2277862	0.0333	-0.044	-4.26	224	224	SuSiE	0.033	0.00028	4.21365	2.51e-05
ENSG00000070759	1	44843883	45991166	0.088602	rs4420029	3.812	RBC	GEU_EUR_LCL	7.2759e-06	rs11211113	0.0564	0.232	3.044	258	210	PRSCSx	0.056	2.7e-06	4.63746	3.53e-06	rs11211113	0.0556	0.184	3.044	258	212	MAGEPRO	0.056	3.2e-06	5.76	8.43e-09	rs11211113	0.0564	0.2322	3.044	258	210	PRSCSx	0.056	2.7e-06	4.64	3.53e-06	rs11211113	0.048	0.136	3.044	258	3	SINGLE	0.048	1.5e-05	4.40337	1.07e-05	rs11211113	0.0453	0.0986	3.044	258	258	SuSiE	0.045	2.5e-05	4.31267	1.61e-05
ENSG00000073605	17	39404595	40419854	0.083127	rs1042658	22.05	RBC	GEU_EUR_LCL	7.2759e-06	rs9901146	0.0525	0.217	4.383	101	101	MAGEPRO	0.053	6e-06	4.6017	4.19e-06	rs9901146	0.0525	0.217	4.383	101	101	MAGEPRO	0.053	6e-06	4.60167	4.19e-06	rs9901146	0.0429	0.25	4.383	101	93	PRSCSx	0.043	4e-05	3.89257	9.92e-05	rs9901146	0.0121	0.119	4.383	101	3	SINGLE	0.012	0.02	4.45713	8.31e-06	rs9901146	0.0504	0.15	4.383	101	101	SuSiE	0.05	9.2e-06	4.2275	2.36e-05
ENSG00000078401	6	11790363	12797194	0.057617	rs9349277	-3.42	RBC	GEU_EUR_LCL	7.2759e-06	rs17765682	0.0173	-0.223	-3.687	350	350	MAGEPRO	0.017	0.0069	4.93969	7.82e-07	rs17765682	0.0173	-0.22269	-3.687	350	350	MAGEPRO	0.017	0.0069	4.93969	7.82e-07	rs17765682	0.0141	-0.2412	-3.687	350	280	PRSCSx	0.014	0.013	4.253	2.11e-05	rs17765682	0.0118	-0.078516	-3.687	350	4	SINGLE	0.012	0.021	4.1038	4.06e-05	rs17765682	0.0102	-0.121	-3.687	350	350	SuSiE	0.01	0.03	3.86846	0.00011
ENSG00000079691	6	24779078	26120530	0.413133	rs13198474	-5.08	RBC	GEU_EUR_LCL	7.2759e-06	rs17317669	0.306	0.222	-1.328	627	627	MAGEPRO	0.31	8.6e-31	-4.91315	8.96e-07	rs17317669	0.306	0.22172	-1.328	627	627	MAGEPRO	0.31	8.6e-31	-4.91315	8.96e-07	rs9461157	0.284	-0.2658	5	627	579	PRSCSx	0.28	2.8e-28	-4.03876	5.37e-05	rs9461157	0.296	-0.155857	5	627	10	SINGLE	0.3	1.2e-29	-4.173	3.01e-05	rs2206194	0.302	0.23	-0.37	627	627	SuSiE	0.3	2.8e-30	-4.65643	3.22e-06
ENSG00000102743	13	40289412	41310111	0.252066	rs2701859	5.384	RBC	GEU_EUR_LCL	7.2759e-06	rs1536807	0.214	-0.466	3.836	198	198	SuSiE	0.21	6.7e-21	-3.836	0.000125	rs1536807	0.2	-0.4316	3.836	198	198	MAGEPRO	0.2	1.6e-19	-4.8545	1.21e-06	rs1536807	0.177	-0.5275	3.836	198	178	PRSCSx	0.18	3.1e-17	-4.0652	4.8e-05	rs1536807	0.21	-0.353115	3.836	198	1	SINGLE	0.21	1.6e-20	-3.836	0.000125	rs1536807	0.214	-0.466	3.836	198	198	SuSiE	0.21	6.7e-21	-3.836	0.000125
ENSG00000107960	10	103382542	104418205	0.194143	rs10786751	4.387	RBC	GEU_EUR_LCL	7.2759e-06	rs2864004	0.0973	-0.186	1.227	308	308	MAGEPRO	0.097	7.1e-10	-4.79696	1.61e-06	rs2864004	0.0973	-0.186	1.227	308	308	MAGEPRO	0.097	7.1e-10	-4.8	1.61e-06	rs7909741	0.0866	-0.2087	-0.329	308	268	PRSCSx	0.087	6.3e-09	-4.76948	1.85e-06	rs7909741	0.0773	-0.0914	-0.329	308	6	SINGLE	0.077	4.2e-08	-3.6998	0.000216	rs7909741	0.0344	-0.138	-0.329	308	308	SuSiE	0.034	0.00022	-4.37296	1.23e-05
ENSG00000115649	2	218671897	219678106	0.072296	rs7596389	-3.735	RBC	GEU_EUR_LCL	7.2759e-06	rs2293081	0.0414	0.154	-5.155	116	116	MAGEPRO	0.041	5.5e-05	-5.55	2.79e-08	rs2293081	0.0414	0.154	-5.155	116	116	MAGEPRO	0.041	5.5e-05	-5.55	2.79e-08	rs2293081	0.0338	0.2407	-5.155	116	111	PRSCSx	0.034	0.00025	-4.73	2.22e-06	rs2293081	0.0236	0.119257	-5.155	116	8	SINGLE	0.024	0.0019	-4.35	1.38e-05	rs2293081	0.0202	0.0668	-5.155	116	116	SuSiE	0.02	0.0038	-4.6	4.18e-06
ENSG00000119139	9	68621264	69755208	0.075737	rs10869721	-2.61	RBC	GEU_EUR_LCL	7.2759e-06	rs5006364	0.0828	-0.135	-4.211	384	384	SuSiE	0.083	1.4e-08	4.36	1.28e-05	rs5006364	0.069	-0.243	-4.211	384	384	MAGEPRO	0.069	2.2e-07	4.6711	3e-06	rs5006364	0.0705	-0.2609	-4.211	384	352	PRSCSx	0.07	1.6e-07	5.29173	1.21e-07	rs5006364	0.0635	-0.144724	-4.211	384	3	SINGLE	0.063	6.7e-07	4.41317	1.02e-05	rs5006364	0.0828	-0.135	-4.211	384	384	SuSiE	0.083	1.4e-08	4.36	1.28e-05
ENSG00000123815	19	40191529	41218207	0.089169	rs11538385	4.22	RBC	GEU_EUR_LCL	7.2759e-06	rs2246095	0.0475	-0.0993	-0.583	248	248	MAGEPRO_fullsumstats	0.047	1.6e-05	4.7699	1.84e-06	rs2246095	0.0415	-0.0866	-0.583	248	248	MAGEPRO	0.042	5.3e-05	5.21578	1.83e-07	rs7253502	0.0441	-0.1635	-6.319	248	193	PRSCSx	0.044	3.2e-05	5.37099	7.83e-08	rs2246095	0.0225	-0.0568	-0.583	248	3	SINGLE	0.022	0.0024	2.46405	0.0137	rs2604885	0.023	0.0725	4.692	248	248	SuSiE	0.023	0.0022	2.43	0.0149
ENSG00000126215	14	103197609	104215504	0.064934	rs959083	-3.26	RBC	GEU_EUR_LCL	7.2759e-06	rs2273175	0.0263	0.112	4.422	226	192	META	0.026	0.0011	6.25217	4.05e-10	rs12432907	0.0229	-0.152	-1.678	226	192	MAGEPRO	0.023	0.0022	4.73	2.26e-06	rs12432907	0.024	-0.2063	-1.678	226	191	PRSCSx	0.024	0.0018	3.49296	0.000478	rs12432907	0.0216	-0.0822	-1.678	226	5	SINGLE	0.022	0.0029	3.28909	0.00101	rs12432907	0.0228	-0.0299	-1.678	226	226	SuSiE	0.023	0.0023	3.31	0.000942
ENSG00000129226	17	7079467	8082113	0.09265	rs17805277	-4.95	RBC	GEU_EUR_LCL	7.2759e-06	rs8068222	0.0367	0.261	1.721	171	157	PRSCSx	0.037	0.00014	3.6735	0.000239	rs8068222	0.0241	0.163	1.721	171	171	MAGEPRO	0.024	0.0017	5.38425	7.27e-08	rs8068222	0.0367	0.2606	1.721	171	157	PRSCSx	0.037	0.00014	3.6735	0.000239	rs8068222	0.014	0.0788	1.721	171	4	SINGLE	0.014	0.014	3.34825	0.000813	rs8068222	0.0179	0.0574	1.721	171	171	SuSiE	0.018	0.0061	3.09443	0.00197
ENSG00000130413	11	7891868	9094289	0.179802	rs2568061	-5.62	RBC	GEU_EUR_LCL	7.2759e-06	rs7942490	0.0742	0.227	-5.554	429	429	META	0.074	7.8e-08	-8.87809	6.8e-19	rs11042008	0.0396	0.154	-3.934	429	429	MAGEPRO	0.04	7.8e-05	-5.27929	1.3e-07	rs11042008	0.0501	0.2225	-3.934	429	350	PRSCSx	0.05	9.8e-06	-4.84108	1.29e-06	rs11042008	0.0322	0.152	-3.934	429	2	SINGLE	0.032	0.00034	-4.17591	2.97e-05	rs11042008	0.0577	0.282	-3.934	429	429	SuSiE	0.058	2.1e-06	-4.67399	2.95e-06
ENSG00000130429	7	98874249	99894801	0.058588	rs2301889	3.111	RBC	GEU_EUR_LCL	7.2759e-06	rs35296070	0.0524	0.0962	-1.565	114	114	MAGEPRO_fullsumstats	0.052	6.1e-06	-4.26	2.06e-05	rs35296070	0.0492	0.0891	-1.565	114	114	MAGEPRO	0.049	1.1e-05	-4.96	6.89e-07	rs35296070	0.0454	0.1269	-1.565	114	114	PRSCSx	0.045	2.4e-05	-4.7287	2.26e-06	rs35296070	0.0387	0.057222	-1.565	114	16	SINGLE	0.039	9.3e-05	-4.33199	1.48e-05	rs35296070	0.0381	0.026	-1.565	114	114	SuSiE	0.038	0.0001	-4.19	2.84e-05
ENSG00000130511	19	17918864	18934562	0.083723	rs11554159	-6.62	RBC	GEU_EUR_LCL	7.2759e-06	rs8111824	0.0902	-0.182	6.926	169	169	META	0.09	3e-09	-6.59598	4.22e-11	rs11673604	0.0715	-0.231	4.327	169	169	MAGEPRO	0.071	1.3e-07	-4.56113	5.09e-06	rs11673604	0.0664	-0.2532	4.327	169	143	PRSCSx	0.066	3.7e-07	-4.26322	2.01e-05	rs11673604	0.0678	-0.147	4.327	169	5	SINGLE	0.068	2.8e-07	-4.12826	3.66e-05	rs11673604	0.0701	-0.0615	4.327	169	169	SuSiE	0.07	1.8e-07	-4.45	8.55e-06
ENSG00000130731	16	134427	1136366	0.34278	rs11248914	2.22	RBC	GEU_EUR_LCL	7.2759e-06	rs1045763	0.11	-0.274	-1.226	101	101	MAGEPRO	0.11	4.9e-11	5.67	1.42e-08	rs1045763	0.11	-0.274	-1.226	101	101	MAGEPRO	0.11	4.9e-11	5.67052	1.42e-08	rs4984902	0.108	0.3197	2.472	101	96	PRSCSx	0.11	8.1e-11	5.34673	8.96e-08	rs2301426	0.0822	0.138	2.714	101	5	SINGLE	0.082	1.5e-08	4.38013	1.19e-05	rs4984902	0.0694	0.366	2.472	101	101	SuSiE	0.069	2e-07	3.82362	0.000132
ENSG00000131507	5	141608505	142654443	0.17238	rs7709361	-6.06	RBC	GEU_EUR_LCL	7.2759e-06	rs12653848	0.121	-0.0918	-4.338	349	349	SuSiE	0.12	5.2e-12	4.38	1.18e-05	rs12653848	0.115	-0.369	-4.338	349	349	MAGEPRO	0.11	2e-11	4.55675	5.2e-06	rs12653848	0.0949	-0.4266	-4.338	349	321	PRSCSx	0.095	1.1e-09	4.27471	1.91e-05	rs12653848	0.111	-0.235	-4.338	349	5	SINGLE	0.11	4.3e-11	4.344	1.4e-05	rs12653848	0.121	-0.0918	-4.338	349	349	SuSiE	0.12	5.2e-12	4.38	1.18e-05
ENSG00000136448	17	44551610	45609016	0.172892	rs2074292	-4.41	RBC	GEU_EUR_LCL	7.2759e-06	rs6503422	0.117	0.271	-3.916	280	278	MAGEPRO	0.12	1.1e-11	-7.5369	4.81e-14	rs6503422	0.117	0.271	-3.916	280	278	MAGEPRO	0.12	1.1e-11	-7.53687	4.81e-14	rs6503422	0.104	0.2738	-3.916	280	251	PRSCSx	0.1	1.7e-10	-3.44825	0.000564	rs6503422	0.112	0.164	-3.916	280	6	SINGLE	0.11	3.5e-11	-3.44492	0.000571	rs6503422	0.111	0.167	-3.916	280	280	SuSiE	0.11	4.2e-11	-4.05898	4.93e-05
ENSG00000136463	17	63100872	64108365	0.03581	rs3803813	2.64	RBC	GEU_EUR_LCL	7.2759e-06	rs3020619	0.0354	0.204	-2.049	178	15	PT	0.035	0.00018	-3.375	0.000738	rs3020619	0.0331	0.0932	-2.049	178	178	MAGEPRO	0.033	0.00028	-5.6815	1.34e-08	rs3020619	0.0276	0.269	-2.049	178	137	PRSCSx	0.028	0.00085	-4.72351	2.32e-06	rs3020619	0.0258	0.0768	-2.049	178	3	SINGLE	0.026	0.0012	-3.54704	0.00039	rs3020619	0.0208	0.0187	-2.049	178	178	SuSiE	0.021	0.0034	-4.87351	1.1e-06
ENSG00000136492	17	61181266	62363521	0.161258	rs1990292	3.87	RBC	GEU_EUR_LCL	7.2759e-06	rs4988340	0.0928	0.19	3.883	215	2	SINGLE	0.093	1.8e-09	4.2351	2.28e-05	rs4988340	0.0742	0.285	3.883	215	215	MAGEPRO	0.074	7.7e-08	4.56649	4.96e-06	rs4988340	0.0873	0.2828	3.883	215	176	PRSCSx	0.087	5.4e-09	4.32937	1.5e-05	rs4988340	0.0928	0.19	3.883	215	2	SINGLE	0.093	1.8e-09	4.23507	2.28e-05	rs4988340	0.0911	0.229	3.883	215	215	SuSiE	0.091	2.5e-09	3.87549	0.000106
ENSG00000137944	1	88435773	89492953	0.033772	rs10922610	2.553	RBC	GEU_EUR_LCL	7.2759e-06	rs10801892	0.0401	-0.167	3.87	231	202	PRSCSx	0.04	7.1e-05	-5.40884	6.34e-08	rs10801892	0.0363	-0.129	3.87	231	230	MAGEPRO	0.036	0.00015	-6.63	3.39e-11	rs10801892	0.0401	-0.1667	3.87	231	202	PRSCSx	0.04	7.1e-05	-5.41	6.34e-08	rs10801892	0.0298	-0.0735	3.87	231	2	SINGLE	0.03	0.00056	-4.16206	3.15e-05	rs10801892	0.0314	-0.0508	3.87	231	231	SuSiE	0.031	0.0004	-4.556	5.21e-06
ENSG00000138381	2	189161385	190170831	0.074693	rs6738688	-2.586	RBC	GEU_EUR_LCL	7.2759e-06	rs16831873	0.0332	0.193	3.168	100	13	PT	0.033	0.00028	6.4	1.6e-10	rs16831873	0.0189	0.112	3.168	100	100	MAGEPRO	0.019	0.0049	4.65	3.26e-06	rs16831873	0.0151	0.1769	3.168	100	100	PRSCSx	0.015	0.011	3.4	0.000666	rs16831873	0.0207	0.04931	3.168	100	8	SINGLE	0.021	0.0034	3.86	0.000114	rs16831873	0.0239	0.0403	3.168	100	100	SuSiE	0.024	0.0018	4.12	3.87e-05
ENSG00000140682	16	30971585	31977960	0.064611	rs11863903	-3.876	RBC	GEU_EUR_LCL	7.2759e-06	rs13337037	0.0212	0.144	-4.61	98	98	MAGEPRO	0.021	0.0031	-5.61	2.07e-08	rs13337037	0.0212	0.144	-4.61	98	98	MAGEPRO	0.021	0.0031	-5.60643	2.07e-08	rs13337037	0.0208	0.1714	-4.61	98	73	PRSCSx	0.021	0.0034	-3.94528	7.97e-05	rs13337037	0.0176	0.0584	-4.61	98	3	SINGLE	0.018	0.0065	-4.24275	2.21e-05	rs13337037	0.0206	0.0197	-4.61	98	98	SuSiE	0.021	0.0035	-4.73409	2.2e-06
ENSG00000146859	7	134648072	135666215	0.083677	rs292575	4.694	RBC	GEU_EUR_LCL	7.2759e-06	rs3800592	0.0829	-0.0514	4.169	336	336	SuSiE	0.083	1.3e-08	-4.15	3.34e-05	rs3800592	0.0585	-0.264	4.169	336	336	MAGEPRO	0.059	1.8e-06	-4.49	7.07e-06	rs3800592	0.0628	-0.2539	4.169	336	334	PRSCSx	0.063	7.6e-07	-4.5763	4.73e-06	rs3800592	0.0428	-0.124002	4.169	336	3	SINGLE	0.043	4.1e-05	-4.22227	2.42e-05	rs3800592	0.0829	-0.0514	4.169	336	336	SuSiE	0.083	1.3e-08	-4.15	3.34e-05
ENSG00000154767	3	13645147	14678783	0.104618	rs1871856	2.61	RBC	GEU_EUR_LCL	7.2759e-06	rs1350344	0.0684	0.352	-4.147	383	333	PRSCSx	0.068	2.5e-07	-4.83	1.34e-06	rs1350344	0.0583	0.313	-4.147	383	383	MAGEPRO	0.058	1.9e-06	-4.6236	3.77e-06	rs1350344	0.0684	0.3517	-4.147	383	333	PRSCSx	0.068	2.5e-07	-4.8344	1.34e-06	rs1350344	0.0677	0.144	-4.147	383	3	SINGLE	0.068	2.9e-07	-4.11693	3.84e-05	rs1350344	0.0679	0.12	-4.147	383	383	SuSiE	0.068	2.8e-07	-4.21603	2.49e-05
ENSG00000163961	3	195968783	197003768	0.171951	rs9325377	6.06	RBC	GEU_EUR_LCL	7.2759e-06	rs7433483	0.0785	0.165	-4.432	168	168	MAGEPRO_fullsumstats	0.079	3.2e-08	-3.58	0.000346	rs7433483	0.0745	0.191	-4.432	168	168	MAGEPRO	0.074	7.3e-08	-5.2702	1.36e-07	rs7433483	0.0764	0.1899	-4.432	168	151	PRSCSx	0.076	4.9e-08	-3.77197	0.000162	rs7433483	0.0772	0.0801	-4.432	168	10	SINGLE	0.077	4.2e-08	-4.19945	2.68e-05	rs7433483	0.0598	0.142	-4.432	168	168	SuSiE	0.06	1.4e-06	-5.04053	4.64e-07
ENSG00000164941	8	94313311	95381746	0.087461	rs6982393	-3.71	RBC	GEU_EUR_LCL	7.2759e-06	rs7009940	0.0369	0.11119	4.362	302	302	MAGEPRO_fullsumstats	0.037	0.00013	4.55124	5.33e-06	rs7009940	0.0329	0.0878	4.362	302	302	MAGEPRO	0.033	0.0003	4.56162	5.08e-06	rs7009940	0.0313	0.1661	4.362	302	258	PRSCSx	0.031	0.00041	4.59063	4.42e-06	rs7009940	0.0339	0.0634	4.362	302	3	SINGLE	0.034	0.00024	4.45538	8.37e-06	rs7009940	0.034	0.0486	4.362	302	302	SuSiE	0.034	0.00024	4.73684	2.17e-06
ENSG00000172992	17	44523340	45561109	0.042915	rs2074292	-4.41	RBC	GEU_EUR_LCL	7.2759e-06	rs4413004	0.0443	-0.0836	-3.175	281	3	SINGLE	0.044	3.1e-05	4.2097	2.56e-05	rs4128658	0.0433	0.0999	5.555	281	279	MAGEPRO	0.043	3.8e-05	5.53987	3.03e-08	rs4413004	0.0368	-0.242	-3.175	281	251	PRSCSx	0.037	0.00014	3.37441	0.00074	rs4413004	0.0443	-0.0836	-3.175	281	3	SINGLE	0.044	3.1e-05	4.20965	2.56e-05	rs4413004	0.0367	-0.165	-3.175	281	281	SuSiE	0.037	0.00014	3.53319	0.000411
ENSG00000175287	9	128420895	129442041	0.045199	rs10988125	-5.2	RBC	GEU_EUR_LCL	7.2759e-06	rs17432839	0.0417	-0.115	3.755	112	112	META	0.042	5.1e-05	-5.84	5.31e-09	rs7854927	0.0379	-0.0812	3.842	112	112	MAGEPRO	0.038	0.00011	-4.49151	7.07e-06	rs7854927	0.0332	-0.2847	3.842	112	98	PRSCSx	0.033	0.00028	-3.77086	0.000163	rs7854927	0.0184	-0.106624	3.842	112	1	SINGLE	0.018	0.0055	-3.842	0.000122	rs7854927	0.0156	-0.0621	3.842	112	112	SuSiE	0.016	0.0097	-3.91	9.1e-05
ENSG00000178718	15	74454416	75457464	0.030987	rs1127796	-2.92	RBC	GEU_EUR_LCL	7.2759e-06	rs3825943	0.0267	0.0683	2.863	129	129	META	0.027	0.001	1.41768	0.156	rs2120019	0.0262	0.09238	3.494	129	129	MAGEPRO	0.026	0.0011	5.1696	2.35e-07	rs3850093	0.0242	0.1892	3.642	129	116	PRSCSx	0.024	0.0017	3.61212	0.000304	rs2120019	0.021	0.083	3.494	129	4	SINGLE	0.021	0.0032	3.9208	8.82e-05	rs2120019	0.0205	0.0363	3.494	129	129	SuSiE	0.021	0.0036	4.06507	4.8e-05
ENSG00000179119	11	18106401	19134791	0.126734	rs7122032	-4.48	RBC	GEU_EUR_LCL	7.2759e-06	rs10832956	0.107	0.166	-4.432	273	273	SuSiE	0.11	1e-10	-4.44	9e-06	rs10832956	0.1	0.276	-4.432	273	273	MAGEPRO	0.1	4.1e-10	-4.56922	4.9e-06	rs10832956	0.0917	0.3356	-4.432	273	264	PRSCSx	0.092	2.2e-09	-4.49205	7.05e-06	rs10832956	0.1	0.204	-4.432	273	3	SINGLE	0.1	3.7e-10	-4.41338	1.02e-05	rs10832956	0.107	0.166	-4.432	273	273	SuSiE	0.11	1e-10	-4.44	9e-06
ENSG00000179841	14	63965499	64974503	0.068808	rs1040612	-3.486	RBC	GEU_EUR_LCL	7.2759e-06	rs1256148	0.0329	-0.169	5.963	354	354	MAGEPRO	0.033	0.0003	-5.54539	2.93e-08	rs1256148	0.0329	-0.169	5.963	354	354	MAGEPRO	0.033	0.0003	-5.55	2.93e-08	rs1256148	0.0314	-0.2065	5.963	354	259	PRSCSx	0.031	0.0004	-4.13698	3.52e-05	rs1256148	0.0278	-0.0599	5.963	354	5	SINGLE	0.028	0.00082	-4.16963	3.05e-05	rs1256148	0.017	-0.0228	5.963	354	354	SuSiE	0.017	0.0073	-4.74	2.09e-06
ENSG00000182606	3	41513802	42725889	0.035141	rs2240861	4.83	RBC	GEU_EUR_LCL	7.2759e-06	rs7649478	0.0331	0.225	-3.037	280	257	PRSCSx	0.033	0.00028	-4.79	1.65e-06	rs7649478	0.0219	0.193	-3.037	280	280	MAGEPRO	0.022	0.0027	-4.9074	9.23e-07	rs7649478	0.0331	0.2251	-3.037	280	257	PRSCSx	0.033	0.00028	-4.79179	1.65e-06	rs7649478	0.0244	0.0981	-3.037	280	2	SINGLE	0.024	0.0016	-3.21901	0.00129	rs7649478	0.0191	0.198	-3.037	280	280	SuSiE	0.019	0.0047	-3.13496	0.00172
ENSG00000185485	3	195459748	196490318	0.107502	rs7630875	3.4	RBC	GEU_EUR_LCL	7.2759e-06	rs6797628	0.0696	0.409	-3.409	108	108	META	0.07	2e-07	-6.29	3.22e-10	rs2688515	0.0383	-0.101	0.594	108	108	MAGEPRO	0.038	0.0001	-5.8076	6.34e-09	rs9834962	0.0402	0.1672	4.342	108	95	PRSCSx	0.04	6.9e-05	-5.46661	4.59e-08	rs2688515	0.0229	-0.054	0.594	108	6	SINGLE	0.023	0.0022	-4.45003	8.59e-06	rs2688515	0.0226	-0.0953	0.594	108	108	SuSiE	0.023	0.0023	-2.73503	0.00624
ENSG00000196449	1	37302944	38308185	0.278944	rs1888696	-2.667	RBC	GEU_EUR_LCL	7.2759e-06	rs597210	0.131	0.21	4.583	221	221	SuSiE	0.13	6.1e-13	4.37491	1.21e-05	rs597210	0.124	0.182	4.583	221	221	MAGEPRO	0.12	2.7e-12	4.54	5.66e-06	rs597210	0.109	0.4331	4.583	221	195	PRSCSx	0.11	5.9e-11	3.09	0.002	rs597210	0.123	0.259	4.583	221	3	SINGLE	0.12	3.3e-12	4.39398	1.11e-05	rs597210	0.131	0.21	4.583	221	221	SuSiE	0.13	6.1e-13	4.37491	1.21e-05
ENSG00000197020	19	21222766	22267628	0.12506	rs8107999	-2.27	RBC	GEU_EUR_LCL	7.2759e-06	rs10407885	0.0702	0.114	-2.068	156	116	PRSCSx	0.07	1.7e-07	-4.91154	9.04e-07	rs6511286	0.0684	0.108	-4.138	156	156	MAGEPRO	0.068	2.5e-07	-5.64367	1.66e-08	rs10407885	0.0702	0.1142	-2.068	156	116	PRSCSx	0.07	1.7e-07	-4.91154	9.04e-07	rs10407885	0.0451	0.0761	-2.068	156	6	SINGLE	0.045	2.6e-05	-4.12113	3.77e-05	rs2457798	0.0336	0.16	-2.593	156	156	SuSiE	0.034	0.00026	-2.68	0.00735
ENSG00000197457	20	63139705	64157682	0.072956	rs311497	-4.08	RBC	GEU_EUR_LCL	7.2759e-06	rs6011118	0.0241	0.226	-2.61	155	7	PT	0.024	0.0017	-4.6242	3.76e-06	rs6011118	0.0153	0.149	-2.61	155	155	MAGEPRO	0.015	0.01	-5.45972	4.77e-08	rs6011118	0.0189	0.1953	-2.61	155	144	PRSCSx	0.019	0.005	-4.50388	6.67e-06	rs6011118	0.013	0.090189	-2.61	155	4	SINGLE	0.013	0.017	-4.10191	4.1e-05	rs6011118	0.0141	0.13	-2.61	155	155	SuSiE	0.014	0.013	-3.46239	0.000535
ENSG00000204991	16	89318179	90371319	0.082028	rs3096322	2.855	RBC	GEU_EUR_LCL	7.2759e-06	rs7195066	0.0791	0.256	3.525	129	95	PRSCSx	0.079	2.9e-08	3.7	0.000217	rs7195066	0.0769	0.211	3.525	129	129	MAGEPRO	0.077	4.5e-08	4.63497	3.57e-06	rs7195066	0.0791	0.2564	3.525	129	95	PRSCSx	0.079	2.9e-08	3.69866	0.000217	rs7195066	0.077	0.157	3.525	129	5	SINGLE	0.077	4.4e-08	3.70741	0.000209	rs7195066	0.0729	0.167	3.525	129	129	SuSiE	0.073	1e-07	3.82617	0.00013
ENSG00000213221	9	135859480	136863789	0.434401	rs750761	3.1	RBC	GEU_EUR_LCL	7.2759e-06	rs3812568	0.158	0.285	-2.618	101	95	PRSCSx	0.16	2.1e-15	-4.96	7.06e-07	rs3124596	0.0947	-0.244	3.703	101	101	MAGEPRO	0.095	1.2e-09	-4.65163	3.29e-06	rs3812568	0.158	0.2852	-2.618	101	95	PRSCSx	0.16	2.1e-15	-4.95977	7.06e-07	rs3124596	0.0837	-0.133351	3.703	101	8	SINGLE	0.084	1.1e-08	-4.22589	2.38e-05	rs3812568	0.0588	0.235	-2.618	101	101	SuSiE	0.059	1.7e-06	-4.6	4.23e-06
ENSG00000221838	7	99601549	100610345	0.09781	rs11972210	2.85	RBC	GEU_EUR_LCL	7.2759e-06	rs4729567	0.0696	0.335	1.009	133	133	META	0.07	2e-07	4.9	9.72e-07	rs4729567	0.0494	0.123	1.009	133	133	MAGEPRO	0.049	1.1e-05	4.77	1.81e-06	rs4729567	0.0505	0.181	1.009	133	131	PRSCSx	0.051	8.9e-06	1.6534	0.0982	rs4729567	0.0548	0.173688	1.009	133	1	SINGLE	0.055	3.8e-06	1.009	0.313	rs4729567	0.0613	0.274	1.009	133	133	SuSiE	0.061	1e-06	1.03	0.304
ENSG00000221990	5	0	943160	0.280733	rs10067227	-3.07	RBC	GEU_EUR_LCL	7.2759e-06	rs10078	0.135	-0.182	-3.132	126	126	MAGEPRO_fullsumstats	0.13	2.7e-13	4.5	6.68e-06	rs10078	0.13	-0.222	-3.132	126	126	MAGEPRO	0.13	7e-13	4.96907	6.73e-07	rs10078	0.128	-0.2423	-3.132	126	90	PRSCSx	0.13	1.1e-12	4.34444	1.4e-05	rs10078	0.121	-0.187	-3.132	126	17	SINGLE	0.12	4.8e-12	4.02055	5.81e-05	rs10078	0.123	-0.344	-3.132	126	126	SuSiE	0.12	3.7e-12	3.5	0.00046
ENSG00000223745	1	92762186	93846025	0.080649	rs237435	-3.257	RBC	GEU_EUR_LCL	7.2759e-06	rs1323626	0.0952	-0.314	4.578	185	3	PT	0.095	1.1e-09	-4.08384	4.43e-05	rs1323626	0.0726	-0.19	4.578	185	147	MAGEPRO	0.073	1.1e-07	-4.52	6.16e-06	rs1323626	0.0645	-0.2527	4.578	185	146	PRSCSx	0.064	5.5e-07	-4.63	3.59e-06	rs1323626	0.0632	-0.112	4.578	185	4	SINGLE	0.063	7e-07	-4.4715	7.77e-06	rs1323626	0.0806	-0.101	4.578	185	185	SuSiE	0.081	2.1e-08	-4.72547	2.3e-06
ENSG00000231964	10	44944570	45953121	0.037638	rs7090755	3.905	RBC	GEU_EUR_LCL	7.2759e-06	rs2288619	0.0358	0.321	-15.601	185	185	META	0.036	0.00017	-10.3422	4.54e-25	rs11239435	0.0234	-0.142	-1.035	185	185	MAGEPRO	0.023	0.002	-6.88	6.03e-12	rs11239435	0.0232	-0.1908	-1.035	185	156	PRSCSx	0.023	0.0021	-5.69992	1.2e-08	rs11239435	0.0176	-0.0553	-1.035	185	13	SINGLE	0.018	0.0064	-3.659	0.000253	rs11239435	0.0189	-0.0127	-1.035	185	185	SuSiE	0.019	0.0049	-4.12966	3.63e-05
ENSG00000231999	1	89083241	90132894	0.11929	rs3738795	3.003	RBC	GEU_EUR_LCL	7.2759e-06	rs519989	0.172	0.417	4.257	233	233	SuSiE	0.17	8.1e-17	4.257	2.07e-05	rs519989	0.16	0.389	4.257	233	232	MAGEPRO	0.16	1.3e-15	4.56	5.17e-06	rs519989	0.167	0.4293	4.257	233	192	PRSCSx	0.17	2.5e-16	4.52	6.26e-06	rs519989	0.168	0.292	4.257	233	2	SINGLE	0.17	2.1e-16	4.24603	2.18e-05	rs519989	0.172	0.417	4.257	233	233	SuSiE	0.17	8.1e-17	4.257	2.07e-05
ENSG00000245080	8	94566808	95573182	0.532927	rs6982393	-3.71	RBC	GEU_EUR_LCL	7.2759e-06	rs12548426	0.369	0.418881	4.363	375	375	MAGEPRO_fullsumstats	0.37	3e-38	4.09362	4.25e-05	rs12548426	0.359	0.496	4.363	375	375	MAGEPRO	0.36	4.7e-37	4.52169	6.13e-06	rs12548426	0.356	0.5002	4.363	375	289	PRSCSx	0.36	9.4e-37	4.437	9.12e-06	rs12548426	0.36	0.424	4.363	375	9	SINGLE	0.36	4e-37	4.47636	7.59e-06	rs12548426	0.357	0.522	4.363	375	375	SuSiE	0.36	8.2e-37	4.40958	1.04e-05
ENSG00000072756	3	2626916	3650879	0.213378	rs3792414	11.99	EOS	GEU_EUR_LCL	7.2759e-06	rs3762760	0.0963	0.298	-4.519	416	416	SuSiE	0.096	8.7e-10	-4.67	3.05e-06	rs3762760	0.0892	0.269	-4.519	416	416	MAGEPRO	0.089	3.7e-09	-5.97	2.34e-09	rs3762760	0.0869	0.4289	-4.519	416	397	PRSCSx	0.087	5.9e-09	-4.78942	1.67e-06	rs3762760	0.0957	0.188	-4.519	416	4	SINGLE	0.096	9.9e-10	-4.25595	2.08e-05	rs3762760	0.0963	0.298	-4.519	416	416	SuSiE	0.096	8.7e-10	-4.67	3.05e-06
ENSG00000076248	12	108597574	109610992	0.135349	rs4766588	3.23	EOS	GEU_EUR_LCL	7.2759e-06	rs2515913	0.0871	-0.145	-3.551	308	308	MAGEPRO	0.087	5.6e-09	4.85023	1.23e-06	rs2515913	0.0871	-0.145	-3.551	308	308	MAGEPRO	0.087	5.6e-09	4.85	1.23e-06	rs2515913	0.0667	-0.4839	-3.551	308	277	PRSCSx	0.067	3.5e-07	4.65493	3.24e-06	rs2515913	0.0472	-0.178293	-3.551	308	3	SINGLE	0.047	1.7e-05	3.8073	0.00014	rs2515913	0.0417	-0.151	-3.551	308	308	SuSiE	0.042	5.1e-05	4.4375	9.1e-06
ENSG00000103199	16	4248239	5267624	0.096022	rs1684612	2.384	EOS	GEU_EUR_LCL	7.2759e-06	rs930854	0.0611	0.0878	-3.648	133	133	MAGEPRO	0.061	1.1e-06	-4.94	7.9e-07	rs930854	0.0611	0.0878	-3.648	133	133	MAGEPRO	0.061	1.1e-06	-4.93782	7.9e-07	rs930854	0.0308	0.2386	-3.648	133	115	PRSCSx	0.031	0.00046	-3.76952	0.000164	rs930854	0.0232	0.0773	-3.648	133	7	SINGLE	0.023	0.0021	-4.2933	1.76e-05	rs930854	0.0401	0.0493	-3.648	133	133	SuSiE	0.04	7.1e-05	-4.34	1.42e-05
ENSG00000121552	3	121825244	122841972	0.115472	rs7632072	3.47	EOS	GEU_EUR_LCL	7.2759e-06	rs11929485	0.0622	-0.138	-3.71	326	326	MAGEPRO	0.062	8.7e-07	4.54	5.64e-06	rs11929485	0.0622	-0.138	-3.71	326	326	MAGEPRO	0.062	8.7e-07	4.54	5.64e-06	rs11929485	0.0547	-0.1572	-3.71	326	295	PRSCSx	0.055	3.8e-06	3.0791	0.00208	rs11929485	0.0243	-0.0629	-3.71	326	10	SINGLE	0.024	0.0016	2.28795	0.0221	rs11929485	0.0141	-0.0438	-3.71	326	326	SuSiE	0.014	0.013	2.57	0.0102
ENSG00000124496	6	41724931	42952051	0.15715	rs9381100	3.31	EOS	GEU_EUR_LCL	7.2759e-06	rs2941401	0.152	-0.157	3.602	271	271	MAGEPRO	0.15	7.5e-15	-4.89	1.01e-06	rs2941401	0.152	-0.1573	3.602	271	271	MAGEPRO	0.15	7.5e-15	-4.89	1.01e-06	rs2941401	0.145	-0.2032	3.602	271	236	PRSCSx	0.15	2.9e-14	-5.09201	3.54e-07	rs2941401	0.142	-0.126217	3.602	271	4	SINGLE	0.14	6.5e-14	-3.3	0.000964	rs2941401	0.141	-0.303	3.602	271	271	SuSiE	0.14	7.4e-14	-3.55171	0.000383
ENSG00000124508	6	25883096	26894874	0.114157	rs1977	-7.81	EOS	GEU_EUR_LCL	7.2759e-06	rs9461245	0.0704	0.0669	3.511	402	402	SuSiE	0.07	1.7e-07	3.76	0.000171	rs9461245	0.0544	0.14961	3.511	402	402	MAGEPRO	0.054	4.1e-06	5.27	1.36e-07	rs9461245	0.0567	0.2714	3.511	402	349	PRSCSx	0.057	2.6e-06	3.88142	0.000104	rs9461245	0.0676	0.103429	3.511	402	5	SINGLE	0.068	3e-07	4.07	4.8e-05	rs9461245	0.0704	0.0669	3.511	402	402	SuSiE	0.07	1.7e-07	3.75863	0.000171
ENSG00000125744	19	44985289	45997061	0.079471	rs17356664	-7.19	EOS	GEU_EUR_LCL	7.2759e-06	rs8107485	0.022	-0.149	-4.413	142	142	MAGEPRO	0.022	0.0027	11	5.75e-28	rs8107485	0.022	-0.149	-4.413	142	142	MAGEPRO	0.022	0.0027	11	5.75e-28	rs8107485	0.0177	-0.2108	-4.413	142	121	PRSCSx	0.018	0.0063	4.92	8.77e-07	rs8107485	0.0102	-0.0649	-4.413	142	4	SINGLE	0.01	0.03	4.42	9.64e-06	rs8107485	0.0119	-0.0288	-4.413	142	142	SuSiE	0.012	0.021	6.04	1.55e-09
ENSG00000130518	19	17757097	18774509	0.019536	rs11554159	-6.62	EOS	GEU_EUR_LCL	7.2759e-06	rs12610691	0.0261	0.0487	-5.204	170	2	SINGLE	0.026	0.0012	-4.33	1.46e-05	rs12610691	0.0211	0.188	-5.204	170	170	MAGEPRO	0.021	0.0031	-5.68	1.32e-08	rs12610691	0.0214	0.1682	-5.204	170	124	PRSCSx	0.021	0.003	-4.31	1.62e-05	rs12610691	0.0261	0.0487	-5.204	170	2	SINGLE	0.026	0.0012	-4.33	1.46e-05	rs12610691	0.016	0.0668	-5.204	170	170	SuSiE	0.016	0.0091	-4.62	3.82e-06
ENSG00000130725	19	58055712	59058960	0.121114	rs6510126	-1.83	EOS	GEU_EUR_LCL	7.2759e-06	rs28575910	0.0836	0.135	0.27	111	111	META	0.084	1.2e-08	3.64	0.000272	rs3794970	0.0666	0.199	3.678	111	111	MAGEPRO	0.067	3.6e-07	4.57	4.8e-06	rs3794970	0.0704	0.2187	3.678	111	100	PRSCSx	0.07	1.7e-07	4.24	2.26e-05	rs3794970	0.072	0.14	3.678	111	3	SINGLE	0.072	1.2e-07	4.14	3.53e-05	rs3794970	0.0586	0.128	3.678	111	111	SuSiE	0.059	1.8e-06	4.05	5.11e-05
ENSG00000135823	1	180472712	181523121	0.101636	rs3795503	-2.716	EOS	GEU_EUR_LCL	7.2759e-06	rs12740112	0.0343	0.213	2.037	312	45	PT	0.034	0.00023	4.12	3.77e-05	rs12740112	0.024	0.272	2.037	312	312	MAGEPRO	0.024	0.0018	5.1	3.41e-07	rs12740112	0.0095	0.3685	2.037	312	281	PRSCSx	0.0095	0.035	2.63479	0.00842	rs12740112	0.00854	0.0627	2.037	312	5	SINGLE	0.0085	0.043	3.60235	0.000315	rs12740112	0.0201	0.0829	2.037	312	312	SuSiE	0.02	0.0039	3.49	0.000483
ENSG00000136371	15	79333585	80397379	0.131546	rs8026803	-3.43	EOS	GEU_EUR_LCL	7.2759e-06	rs7167420	0.0945	-0.229	2.08	449	449	MAGEPRO_fullsumstats	0.094	1.3e-09	-3.33889	0.000841	rs7167420	0.09	-0.19756	2.08	449	449	MAGEPRO	0.09	3.2e-09	-4.62	3.87e-06	rs7167420	0.0809	-0.3157	2.08	449	397	PRSCSx	0.081	2e-08	-2.87391	0.00405	rs7167420	0.086	-0.171	2.08	449	3	SINGLE	0.086	7.1e-09	-2.10426	0.0354	rs7167420	0.0855	-0.295	2.08	449	449	SuSiE	0.086	7.8e-09	-2.12469	0.0336
ENSG00000136448	17	44551610	45609016	0.172892	rs2074292	-4.41	EOS	GEU_EUR_LCL	7.2759e-06	rs6503422	0.117	0.271	3.059	280	278	MAGEPRO	0.12	1.1e-11	4.59201	4.39e-06	rs6503422	0.117	0.271	3.059	280	278	MAGEPRO	0.12	1.1e-11	4.59	4.39e-06	rs6503422	0.104	0.2738	3.059	280	251	PRSCSx	0.1	1.7e-10	2.37949	0.0173	rs6503422	0.112	0.164	3.059	280	6	SINGLE	0.11	3.5e-11	2.44	0.0145	rs6503422	0.111	0.167	3.059	280	280	SuSiE	0.11	4.2e-11	3.04596	0.00232
ENSG00000138061	2	37566973	38609902	0.127454	rs12622497	-4.16	EOS	GEU_EUR_LCL	7.2759e-06	rs336031	0.072	0.17	-4.494	429	429	SuSiE	0.072	1.2e-07	-4.67942	2.88e-06	rs336031	0.0523	0.24	-4.494	429	429	MAGEPRO	0.052	6.3e-06	-4.59	4.35e-06	rs336031	0.0593	0.2849	-4.494	429	385	PRSCSx	0.059	1.5e-06	-4.43	9.44e-06	rs336031	0.0592	0.142541	-4.494	429	4	SINGLE	0.059	1.6e-06	-4.42164	9.8e-06	rs336031	0.072	0.17	-4.494	429	429	SuSiE	0.072	1.2e-07	-4.67942	2.88e-06
ENSG00000140368	15	76493359	77537332	0.22487	rs17466480	3.75	EOS	GEU_EUR_LCL	7.2759e-06	rs12908255	0.125	-0.162	-3.157	203	203	MAGEPRO	0.13	2e-12	4.83998	1.3e-06	rs12908255	0.125	-0.16181	-3.157	203	203	MAGEPRO	0.13	2e-12	4.84	1.3e-06	rs12908255	0.12	-0.2674	-3.157	203	188	PRSCSx	0.12	5.9e-12	4.79517	1.63e-06	rs12908255	0.11	-0.159	-3.157	203	7	SINGLE	0.11	4.8e-11	4.4578	8.28e-06	rs12908255	0.108	-0.252	-3.157	203	203	SuSiE	0.11	7.4e-11	4.17291	3.01e-05
ENSG00000141569	17	75380335	76397003	0.363373	rs8082199	3.52	EOS	GEU_EUR_LCL	7.2759e-06	rs4393627	0.236	-0.473	-4.369	194	194	MAGEPRO	0.24	3.5e-23	4.91031	9.09e-07	rs4393627	0.236	-0.473	-4.369	194	194	MAGEPRO	0.24	3.5e-23	4.91	9.09e-07	rs4393627	0.232	-0.4578	-4.369	194	154	PRSCSx	0.23	9.7e-23	4.1976	2.7e-05	rs4393627	0.23	-0.382	-4.369	194	6	SINGLE	0.23	1.4e-22	4.37	1.26e-05	rs4393627	0.234	-0.485	-4.369	194	194	SuSiE	0.23	5.4e-23	4.34063	1.42e-05
ENSG00000144021	2	95766132	96773349	0.117956	rs6727384	-3.281	EOS	GEU_EUR_LCL	7.2759e-06	rs3171927	0.193	-0.414	-1.09	85	12	PT	0.19	7.3e-19	7.54741	4.44e-14	rs3171927	0.172	-0.13	-1.09	85	85	MAGEPRO	0.17	8.1e-17	5.16	2.45e-07	rs17420101	0.166	0.6814	-0.399	85	79	PRSCSx	0.17	3.2e-16	4.49	7e-06	rs3171927	0.169	-0.102025	-1.09	85	11	SINGLE	0.17	1.8e-16	3.61744	0.000298	rs17479466	0.141	-0.0725	-0.337	85	85	SuSiE	0.14	8e-14	1.55155	0.121
ENSG00000156711	6	35627809	36644524	0.067047	rs11758277	-3.05	EOS	GEU_EUR_LCL	7.2759e-06	rs2859136	0.103	0.332	-3.854	253	253	SuSiE	0.1	2.3e-10	-3.85	0.000116	rs2859136	0.0783	0.25806	-3.854	253	253	MAGEPRO	0.078	3.4e-08	-5.97	2.45e-09	rs2859136	0.0647	0.3071	-3.854	253	219	PRSCSx	0.065	5.3e-07	-4.24891	2.15e-05	rs2859136	0.0834	0.206112	-3.854	253	1	SINGLE	0.083	1.2e-08	-3.85	0.000116	rs2859136	0.103	0.332	-3.854	253	253	SuSiE	0.1	2.3e-10	-3.854	0.000116
ENSG00000156875	1	99538097	100583377	0.062649	rs7550217	-3.469	EOS	GEU_EUR_LCL	7.2759e-06	rs11166384	0.0414	-0.128	2.509	256	242	PRSCSx	0.041	5.4e-05	-4.35	1.34e-05	rs11166384	0.0346	-0.141	2.509	256	256	MAGEPRO	0.035	0.00021	-4.99	6.06e-07	rs11166384	0.0414	-0.1277	2.509	256	242	PRSCSx	0.041	5.4e-05	-4.35362	1.34e-05	rs11166384	0.0359	-0.0434	2.509	256	7	SINGLE	0.036	0.00016	-3.48812	0.000486	rs501700	0.0299	-0.0227	2.548	256	256	SuSiE	0.03	0.00054	-2.58	0.00992
ENSG00000159128	21	32902896	33979348	0.108297	rs2834273	3.66	EOS	GEU_EUR_LCL	7.2759e-06	rs9978166	0.085	0.619	-4.52	360	360	META	0.085	8.7e-09	-4.5856	4.53e-06	rs17882822	0.0639	0.24938	-4.454	360	360	MAGEPRO	0.064	6.1e-07	-5.5713	2.53e-08	rs17882822	0.0766	0.1991	-4.454	360	314	PRSCSx	0.077	4.7e-08	-4.23505	2.29e-05	rs17882822	0.0491	0.109264	-4.454	360	11	SINGLE	0.049	1.2e-05	-4.0051	6.2e-05	rs17882822	0.0569	0.0389	-4.454	360	360	SuSiE	0.057	2.5e-06	-4.332	1.48e-05
ENSG00000161405	17	39257715	40364188	0.056764	rs1042658	22.05	EOS	GEU_EUR_LCL	7.2759e-06	rs907092	0.059	0.154	3.319	103	2	SINGLE	0.059	1.6e-06	3.46247	0.000535	rs907092	0.0492	0.341	3.319	103	103	MAGEPRO	0.049	1.1e-05	4.74	2.17e-06	rs907092	0.054	0.3352	3.319	103	92	PRSCSx	0.054	4.5e-06	6.04706	1.48e-09	rs907092	0.059	0.154	3.319	103	2	SINGLE	0.059	1.6e-06	3.46	0.000535	rs907092	0.0492	0.128	3.319	103	103	SuSiE	0.049	1.2e-05	3.2368	0.00121
ENSG00000170145	11	111102391	112230853	0.05453	rs11213916	-3.61	EOS	GEU_EUR_LCL	7.2759e-06	rs10789841	0.0275	0.334	4.234	280	251	PRSCSx	0.028	0.00087	3.77	0.000165	rs10789841	0.0272	0.182	4.234	280	280	MAGEPRO	0.027	0.00093	4.60453	4.13e-06	rs10789841	0.0275	0.3339	4.234	280	251	PRSCSx	0.028	0.00087	3.76673	0.000165	rs10789841	0.0123	0.0841	4.234	280	2	SINGLE	0.012	0.019	4.4148	1.01e-05	rs10789841	0.0177	0.0588	4.234	280	280	SuSiE	0.018	0.0063	4.68	2.91e-06
ENSG00000175155	17	58831689	59901729	0.076961	rs1295927	-12.15	EOS	GEU_EUR_LCL	7.2759e-06	rs12600623	0.0284	0.207	2.605	202	14	PT	0.028	0.00072	5.51533	3.48e-08	rs12600623	0.0212	0.134	2.605	202	202	MAGEPRO	0.021	0.0031	5.32	1.06e-07	rs12600623	0.019	0.1133	2.605	202	158	PRSCSx	0.019	0.0049	4.29002	1.79e-05	rs12600623	0.0189	0.0562	2.605	202	5	SINGLE	0.019	0.0049	2.79	0.00526	rs12600623	0.0156	0.0424	2.605	202	202	SuSiE	0.016	0.0097	3.1527	0.00162
ENSG00000181004	4	122232702	123244943	0.062079	rs309375	-3.487	EOS	GEU_EUR_LCL	7.2759e-06	rs309355	0.0592	0.042	-3.116	164	164	SuSiE	0.059	1.6e-06	-3.51336	0.000442	rs309355	0.0483	0.0986	-3.116	164	164	MAGEPRO	0.048	1.4e-05	-4.9385	7.87e-07	rs309355	0.0294	0.1969	-3.116	164	158	PRSCSx	0.029	0.0006	-3.49671	0.000471	rs309355	0.0474	0.098241	-3.116	164	3	SINGLE	0.047	1.6e-05	-3.5504	0.000385	rs309355	0.0592	0.042	-3.116	164	164	SuSiE	0.059	1.6e-06	-3.51	0.000442
ENSG00000188372	7	75897518	76942071	0.618543	rs7808886	4.06	EOS	GEU_EUR_LCL	7.2759e-06	rs17718122	0.573	0.397	-4.093	123	5	SINGLE	0.57	4.4e-69	-4.40459	1.06e-05	rs17718122	0.568	0.375	-4.093	123	94	MAGEPRO	0.57	3.7e-68	-4.55271	5.3e-06	rs17718122	0.567	0.4718	-4.093	123	106	PRSCSx	0.57	5.5e-68	-4.24669	2.17e-05	rs17718122	0.573	0.396728	-4.093	123	5	SINGLE	0.57	4.4e-69	-4.40459	1.06e-05	rs17718122	0.567	0.713	-4.093	123	123	SuSiE	0.57	4.9e-68	-4.23274	2.31e-05
ENSG00000198208	14	74403954	75423396	0.102253	rs11624585	-6.858	EOS	GEU_EUR_LCL	7.2759e-06	rs11626065	0.07	-0.0898	3.194	257	257	MAGEPRO	0.07	1.8e-07	-4.8241	1.41e-06	rs11626065	0.07	-0.0898	3.194	257	257	MAGEPRO	0.07	1.8e-07	-4.82407	1.41e-06	rs11626065	0.0466	-0.2684	3.194	257	230	PRSCSx	0.047	1.9e-05	-3.53357	0.00041	rs11626065	0.0286	-0.11	3.194	257	5	SINGLE	0.029	0.0007	-4.2626	2.02e-05	rs11626065	0.0577	-0.0635	3.194	257	257	SuSiE	0.058	2.1e-06	-3.68858	0.000226
ENSG00000255320	11	65744840	66746239	0.074059	rs688862	-6.41	EOS	GEU_EUR_LCL	7.2759e-06	rs7120326	0.0783	0.0226	3.966	224	224	SuSiE	0.078	3.4e-08	3.96	7.55e-05	rs2236652	0.0666	0.129	3.399	224	224	MAGEPRO	0.067	3.6e-07	6.29753	3.02e-10	rs2236652	0.0692	0.1501	3.399	224	201	PRSCSx	0.069	2.1e-07	6.37624	1.81e-10	rs2236652	0.06	0.0723	3.399	224	12	SINGLE	0.06	1.3e-06	4.23256	2.31e-05	rs7120326	0.0783	0.0226	3.966	224	224	SuSiE	0.078	3.4e-08	3.96	7.55e-05
ENSG00000259407	15	85244109	86250281	0.100552	rs338496	3.81	EOS	GEU_EUR_LCL	7.2759e-06	rs1551971	0.0711	0.233	4.148	389	389	SuSiE	0.071	1.4e-07	4.16153	3.16e-05	rs1551971	0.0666	0.22051	4.148	389	389	MAGEPRO	0.067	3.6e-07	5.27	1.39e-07	rs1551971	0.0711	0.299	4.148	389	294	PRSCSx	0.071	1.4e-07	4.53139	5.86e-06	rs1551971	0.0686	0.149	4.148	389	3	SINGLE	0.069	2.4e-07	4.11254	3.91e-05	rs1551971	0.0711	0.233	4.148	389	389	SuSiE	0.071	1.4e-07	4.16153	3.16e-05
ENSG00000054523	1	9710805	10881603	0.170901	rs2480782	-3.39	LYM	GEU_EUR_LCL	7.2759e-06	rs11121548	0.107	0.119	3.939	177	177	SuSiE	0.11	1e-10	3.89025	0.0001	rs11121548	0.104	0.236	3.939	177	177	MAGEPRO	0.1	1.9e-10	4.56	5.02e-06	rs11121548	0.102	0.2883	3.939	177	165	PRSCSx	0.1	2.6e-10	4.86	1.2e-06	rs11121548	0.103	0.195	3.939	177	6	SINGLE	0.1	2.1e-10	3.82134	0.000133	rs11121548	0.107	0.119	3.939	177	177	SuSiE	0.11	1e-10	3.89025	0.0001
ENSG00000055950	10	100469458	101487515	0.113278	rs17760556	3.378	LYM	GEU_EUR_LCL	7.2759e-06	rs2295716	0.102	-0.403	4.771	291	291	META	0.1	2.5e-10	-3.72346	0.000197	rs4917916	0.0502	0.0777	4.099	291	291	MAGEPRO	0.05	9.6e-06	4.63235	3.62e-06	rs4917916	0.0419	0.2787	4.099	291	270	PRSCSx	0.042	4.9e-05	4.02459	5.71e-05	rs4917916	0.0569	0.11	4.099	291	7	SINGLE	0.057	2.5e-06	4.33153	1.48e-05	rs4917916	0.0666	0.0545	4.099	291	291	SuSiE	0.067	3.6e-07	4.47973	7.47e-06
ENSG00000070476	3	125937601	126975919	0.114445	rs17693995	-3.37	LYM	GEU_EUR_LCL	7.2759e-06	rs3231	0.0694	-0.241	4.226	337	337	SuSiE	0.069	2e-07	-4.38049	1.18e-05	rs3231	0.0647	-0.169	4.226	337	337	MAGEPRO	0.065	5.3e-07	-5.01	5.57e-07	rs3231	0.0661	-0.2003	4.226	337	295	PRSCSx	0.066	4e-07	-4.58	4.6e-06	rs3231	0.0653	-0.152	4.226	337	1	SINGLE	0.065	4.6e-07	-4.226	2.38e-05	rs3231	0.0694	-0.241	4.226	337	337	SuSiE	0.069	2e-07	-4.38049	1.18e-05
ENSG00000072694	1	161163147	162178654	0.228481	rs7529425	-4.413	LYM	GEU_EUR_LCL	7.2759e-06	rs17414989	0.0596	0.198	-4.93	274	40	PT	0.06	1.5e-06	-4.82217	1.42e-06	rs17414989	0.0498	0.207	-4.93	274	274	MAGEPRO	0.05	1e-05	-6.07	1.28e-09	rs17414989	0.0589	0.2062	-4.93	274	248	PRSCSx	0.059	1.7e-06	-5.53	3.14e-08	rs17414989	0.0222	0.065	-4.93	274	10	SINGLE	0.022	0.0026	-2.9881	0.00281	rs17414989	0.043	0.017	-4.93	274	274	SuSiE	0.043	4e-05	-4.72818	2.27e-06
ENSG00000072954	19	16161127	17190029	0.181118	rs1870071	10.19	LYM	GEU_EUR_LCL	7.2759e-06	rs17194861	0.157	0.354	1.982	134	134	MAGEPRO	0.16	2.6e-15	5.05	4.35e-07	rs17194861	0.157	0.354	1.982	134	134	MAGEPRO	0.16	2.6e-15	5.05305	4.35e-07	rs17194861	0.153	0.5778	1.982	134	128	PRSCSx	0.15	5.4e-15	3.08623	0.00203	rs17194861	0.146	0.247	1.982	134	6	SINGLE	0.15	2.3e-14	2.8	0.00505	rs17194861	0.142	0.0894	1.982	134	134	SuSiE	0.14	6.6e-14	3.2998	0.000968
ENSG00000084112	12	108278192	109357590	0.046229	rs803556	3.7	LYM	GEU_EUR_LCL	7.2759e-06	rs888531	0.048	0.245	4.529	364	364	META	0.048	1.5e-05	4.99613	5.85e-07	rs2052411	0.0231	0.0699	3.581	364	364	MAGEPRO	0.023	0.0021	4.68	2.81e-06	rs2052411	0.023	0.2251	3.581	364	327	PRSCSx	0.023	0.0022	3.99066	6.59e-05	rs2052411	0.00912	0.067538	3.581	364	6	SINGLE	0.0091	0.038	4.39128	1.13e-05	rs2052411	0.0311	0.0249	3.581	364	364	SuSiE	0.031	0.00042	4.9	9.83e-07
ENSG00000101751	18	53769404	54821266	0.442514	rs8305	-5.517	LYM	GEU_EUR_LCL	7.2759e-06	rs3730783	0.367	-0.366476	3.897	256	256	MAGEPRO_fullsumstats	0.37	5.1e-38	-4.3336	1.47e-05	rs3730783	0.366	-0.31101	3.897	256	256	MAGEPRO	0.37	6.8e-38	-4.6921	2.7e-06	rs3730783	0.359796	-0.4281	3.897	256	206	PRSCSx	0.36	3.7e-37	-4.24476	2.19e-05	rs3730783	0.361	-0.351	3.897	256	7	SINGLE	0.36	2.5e-37	-4.24453	2.19e-05	rs3730783	0.355	-0.45	3.897	256	256	SuSiE	0.36	1.3e-36	-4.3109	1.63e-05
ENSG00000119013	2	200571433	201585750	0.052159	rs700636	-3.722	LYM	GEU_EUR_LCL	7.2759e-06	rs10194347	0.0409	-0.161	3.141	294	293	MAGEPRO	0.041	6.1e-05	-4.81381	1.48e-06	rs10194347	0.0409	-0.161	3.141	294	293	MAGEPRO	0.041	6.1e-05	-4.81381	1.48e-06	rs10194347	0.0343	-0.2091	3.141	294	253	PRSCSx	0.034	0.00022	-3.07682	0.00209	rs10194347	0.0351	-0.098655	3.141	294	2	SINGLE	0.035	0.00019	-3.08217	0.00205	rs10194347	0.0358	-0.034	3.141	294	294	SuSiE	0.036	0.00017	-3.26945	0.00108
ENSG00000126215	14	103197609	104215504	0.064934	rs959083	-3.26	LYM	GEU_EUR_LCL	7.2759e-06	rs2273175	0.0263	0.112	6.49	226	192	META	0.026	0.0011	7.59781	3.01e-14	rs12432907	0.0229	-0.152	-0.895	226	192	MAGEPRO	0.023	0.0022	5.4	6.69e-08	rs12432907	0.024	-0.2063	-0.895	226	191	PRSCSx	0.024	0.0018	3.822	0.000132	rs12432907	0.0216	-0.0822	-0.895	226	5	SINGLE	0.022	0.0029	3.41677	0.000634	rs12432907	0.0228	-0.0299	-0.895	226	226	SuSiE	0.023	0.0023	3.82415	0.000131
ENSG00000130812	19	9592338	10602796	0.125827	rs12973899	6	LYM	GEU_EUR_LCL	7.2759e-06	rs11666402	0.0482	0.308	-0.767	187	153	PRSCSx	0.048	1.4e-05	2.62	0.00878	rs11666402	0.0466	0.307	-0.767	187	187	MAGEPRO	0.047	1.9e-05	4.58416	4.56e-06	rs11666402	0.0482	0.3078	-0.767	187	153	PRSCSx	0.048	1.4e-05	2.62069	0.00878	rs11666402	0.0433	0.119	-0.767	187	6	SINGLE	0.043	3.7e-05	2.62	0.00888	rs11666402	0.0393	0.236	-0.767	187	187	SuSiE	0.039	8.2e-05	0.2449	0.807
ENSG00000135932	2	230212845	231321075	0.148518	rs6737808	-3.409	LYM	GEU_EUR_LCL	7.2759e-06	rs6436972	0.0741	-0.198	-1.993	367	367	MAGEPRO	0.074	7.8e-08	4.90427	9.38e-07	rs6436972	0.0741	-0.198	-1.993	367	367	MAGEPRO	0.074	7.8e-08	4.90427	9.38e-07	rs6436972	0.0661	-0.2014	-1.993	367	333	PRSCSx	0.066	3.9e-07	4.40021	1.08e-05	rs6436972	0.0596	-0.063572	-1.993	367	11	SINGLE	0.06	1.4e-06	3.49295	0.000478	rs6436972	0.051	-0.0294	-1.993	367	367	SuSiE	0.051	8.1e-06	2.49948	0.0124
ENSG00000139620	12	48153401	49182238	0.041936	rs4760687	3.76	LYM	GEU_EUR_LCL	7.2759e-06	rs2277365	0.0348	0.338	3.806	282	282	META	0.035	0.0002	1.74843	0.0804	rs2277365	0.0246	0.107	3.806	282	282	MAGEPRO	0.025	0.0016	4.67	2.96e-06	rs10783282	0.0204	0.1954	4.028	282	256	PRSCSx	0.02	0.0036	3.76044	0.00017	rs10783282	0.0225	0.05461	4.028	282	3	SINGLE	0.023	0.0024	3.84699	0.00012	rs10783282	0.031	0.0266	4.028	282	282	SuSiE	0.031	0.00044	4.02	5.78e-05
ENSG00000139697	12	122789109	123864843	-0.0016	rs4759377	4.5	LYM	GEU_EUR_LCL	7.2759e-06	rs7139055	0.0317	0.0764	0.608	130	7	PT	0.032	0.00038	-1.40234	0.161	rs7139055	0.0107	7.71e-38	0.608	130	130	MAGEPRO	0.011	0.027	10.5	8.1e-26	rs12322888	0.00998	0.1972	11.197	130	124	PRSCSx	0.01	0.032	3.9383	8.21e-05	rs7139055	0.0128	0.076352	0.608	130	1	SINGLE	0.013	0.017	0.608	0.543	rs7139055	0.0104	0.0764	0.608	130	1	SuSiE	0.01	0.029	0.608	0.543
ENSG00000139998	14	64445814	65472776	0.165584	rs7156617	3.513	LYM	GEU_EUR_LCL	7.2759e-06	rs4899158	0.157	0.239	2.643	357	283	PRSCSx	0.16	2.6e-15	3.80726	0.000141	rs4899158	0.151	0.225	2.643	357	285	MAGEPRO	0.15	9.6e-15	4.64	3.42e-06	rs4899158	0.157	0.2389	2.643	357	283	PRSCSx	0.16	2.6e-15	3.8073	0.000141	rs4899158	0.156	0.149	2.643	357	9	SINGLE	0.16	2.9e-15	3.9788	6.93e-05	rs4899158	0.122	0.155	2.643	357	357	SuSiE	0.12	4.5e-12	3.80852	0.00014
ENSG00000140931	16	66103874	67113892	0.210054	rs1008053	2.726	LYM	GEU_EUR_LCL	7.2759e-06	rs16956585	0.119	0.169	3.015	243	243	MAGEPRO	0.12	8.3e-12	4.63186	3.62e-06	rs16956585	0.119	0.169	3.015	243	243	MAGEPRO	0.12	8.3e-12	4.63186	3.62e-06	rs16956585	0.105	0.205	3.015	243	223	PRSCSx	0.11	1.3e-10	4.30586	1.66e-05	rs16956585	0.102	0.123	3.015	243	17	SINGLE	0.1	2.6e-10	3.72124	0.000198	rs16956585	0.1	0.0523	3.015	243	243	SuSiE	0.1	3.8e-10	4.19006	2.79e-05
ENSG00000144677	3	37361960	38484469	0.04693	rs17828523	-2.57	LYM	GEU_EUR_LCL	7.2759e-06	rs6801985	0.0387	0.022	4.279	311	311	SuSiE	0.039	9.4e-05	4.50583	6.61e-06	rs6801985	0.0253	0.11	4.279	311	311	MAGEPRO	0.025	0.0013	5.23	1.69e-07	rs6801985	0.0309	0.163	4.279	311	259	PRSCSx	0.031	0.00044	4.77	1.84e-06	rs6801985	0.0308	0.0568	4.279	311	2	SINGLE	0.031	0.00046	4.44737	8.69e-06	rs6801985	0.0387	0.022	4.279	311	311	SuSiE	0.039	9.4e-05	4.50583	6.61e-06
ENSG00000158985	5	130745493	131898447	0.200513	rs12522693	3.69	LYM	GEU_EUR_LCL	7.2759e-06	rs4706011	0.0764	-0.334	3.55	142	134	MAGEPRO	0.076	4.9e-08	-4.97469	6.54e-07	rs4706011	0.0764	-0.334	3.55	142	134	MAGEPRO	0.076	4.9e-08	-4.97469	6.54e-07	rs4706011	0.0761	-0.3883	3.55	142	134	PRSCSx	0.076	5.3e-08	-4.5982	4.26e-06	rs4706011	0.0708	-0.181	3.55	142	7	SINGLE	0.071	1.5e-07	-4.3755	1.21e-05	rs4706011	0.074	-0.123	3.55	142	142	SuSiE	0.074	8.1e-08	-3.6525	0.00026
ENSG00000160185	21	41903447	42947681	0.139143	rs13340012	3.23	LYM	GEU_EUR_LCL	7.2759e-06	rs3746924	0.0586	0.26	-3.504	497	380	PRSCSx	0.059	1.8e-06	-5.7271	1.02e-08	rs3746924	0.0554	0.22769	-3.504	497	497	MAGEPRO	0.055	3.4e-06	-5.7777	7.57e-09	rs3746924	0.0586	0.2603	-3.504	497	380	PRSCSx	0.059	1.8e-06	-5.72706	1.02e-08	rs3746924	0.0475	0.11741	-3.504	497	3	SINGLE	0.047	1.6e-05	-3.9944	6.49e-05	rs3746924	0.0522	0.139	-3.504	497	497	SuSiE	0.052	6.3e-06	-4.04934	5.14e-05
ENSG00000160695	11	118567692	119581978	0.105227	rs1799993	4.18	LYM	GEU_EUR_LCL	7.2759e-06	rs538478	0.0658	0.106	-1.935	230	230	SuSiE	0.066	4.2e-07	-3.11136	0.00186	rs538478	0.0447	0.262	-1.935	230	230	MAGEPRO	0.045	2.8e-05	-5.17482	2.28e-07	rs1177563	0.0479	-0.5181	0.302	230	201	PRSCSx	0.048	1.5e-05	-3.60104	0.000317	rs538478	0.0578	0.151	-1.935	230	3	SINGLE	0.058	2.1e-06	-3.06019	0.00221	rs538478	0.0658	0.106	-1.935	230	230	SuSiE	0.066	4.2e-07	-3.11	0.00186
ENSG00000162739	1	159985030	161023262	0.090811	rs3753389	3.821	LYM	GEU_EUR_LCL	7.2759e-06	rs1886419	0.0322	-0.042	2.75	295	295	MAGEPRO_fullsumstats	0.032	0.00034	-5.771	7.88e-09	rs1886419	0.032	-0.0461	2.75	295	295	MAGEPRO	0.032	0.00036	-4.9	9.46e-07	rs3795327	0.0302	0.1507	-0.592	295	249	PRSCSx	0.03	0.00051	-2.05	0.0407	rs1886419	0.0133	-0.0365	2.75	295	7	SINGLE	0.013	0.016	-4.18226	2.89e-05	rs12086448	0.0114	0.0176	-4.852	295	295	SuSiE	0.011	0.023	-3.47886	0.000504
ENSG00000162924	2	60381521	61431610	0.07521	rs243067	5.052	LYM	GEU_EUR_LCL	7.2759e-06	rs7579240	0.05	0.244	3.493	280	280	MAGEPRO_fullsumstats	0.05	9.8e-06	4.73339	2.21e-06	rs7579240	0.0494	0.177	3.493	280	280	MAGEPRO	0.049	1.1e-05	5.12536	2.97e-07	rs7579240	0.0418	0.294	3.493	280	230	PRSCSx	0.042	5e-05	3.16983	0.00153	rs7579240	0.0473	0.118246	3.493	280	2	SINGLE	0.047	1.7e-05	3.64051	0.000272	rs7579240	0.0472	0.166	3.493	280	280	SuSiE	0.047	1.7e-05	3.55201	0.000382
ENSG00000163257	4	17300655	18310758	0.067246	rs2061456	-2.699	LYM	GEU_EUR_LCL	7.2759e-06	rs17518793	0.0703	0.35	-2.955	221	194	PRSCSx	0.07	1.7e-07	-4.3957	1.1e-05	rs17518793	0.0666	0.245	-2.955	221	221	MAGEPRO	0.067	3.6e-07	-4.58	4.69e-06	rs17518793	0.0703	0.3501	-2.955	221	194	PRSCSx	0.07	1.7e-07	-4.39566	1.1e-05	rs17518793	0.0574	0.12268	-2.955	221	3	SINGLE	0.057	2.2e-06	-4.38	1.18e-05	rs17518793	0.0475	0.211	-2.955	221	221	SuSiE	0.048	1.6e-05	-4.53266	5.82e-06
ENSG00000163568	1	158562484	159647096	0.24415	rs863006	-11.218	LYM	GEU_EUR_LCL	7.2759e-06	rs2298803	0.19	-1.15	4.445	346	319	PRSCSx	0.19	1.6e-18	-3.70932	0.000208	rs2298803	0.188	-0.147	4.445	346	346	MAGEPRO	0.19	2.7e-18	-4.91	9.05e-07	rs2298803	0.19	-1.1508	4.445	346	319	PRSCSx	0.19	1.6e-18	-3.71	0.000208	rs2298803	0.187	-0.31	4.445	346	4	SINGLE	0.19	2.9e-18	-4.32453	1.53e-05	rs2298803	0.186	-0.144	4.445	346	346	SuSiE	0.19	4e-18	-4.44719	8.7e-06
ENSG00000168916	5	124136913	125248807	0.234758	rs4835842	3.37	LYM	GEU_EUR_LCL	7.2759e-06	rs4836131	0.157	0.364	0.023	334	334	MAGEPRO	0.16	2.5e-15	5.55361	2.8e-08	rs4836131	0.157	0.364	0.023	334	334	MAGEPRO	0.16	2.5e-15	5.55361	2.8e-08	rs4836131	0.154	0.3872	0.023	334	274	PRSCSx	0.15	4.7e-15	5.23681	1.63e-07	rs4836131	0.132	0.228	0.023	334	8	SINGLE	0.13	5e-13	3.69135	0.000223	rs4836131	0.155	0.378	0.023	334	334	SuSiE	0.16	3.3e-15	5.10004	3.4e-07
ENSG00000169047	2	226231317	227299759	0.09186	rs11686139	5.037	LYM	GEU_EUR_LCL	7.2759e-06	rs12052364	0.0603	0.0799	4.817	286	219	PRSCSx	0.06	1.3e-06	4.74149	2.12e-06	rs10205233	0.0581	0.144	4.45	286	285	MAGEPRO	0.058	2e-06	4.91728	8.78e-07	rs12052364	0.0603	0.0799	4.817	286	219	PRSCSx	0.06	1.3e-06	4.74149	2.12e-06	rs10205233	0.048	0.146495	4.45	286	2	SINGLE	0.048	1.5e-05	4.44807	8.66e-06	rs10205233	0.0581	0.0879	4.45	286	286	SuSiE	0.058	2e-06	4.54086	5.6e-06
ENSG00000170638	22	49685915	50699598	0.1203	rs13053855	5.14	LYM	GEU_EUR_LCL	7.2759e-06	rs5771217	0.0954	0.319	-3.693	165	165	SuSiE	0.095	1e-09	-3.693	0.000222	rs5771217	0.0784	0.211	-3.693	165	165	MAGEPRO	0.078	3.3e-08	-4.6	4.2e-06	rs5771217	0.0751	0.3138	-3.693	165	156	PRSCSx	0.075	6.5e-08	-3.73	0.000188	rs5771217	0.0877	0.200665	-3.693	165	1	SINGLE	0.088	5e-09	-3.69	0.000222	rs5771217	0.0954	0.319	-3.693	165	165	SuSiE	0.095	1e-09	-3.693	0.000222
ENSG00000175155	17	58831689	59901729	0.076961	rs1295927	-12.15	LYM	GEU_EUR_LCL	7.2759e-06	rs12600623	0.0284	0.207	3.368	202	14	PT	0.028	0.00072	4.64418	3.41e-06	rs12600623	0.0212	0.134	3.368	202	202	MAGEPRO	0.021	0.0031	5.38582	7.21e-08	rs12600623	0.019	0.1133	3.368	202	158	PRSCSx	0.019	0.0049	3.99	6.71e-05	rs12600623	0.0189	0.0562	3.368	202	5	SINGLE	0.019	0.0049	3.36532	0.000765	rs12600623	0.0156	0.0424	3.368	202	202	SuSiE	0.016	0.0097	3.71391	0.000204
ENSG00000175711	17	82442155	83551810	0.126622	rs7502945	3.87	LYM	GEU_EUR_LCL	7.2759e-06	rs7405957	0.0609	0.0896	5.494	193	193	MAGEPRO	0.061	1.1e-06	4.50844	6.53e-06	rs7405957	0.0609	0.0896	5.494	193	193	MAGEPRO	0.061	1.1e-06	4.50844	6.53e-06	rs7405957	0.0557	0.1767	5.494	193	173	PRSCSx	0.056	3.2e-06	5.3	1.15e-07	rs7405957	0.0374	0.0858	5.494	193	6	SINGLE	0.037	0.00012	4.3092	1.64e-05	rs7405957	0.0247	0.169	5.494	193	193	SuSiE	0.025	0.0015	5.06604	4.06e-07
ENSG00000183066	22	41498725	42558456	0.054158	rs9611693	6.06	LYM	GEU_EUR_LCL	7.2759e-06	rs1062753	0.0476	-0.104	6.676	223	223	META	0.048	1.6e-05	-5.6706	1.42e-08	rs9607850	0.042	0.0871	-1.723	223	223	MAGEPRO	0.042	4.8e-05	-5.95	2.75e-09	rs9607850	0.0431	0.1316	-1.723	223	158	PRSCSx	0.043	3.9e-05	-3.87	0.000111	rs9607850	0.0282	0.047789	-1.723	223	5	SINGLE	0.028	0.00075	-4.35	1.37e-05	rs739296	0.023	-0.0216	6.606	223	223	SuSiE	0.023	0.0022	-5.4627	4.69e-08
ENSG00000183665	8	123950820	124962150	0.228378	rs10505446	2.61	LYM	GEU_EUR_LCL	7.2759e-06	rs3812475	0.212	0.453623	4.588	348	348	MAGEPRO	0.21	1.1e-20	4.72221	2.33e-06	rs3812475	0.212	0.454	4.588	348	348	MAGEPRO	0.21	1.1e-20	4.72221	2.33e-06	rs3812475	0.205	0.4616	4.588	348	315	PRSCSx	0.2	5.6e-20	4.61183	3.99e-06	rs3812475	0.0173	0.318	4.588	348	3	SINGLE	0.017	0.0069	4.45968	8.21e-06	rs3812475	0.211	0.314	4.588	348	348	SuSiE	0.21	1.4e-20	4.53	6.02e-06
ENSG00000196531	12	56212428	57231628	0.049273	rs898612	-3.17	LYM	GEU_EUR_LCL	7.2759e-06	rs2958149	0.0566	0.357	3.328	201	201	MAGEPRO	0.057	2.6e-06	4.79748	1.61e-06	rs2958149	0.0566	0.357	3.328	201	201	MAGEPRO	0.057	2.6e-06	4.8	1.61e-06	rs2958149	0.0435	0.687	3.328	201	172	PRSCSx	0.043	3.6e-05	3.04645	0.00232	rs2958149	0.0527	0.140075	3.328	201	2	SINGLE	0.053	5.8e-06	3.47103	0.000518	rs2958149	0.0487	0.152	3.328	201	201	SuSiE	0.049	1.3e-05	3.31	0.000943
ENSG00000196700	20	63456702	64469865	0.107333	rs311497	-4.08	LYM	GEU_EUR_LCL	7.2759e-06	rs817348	0.0582	0.206	2.849	146	146	MAGEPRO	0.058	1.9e-06	4.64493	3.4e-06	rs817348	0.0582	0.206	2.849	146	146	MAGEPRO	0.058	1.9e-06	4.64493	3.4e-06	rs817348	0.0501	0.265	2.849	146	120	PRSCSx	0.05	9.7e-06	3.89247	9.92e-05	rs817348	0.0435	0.105849	2.849	146	7	SINGLE	0.043	3.6e-05	3.9972	6.41e-05	rs817348	0.041	0.0295	2.849	146	146	SuSiE	0.041	5.9e-05	3.47595	0.000509
ENSG00000197857	19	11724686	12794887	0.084476	rs10415994	2.07	LYM	GEU_EUR_LCL	7.2759e-06	rs2458997	0.0456	0.187	-4.001	135	135	MAGEPRO_fullsumstats	0.046	2.4e-05	-3.76	0.000172	rs2458997	0.0443	0.3	-4.001	135	135	MAGEPRO	0.044	3e-05	-4.49064	7.1e-06	rs2458997	0.0451	0.2736	-4.001	135	95	PRSCSx	0.045	2.6e-05	-4.714	2.43e-06	rs2458997	0.0428	0.109	-4.001	135	2	SINGLE	0.043	4.1e-05	-3.96	7.6e-05	rs2458997	0.0412	0.0594	-4.001	135	135	SuSiE	0.041	5.7e-05	-4.0714	4.67e-05
ENSG00000198492	1	28236621	29269775	0.022532	rs12566174	6.586	LYM	GEU_EUR_LCL	7.2759e-06	rs8559	0.0213	-0.0938	-4.391	222	1	SINGLE	0.021	0.003	4.391	1.13e-05	rs8559	0.0179	-0.156	-4.391	222	222	MAGEPRO	0.018	0.0061	4.85	1.22e-06	rs8559	0.0181	-0.2151	-4.391	222	173	PRSCSx	0.018	0.0058	4.06	4.84e-05	rs8559	0.0213	-0.0938	-4.391	222	1	SINGLE	0.021	0.003	4.391	1.13e-05	rs8559	0.0147	-0.107	-4.391	222	222	SuSiE	0.015	0.012	4.03971	5.35e-05
ENSG00000205593	22	49809030	50827060	0.06837	rs13053855	5.14	LYM	GEU_EUR_LCL	7.2759e-06	rs7290471	0.0564	-0.238	-4.526	156	156	META	0.056	2.7e-06	5.928	3.07e-09	rs7290471	0.0544	-0.0944	-4.526	156	156	MAGEPRO	0.054	4.1e-06	4.6	4.26e-06	rs8141888	0.0545	-0.1648	-2.532	156	147	PRSCSx	0.054	4.1e-06	4.32	1.59e-05	rs8141888	0.0432	-0.070827	-2.532	156	5	SINGLE	0.043	3.8e-05	3.86	0.000114	rs8141888	0.0489	-0.0894	-2.532	156	156	SuSiE	0.049	1.2e-05	3.83186	0.000127
ENSG00000226950	4	52212404	53220351	0.055458	rs1459820	-2.504	LYM	GEU_EUR_LCL	7.2759e-06	rs17051666	0.0816	0.392	4.345	193	193	MAGEPRO_fullsumstats	0.082	1.7e-08	4.3588	1.31e-05	rs17051666	0.0789	0.185	4.345	193	193	MAGEPRO	0.079	3e-08	4.49	7e-06	rs17051666	0.0777	0.4345	4.345	193	182	PRSCSx	0.078	3.9e-08	4.24697	2.17e-05	rs17051666	0.0751	0.176155	4.345	193	3	SINGLE	0.075	6.4e-08	4.36	1.32e-05	rs17051666	0.0803	0.0593	4.345	193	193	SuSiE	0.08	2.3e-08	4.2677	1.97e-05
ENSG00000260997	7	44458999	45460909	0.347502	rs10235175	-3.929	LYM	GEU_EUR_LCL	7.2759e-06	rs12531817	0.275	0.141	4.358	265	264	MAGEPRO	0.28	2.2e-27	4.63	3.73e-06	rs12531817	0.275	0.141	4.358	265	264	MAGEPRO	0.28	2.2e-27	4.62563	3.73e-06	rs12531817	0.27	0.1898	4.358	265	262	PRSCSx	0.27	8.1e-27	4.14439	3.41e-05	rs12531817	0.273	0.142122	4.358	265	6	SINGLE	0.27	4e-27	4.35678	1.32e-05	rs12531817	0.271	0.259	4.358	265	265	SuSiE	0.27	6.3e-27	4.43116	9.37e-06
ENSG00000261159	3	128359716	129360526	0.123589	rs4328821	-26.66	LYM	GEU_EUR_LCL	7.2759e-06	rs2929859	0.0581	0.665	3.313	195	195	META	0.058	1.9e-06	3.23997	0.0012	rs789217	0.0407	0.252	3.332	195	195	MAGEPRO	0.041	6.3e-05	4.52	6.14e-06	rs789217	0.036	0.4776	3.332	195	130	PRSCSx	0.036	0.00016	5.06	4.25e-07	rs789217	0.0381	0.116	3.332	195	8	SINGLE	0.038	0.0001	4.22846	2.35e-05	rs789217	0.0412	0.0445	3.332	195	195	SuSiE	0.041	5.6e-05	3.42103	0.000624
ENSG00000004142	17	27847177	28857522	0.084937	rs2043032	4.32	MCV	GEU_EUR_LCL	7.2759e-06	rs4795434	0.0542	0.0986	1.783	169	169	SuSiE	0.054	4.3e-06	1.95	0.0508	rs4795434	0.0501	0.195	1.783	169	169	MAGEPRO	0.05	9.6e-06	4.71095	2.47e-06	rs4795434	0.0399	0.1914	1.783	169	146	PRSCSx	0.04	7.4e-05	3.01903	0.00254	rs4795434	0.0438	0.0821	1.783	169	3	SINGLE	0.044	3.4e-05	2.81114	0.00494	rs4795434	0.0542	0.0986	1.783	169	169	SuSiE	0.054	4.3e-06	1.95	0.0508
ENSG00000011478	19	45192483	46203989	0.090234	rs17356664	-7.19	MCV	GEU_EUR_LCL	7.2759e-06	rs12978792	0.0639	0.128	3.598	131	131	MAGEPRO	0.064	6.1e-07	5.34761	8.91e-08	rs12978792	0.0639	0.128	3.598	131	131	MAGEPRO	0.064	6.1e-07	5.35	8.91e-08	rs12978792	0.0631	0.1768	3.598	131	112	PRSCSx	0.063	7.2e-07	5.49059	4.01e-08	rs12978792	0.0508	0.0875	3.598	131	9	SINGLE	0.051	8.4e-06	4.03729	5.41e-05	rs12978792	0.0578	0.113	3.598	131	131	SuSiE	0.058	2.1e-06	3.96258	7.41e-05
ENSG00000037042	17	42159305	43167006	0.068031	rs8176305	-3.71	MCV	GEU_EUR_LCL	7.2759e-06	rs874640	0.0305	-0.138	-3.472	162	162	META	0.03	0.00048	5.63	1.83e-08	rs2292749	0.0152	0.109	3.171	162	162	MAGEPRO	0.015	0.011	5.84706	5e-09	rs2292749	0.0186	0.1568	3.171	162	142	PRSCSx	0.019	0.0052	4.18157	2.9e-05	rs2292749	0.00802	0.0657	3.171	162	7	SINGLE	0.008	0.048	3.49134	0.000481	rs2292749	0.0115	0.0138	3.171	162	162	SuSiE	0.012	0.023	4.45	8.63e-06
ENSG00000070540	17	67920948	68957513	0.14537	rs34963864	-2.24	MCV	GEU_EUR_LCL	7.2759e-06	rs2302782	0.118	0.226	-3.75	282	282	MAGEPRO	0.12	8.9e-12	-4.52	6.08e-06	rs2302782	0.118	0.226	-3.75	282	282	MAGEPRO	0.12	8.9e-12	-4.52368	6.08e-06	rs2302782	0.118	0.2395	-3.75	282	245	PRSCSx	0.12	1.1e-11	-4.33226	1.48e-05	rs2302782	0.105	0.11	-3.75	282	5	SINGLE	0.1	1.6e-10	-4.42838	9.49e-06	rs2302782	0.0712	0.185	-3.75	282	282	SuSiE	0.071	1.4e-07	-4.63	3.62e-06
ENSG00000077463	19	3674109	4682604	0.094056	rs17606942	3.19	MCV	GEU_EUR_LCL	7.2759e-06	rs107251	0.0687	0.269	1.602	37	13	PT	0.069	2.3e-07	9.63855	5.5e-22	rs107251	0.0454	0.238	1.602	37	37	MAGEPRO	0.045	2.5e-05	5.01	5.34e-07	rs107251	0.0484	0.1872	1.602	37	35	PRSCSx	0.048	1.4e-05	4.19452	2.73e-05	rs107251	0.0466	0.153	1.602	37	2	SINGLE	0.047	1.9e-05	2.56841	0.0102	rs107251	0.0555	0.169	1.602	37	37	SuSiE	0.056	3.3e-06	2.74094	0.00613
ENSG00000086504	16	0	870527	0.416469	rs11248914	2.22	MCV	GEU_EUR_LCL	7.2759e-06	rs3830160	0.262	0.515	2.27	66	66	SuSiE	0.26	6.1e-26	2.75	0.0059	rs3830160	0.257	0.432	2.27	66	66	MAGEPRO	0.26	2.4e-25	5.9601	2.52e-09	rs3830160	0.244	0.578	2.27	66	65	PRSCSx	0.24	5.8e-24	2.4916	0.0127	rs3830160	0.251	0.411	2.27	66	6	SINGLE	0.25	8.7e-25	2.12421	0.0337	rs3830160	0.262	0.515	2.27	66	66	SuSiE	0.26	6.1e-26	2.7535	0.0059
ENSG00000091527	3	133073730	134090261	0.123054	rs9824452	2.99	MCV	GEU_EUR_LCL	7.2759e-06	rs6439416	0.0433	-0.192	0.118	336	336	MAGEPRO	0.043	3.7e-05	4.807	1.53e-06	rs6439416	0.0433	-0.192	0.118	336	336	MAGEPRO	0.043	3.7e-05	4.81	1.53e-06	rs6439416	0.0305	-0.2412	0.118	336	314	PRSCSx	0.03	0.00048	4.65357	3.26e-06	rs6439416	0.0159	-0.0653	0.118	336	8	SINGLE	0.016	0.0092	3.23968	0.0012	rs6439416	0.0367	-0.0455	0.118	336	336	SuSiE	0.037	0.00014	5.0164	5.26e-07
ENSG00000100401	22	40745611	41786251	0.063368	rs9611437	7.61	MCV	GEU_EUR_LCL	7.2759e-06	rs139515	0.0494	-1.08	-1.889	174	122	PRSCSx	0.049	1.1e-05	-4.59425	4.34e-06	rs139531	0.0347	0.0956	-3.633	174	174	MAGEPRO	0.035	0.00021	-4.5266	6e-06	rs139515	0.0494	-1.0773	-1.889	174	122	PRSCSx	0.049	1.1e-05	-4.5943	4.34e-06	rs139531	0.0386	0.055388	-3.633	174	7	SINGLE	0.039	9.5e-05	-4.21296	2.52e-05	rs139531	0.0418	0.033	-3.633	174	174	SuSiE	0.042	5e-05	-4.2145	2.5e-05
ENSG00000109519	4	6558906	7568197	0.304976	rs11931598	-3.386	MCV	GEU_EUR_LCL	7.2759e-06	rs3822270	0.308	0.324	-4.363	293	293	SuSiE	0.31	5.1e-31	-4.42171	9.79e-06	rs3822270	0.297	0.336	-4.363	293	292	MAGEPRO	0.3	9.5e-30	-4.52	6.18e-06	rs3822270	0.303	0.4474	-4.363	293	271	PRSCSx	0.3	1.9e-30	-4.4951	6.95e-06	rs3822270	0.306	0.334681	-4.363	293	5	SINGLE	0.31	7.9e-31	-4.4489	8.63e-06	rs3822270	0.308	0.324	-4.363	293	293	SuSiE	0.31	5.1e-31	-4.42171	9.79e-06
ENSG00000112343	6	25462802	26491226	0.524839	rs1977	-7.81	MCV	GEU_EUR_LCL	7.2759e-06	rs9393682	0.277	0.473	-8.741	549	549	SuSiE	0.28	1.4e-27	-0.84054	0.401	rs1800708	0.238	-0.34223	-9.334	549	549	MAGEPRO	0.24	2.5e-23	5.47356	4.41e-08	rs1800708	0.216	-0.3888	-9.334	549	517	PRSCSx	0.22	4.3e-21	2.40041	0.0164	rs1800708	0.222	-0.255225	-9.334	549	17	SINGLE	0.22	8.9e-22	2.28459	0.0223	rs9393682	0.277	0.473	-8.741	549	549	SuSiE	0.28	1.4e-27	-0.84054	0.401
ENSG00000118515	6	133669246	134818112	0.070986	rs7771633	3.91	MCV	GEU_EUR_LCL	7.2759e-06	rs9376026	0.0374	0.176	-3.279	260	43	PT	0.037	0.00012	-6.82927	8.53e-12	rs9376026	0.0101	0.15969	-3.279	260	260	MAGEPRO	0.01	0.031	-4.5951	4.33e-06	rs9376026	0.0141	0.1945	-3.279	260	232	PRSCSx	0.014	0.013	-6.41126	1.44e-10	rs9376026	0.00798	0.031288	-3.279	260	5	SINGLE	0.008	0.048	-3.65077	0.000261	rs9376026	0.0309	0.00982	-3.279	260	260	SuSiE	0.031	0.00045	-7.93486	2.11e-15
ENSG00000126091	1	43205824	44431165	0.055278	rs7549876	3.377	MCV	GEU_EUR_LCL	7.2759e-06	rs304303	0.0265	0.043	-3.801	353	353	SuSiE	0.027	0.0011	-4.82	1.4e-06	rs304303	0.0153	0.115	-3.801	353	353	MAGEPRO	0.015	0.01	-4.62115	3.82e-06	rs11590088	0.0169	-0.2191	7.562	353	321	PRSCSx	0.017	0.0075	-5.51	3.69e-08	rs304303	0.0152	0.0566	-3.801	353	7	SINGLE	0.015	0.011	-4.10461	4.05e-05	rs304303	0.0265	0.043	-3.801	353	353	SuSiE	0.027	0.0011	-4.82	1.4e-06
ENSG00000128268	22	38957344	39992194	0.059534	rs5757715	4.6	MCV	GEU_EUR_LCL	7.2759e-06	rs5750810	0.0346	-0.197	2.265	204	204	MAGEPRO	0.035	0.00021	-4.8167	1.46e-06	rs5750810	0.0346	-0.197	2.265	204	204	MAGEPRO	0.035	0.00021	-4.8167	1.46e-06	rs5750810	0.0335	-0.2821	2.265	204	144	PRSCSx	0.033	0.00027	-5.292	1.21e-07	rs5750810	0.027	-0.057108	2.265	204	3	SINGLE	0.027	0.00096	-4.33782	1.44e-05	rs5750810	0.0229	-0.0339	2.265	204	204	SuSiE	0.023	0.0022	-3.4935	0.000477
ENSG00000132405	4	6409242	7533118	0.029398	rs11931598	-3.386	MCV	GEU_EUR_LCL	7.2759e-06	rs6838042	0.0443	-0.151	-2.768	314	313	MAGEPRO	0.044	3e-05	4.74201	2.12e-06	rs6838042	0.0443	-0.151	-2.768	314	313	MAGEPRO	0.044	3e-05	4.74	2.12e-06	rs6838042	0.037	-0.22	-2.768	314	291	PRSCSx	0.037	0.00013	3.455	0.00055	rs6838042	0.0216	-0.060348	-2.768	314	1	SINGLE	0.022	0.0028	2.768	0.00564	rs6838042	0.029	-0.111	-2.768	314	314	SuSiE	0.029	0.00065	2.95108	0.00317
ENSG00000134548	12	21026307	22037377	0.154808	rs4148666	-3	MCV	GEU_EUR_LCL	7.2759e-06	rs6487241	0.0934	0.215	-3.939	408	349	PRSCSx	0.093	1.6e-09	-4.60449	4.13e-06	rs6487241	0.0843	0.22	-3.939	408	407	MAGEPRO	0.084	1e-08	-4.51	6.41e-06	rs6487241	0.0934	0.2148	-3.939	408	349	PRSCSx	0.093	1.6e-09	-4.60449	4.13e-06	rs6487241	0.0863	0.124444	-3.939	408	6	SINGLE	0.086	6.7e-09	-4.41	1.04e-05	rs6487241	0.0672	0.125	-3.939	408	408	SuSiE	0.067	3.2e-07	-4.04077	5.33e-05
ENSG00000135506	12	57193955	58221557	0.047811	rs1284464	-4.48	MCV	GEU_EUR_LCL	7.2759e-06	rs1148551	0.0342	0.0879	-2.255	253	252	META	0.034	0.00023	3.08845	0.00201	rs4760168	0.0327	-0.108	-5.074	253	252	MAGEPRO	0.033	0.00031	4.53	5.83e-06	rs4760168	0.0277	-0.289	-5.074	253	234	PRSCSx	0.028	0.00084	4.1494	3.33e-05	rs4760168	0.0301	-0.084479	-5.074	253	2	SINGLE	0.03	0.00052	4.48	7.44e-06	rs4760168	0.0158	-0.0652	-5.074	253	253	SuSiE	0.016	0.0093	5.25866	1.45e-07
ENSG00000136003	12	108062582	109069384	0.124016	rs803556	3.7	MCV	GEU_EUR_LCL	7.2759e-06	rs703691	0.101	0.253	-1.145	319	295	MAGEPRO_fullsumstats	0.1	3e-10	-4.62776	3.7e-06	rs703691	0.0949	0.26	-1.145	319	295	MAGEPRO	0.095	1.2e-09	-4.98	6.3e-07	rs703691	0.0913	0.2863	-1.145	319	293	PRSCSx	0.091	2.4e-09	-5.13456	2.83e-07	rs703691	0.0575	0.086033	-1.145	319	12	SINGLE	0.057	2.2e-06	-3.86	0.000111	rs11113992	0.0829	-0.0849	3.945	319	319	SuSiE	0.083	1.3e-08	-4.8566	1.19e-06
ENSG00000137267	6	2653669	3657526	0.039881	rs6942083	-3.73	MCV	GEU_EUR_LCL	7.2759e-06	rs9501935	0.0775	-0.33	3.886	367	351	PRSCSx	0.077	4e-08	-4.2657	1.99e-05	rs9501935	0.0743	-0.25815	3.886	367	367	MAGEPRO	0.074	7.7e-08	-5.01679	5.25e-07	rs9501935	0.0775	-0.33	3.886	367	351	PRSCSx	0.077	4e-08	-4.2657	1.99e-05	rs9501935	0.0718	-0.14031	3.886	367	2	SINGLE	0.072	1.3e-07	-4.15613	3.24e-05	rs9501935	0.0739	-0.279	3.886	367	367	SuSiE	0.074	8.1e-08	-3.8861	0.000102
ENSG00000137449	4	14502674	15570153	0.075333	rs731978	3.494	MCV	GEU_EUR_LCL	7.2759e-06	rs7435318	0.0753	-0.166	4.495	334	334	MAGEPRO	0.075	6.1e-08	-4.92028	8.64e-07	rs7435318	0.0753	-0.166	4.495	334	334	MAGEPRO	0.075	6.1e-08	-4.92	8.64e-07	rs7435318	0.0542	-0.214	4.495	334	282	PRSCSx	0.054	4.3e-06	-3.9302	8.49e-05	rs7435318	0.0686	-0.097092	4.495	334	5	SINGLE	0.069	2.4e-07	-4.15541	3.25e-05	rs7435318	0.072	-0.154	4.495	334	334	SuSiE	0.072	1.2e-07	-4.39474	1.11e-05
ENSG00000140682	16	30971585	31977960	0.064611	rs11863903	-3.876	MCV	GEU_EUR_LCL	7.2759e-06	rs13337037	0.0212	0.144	5.276	98	98	MAGEPRO	0.021	0.0031	5.85	4.97e-09	rs13337037	0.0212	0.144	5.276	98	98	MAGEPRO	0.021	0.0031	5.84833	4.97e-09	rs13337037	0.0208	0.1714	5.276	98	73	PRSCSx	0.021	0.0034	3.6247	0.000289	rs13337037	0.0176	0.0584	5.276	98	3	SINGLE	0.018	0.0065	4.02071	5.8e-05	rs13337037	0.0206	0.0197	5.276	98	98	SuSiE	0.021	0.0035	5.19197	2.08e-07
ENSG00000158604	7	44077894	45082287	0.09556	rs10235175	-3.929	MCV	GEU_EUR_LCL	7.2759e-06	rs2304373	0.0689	0.111	0.54	194	192	PRSCSx	0.069	2.2e-07	6.37904	1.78e-10	rs2289057	0.0641	0.0727	0.254	194	194	MAGEPRO	0.064	5.9e-07	4.87	1.1e-06	rs2304373	0.0689	0.1115	0.54	194	192	PRSCSx	0.069	2.2e-07	6.38	1.78e-10	rs2304373	0.0377	0.097447	0.54	194	6	SINGLE	0.038	0.00011	4.17861	2.93e-05	rs2304373	0.0314	0.0697	0.54	194	194	SuSiE	0.031	0.0004	3.78243	0.000155
ENSG00000159111	17	47323272	48331534	0.046323	rs12602010	5.37	MCV	GEU_EUR_LCL	7.2759e-06	rs3809869	0.0421	-0.166	-4.753	290	242	MAGEPRO_fullsumstats	0.042	4.7e-05	4.17	3.07e-05	rs3809869	0.0396	-0.224	-4.753	290	230	MAGEPRO	0.04	7.8e-05	4.55552	5.23e-06	rs3809869	0.0385	-0.2201	-4.753	290	238	PRSCSx	0.038	9.8e-05	3.91435	9.06e-05	rs3809869	0.0339	-0.0998	-4.753	290	7	SINGLE	0.034	0.00024	4.12769	3.66e-05	rs3809869	0.0341	-0.0909	-4.753	290	290	SuSiE	0.034	0.00023	4.56	5.18e-06
ENSG00000163961	3	195968783	197003768	0.171951	rs9325377	6.06	MCV	GEU_EUR_LCL	7.2759e-06	rs7433483	0.0785	0.165	0.62	168	168	MAGEPRO_fullsumstats	0.079	3.2e-08	2.92313	0.00347	rs7433483	0.0745	0.191	0.62	168	168	MAGEPRO	0.074	7.3e-08	6.13	8.69e-10	rs7433483	0.0764	0.1899	0.62	168	151	PRSCSx	0.076	4.9e-08	4.60203	4.18e-06	rs7433483	0.0772	0.0801	0.62	168	10	SINGLE	0.077	4.2e-08	3.33035	0.000867	rs7433483	0.0598	0.142	0.62	168	168	SuSiE	0.06	1.4e-06	4.44037	8.98e-06
ENSG00000164707	7	135181237	136229258	0.172739	rs292575	4.694	MCV	GEU_EUR_LCL	7.2759e-06	rs3110823	0.133	0.275	-3.865	353	353	META	0.13	4.3e-13	-4.93613	7.97e-07	rs4294134	0.107	0.198	-3.586	353	353	MAGEPRO	0.11	8.9e-11	-4.95	7.28e-07	rs4294134	0.103	0.2274	-3.586	353	351	PRSCSx	0.1	2.1e-10	-4.69	2.69e-06	rs4294134	0.0942	0.170272	-3.586	353	6	SINGLE	0.094	1.3e-09	-3.88435	0.000103	rs4294134	0.107	0.182	-3.586	353	353	SuSiE	0.11	8.9e-11	-3.81811	0.000134
ENSG00000171634	17	67325524	68484378	0.131601	rs34963864	-2.24	MCV	GEU_EUR_LCL	7.2759e-06	rs12600551	0.19	0.336	3.977	193	193	MAGEPRO	0.19	1.6e-18	4.87	1.1e-06	rs12600551	0.19	0.336	3.977	193	193	MAGEPRO	0.19	1.6e-18	4.87267	1.1e-06	rs12600551	0.164	0.4015	3.977	193	169	PRSCSx	0.16	5.1e-16	4.33356	1.47e-05	rs12600551	0.176	0.307	3.977	193	2	SINGLE	0.18	3.3e-17	3.98862	6.65e-05	rs12600551	0.175	0.431	3.977	193	193	SuSiE	0.17	4.6e-17	3.97	7.1e-05
ENSG00000172687	19	20858930	21879302	0.082078	rs29724	-2.65	MCV	GEU_EUR_LCL	7.2759e-06	rs8112960	0.0995	-0.42	-6.194	97	97	META	0.1	4.5e-10	5.35074	8.76e-08	rs504280	0.0907	0.192	1.797	97	97	MAGEPRO	0.091	2.7e-09	4.73	2.2e-06	rs504280	0.0908	0.207	1.797	97	89	PRSCSx	0.091	2.7e-09	4.59011	4.43e-06	rs504280	0.0849	0.139	1.797	97	9	SINGLE	0.085	8.9e-09	3.8885	0.000101	rs504280	0.0937	0.0816	1.797	97	97	SuSiE	0.094	1.5e-09	3.40097	0.000671
ENSG00000173226	3	121269763	122335079	0.261584	rs12106790	3.21	MCV	GEU_EUR_LCL	7.2759e-06	rs10934559	0.32	0.319	-4.914	322	322	SuSiE	0.32	2.2e-32	-4.00868	6.11e-05	rs10934559	0.315	0.29	-4.914	322	321	MAGEPRO	0.31	9.3e-32	-4.56	5.23e-06	rs6808500	0.297	-0.4081	1.884	322	267	PRSCSx	0.3	9.2e-30	-3.83038	0.000128	rs6808500	0.312	-0.284	1.884	322	12	SINGLE	0.31	1.9e-31	-4.04595	5.21e-05	rs10934559	0.32	0.319	-4.914	322	322	SuSiE	0.32	2.2e-32	-4.00868	6.11e-05
ENSG00000175575	11	73376699	74431124	0.11237	rs11602906	5.06	MCV	GEU_EUR_LCL	7.2759e-06	rs10793068	0.0654	-0.159	-4.909	236	227	MAGEPRO	0.065	4.6e-07	4.61462	3.94e-06	rs10793068	0.0654	-0.159	-4.909	236	227	MAGEPRO	0.065	4.6e-07	4.61	3.94e-06	rs10793068	0.0551	-0.2144	-4.909	236	225	PRSCSx	0.055	3.5e-06	4.52	6.16e-06	rs10793068	0.0328	-0.0983	-4.909	236	5	SINGLE	0.033	0.0003	4.36325	1.28e-05	rs10793068	0.0198	-0.129	-4.909	236	236	SuSiE	0.02	0.0041	4.3972	1.1e-05
ENSG00000176125	7	100388723	101389718	0.065997	rs6942609	-4.201	MCV	GEU_EUR_LCL	7.2759e-06	rs314376	0.0546	-0.35	2.24	159	159	META	0.055	4e-06	-4.9171	8.78e-07	rs7783457	0.0471	-0.351	2.159	159	159	MAGEPRO	0.047	1.8e-05	-5.3	1.17e-07	rs7783457	0.0383	-0.2615	2.159	159	158	PRSCSx	0.038	0.0001	-3.15	0.00161	rs7783457	0.0298	-0.119051	2.159	159	6	SINGLE	0.03	0.00055	-3.77221	0.000162	rs7783457	0.0413	-0.0408	2.159	159	159	SuSiE	0.041	5.5e-05	-2.37287	0.0177
ENSG00000183569	22	42053617	43074382	0.201979	rs5758649	2.91	MCV	GEU_EUR_LCL	7.2759e-06	rs137122	0.122	0.346	4.508	263	2	PT	0.12	3.9e-12	3.65915	0.000253	rs137122	0.115	0.43	4.508	263	263	MAGEPRO	0.11	1.9e-11	5.3212	1.03e-07	rs137122	0.113	0.3438	4.508	263	198	PRSCSx	0.11	2.9e-11	4.1884	2.81e-05	rs137122	0.107	0.209325	4.508	263	4	SINGLE	0.11	9.7e-11	4.22097	2.43e-05	rs137122	0.105	0.303	4.508	263	263	SuSiE	0.11	1.4e-10	4.6598	3.16e-06
ENSG00000197020	19	21222766	22267628	0.12506	rs8107999	-2.27	MCV	GEU_EUR_LCL	7.2759e-06	rs10407885	0.0702	0.114	2.154	156	116	PRSCSx	0.07	1.7e-07	4.39899	1.09e-05	rs6511286	0.0684	0.108	2.797	156	156	MAGEPRO	0.068	2.5e-07	5.09	3.49e-07	rs10407885	0.0702	0.1142	2.154	156	116	PRSCSx	0.07	1.7e-07	4.39899	1.09e-05	rs10407885	0.0451	0.0761	2.154	156	6	SINGLE	0.045	2.6e-05	3.25867	0.00112	rs2457798	0.0336	0.16	1.379	156	156	SuSiE	0.034	0.00026	1.75379	0.0795
ENSG00000197586	20	24695693	25726729	0.138105	rs7020	4.45	MCV	GEU_EUR_LCL	7.2759e-06	rs8122855	0.0607	0.233	3.112	311	311	MAGEPRO	0.061	1.2e-06	5.0877	3.62e-07	rs8122855	0.0607	0.233	3.112	311	311	MAGEPRO	0.061	1.2e-06	5.0877	3.62e-07	rs8122855	0.0562	0.2607	3.112	311	283	PRSCSx	0.056	2.8e-06	4.03613	5.43e-05	rs8122855	0.0472	0.118585	3.112	311	6	SINGLE	0.047	1.7e-05	4.08274	4.45e-05	rs8122855	0.0488	0.0731	3.112	311	311	SuSiE	0.049	1.2e-05	3.64916	0.000263
ENSG00000197958	9	126947674	127951405	0.110414	rs7037574	4.96	MCV	GEU_EUR_LCL	7.2759e-06	rs3802364	0.113	-0.0914	3.886	187	187	SuSiE	0.11	2.6e-11	-4.32	1.59e-05	rs2254437	0.106	-0.185	4.568	187	173	MAGEPRO	0.11	1.3e-10	-4.53525	5.75e-06	rs3802364	0.0961	-0.201	3.886	187	172	PRSCSx	0.096	9e-10	-3.86628	0.000111	rs3802364	0.104	-0.133687	3.886	187	3	SINGLE	0.1	1.6e-10	-4.23168	2.32e-05	rs3802364	0.113	-0.0914	3.886	187	187	SuSiE	0.11	2.6e-11	-4.32	1.59e-05
ENSG00000231964	10	44944570	45953121	0.037638	rs7090755	3.905	MCV	GEU_EUR_LCL	7.2759e-06	rs2288619	0.0358	0.321	29.419	185	185	META	0.036	0.00017	14.619	2.13e-48	rs11239435	0.0234	-0.142	7.011	185	185	MAGEPRO	0.023	0.002	8.64626	5.32e-18	rs11239435	0.0232	-0.1908	7.011	185	156	PRSCSx	0.023	0.0021	6.295	3.07e-10	rs11239435	0.0176	-0.0553	7.011	185	13	SINGLE	0.018	0.0064	2.13207	0.033	rs11239435	0.0189	-0.0127	7.011	185	185	SuSiE	0.019	0.0049	2.6534	0.00797
ENSG00000259845	15	30315271	31344153	0.065105	rs11070914	2.54	MCV	GEU_EUR_LCL	7.2759e-06	rs1524878	0.069	0.161	3.932	188	187	MAGEPRO	0.069	2.2e-07	4.61354	3.96e-06	rs1524878	0.069	0.16065	3.932	188	187	MAGEPRO	0.069	2.2e-07	4.6135	3.96e-06	rs798088	0.057	0.1922	4.152	188	186	PRSCSx	0.057	2.5e-06	4.38733	1.15e-05	rs798088	0.0537	0.0894	4.152	188	5	SINGLE	0.054	4.7e-06	4.37999	1.19e-05	rs798088	0.0562	0.152	4.152	188	188	SuSiE	0.056	2.9e-06	4.5093	6.5e-06
ENSG00000001630	7	91612151	92642952	0.027066	rs4272	10.896	NEU	GEU_EUR_LCL	7.2759e-06	rs38795	0.0241	0.0388	2.553	221	136	META	0.024	0.0017	1.7	0.0897	rs6465351	0.0213	-0.0363	-2.717	221	136	MAGEPRO	0.021	0.003	4.81887	1.44e-06	rs6465351	0.0132	-0.0918	-2.717	221	135	PRSCSx	0.013	0.016	4.06528	4.8e-05	rs6465351	0.0133	-0.041254	-2.717	221	5	SINGLE	0.013	0.016	2.77	0.00567	rs6465351	0.0229	-0.00672	-2.717	221	221	SuSiE	0.023	0.0022	2.41106	0.0159
ENSG00000063127	19	48789638	49825225	0.048738	rs13346402	-3.23	NEU	GEU_EUR_LCL	7.2759e-06	rs17206868	0.0443	-0.128	-3.992	104	76	PRSCSx	0.044	3.1e-05	4.76389	1.9e-06	rs17206868	0.0432	-0.165	-3.992	104	104	MAGEPRO	0.043	3.8e-05	4.67	3.06e-06	rs17206868	0.0443	-0.1283	-3.992	104	76	PRSCSx	0.044	3.1e-05	4.76389	1.9e-06	rs17206868	0.0343	-0.0949	-3.992	104	3	SINGLE	0.034	0.00022	4.03081	5.56e-05	rs17206868	0.027	-0.0589	-3.992	104	104	SuSiE	0.027	0.00096	4.67841	2.89e-06
ENSG00000064225	3	98232236	99321201	0.062735	rs7634817	3.74	NEU	GEU_EUR_LCL	7.2759e-06	rs278370	0.0199	0.162	-4.813	275	274	MAGEPRO_fullsumstats	0.02	0.004	-5.05273	4.36e-07	rs278370	0.0182	0.159	-4.813	275	274	MAGEPRO	0.018	0.0058	-5.44959	5.05e-08	rs278370	0.0121	0.1751	-4.813	275	233	PRSCSx	0.012	0.02	-5.29718	1.18e-07	rs278370	0.0127	0.0598	-4.813	275	2	SINGLE	0.013	0.018	-4.26	2.09e-05	rs278370	0.0101	0.0332	-4.813	275	275	SuSiE	0.01	0.031	-4.10127	4.11e-05
ENSG00000100298	22	38597224	39604067	0.08876	rs5757715	4.6	NEU	GEU_EUR_LCL	7.2759e-06	rs139316	0.0663	-0.163	-5.112	220	166	PRSCSx	0.066	3.8e-07	4.93649	7.95e-07	rs139316	0.0652	-0.152	-5.112	220	220	MAGEPRO	0.065	4.7e-07	4.81108	1.5e-06	rs139316	0.0663	-0.1626	-5.112	220	166	PRSCSx	0.066	3.8e-07	4.93649	7.95e-07	rs139316	0.0597	-0.09511	-5.112	220	9	SINGLE	0.06	1.4e-06	4.35552	1.33e-05	rs139316	0.0645	-0.0909	-5.112	220	220	SuSiE	0.064	5.4e-07	4.68656	2.78e-06
ENSG00000108349	17	39640318	40672183	0.098944	rs1042658	22.05	NEU	GEU_EUR_LCL	7.2759e-06	rs9900154	0.0461	-0.202	-2.026	115	18	PT	0.046	2.1e-05	9.68902	3.36e-22	rs9900154	0.0385	-0.189	-2.026	115	115	MAGEPRO	0.039	9.7e-05	5.81	6.07e-09	rs9900154	0.0361	-0.34	-2.026	115	103	PRSCSx	0.036	0.00016	2.32	0.0202	rs9900154	0.0326	-0.0818	-2.026	115	7	SINGLE	0.033	0.00031	1.19	0.233	rs9900154	0.0316	-0.0217	-2.026	115	115	SuSiE	0.032	0.00039	1.27	0.203
ENSG00000115085	2	97213560	98239862	0.018352	rs17489287	-4.267	NEU	GEU_EUR_LCL	7.2759e-06	rs4851462	0.0252	-0.512	-4.467	114	93	PRSCSx	0.025	0.0014	2.08594	0.037	rs4851462	0.0149	-0.154	-4.467	114	114	MAGEPRO	0.015	0.011	4.54	5.53e-06	rs4851462	0.0252	-0.5119	-4.467	114	93	PRSCSx	0.025	0.0014	2.08594	0.037	rs4851462	0.0161	-0.058245	-4.467	114	3	SINGLE	0.016	0.0088	4.28878	1.8e-05	rs4851462	0.0102	-0.037	-4.467	114	114	SuSiE	0.01	0.03	4.19846	2.69e-05
ENSG00000123815	19	40191529	41218207	0.089169	rs11538385	4.22	NEU	GEU_EUR_LCL	7.2759e-06	rs2246095	0.0475	-0.0993	-3.009	248	248	MAGEPRO_fullsumstats	0.047	1.6e-05	5.63897	1.71e-08	rs2246095	0.0415	-0.0866	-3.009	248	248	MAGEPRO	0.042	5.3e-05	5.2	1.95e-07	rs7253502	0.0441	-0.1635	-0.772	248	193	PRSCSx	0.044	3.2e-05	4.01679	5.9e-05	rs2246095	0.0225	-0.0568	-3.009	248	3	SINGLE	0.022	0.0024	3.98523	6.74e-05	rs2604885	0.023	0.0725	4.365	248	248	SuSiE	0.023	0.0022	4.13069	3.62e-05
ENSG00000124422	17	20499593	21543760	0.10467	rs7213842	-5.06	NEU	GEU_EUR_LCL	7.2759e-06	rs1993901	0.0538	0.186	-2.656	109	109	MAGEPRO	0.054	4.6e-06	-4.68385	2.82e-06	rs1993901	0.0538	0.186	-2.656	109	109	MAGEPRO	0.054	4.6e-06	-4.68	2.82e-06	rs1993901	0.0392	0.3065	-2.656	109	90	PRSCSx	0.039	8.5e-05	-4.29	1.78e-05	rs1993901	0.0458	0.0896	-2.656	109	5	SINGLE	0.046	2.3e-05	-4.41	1.02e-05	rs1993901	0.0498	0.077	-2.656	109	109	SuSiE	0.05	1e-05	-3.1	0.00195
ENSG00000124614	6	33917454	34926125	0.119958	rs2395607	-5.97	NEU	GEU_EUR_LCL	7.2759e-06	rs17696583	0.0411	-0.478	0.129	186	181	PRSCSx	0.041	5.8e-05	-5.69877	1.21e-08	rs2499714	0.0255	0.12997	-2.998	186	186	MAGEPRO	0.026	0.0013	-4.71928	2.37e-06	rs17696583	0.0411	-0.4779	0.129	186	181	PRSCSx	0.041	5.8e-05	-5.69877	1.21e-08	rs2499714	0.0164	0.052166	-2.998	186	8	SINGLE	0.016	0.0083	-4.4555	8.37e-06	rs2499714	0.00947	0.0513	-2.998	186	186	SuSiE	0.0095	0.035	-4.38557	1.16e-05
ENSG00000132405	4	6409242	7533118	0.029398	rs11931598	-3.386	NEU	GEU_EUR_LCL	7.2759e-06	rs6838042	0.0443	-0.151	-2.947	314	313	MAGEPRO	0.044	3e-05	7.99115	1.34e-15	rs6838042	0.0443	-0.151	-2.947	314	313	MAGEPRO	0.044	3e-05	7.99115	1.34e-15	rs6838042	0.037	-0.22	-2.947	314	291	PRSCSx	0.037	0.00013	4.91532	8.86e-07	rs6838042	0.0216	-0.060348	-2.947	314	1	SINGLE	0.022	0.0028	2.947	0.00321	rs6838042	0.029	-0.111	-2.947	314	314	SuSiE	0.029	0.00065	3.80188	0.000144
ENSG00000132507	17	6806999	7812463	0.027643	rs17805277	-4.95	NEU	GEU_EUR_LCL	7.2759e-06	rs5412	0.046	0.209	-2.232	131	126	PRSCSx	0.046	2.2e-05	0.26252	0.793	rs5412	0.0173	0.141	-2.232	131	131	MAGEPRO	0.017	0.0068	-4.69	2.71e-06	rs5412	0.046	0.2092	-2.232	131	126	PRSCSx	0.046	2.2e-05	0.263	0.793	rs5412	0.0085	0.0345	-2.232	131	3	SINGLE	0.0085	0.043	-3.16	0.00158	rs5412	0.00828	0.00812	-2.232	131	131	SuSiE	0.0083	0.045	-1.69	0.091
ENSG00000141580	17	82114562	83148553	0.144431	rs7502945	3.87	NEU	GEU_EUR_LCL	7.2759e-06	rs4789704	0.0723	0.105	5.698	229	4	SINGLE	0.072	1.1e-07	4.47779	7.54e-06	rs4789704	0.0634	0.17	5.698	229	229	MAGEPRO	0.063	6.8e-07	5.01	5.49e-07	rs12950772	0.058	-0.1947	-1.324	229	201	PRSCSx	0.058	2e-06	3.96	7.41e-05	rs4789704	0.0723	0.105	5.698	229	4	SINGLE	0.072	1.1e-07	4.48	7.54e-06	rs4789704	0.0524	0.168	5.698	229	229	SuSiE	0.052	6.1e-06	5.09	3.5e-07
ENSG00000143387	1	150296208	151308323	0.174521	rs834225	-8.626	NEU	GEU_EUR_LCL	7.2759e-06	rs897815	0.167	-0.134	-4.952	149	135	PRSCSx	0.17	2.5e-16	-4.15	3.37e-05	rs12125650	0.156	0.15	-3.977	149	149	MAGEPRO	0.16	2.7e-15	-4.5236	6.08e-06	rs897815	0.167	-0.1343	-4.952	149	135	PRSCSx	0.17	2.5e-16	-4.14684	3.37e-05	rs4970924	0.154	-0.167	3.865	149	4	SINGLE	0.15	4.7e-15	-4.18942	2.8e-05	rs4970924	0.158	-0.0881	3.865	149	149	SuSiE	0.16	2e-15	-3.91	9.28e-05
ENSG00000144559	3	11290442	12346919	0.285983	rs7616006	-6.12	NEU	GEU_EUR_LCL	7.2759e-06	rs402731	0.217	-0.163	-4.478	316	316	MAGEPRO	0.22	3.1e-21	4.61412	3.95e-06	rs402731	0.217	-0.163	-4.478	316	316	MAGEPRO	0.22	3.1e-21	4.61412	3.95e-06	rs402731	0.216	-0.3093	-4.478	316	288	PRSCSx	0.22	4.4e-21	4.39058	1.13e-05	rs402731	0.211	-0.189	-4.478	316	4	SINGLE	0.21	1.3e-20	4.45	8.39e-06	rs402731	0.213	-0.154	-4.478	316	316	SuSiE	0.21	8.7e-21	4.46823	7.89e-06
ENSG00000145730	5	102253981	103531105	0.04232	rs1345614	3.47	NEU	GEU_EUR_LCL	7.2759e-06	rs258144	0.0234	-0.272	4.51	276	276	MAGEPRO_fullsumstats	0.023	0.002	-3.87426	0.000107	rs258144	0.0208	-0.145	4.51	276	276	MAGEPRO	0.021	0.0034	-4.60208	4.18e-06	rs258144	0.0177	-0.2663	4.51	276	240	PRSCSx	0.018	0.0064	-4.00383	6.23e-05	rs258144	0.0121	-0.067	4.51	276	6	SINGLE	0.012	0.02	-4.3708	1.24e-05	rs258144	0.00823	-0.0159	4.51	276	276	SuSiE	0.0082	0.046	-4.42	9.71e-06
ENSG00000148175	9	120838988	121870304	0.040025	rs13289585	-3.88	NEU	GEU_EUR_LCL	7.2759e-06	rs933003	0.0539	0.0642	-0.998	243	212	META	0.054	4.5e-06	-4.62	3.84e-06	rs306798	0.0338	-0.114	3.977	243	212	MAGEPRO	0.034	0.00025	-4.68824	2.76e-06	rs306798	0.0279	-0.2024	3.977	243	208	PRSCSx	0.028	0.0008	-4.75	2.06e-06	rs306798	0.0289	-0.080281	3.977	243	6	SINGLE	0.029	0.00066	-4.31973	1.56e-05	rs306798	0.0364	-0.0729	3.977	243	243	SuSiE	0.036	0.00015	-4.64142	3.46e-06
ENSG00000149328	11	133831874	134878341	0.075066	rs1048761	4.36	NEU	GEU_EUR_LCL	7.2759e-06	rs2305380	0.0198	0.156	-4.457	437	437	MAGEPRO_fullsumstats	0.02	0.0041	-4.5638	5.02e-06	rs2305380	0.0155	0.143	-4.457	437	437	MAGEPRO	0.015	0.01	-4.58093	4.63e-06	rs2305380	0.0193	0.1997	-4.457	437	362	PRSCSx	0.019	0.0045	-4.6135	3.96e-06	rs2305380	0.0129	0.0585	-4.457	437	1	SINGLE	0.013	0.017	-4.46	8.31e-06	rs2305380	0.00854	0.0363	-4.457	437	437	SuSiE	0.0085	0.043	-4.46224	8.11e-06
ENSG00000157404	4	54157918	55240715	0.096852	rs13106834	-5.701	NEU	GEU_EUR_LCL	7.2759e-06	rs12649726	0.0388	0.234	-1.291	303	227	PRSCSx	0.039	9.1e-05	-3.76834	0.000164	rs12649726	0.0246	0.244	-1.291	303	303	MAGEPRO	0.025	0.0016	-4.83943	1.3e-06	rs12649726	0.0388	0.2341	-1.291	303	227	PRSCSx	0.039	9.1e-05	-3.76834	0.000164	rs12649726	0.0214	0.080391	-1.291	303	4	SINGLE	0.021	0.003	-3.04648	0.00232	rs12649726	0.0203	0.0741	-1.291	303	303	SuSiE	0.02	0.0038	-2.48642	0.0129
ENSG00000158864	1	160697104	161714395	0.075581	rs7529425	-4.413	NEU	GEU_EUR_LCL	7.2759e-06	rs4656994	0.0392	-0.109	-3.179	250	250	MAGEPRO	0.039	8.4e-05	4.79	1.7e-06	rs4656994	0.0392	-0.109	-3.179	250	250	MAGEPRO	0.039	8.4e-05	4.78671	1.7e-06	rs4656994	0.0375	-0.1632	-3.179	250	211	PRSCSx	0.037	0.00012	3.54023	0.0004	rs4656994	0.0291	-0.0676	-3.179	250	4	SINGLE	0.029	0.00064	3.72478	0.000195	rs4656994	0.0256	-0.113	-3.179	250	250	SuSiE	0.026	0.0013	3.43	0.000597
ENSG00000162772	1	212065334	213120777	0.148492	rs612414	13.266	NEU	GEU_EUR_LCL	7.2759e-06	rs2456822	0.0464	0.199	-3.727	306	44	PT	0.046	2e-05	-3.46	0.000541	rs2456822	0.0279	0.136	-3.727	306	306	MAGEPRO	0.028	0.00081	-4.65608	3.22e-06	rs2456822	0.02	0.1716	-3.727	306	283	PRSCSx	0.02	0.0039	-3.78612	0.000153	rs2456822	0.0235	0.051	-3.727	306	7	SINGLE	0.023	0.002	-3.99347	6.51e-05	rs2456822	0.016	0.0231	-3.727	306	306	SuSiE	0.016	0.009	-3.38	0.000725
ENSG00000165806	10	113179162	114230907	0.125051	rs7915120	-3.251	NEU	GEU_EUR_LCL	7.2759e-06	rs2227309	0.0429	-0.206	-2.632	416	50	PT	0.043	4.1e-05	3.94505	7.98e-05	rs11196446	0.0284	-0.271	-2.225	416	416	MAGEPRO	0.028	0.00073	4.62363	3.77e-06	rs2227309	0.021	-0.1819	-2.632	416	384	PRSCSx	0.021	0.0033	3.78712	0.000152	rs2227309	0.00964	-0.0457	-2.632	416	7	SINGLE	0.0096	0.034	3.6866	0.000227	rs2227309	0.0158	-0.0146	-2.632	416	416	SuSiE	0.016	0.0094	5.31805	1.05e-07
ENSG00000167525	17	28203197	29211854	0.070285	rs2043032	4.32	NEU	GEU_EUR_LCL	7.2759e-06	rs2302205	0.0379	-1.4	4.722	223	192	PRSCSx	0.038	0.00011	-3.82338	0.000132	rs618791	0.0323	-0.103	3.224	223	193	MAGEPRO	0.032	0.00033	-4.52	6.21e-06	rs2302205	0.0379	-1.3958	4.722	223	192	PRSCSx	0.038	0.00011	-3.82	0.000132	rs618791	0.0125	-0.0783	3.224	223	2	SINGLE	0.012	0.019	-4.22	2.4e-05	rs618791	0.00823	-0.0516	3.224	223	223	SuSiE	0.0082	0.046	-4.78	1.75e-06
ENSG00000168894	2	85095725	86097613	0.268491	rs2028900	-6.774	NEU	GEU_EUR_LCL	7.2759e-06	rs1124836	0.145	-0.0652	3.959	343	343	SuSiE	0.15	2.9e-14	-3.7715	0.000162	rs2118177	0.141	0.257	-2.719	343	343	MAGEPRO	0.14	7.3e-14	-4.62	3.88e-06	rs1124836	0.123	-0.2731	3.959	343	293	PRSCSx	0.12	3.7e-12	-4.92047	8.63e-07	rs1124836	0.13	-0.146784	3.959	343	12	SINGLE	0.13	7.8e-13	-4.06267	4.85e-05	rs1124836	0.145	-0.0652	3.959	343	343	SuSiE	0.15	2.9e-14	-3.7715	0.000162
ENSG00000175334	11	65502079	66504149	0.049622	rs688862	-6.41	NEU	GEU_EUR_LCL	7.2759e-06	rs9666878	0.0607	0.153	2.061	259	259	MAGEPRO	0.061	1.2e-06	4.52165	6.14e-06	rs9666878	0.0607	0.153	2.061	259	259	MAGEPRO	0.061	1.2e-06	4.52165	6.14e-06	rs9666878	0.0541	0.1973	2.061	259	242	PRSCSx	0.054	4.3e-06	3.64503	0.000267	rs9666878	0.0486	0.0855	2.061	259	7	SINGLE	0.049	1.3e-05	3.67	0.000244	rs9666878	0.0363	0.0463	2.061	259	259	SuSiE	0.036	0.00015	3.30981	0.000934
ENSG00000179918	16	29943631	30946181	0.040217	rs4787645	3.563	NEU	GEU_EUR_LCL	7.2759e-06	rs4787645	0.0381	0.136	5.002	27	27	META	0.038	0.0001	5.54	3.04e-08	rs9934579	0.0174	-0.113	-3.053	27	27	MAGEPRO	0.017	0.0068	4.93148	8.16e-07	rs9934579	0.0176	-0.2819	-3.053	27	27	PRSCSx	0.018	0.0064	5.32432	1.01e-07	rs9934579	0.0129	-0.0889	-3.053	27	3	SINGLE	0.013	0.017	4.19775	2.7e-05	rs9934579	0.0185	-0.0677	-3.053	27	27	SuSiE	0.019	0.0053	3.22045	0.00128
ENSG00000183307	22	16616299	17621367	0.134498	rs5994170	4.78	NEU	GEU_EUR_LCL	7.2759e-06	rs6518661	0.0863	-0.299	4.309	235	213	PRSCSx	0.086	6.6e-09	-4.38278	1.17e-05	rs6518661	0.081	-0.236	4.309	235	235	MAGEPRO	0.081	2e-08	-5.66453	1.47e-08	rs6518661	0.0863	-0.299	4.309	235	213	PRSCSx	0.086	6.6e-09	-4.38278	1.17e-05	rs6518661	0.0822	-0.177488	4.309	235	3	SINGLE	0.082	1.5e-08	-4.24548	2.18e-05	rs6518661	0.0845	-0.308	4.309	235	235	SuSiE	0.084	9.7e-09	-4.40259	1.07e-05
ENSG00000183784	9	0	715741	0.085837	rs2021846	2.93	NEU	GEU_EUR_LCL	7.2759e-06	rs526509	0.0617	0.243	-3.852	296	296	MAGEPRO	0.062	9.5e-07	-4.78	1.71e-06	rs526509	0.0617	0.243	-3.852	296	296	MAGEPRO	0.062	9.5e-07	-4.78485	1.71e-06	rs526509	0.0512	0.2301	-3.852	296	261	PRSCSx	0.051	7.8e-06	-3.91	9.11e-05	rs526509	0.0545	0.120664	-3.852	296	3	SINGLE	0.055	4e-06	-4.18305	2.88e-05	rs526509	0.049	0.19	-3.852	296	296	SuSiE	0.049	1.2e-05	-3.96161	7.44e-05
ENSG00000188312	9	91825484	93120533	0.063412	rs9942965	-5.16	NEU	GEU_EUR_LCL	7.2759e-06	rs10820997	0.044	-0.207	3.928	407	273	PRSCSx	0.044	3.3e-05	-4.61	3.95e-06	rs10820997	0.0428	-0.184	3.928	407	275	MAGEPRO	0.043	4.1e-05	-4.59466	4.33e-06	rs10820997	0.044	-0.2071	3.928	407	273	PRSCSx	0.044	3.3e-05	-4.61	3.95e-06	rs10820997	0.0383	-0.092644	3.928	407	3	SINGLE	0.038	0.0001	-4.26196	2.03e-05	rs10820997	0.0356	-0.0594	3.928	407	407	SuSiE	0.036	0.00017	-4.9087	9.17e-07
ENSG00000196652	7	99004651	100034700	0.044731	rs2301889	3.111	NEU	GEU_EUR_LCL	7.2759e-06	rs34111611	0.0386	-0.435	-2.89	135	135	META	0.039	9.5e-05	4.9	9.48e-07	rs35296070	0.0238	0.0819	-2.846	135	135	MAGEPRO	0.024	0.0018	-4.66617	3.07e-06	rs10235235	0.0225	1.3502	-5.672	135	134	PRSCSx	0.023	0.0024	-3.55247	0.000382	rs35296070	0.0171	0.06103	-2.846	135	3	SINGLE	0.017	0.0072	-3.99	6.73e-05	rs35296070	0.0202	0.0625	-2.846	135	135	SuSiE	0.02	0.0038	-4.81271	1.49e-06
ENSG00000197361	15	63097353	64102428	0.060502	rs7182950	3.22	NEU	GEU_EUR_LCL	7.2759e-06	rs4984303	0.0379	-0.192	3.116	268	222	PRSCSx	0.038	0.00011	-4.28564	1.82e-05	rs4984303	0.0345	-0.22947	3.116	268	268	MAGEPRO	0.034	0.00022	-4.94126	7.76e-07	rs4984303	0.0379	-0.1918	3.116	268	222	PRSCSx	0.038	0.00011	-4.28564	1.82e-05	rs4984303	0.0166	-0.0798	3.116	268	2	SINGLE	0.017	0.0079	-3.80243	0.000143	rs4984303	0.0299	-0.0604	3.116	268	268	SuSiE	0.03	0.00054	-3.1	0.00192
ENSG00000197457	20	63139705	64157682	0.072956	rs311497	-4.08	NEU	GEU_EUR_LCL	7.2759e-06	rs6011118	0.0241	0.226	-2.128	155	7	PT	0.024	0.0017	-4.62838	3.69e-06	rs6011118	0.0153	0.149	-2.128	155	155	MAGEPRO	0.015	0.01	-4.60496	4.13e-06	rs6011118	0.0189	0.1953	-2.128	155	144	PRSCSx	0.019	0.005	-3.74349	0.000181	rs6011118	0.013	0.090189	-2.128	155	4	SINGLE	0.013	0.017	-2.93748	0.00331	rs6011118	0.0141	0.13	-2.128	155	155	SuSiE	0.014	0.013	-3.04	0.00237
ENSG00000213221	9	135859480	136863789	0.434401	rs750761	3.1	NEU	GEU_EUR_LCL	7.2759e-06	rs3812568	0.158	0.285	1.515	101	95	PRSCSx	0.16	2.1e-15	-5.49	3.96e-08	rs3124596	0.0947	-0.244	7.785	101	101	MAGEPRO	0.095	1.2e-09	-5.17799	2.24e-07	rs3812568	0.158	0.2852	1.515	101	95	PRSCSx	0.16	2.1e-15	-5.49	3.96e-08	rs3124596	0.0837	-0.133351	7.785	101	8	SINGLE	0.084	1.1e-08	-4.29265	1.77e-05	rs3812568	0.0588	0.235	1.515	101	101	SuSiE	0.059	1.7e-06	-4.22859	2.35e-05
ENSG00000233621	1	36954879	37974411	0.275593	rs10489414	-2.854	NEU	GEU_EUR_LCL	7.2759e-06	rs2245867	0.185	-0.434	-4.157	233	233	SuSiE	0.19	4.6e-18	4.28	1.83e-05	rs2245867	0.183	-0.324	-4.157	233	232	MAGEPRO	0.18	7.3e-18	4.79745	1.61e-06	rs2245867	0.169	-0.3669	-4.157	233	189	PRSCSx	0.17	1.7e-16	4.39402	1.11e-05	rs2245867	0.167	-0.264	-4.157	233	7	SINGLE	0.17	2.7e-16	4.38374	1.17e-05	rs2245867	0.185	-0.434	-4.157	233	233	SuSiE	0.19	4.6e-18	4.28	1.83e-05
ENSG00000234290	5	131968890	132973043	0.131266	rs10058074	-6.63	NEU	GEU_EUR_LCL	7.2759e-06	rs11745587	0.0776	0.206	4.976	279	279	MAGEPRO_fullsumstats	0.078	3.9e-08	5.57494	2.48e-08	rs11745587	0.0731	0.199	4.976	279	279	MAGEPRO	0.073	9.7e-08	5.63412	1.76e-08	rs11745587	0.0689	0.2709	4.976	279	202	PRSCSx	0.069	2.3e-07	4.01793	5.87e-05	rs11745587	0.071	0.147	4.976	279	3	SINGLE	0.071	1.5e-07	3.95834	7.55e-05	rs11745587	0.071	0.264	4.976	279	279	SuSiE	0.071	1.5e-07	5.11	3.27e-07
ENSG00000251022	4	82393009	83400960	0.071946	rs6822801	-8.342	NEU	GEU_EUR_LCL	7.2759e-06	rs17005990	0.0272	-0.155	2.413	234	170	MAGEPRO_fullsumstats	0.027	0.00093	-5.20835	1.91e-07	rs17005990	0.0263	-0.166	2.413	234	170	MAGEPRO	0.026	0.0011	-5.49059	4.01e-08	rs11099563	0.025	-0.1442	3.53	234	169	PRSCSx	0.025	0.0014	-4.23351	2.3e-05	rs11099563	0.0189	-0.043376	3.53	234	7	SINGLE	0.019	0.005	-4.18932	2.8e-05	rs17005990	0.023	-0.0286	2.413	234	234	SuSiE	0.023	0.0022	-4.19598	2.72e-05
ENSG00000004142	17	27847177	28857522	0.084937	rs2043032	4.32	RDW	GEU_EUR_LCL	7.2759e-06	rs4795434	0.0542	0.0986	-0.963	169	169	SuSiE	0.054	4.3e-06	-1.11423	0.265	rs4795434	0.0501	0.195	-0.963	169	169	MAGEPRO	0.05	9.6e-06	-5.41	6.3e-08	rs4795434	0.0399	0.1914	-0.963	169	146	PRSCSx	0.04	7.4e-05	-2.41172	0.0159	rs4795434	0.0438	0.0821	-0.963	169	3	SINGLE	0.044	3.4e-05	-2.20504	0.0275	rs4795434	0.0542	0.0986	-0.963	169	169	SuSiE	0.054	4.3e-06	-1.11423	0.265
ENSG00000025434	11	46748300	47769032	0.055233	rs896816	3.41	RDW	GEU_EUR_LCL	7.2759e-06	rs10838681	0.0556	-0.106	6.091	225	225	MAGEPRO	0.056	3.2e-06	-5.3	1.14e-07	rs10838681	0.0556	-0.106	6.091	225	225	MAGEPRO	0.056	3.2e-06	-5.30365	1.14e-07	rs4752977	0.0436	-0.1808	2.632	225	201	PRSCSx	0.044	3.5e-05	-4.60123	4.2e-06	rs10838681	0.051	-0.0594	6.091	225	5	SINGLE	0.051	8.1e-06	-4.448	8.67e-06	rs10838681	0.0539	-0.0147	6.091	225	225	SuSiE	0.054	4.5e-06	-3.78599	0.000153
ENSG00000064995	6	34377778	35388089	0.173121	rs2395607	-5.97	RDW	GEU_EUR_LCL	7.2759e-06	rs2177380	0.102	-0.316	3.047	215	215	SuSiE	0.1	2.5e-10	-3.03	0.00246	rs2177380	0.0945	-0.27593	3.047	215	215	MAGEPRO	0.095	1.2e-09	-4.49	6.96e-06	rs2177380	0.0879	-0.3144	3.047	215	204	PRSCSx	0.088	4.8e-09	-4.41	1.01e-05	rs2177380	0.0936	-0.191011	3.047	215	3	SINGLE	0.094	1.5e-09	-2.98369	0.00285	rs2177380	0.102	-0.316	3.047	215	215	SuSiE	0.1	2.5e-10	-3.02772	0.00246
ENSG00000070759	1	44843883	45991166	0.088602	rs4420029	3.812	RDW	GEU_EUR_LCL	7.2759e-06	rs11211113	0.0564	0.232	3.516	258	210	PRSCSx	0.056	2.7e-06	4.74835	2.05e-06	rs11211113	0.0556	0.184	3.516	258	212	MAGEPRO	0.056	3.2e-06	5.02	5.09e-07	rs11211113	0.0564	0.2322	3.516	258	210	PRSCSx	0.056	2.7e-06	4.74835	2.05e-06	rs11211113	0.048	0.136	3.516	258	3	SINGLE	0.048	1.5e-05	4.21508	2.5e-05	rs11211113	0.0453	0.0986	3.516	258	258	SuSiE	0.045	2.5e-05	3.41155	0.000646
ENSG00000101367	20	32319893	33350405	0.094546	rs6057614	11.11	RDW	GEU_EUR_LCL	7.2759e-06	rs6119954	0.0738	0.115	-4.301	331	331	SuSiE	0.074	8.4e-08	-4.37	1.23e-05	rs6119954	0.0643	0.137	-4.301	331	331	MAGEPRO	0.064	5.7e-07	-4.79077	1.66e-06	rs6119954	0.0575	0.2775	-4.301	331	296	PRSCSx	0.058	2.2e-06	-4.38	1.19e-05	rs6119954	0.0653	0.154741	-4.301	331	4	SINGLE	0.065	4.7e-07	-4.3077	1.65e-05	rs6119954	0.0738	0.115	-4.301	331	331	SuSiE	0.074	8.4e-08	-4.37168	1.23e-05
ENSG00000109084	17	27819095	28828685	0.328326	rs2043032	4.32	RDW	GEU_EUR_LCL	7.2759e-06	rs11080054	0.326	0.375	4.413	167	3	SINGLE	0.33	3.8e-33	4.42346	9.71e-06	rs11080054	0.322	0.377	4.413	167	167	MAGEPRO	0.32	1.4e-32	4.55671	5.2e-06	rs11080054	0.321	0.4742	4.413	167	143	PRSCSx	0.32	1.9e-32	4.11222	3.92e-05	rs11080054	0.326	0.375	4.413	167	3	SINGLE	0.33	3.8e-33	4.42346	9.71e-06	rs11080054	0.315	0.537	4.413	167	167	SuSiE	0.32	7.2e-32	4.84286	1.28e-06
ENSG00000112308	6	24204861	25220836	0.11232	rs1986731	-2.93	RDW	GEU_EUR_LCL	7.2759e-06	rs3813687	0.0867	0.179	-5.493	374	374	MAGEPRO	0.087	6.2e-09	-4.96	6.87e-07	rs3813687	0.0867	0.17916	-5.493	374	374	MAGEPRO	0.087	6.2e-09	-4.96	6.87e-07	rs4544900	0.0795	-0.1648	1.627	374	338	PRSCSx	0.08	2.6e-08	-4.98	6.39e-07	rs4544900	0.073	-0.091424	1.627	374	4	SINGLE	0.073	9.9e-08	-3.4847	0.000493	rs4544900	0.0777	-0.096	1.627	374	374	SuSiE	0.078	3.8e-08	-2.05987	0.0394
ENSG00000112343	6	25462802	26491226	0.524839	rs1977	-7.81	RDW	GEU_EUR_LCL	7.2759e-06	rs9393682	0.277	0.473	5.698	549	549	SuSiE	0.28	1.4e-27	0.387	0.699	rs1800708	0.238	-0.34223	5.568	549	549	MAGEPRO	0.24	2.5e-23	-5.8	6.75e-09	rs1800708	0.216	-0.3888	5.568	549	517	PRSCSx	0.22	4.3e-21	-2.48	0.0131	rs1800708	0.222	-0.255225	5.568	549	17	SINGLE	0.22	8.9e-22	-2.49785	0.0125	rs9393682	0.277	0.473	5.698	549	549	SuSiE	0.28	1.4e-27	0.38711	0.699
ENSG00000115310	2	54472187	55612621	0.083389	rs10528	3.921	RDW	GEU_EUR_LCL	7.2759e-06	rs2255112	0.0774	-0.116	3.677	392	392	SuSiE	0.077	4.1e-08	-3.97	7.3e-05	rs2255112	0.0693	-0.14	3.677	392	392	MAGEPRO	0.069	2.1e-07	-4.70396	2.55e-06	rs2255112	0.0661	-0.2993	3.677	392	333	PRSCSx	0.066	4e-07	-3.74895	0.000178	rs2255112	0.0728	-0.156457	3.677	392	1	SINGLE	0.073	1e-07	-3.68	0.000236	rs2255112	0.0774	-0.116	3.677	392	392	SuSiE	0.077	4.1e-08	-3.97	7.3e-05
ENSG00000129048	3	132097237	133118967	0.117001	rs11925495	3.02	RDW	GEU_EUR_LCL	7.2759e-06	rs16839387	0.0667	0.303	4.531	313	251	MAGEPRO_fullsumstats	0.067	3.5e-07	4.83029	1.36e-06	rs16839387	0.0629	0.306	4.531	313	251	MAGEPRO	0.063	7.4e-07	4.73062	2.24e-06	rs16839387	0.065	0.3057	4.531	313	249	PRSCSx	0.065	4.9e-07	4.42166	9.79e-06	rs16839387	0.0628	0.158	4.531	313	4	SINGLE	0.063	7.7e-07	4.42763	9.53e-06	rs16839387	0.0648	0.262	4.531	313	313	SuSiE	0.065	5.1e-07	4.57036	4.87e-06
ENSG00000130511	19	17918864	18934562	0.083723	rs11554159	-6.62	RDW	GEU_EUR_LCL	7.2759e-06	rs8111824	0.0902	-0.182	8.252	169	169	META	0.09	3e-09	-5.62406	1.87e-08	rs11673604	0.0715	-0.231	3.912	169	169	MAGEPRO	0.071	1.3e-07	-4.87608	1.08e-06	rs11673604	0.0664	-0.2532	3.912	169	143	PRSCSx	0.066	3.7e-07	-4.37593	1.21e-05	rs11673604	0.0678	-0.147	3.912	169	5	SINGLE	0.068	2.8e-07	-4.32048	1.56e-05	rs11673604	0.0701	-0.0615	3.912	169	169	SuSiE	0.07	1.8e-07	-4.10395	4.06e-05
ENSG00000130768	1	27434993	28459157	0.194352	rs11247766	-5.44	RDW	GEU_EUR_LCL	7.2759e-06	rs3737807	0.177	-0.311	1.6	127	86	PRSCSx	0.18	3e-17	-4.02388	5.72e-05	rs3737807	0.174	-0.267	1.6	127	127	MAGEPRO	0.17	6e-17	-4.55	5.4e-06	rs3737807	0.177	-0.3107	1.6	127	86	PRSCSx	0.18	3e-17	-4.02388	5.72e-05	rs3737807	0.171	-0.23	1.6	127	3	SINGLE	0.17	1e-16	-3.84873	0.000119	rs3737807	0.158	-0.341	1.6	127	127	SuSiE	0.16	2e-15	-3.39175	0.000694
ENSG00000130775	1	27372543	28386685	0.065102	rs11247766	-5.44	RDW	GEU_EUR_LCL	7.2759e-06	rs11399	0.0463	-0.169	-2.005	115	109	PRSCSx	0.046	2e-05	4.01829	5.86e-05	rs11399	0.0341	-0.163	-2.005	115	115	MAGEPRO	0.034	0.00023	4.89	1.02e-06	rs11399	0.0463	-0.1692	-2.005	115	109	PRSCSx	0.046	2e-05	4.01829	5.86e-05	rs11399	0.0354	-0.0834	-2.005	115	2	SINGLE	0.035	0.00018	4.32613	1.52e-05	rs11399	0.0342	-0.0373	-2.005	115	115	SuSiE	0.034	0.00023	6.80654	1e-11
ENSG00000131153	16	85176198	86190073	0.176937	rs388988	4.219	RDW	GEU_EUR_LCL	7.2759e-06	rs3815795	0.146	0.298	4.79	293	293	SuSiE	0.15	2.7e-14	3.43	0.000613	rs3815795	0.122	0.341	4.79	293	293	MAGEPRO	0.12	4.2e-12	4.6659	3.07e-06	rs3815795	0.11	0.3007	4.79	293	225	PRSCSx	0.11	5.5e-11	4.24491	2.19e-05	rs3815795	0.11	0.16	4.79	293	5	SINGLE	0.11	4.8e-11	4.31026	1.63e-05	rs3815795	0.146	0.298	4.79	293	293	SuSiE	0.15	2.7e-14	3.42582	0.000613
ENSG00000131484	17	45033963	46034710	0.259498	rs2074292	-4.41	RDW	GEU_EUR_LCL	7.2759e-06	rs4792897	0.0763	0.352	4.012	282	119	PRSCSx	0.076	5e-08	9.66391	4.29e-22	rs4792897	0.0722	0.341	4.012	282	121	MAGEPRO	0.072	1.2e-07	8.46713	2.52e-17	rs4792897	0.0763	0.3523	4.012	282	119	PRSCSx	0.076	5e-08	9.66391	4.29e-22	rs4792897	0.0587	0.181	4.012	282	3	SINGLE	0.059	1.7e-06	3.4843	0.000493	rs4792897	0.0728	0.299	4.012	282	282	SuSiE	0.073	1e-07	6.60396	4e-11
ENSG00000134265	18	10025905	11052761	0.128145	rs547668	-2.858	RDW	GEU_EUR_LCL	7.2759e-06	rs552076	0.0877	0.466323	3.971	453	453	META	0.088	5.1e-09	4.73	2.23e-06	rs552076	0.0808	0.10253	3.971	453	453	MAGEPRO	0.081	2e-08	4.6534	3.27e-06	rs552076	0.062903	0.3295	3.971	453	388	PRSCSx	0.063	7.5e-07	4.1062	4.02e-05	rs552076	0.0683	0.101	3.971	453	5	SINGLE	0.068	2.5e-07	4.39732	1.1e-05	rs552076	0.074	0.0503	3.971	453	453	SuSiE	0.074	8.1e-08	4.47	7.89e-06
ENSG00000137154	9	18875715	19880254	0.037864	rs1182672	2.9	RDW	GEU_EUR_LCL	7.2759e-06	rs2277151	0.0385	0.173	-2.671	317	317	MAGEPRO	0.039	9.7e-05	-4.94869	7.47e-07	rs2277151	0.0385	0.173	-2.671	317	317	MAGEPRO	0.039	9.7e-05	-4.94869	7.47e-07	rs2277151	0.0299	0.2369	-2.671	317	272	PRSCSx	0.03	0.00054	-4.35567	1.33e-05	rs2277151	0.0292	0.110667	-2.671	317	2	SINGLE	0.029	0.00062	-2.75301	0.0059	rs2277151	0.0274	0.242	-2.671	317	317	SuSiE	0.027	0.00089	-2.68567	0.00724
ENSG00000140474	15	74336116	75343346	0.122815	rs1127796	-2.92	RDW	GEU_EUR_LCL	7.2759e-06	rs936230	0.108	0.327	4.219	140	140	SuSiE	0.11	7.6e-11	4.22805	2.36e-05	rs936230	0.103	0.28766	4.219	140	140	MAGEPRO	0.1	2e-10	4.51691	6.27e-06	rs936230	0.101	0.2253	4.219	140	131	PRSCSx	0.1	3.4e-10	3.89064	0.0001	rs936230	0.105	0.225	4.219	140	3	SINGLE	0.1	1.6e-10	4.21907	2.45e-05	rs936230	0.108	0.327	4.219	140	140	SuSiE	0.11	7.6e-11	4.22805	2.36e-05
ENSG00000142102	11	0	796107	0.098376	rs11246002	2.49	RDW	GEU_EUR_LCL	7.2759e-06	rs879872	0.05	-0.365	11.139	90	90	META	0.05	9.8e-06	-14.8	9.71e-50	rs11601356	0.0327	-0.213	-2.722	90	90	MAGEPRO	0.033	0.00031	-6.50273	7.89e-11	rs11601356	0.0465	-0.208	-2.722	90	83	PRSCSx	0.047	2e-05	-7.41561	1.21e-13	rs11601356	0.0278	-0.0788	-2.722	90	13	SINGLE	0.028	0.00082	-2.29237	0.0219	rs11601356	0.0348	-0.104	-2.722	90	90	SuSiE	0.035	0.0002	-2.88205	0.00395
ENSG00000154743	3	11984432	13039623	0.247206	rs7616006	-6.12	RDW	GEU_EUR_LCL	7.2759e-06	rs3806663	0.156	0.371	0.552	316	281	PRSCSx	0.16	2.8e-15	3.7169	0.000202	rs3806663	0.155	0.369	0.552	316	316	MAGEPRO	0.16	3.6e-15	4.75101	2.02e-06	rs3806663	0.156	0.3714	0.552	316	281	PRSCSx	0.16	2.8e-15	3.7169	0.000202	rs3806663	0.143	0.191	0.552	316	13	SINGLE	0.14	5.4e-14	3.37567	0.000736	rs2648701	0.129	0.197	0.218	316	316	SuSiE	0.13	9.6e-13	2.87971	0.00398
ENSG00000164414	6	86970623	88012336	0.267563	rs2295085	-2.87	RDW	GEU_EUR_LCL	7.2759e-06	rs9444553	0.304	0.215	-1.238	331	331	SuSiE	0.3	1.7e-30	-4.13	3.56e-05	rs1051148	0.294	-0.21671	4.206	331	331	MAGEPRO	0.29	2.2e-29	-4.55	5.46e-06	rs1051148	0.293	-0.2042	4.206	331	276	PRSCSx	0.29	2.4e-29	-4.4	1.11e-05	rs1051148	0.293	-0.15026	4.206	331	10	SINGLE	0.29	2.8e-29	-4.38029	1.19e-05	rs9444553	0.304	0.215	-1.238	331	331	SuSiE	0.3	1.7e-30	-4.13462	3.56e-05
ENSG00000169062	13	113781584	114805817	0.247802	rs2183244	2.478	RDW	GEU_EUR_LCL	7.2759e-06	rs9525322	0.141	-0.125	-4.169	70	70	SuSiE	0.14	6.9e-14	4.50503	6.64e-06	rs9525322	0.128	-0.2122	-4.169	70	70	MAGEPRO	0.13	1.3e-12	4.5193	6.2e-06	rs11147327	0.139	-0.1804	-4.26	70	67	PRSCSx	0.14	1.2e-13	4.977	6.46e-07	rs9525322	0.12	-0.278689	-4.169	70	4	SINGLE	0.12	6.5e-12	4.409	1.04e-05	rs9525322	0.141	-0.125	-4.169	70	70	SuSiE	0.14	6.9e-14	4.50503	6.64e-06
ENSG00000177000	1	11285723	12306920	0.152372	rs2236055	3.548	RDW	GEU_EUR_LCL	7.2759e-06	rs6541001	0.132	0.184	3.673	218	217	MAGEPRO	0.13	5.4e-13	4.61619	3.91e-06	rs6541001	0.132	0.184	3.673	218	217	MAGEPRO	0.13	5.4e-13	4.62	3.91e-06	rs6541001	0.129	0.2107	3.673	218	207	PRSCSx	0.13	9.1e-13	4.41194	1.02e-05	rs6541001	0.128	0.108	3.673	218	7	SINGLE	0.13	1.2e-12	4.26799	1.97e-05	rs6541001	0.111	0.0444	3.673	218	218	SuSiE	0.11	4.2e-11	4.20882	2.57e-05
ENSG00000185101	11	0	942011	0.137032	rs11246002	2.49	RDW	GEU_EUR_LCL	7.2759e-06	rs7944548	0.117	0.348	3.998	90	90	SuSiE	0.12	1.1e-11	4	6.39e-05	rs7944548	0.0899	0.34	3.998	90	90	MAGEPRO	0.09	3.2e-09	4.86388	1.15e-06	rs7944548	0.0981	0.3571	3.998	90	83	PRSCSx	0.098	6e-10	3.56374	0.000366	rs7944548	0.102	0.242	3.998	90	1	SINGLE	0.1	2.9e-10	3.998	6.39e-05	rs7944548	0.117	0.348	3.998	90	90	SuSiE	0.12	1.1e-11	3.99798	6.39e-05
ENSG00000249700	4	54863971	55895847	0.076006	rs11133377	-3.273	RDW	GEU_EUR_LCL	7.2759e-06	rs11133377	0.0469	0.217	4.278	232	231	MAGEPRO	0.047	1.8e-05	4.92272	8.53e-07	rs11133377	0.0469	0.217	4.278	232	231	MAGEPRO	0.047	1.8e-05	4.92272	8.53e-07	rs11133377	0.0366	0.2333	4.278	232	185	PRSCSx	0.037	0.00014	4.33746	1.44e-05	rs11133377	0.0214	0.085555	4.278	232	4	SINGLE	0.021	0.003	4.45055	8.57e-06	rs11133377	0.0178	0.0917	4.278	232	232	SuSiE	0.018	0.0062	4.39428	1.11e-05
ENSG00000251323	11	77923982	78929836	0.079414	rs10899433	5.16	RDW	GEU_EUR_LCL	7.2759e-06	rs10899513	0.085	0.471	-3.611	232	232	META	0.085	8.8e-09	-4.93	8.18e-07	rs10899502	0.0629	0.187	-3.49	232	232	MAGEPRO	0.063	7.4e-07	-4.51963	6.19e-06	rs2511175	0.067	0.2157	-4.913	232	182	PRSCSx	0.067	3.3e-07	-4.62243	3.79e-06	rs10899502	0.0576	0.0951	-3.49	232	14	SINGLE	0.058	2.1e-06	-4.45763	8.29e-06	rs10899502	0.0598	0.00904	-3.49	232	232	SuSiE	0.06	1.4e-06	-4.73233	2.22e-06
ENSG00000256092	12	122863868	123866113	0.147301	rs4759377	4.5	RDW	GEU_EUR_LCL	7.2759e-06	rs2280424	0.0741	-0.0669	4.165	128	128	SuSiE	0.074	8e-08	-3.9422	8.07e-05	rs2280424	0.062	-0.272	4.165	128	128	MAGEPRO	0.062	8.9e-07	-4.5072	6.57e-06	rs2280424	0.061	-0.284	4.165	128	98	PRSCSx	0.061	1.1e-06	-4.26986	1.96e-05	rs2280424	0.0608	-0.18139	4.165	128	6	SINGLE	0.061	1.1e-06	-4.0602	4.9e-05	rs2280424	0.0741	-0.0669	4.165	128	128	SuSiE	0.074	8e-08	-3.9422	8.07e-05
ENSG00000011478	19	45192483	46203989	0.090234	rs17356664	-7.19	HCT	GEU_EUR_LCL	7.2759e-06	rs12978792	0.0639	0.128	3.226	131	131	MAGEPRO	0.064	6.1e-07	4.7881	1.68e-06	rs12978792	0.0639	0.128	3.226	131	131	MAGEPRO	0.064	6.1e-07	4.79	1.68e-06	rs12978792	0.0631	0.1768	3.226	131	112	PRSCSx	0.063	7.2e-07	4.41351	1.02e-05	rs12978792	0.0508	0.0875	3.226	131	9	SINGLE	0.051	8.4e-06	3.59413	0.000325	rs12978792	0.0578	0.113	3.226	131	131	SuSiE	0.058	2.1e-06	3.81745	0.000135
ENSG00000033327	11	77715297	78918348	0.052605	rs10899433	5.16	HCT	GEU_EUR_LCL	7.2759e-06	rs1318241	0.0282	0.175	4.511	300	300	META	0.028	0.00076	4.65199	3.29e-06	rs637149	0.0149	0.137	0.833	300	300	MAGEPRO	0.015	0.011	4.51051	6.47e-06	rs637149	0.0111	0.1549	0.833	300	276	PRSCSx	0.011	0.025	4.12569	3.7e-05	rs637149	0.00793	0.0409	0.833	300	10	SINGLE	0.0079	0.049	4.03528	5.45e-05	rs637149	0.0168	0.025	0.833	300	300	SuSiE	0.017	0.0077	4.37	1.24e-05
ENSG00000070759	1	44843883	45991166	0.088602	rs4420029	3.812	HCT	GEU_EUR_LCL	7.2759e-06	rs11211113	0.0564	0.232	2.727	258	210	PRSCSx	0.056	2.7e-06	4.61	3.99e-06	rs11211113	0.0556	0.184	2.727	258	212	MAGEPRO	0.056	3.2e-06	5.49384	3.93e-08	rs11211113	0.0564	0.2322	2.727	258	210	PRSCSx	0.056	2.7e-06	4.61	3.99e-06	rs11211113	0.048	0.136	2.727	258	3	SINGLE	0.048	1.5e-05	4.06	4.84e-05	rs11211113	0.0453	0.0986	2.727	258	258	SuSiE	0.045	2.5e-05	3.84873	0.000119
ENSG00000099968	22	17128855	18230855	0.106663	rs5994170	4.78	HCT	GEU_EUR_LCL	7.2759e-06	rs17207051	0.0602	-0.603	0.319	329	329	META	0.06	1.3e-06	4.40039	1.08e-05	rs1978967	0.0411	-0.163	-1.769	329	329	MAGEPRO	0.041	5.8e-05	5.366	8.05e-08	rs1978967	0.0483	-0.2152	-1.769	329	303	PRSCSx	0.048	1.4e-05	5.26006	1.44e-07	rs1978967	0.0298	-0.073953	-1.769	329	4	SINGLE	0.03	0.00055	3.68207	0.000231	rs1978967	0.0295	-0.0871	-1.769	329	329	SuSiE	0.03	0.00058	2.45224	0.0142
ENSG00000100368	22	36413628	37440449	0.251436	rs4821544	5.66	HCT	GEU_EUR_LCL	7.2759e-06	rs5756407	0.164	-0.373	3.418	332	306	PRSCSx	0.16	5.2e-16	-3.93936	8.17e-05	rs5756407	0.139	-0.307	3.418	332	331	MAGEPRO	0.14	1.2e-13	-4.69324	2.69e-06	rs5756407	0.164	-0.3728	3.418	332	306	PRSCSx	0.16	5.2e-16	-3.93936	8.17e-05	rs5756407	0.144	-0.19746	3.418	332	4	SINGLE	0.14	3.9e-14	-3.83632	0.000125	rs5756407	0.114	-0.139	3.418	332	332	SuSiE	0.11	2.1e-11	-3.37599	0.000736
ENSG00000115649	2	218671897	219678106	0.072296	rs7596389	-3.735	HCT	GEU_EUR_LCL	7.2759e-06	rs2293081	0.0414	0.154	-4.403	116	116	MAGEPRO	0.041	5.5e-05	-4.6971	2.64e-06	rs2293081	0.0414	0.154	-4.403	116	116	MAGEPRO	0.041	5.5e-05	-4.7	2.64e-06	rs2293081	0.0338	0.2407	-4.403	116	111	PRSCSx	0.034	0.00025	-3.8	0.000146	rs2293081	0.0236	0.119257	-4.403	116	8	SINGLE	0.024	0.0019	-3.83	0.000126	rs2293081	0.0202	0.0668	-4.403	116	116	SuSiE	0.02	0.0038	-3.99038	6.6e-05
ENSG00000134317	2	9451693	10502277	0.081946	rs4669457	2.249	HCT	GEU_EUR_LCL	7.2759e-06	rs16867277	0.0356	-0.174	-3.575	290	280	PRSCSx	0.036	0.00017	4.6495	3.33e-06	rs16867277	0.0241	-0.164	-3.575	290	290	MAGEPRO	0.024	0.0017	4.82	1.44e-06	rs16867277	0.0356	-0.1739	-3.575	290	280	PRSCSx	0.036	0.00017	4.65	3.33e-06	rs16867277	0.0243	-0.0669	-3.575	290	2	SINGLE	0.024	0.0017	4.44	9.18e-06	rs16867277	0.0188	-0.0677	-3.575	290	290	SuSiE	0.019	0.0051	4.28755	1.81e-05
ENSG00000136448	17	44551610	45609016	0.172892	rs2074292	-4.41	HCT	GEU_EUR_LCL	7.2759e-06	rs6503422	0.117	0.271	-4.254	280	278	MAGEPRO	0.12	1.1e-11	-8.05988	7.64e-16	rs6503422	0.117	0.271	-4.254	280	278	MAGEPRO	0.12	1.1e-11	-8.05988	7.64e-16	rs6503422	0.104	0.2738	-4.254	280	251	PRSCSx	0.1	1.7e-10	-4.04243	5.29e-05	rs6503422	0.112	0.164	-4.254	280	6	SINGLE	0.11	3.5e-11	-4.14932	3.33e-05	rs6503422	0.111	0.167	-4.254	280	280	SuSiE	0.11	4.2e-11	-4.40412	1.06e-05
ENSG00000137944	1	88435773	89492953	0.033772	rs10922610	2.553	HCT	GEU_EUR_LCL	7.2759e-06	rs10801892	0.0401	-0.167	3.659	231	202	PRSCSx	0.04	7.1e-05	-4.72	2.33e-06	rs10801892	0.0363	-0.129	3.659	231	230	MAGEPRO	0.036	0.00015	-5.64546	1.65e-08	rs10801892	0.0401	-0.1667	3.659	231	202	PRSCSx	0.04	7.1e-05	-4.72	2.33e-06	rs10801892	0.0298	-0.0735	3.659	231	2	SINGLE	0.03	0.00056	-3.67	0.000245	rs10801892	0.0314	-0.0508	3.659	231	231	SuSiE	0.031	0.0004	-3.85689	0.000115
ENSG00000141627	18	48541474	49961347	0.132287	rs12960565	4.267	HCT	GEU_EUR_LCL	7.2759e-06	rs16950454	0.0289	-0.273697	-2.595	518	65	PT	0.029	0.00066	2.1086	0.035	rs16950454	0.0229	-0.17077	-2.595	518	518	MAGEPRO	0.023	0.0022	4.58408	4.56e-06	rs16950454	0.025338	-0.2436	-2.595	518	457	PRSCSx	0.025	0.0013	4.11193	3.92e-05	rs16950454	0.0213	-0.0869	-2.595	518	3	SINGLE	0.021	0.0031	3.8281	0.000129	rs16950454	0.0281	-0.0445	-2.595	518	518	SuSiE	0.028	0.00078	2.93303	0.00336
ENSG00000148180	9	120707794	121832843	0.056952	rs13289585	-3.88	HCT	GEU_EUR_LCL	7.2759e-06	rs2900195	0.0368	0.164	-1.033	252	252	MAGEPRO_fullsumstats	0.037	0.00014	-4.43	9.33e-06	rs2900195	0.0298	0.172	-1.033	252	252	MAGEPRO	0.03	0.00055	-4.74	2.12e-06	rs2900195	0.0358	0.1862	-1.033	252	221	PRSCSx	0.036	0.00017	-4.12	3.72e-05	rs2900195	0.0153	0.05341	-1.033	252	5	SINGLE	0.015	0.01	-4.25131	2.13e-05	rs2900195	0.0128	0.0833	-1.033	252	252	SuSiE	0.013	0.018	-4.97855	6.41e-07
ENSG00000154743	3	11984432	13039623	0.247206	rs7616006	-6.12	HCT	GEU_EUR_LCL	7.2759e-06	rs3806663	0.156	0.371	-0.914	316	281	PRSCSx	0.16	2.8e-15	-3.79104	0.00015	rs3806663	0.155	0.369	-0.914	316	316	MAGEPRO	0.16	3.6e-15	-4.63	3.72e-06	rs3806663	0.156	0.3714	-0.914	316	281	PRSCSx	0.16	2.8e-15	-3.79104	0.00015	rs3806663	0.143	0.191	-0.914	316	13	SINGLE	0.14	5.4e-14	-3.64	0.000276	rs2648701	0.129	0.197	-2.3	316	316	SuSiE	0.13	9.6e-13	-3.48913	0.000485
ENSG00000172992	17	44523340	45561109	0.042915	rs2074292	-4.41	HCT	GEU_EUR_LCL	7.2759e-06	rs4413004	0.0443	-0.0836	-2.731	281	3	SINGLE	0.044	3.1e-05	3.73689	0.000186	rs4128658	0.0433	0.0999	5.122	281	279	MAGEPRO	0.043	3.8e-05	4.92204	8.56e-07	rs4413004	0.0368	-0.242	-2.731	281	251	PRSCSx	0.037	0.00014	3.04485	0.00233	rs4413004	0.0443	-0.0836	-2.731	281	3	SINGLE	0.044	3.1e-05	3.73689	0.000186	rs4413004	0.0367	-0.165	-2.731	281	281	SuSiE	0.037	0.00014	3.08853	0.00201
ENSG00000174165	11	66020637	67046238	0.093108	rs2275998	4.43	HCT	GEU_EUR_LCL	7.2759e-06	rs11227596	0.0898	0.139	-3.014	181	181	META	0.09	3.3e-09	-5.25144	1.51e-07	rs3737525	0.0747	0.291	-4.298	181	181	MAGEPRO	0.075	7e-08	-4.64175	3.45e-06	rs10501397	0.0667	0.6623	-4.349	181	160	PRSCSx	0.067	3.5e-07	-4.18087	2.9e-05	rs3737525	0.0796	0.179	-4.298	181	4	SINGLE	0.08	2.6e-08	-4.31976	1.56e-05	rs3737525	0.0849	0.0263	-4.298	181	181	SuSiE	0.085	8.8e-09	-4.39	1.13e-05
ENSG00000179094	17	7640472	8656506	-0.007026	rs4791423	3.5	HCT	GEU_EUR_LCL	7.2759e-06	rs12603646	0.0175	-0.0176	3.483	206	2	SINGLE	0.018	0.0066	-3.48296	0.000496	rs12603646	0.0124	-0.0921	3.483	206	206	MAGEPRO	0.012	0.019	-4.57675	4.72e-06	rs12603646	0.0154	-0.174	3.483	206	140	PRSCSx	0.015	0.01	-3.51754	0.000436	rs12603646	0.0175	-0.0176	3.483	206	2	SINGLE	0.018	0.0066	-3.48296	0.000496	rs12603646	0.00957	-0.151	3.483	206	1	SuSiE	0.0096	0.034	-3.483	0.000496
ENSG00000179841	14	63965499	64974503	0.068808	rs1040612	-3.486	HCT	GEU_EUR_LCL	7.2759e-06	rs1256148	0.0329	-0.169	1.728	354	354	MAGEPRO	0.033	0.0003	-4.62861	3.68e-06	rs1256148	0.0329	-0.169	1.728	354	354	MAGEPRO	0.033	0.0003	-4.62861	3.68e-06	rs1256148	0.0314	-0.2065	1.728	354	259	PRSCSx	0.031	0.0004	-3.0213	0.00252	rs1256148	0.0278	-0.0599	1.728	354	5	SINGLE	0.028	0.00082	-3.00719	0.00264	rs1256148	0.017	-0.0228	1.728	354	354	SuSiE	0.017	0.0073	-4.56741	4.94e-06
ENSG00000182606	3	41513802	42725889	0.035141	rs2240861	4.83	HCT	GEU_EUR_LCL	7.2759e-06	rs7649478	0.0331	0.225	-3.838	280	257	PRSCSx	0.033	0.00028	-5.63563	1.74e-08	rs7649478	0.0219	0.193	-3.838	280	280	MAGEPRO	0.022	0.0027	-5.89	3.81e-09	rs7649478	0.0331	0.2251	-3.838	280	257	PRSCSx	0.033	0.00028	-5.63563	1.74e-08	rs7649478	0.0244	0.0981	-3.838	280	2	SINGLE	0.024	0.0016	-4.14	3.48e-05	rs7649478	0.0191	0.198	-3.838	280	280	SuSiE	0.019	0.0047	-3.92335	8.73e-05
ENSG00000185591	12	52880176	53916446	0.060709	rs17763689	2.96	HCT	GEU_EUR_LCL	7.2759e-06	rs7134628	0.041	0.124	3.05	256	228	MAGEPRO	0.041	5.9e-05	4.58746	4.49e-06	rs7134628	0.041	0.124	3.05	256	228	MAGEPRO	0.041	5.9e-05	4.58746	4.49e-06	rs7134628	0.0342	0.1749	3.05	256	227	PRSCSx	0.034	0.00023	4.01032	6.06e-05	rs7134628	0.0273	0.055405	3.05	256	3	SINGLE	0.027	0.00091	4.43785	9.09e-06	rs3741651	0.0334	0.0271	5.724	256	256	SuSiE	0.033	0.00027	5.32099	1.03e-07
ENSG00000187997	17	77646353	78666177	0.007397	rs4319830	-3.24	HCT	GEU_EUR_LCL	7.2759e-06	rs9909570	0.0559	-0.217	-4.301	266	266	MAGEPRO_fullsumstats	0.056	3e-06	4.35511	1.33e-05	rs9909570	0.0486	-0.2	-4.301	266	266	MAGEPRO	0.049	1.3e-05	4.51517	6.33e-06	rs9909570	0.0512	-0.2475	-4.301	266	201	PRSCSx	0.051	7.8e-06	4.29159	1.77e-05	rs9909570	0.0484	-0.1	-4.301	266	1	SINGLE	0.048	1.3e-05	4.301	1.7e-05	rs9909570	0.0472	-0.234	-4.301	266	266	SuSiE	0.047	1.7e-05	4.30087	1.7e-05
ENSG00000196821	6	34087288	35196859	0.150462	rs2395607	-5.97	HCT	GEU_EUR_LCL	7.2759e-06	rs2689091	0.121	0.141	-3.19	219	208	PRSCSx	0.12	4.7e-12	-4.63	3.57e-06	rs16894959	0.0961	0.19294	-4.098	219	219	MAGEPRO	0.096	9.1e-10	-4.56	5.16e-06	rs2689091	0.121	0.141	-3.19	219	208	PRSCSx	0.12	4.7e-12	-4.63493	3.57e-06	rs16894959	0.094	0.137291	-4.098	219	8	SINGLE	0.094	1.4e-09	-4.44704	8.71e-06	rs16894959	0.102	0.0659	-4.098	219	219	SuSiE	0.1	2.7e-10	-4.35	1.35e-05
ENSG00000204556	20	25518832	26520684	0.067274	rs928121	4.09	HCT	GEU_EUR_LCL	7.2759e-06	rs11700338	0.0591	0.106	5.627	44	44	META	0.059	1.6e-06	4.86605	1.14e-06	rs2386804	0.0404	-0.116	-4.415	44	44	MAGEPRO	0.04	6.7e-05	5.08109	3.75e-07	rs2386804	0.0385	-0.2218	-4.415	44	40	PRSCSx	0.039	9.7e-05	3.05685	0.00224	rs2386804	0.0319	-0.101209	-4.415	44	4	SINGLE	0.032	0.00037	4.08441	4.42e-05	rs2386804	0.0345	-0.155	-4.415	44	44	SuSiE	0.034	0.00022	4.36934	1.25e-05
ENSG00000221990	5	0	943160	0.280733	rs10067227	-3.07	HCT	GEU_EUR_LCL	7.2759e-06	rs10078	0.135	-0.182	-2.607	126	126	MAGEPRO_fullsumstats	0.13	2.7e-13	4.19	2.8e-05	rs10078	0.13	-0.222	-2.607	126	126	MAGEPRO	0.13	7e-13	4.81131	1.5e-06	rs10078	0.128	-0.2423	-2.607	126	90	PRSCSx	0.13	1.1e-12	4.02256	5.76e-05	rs10078	0.121	-0.187	-2.607	126	17	SINGLE	0.12	4.8e-12	3.60229	0.000315	rs10078	0.123	-0.344	-2.607	126	126	SuSiE	0.12	3.7e-12	2.97188	0.00296
ENSG00000226950	4	52212404	53220351	0.055458	rs1459820	-2.504	HCT	GEU_EUR_LCL	7.2759e-06	rs17051666	0.0816	0.392	4.338	193	193	MAGEPRO_fullsumstats	0.082	1.7e-08	4.14696	3.37e-05	rs17051666	0.0789	0.185	4.338	193	193	MAGEPRO	0.079	3e-08	4.53329	5.81e-06	rs17051666	0.0777	0.4345	4.338	193	182	PRSCSx	0.078	3.9e-08	4.15937	3.19e-05	rs17051666	0.0751	0.176155	4.338	193	3	SINGLE	0.075	6.4e-08	4.37465	1.22e-05	rs17051666	0.0803	0.0593	4.338	193	193	SuSiE	0.08	2.3e-08	4.51761	6.25e-06
ENSG00000003249	16	89504865	90520128	0.331684	rs8058895	-2.78	MCH	GEU_EUR_LCL	7.2759e-06	rs3890534	0.0826	-0.208	-2.799	101	86	PRSCSx	0.083	1.4e-08	-4.74729	2.06e-06	rs3890534	0.0793	-0.19	-2.799	101	88	MAGEPRO	0.079	2.7e-08	-4.94	7.87e-07	rs3890534	0.0826	-0.2077	-2.799	101	86	PRSCSx	0.083	1.4e-08	-4.74729	2.06e-06	rs3890534	0.0736	-0.105	-2.799	101	5	SINGLE	0.074	8.7e-08	-4.44856	8.64e-06	rs3890534	0.0425	-0.213	-2.799	101	101	SuSiE	0.042	4.4e-05	-2.92387	0.00346
ENSG00000004142	17	27847177	28857522	0.084937	rs2043032	4.32	MCH	GEU_EUR_LCL	7.2759e-06	rs4795434	0.0542	0.0986	1.405	169	169	SuSiE	0.054	4.3e-06	1.5759	0.115	rs4795434	0.0501	0.195	1.405	169	169	MAGEPRO	0.05	9.6e-06	5.18	2.19e-07	rs4795434	0.0399	0.1914	1.405	169	146	PRSCSx	0.04	7.4e-05	2.87	0.00413	rs4795434	0.0438	0.0821	1.405	169	3	SINGLE	0.044	3.4e-05	2.6748	0.00748	rs4795434	0.0542	0.0986	1.405	169	169	SuSiE	0.054	4.3e-06	1.5759	0.115
ENSG00000011478	19	45192483	46203989	0.090234	rs17356664	-7.19	MCH	GEU_EUR_LCL	7.2759e-06	rs12978792	0.0639	0.128	3.599	131	131	MAGEPRO	0.064	6.1e-07	4.7796	1.76e-06	rs12978792	0.0639	0.128	3.599	131	131	MAGEPRO	0.064	6.1e-07	4.7796	1.76e-06	rs12978792	0.0631	0.1768	3.599	131	112	PRSCSx	0.063	7.2e-07	5.06	4.29e-07	rs12978792	0.0508	0.0875	3.599	131	9	SINGLE	0.051	8.4e-06	3.96571	7.32e-05	rs12978792	0.0578	0.113	3.599	131	131	SuSiE	0.058	2.1e-06	3.77	0.000161
ENSG00000056972	6	111056454	112106278	0.093274	rs174374	3.13	MCH	GEU_EUR_LCL	7.2759e-06	rs4945871	0.0462	0.164	1.968	274	274	MAGEPRO_fullsumstats	0.046	2.1e-05	6.46775	9.95e-11	rs4945871	0.0311	0.14199	1.968	274	274	MAGEPRO	0.031	0.00042	5.10266	3.35e-07	rs4945871	0.0267	0.1988	1.968	274	260	PRSCSx	0.027	0.001	5.4654	4.62e-08	rs4945871	0.031	0.057725	1.968	274	6	SINGLE	0.031	0.00044	4.37343	1.22e-05	rs4945871	0.0143	0.0306	1.968	274	274	SuSiE	0.014	0.013	4.61153	4e-06
ENSG00000072694	1	161163147	162178654	0.228481	rs7529425	-4.413	MCH	GEU_EUR_LCL	7.2759e-06	rs17414989	0.0596	0.198	4.198	274	40	PT	0.06	1.5e-06	1.17	0.243	rs17414989	0.0498	0.207	4.198	274	274	MAGEPRO	0.05	1e-05	5.22	1.78e-07	rs17414989	0.0589	0.2062	4.198	274	248	PRSCSx	0.059	1.7e-06	4.29388	1.76e-05	rs17414989	0.0222	0.065	4.198	274	10	SINGLE	0.022	0.0026	4.33109	1.48e-05	rs17414989	0.043	0.017	4.198	274	274	SuSiE	0.043	4e-05	4.12336	3.73e-05
ENSG00000077463	19	3674109	4682604	0.094056	rs17606942	3.19	MCH	GEU_EUR_LCL	7.2759e-06	rs107251	0.0687	0.269	1.943	37	13	PT	0.069	2.3e-07	9.72739	2.3e-22	rs107251	0.0454	0.238	1.943	37	37	MAGEPRO	0.045	2.5e-05	5.5763	2.46e-08	rs107251	0.0484	0.1872	1.943	37	35	PRSCSx	0.048	1.4e-05	4.63	3.57e-06	rs107251	0.0466	0.153	1.943	37	2	SINGLE	0.047	1.9e-05	2.95486	0.00313	rs107251	0.0555	0.169	1.943	37	37	SuSiE	0.056	3.3e-06	3.21	0.00134
ENSG00000081721	1	161249758	162257238	0.150307	rs7529425	-4.413	MCH	GEU_EUR_LCL	7.2759e-06	rs16859391	0.0777	-0.125	4.123	268	268	MAGEPRO_fullsumstats	0.078	3.8e-08	-4.77	1.8e-06	rs17414989	0.0757	-0.115	4.198	268	268	MAGEPRO	0.076	5.7e-08	-4.88	1.07e-06	rs17414989	0.0685	-0.1742	4.198	268	242	PRSCSx	0.069	2.4e-07	-4.38599	1.15e-05	rs16859391	0.0652	-0.111	4.123	268	4	SINGLE	0.065	4.8e-07	-4.33107	1.48e-05	rs16859391	0.0687	-0.162	4.123	268	268	SuSiE	0.069	2.3e-07	-4.45276	8.48e-06
ENSG00000086504	16	0	870527	0.416469	rs11248914	2.22	MCH	GEU_EUR_LCL	7.2759e-06	rs3830160	0.262	0.515	1.296	66	66	SuSiE	0.26	6.1e-26	1.5495	0.121	rs3830160	0.257	0.432	1.296	66	66	MAGEPRO	0.26	2.4e-25	4.71	2.49e-06	rs3830160	0.244	0.578	1.296	66	65	PRSCSx	0.24	5.8e-24	1.22994	0.219	rs3830160	0.251	0.411	1.296	66	6	SINGLE	0.25	8.7e-25	0.66323	0.507	rs3830160	0.262	0.515	1.296	66	66	SuSiE	0.26	6.1e-26	1.5495	0.121
ENSG00000091527	3	133073730	134090261	0.123054	rs9824452	2.99	MCH	GEU_EUR_LCL	7.2759e-06	rs6439416	0.0433	-0.192	-0.105	336	336	MAGEPRO	0.043	3.7e-05	5.8	6.75e-09	rs6439416	0.0433	-0.192	-0.105	336	336	MAGEPRO	0.043	3.7e-05	5.79707	6.75e-09	rs6439416	0.0305	-0.2412	-0.105	336	314	PRSCSx	0.03	0.00048	5.81	6.1e-09	rs6439416	0.0159	-0.0653	-0.105	336	8	SINGLE	0.016	0.0092	3.98917	6.63e-05	rs6439416	0.0367	-0.0455	-0.105	336	336	SuSiE	0.037	0.00014	6.38	1.81e-10
ENSG00000091542	17	17683078	18709954	0.11694	rs8068175	2.91	MCH	GEU_EUR_LCL	7.2759e-06	rs2124370	0.0802	-0.218	-5	182	182	META	0.08	2.3e-08	4.05205	5.08e-05	rs12600694	0.0736	-0.112	2.037	182	182	MAGEPRO	0.074	8.7e-08	4.68	2.89e-06	rs12600694	0.0629	-0.2093	2.037	182	135	PRSCSx	0.063	7.5e-07	3.29	0.000995	rs12600694	0.0518	-0.0889	2.037	182	7	SINGLE	0.052	6.9e-06	3.5343	0.000409	rs2605142	0.0386	0.0235	4.485	182	182	SuSiE	0.039	9.5e-05	4.5061	6.6e-06
ENSG00000091640	17	4459226	5467872	0.185857	rs3786047	4	MCH	GEU_EUR_LCL	7.2759e-06	rs3786044	0.167	0.278	4.255	190	190	MAGEPRO	0.17	2.4e-16	4.73865	2.15e-06	rs3786044	0.167	0.278	4.255	190	190	MAGEPRO	0.17	2.4e-16	4.74	2.15e-06	rs3786044	0.154	0.5174	4.255	190	180	PRSCSx	0.15	4.5e-15	4.18	2.93e-05	rs3786044	0.16	0.278	4.255	190	2	SINGLE	0.16	1.3e-15	4.3777	1.2e-05	rs3786044	0.16	0.344	4.255	190	190	SuSiE	0.16	1.1e-15	4.47824	7.53e-06
ENSG00000100299	22	50122754	51128173	0.523064	rs13053855	5.14	MCH	GEU_EUR_LCL	7.2759e-06	rs6151429	0.288	-0.536	-3.281	99	99	MAGEPRO	0.29	8.7e-29	4.74398	2.1e-06	rs6151429	0.288	-0.536	-3.281	99	99	MAGEPRO	0.29	8.7e-29	4.74398	2.1e-06	rs6151429	0.272	-0.548	-3.281	99	94	PRSCSx	0.27	4.9e-27	5.03369	4.81e-07	rs6151429	0.288	-0.447541	-3.281	99	4	SINGLE	0.29	1e-28	4.40532	1.06e-05	rs6151429	0.284	-0.54	-3.281	99	99	SuSiE	0.28	2.3e-28	4.10891	3.98e-05
ENSG00000107960	10	103382542	104418205	0.194143	rs10786751	4.387	MCH	GEU_EUR_LCL	7.2759e-06	rs2864004	0.0973	-0.186	-3.645	308	308	MAGEPRO	0.097	7.1e-10	5.2794	1.3e-07	rs2864004	0.0973	-0.186	-3.645	308	308	MAGEPRO	0.097	7.1e-10	5.28	1.3e-07	rs7909741	0.0866	-0.2087	-0.495	308	268	PRSCSx	0.087	6.3e-09	5.36362	8.16e-08	rs7909741	0.0773	-0.0914	-0.495	308	6	SINGLE	0.077	4.2e-08	4.47777	7.54e-06	rs7909741	0.0344	-0.138	-0.495	308	308	SuSiE	0.034	0.00022	4.72804	2.27e-06
ENSG00000115486	2	85044723	86061547	0.077871	rs2028900	-6.774	MCH	GEU_EUR_LCL	7.2759e-06	rs1561198	0.0675	0.177	-4.159	347	347	SuSiE	0.067	3e-07	-4.14346	3.42e-05	rs1561198	0.0568	0.186	-4.159	347	347	MAGEPRO	0.057	2.5e-06	-4.48753	7.21e-06	rs1561198	0.066	0.3023	-4.159	347	296	PRSCSx	0.066	4e-07	-4.18467	2.86e-05	rs1561198	0.067	0.152673	-4.159	347	2	SINGLE	0.067	3.3e-07	-4.2	2.7e-05	rs1561198	0.0675	0.177	-4.159	347	347	SuSiE	0.067	3e-07	-4.14	3.42e-05
ENSG00000125912	19	2685563	3709575	0.1178	rs2074864	2.3	MCH	GEU_EUR_LCL	7.2759e-06	rs2074864	0.0864	0.24	-1.701	31	30	PRSCSx	0.086	6.6e-09	-4.29096	1.78e-05	rs2074864	0.0823	0.188	-1.701	31	31	MAGEPRO	0.082	1.5e-08	-4.7744	1.8e-06	rs2074864	0.0864	0.24	-1.701	31	30	PRSCSx	0.086	6.6e-09	-4.29	1.78e-05	rs2074864	0.0775	0.128	-1.701	31	4	SINGLE	0.078	4e-08	-4.26725	1.98e-05	rs2074864	0.0831	0.226	-1.701	31	31	SuSiE	0.083	1.3e-08	-4.16	3.14e-05
ENSG00000130768	1	27434993	28459157	0.194352	rs11247766	-5.44	MCH	GEU_EUR_LCL	7.2759e-06	rs3737807	0.177	-0.311	-3.348	127	86	PRSCSx	0.18	3e-17	4.49	7.22e-06	rs3737807	0.174	-0.267	-3.348	127	127	MAGEPRO	0.17	6e-17	4.72	2.38e-06	rs3737807	0.177	-0.3107	-3.348	127	86	PRSCSx	0.18	3e-17	4.48702	7.22e-06	rs3737807	0.171	-0.23	-3.348	127	3	SINGLE	0.17	1e-16	4.40295	1.07e-05	rs3737807	0.158	-0.341	-3.348	127	127	SuSiE	0.16	2e-15	4.25082	2.13e-05
ENSG00000131484	17	45033963	46034710	0.259498	rs2074292	-4.41	MCH	GEU_EUR_LCL	7.2759e-06	rs4792897	0.0763	0.352	-3.438	282	119	PRSCSx	0.076	5e-08	-6.02863	1.65e-09	rs4792897	0.0722	0.341	-3.438	282	121	MAGEPRO	0.072	1.2e-07	-5.51	3.51e-08	rs4792897	0.0763	0.3523	-3.438	282	119	PRSCSx	0.076	5e-08	-6.03	1.65e-09	rs4792897	0.0587	0.181	-3.438	282	3	SINGLE	0.059	1.7e-06	-3.7025	0.000213	rs4792897	0.0728	0.299	-3.438	282	282	SuSiE	0.073	1e-07	-4.57887	4.68e-06
ENSG00000138722	4	89379532	90454629	0.14851	rs17008807	-2.883	MCH	GEU_EUR_LCL	7.2759e-06	rs1442136	0.178	-0.303	-4.186	239	239	MAGEPRO_fullsumstats	0.18	2.5e-17	4.52419	6.06e-06	rs1442136	0.172	-0.258	-4.186	239	239	MAGEPRO	0.17	9.3e-17	4.55267	5.3e-06	rs1442136	0.173	-0.3368	-4.186	239	183	PRSCSx	0.17	6.3e-17	4.48374	7.33e-06	rs1442136	0.17	-0.24776	-4.186	239	4	SINGLE	0.17	1.4e-16	4.37452	1.22e-05	rs1442136	0.17	-0.377	-4.186	239	239	SuSiE	0.17	1.4e-16	4.20711	2.59e-05
ENSG00000140403	15	77764086	78782196	0.140668	rs10162606	-4.43	MCH	GEU_EUR_LCL	7.2759e-06	rs11856774	0.0587	-0.411	3.614	249	249	META	0.059	1.7e-06	-4.46947	7.84e-06	rs2867933	0.0271	-0.1288	3.568	249	249	MAGEPRO	0.027	0.00095	-5.28	1.27e-07	rs11856774	0.0217	-0.1025	3.614	249	225	PRSCSx	0.022	0.0028	-4.48	7.29e-06	rs2867933	0.018	-0.0982	3.568	249	7	SINGLE	0.018	0.006	-4.47427	7.67e-06	rs2867933	0.0203	-0.0685	3.568	249	249	SuSiE	0.02	0.0038	-3.74836	0.000178
ENSG00000141294	17	47331627	48337713	0.214162	rs12602010	5.37	MCH	GEU_EUR_LCL	7.2759e-06	rs2325752	0.18	0.414	-3.547	287	287	MAGEPRO	0.18	1.5e-17	-4.70739	2.51e-06	rs2325752	0.18	0.414	-3.547	287	287	MAGEPRO	0.18	1.5e-17	-4.71	2.51e-06	rs2325752	0.18	0.4451	-3.547	287	223	PRSCSx	0.18	1.5e-17	-4.75	1.99e-06	rs2325752	0.068	0.275	-3.547	287	2	SINGLE	0.068	2.7e-07	-4.4115	1.03e-05	rs2325752	0.166	0.412	-3.547	287	287	SuSiE	0.17	3e-16	-3.547	0.00039
ENSG00000144021	2	95766132	96773349	0.117956	rs6727384	-3.281	MCH	GEU_EUR_LCL	7.2759e-06	rs3171927	0.193	-0.414	3.349	85	12	PT	0.19	7.3e-19	-4.67245	2.98e-06	rs3171927	0.172	-0.13	3.349	85	85	MAGEPRO	0.17	8.1e-17	-4.56929	4.89e-06	rs17420101	0.166	0.6814	4.001	85	79	PRSCSx	0.17	3.2e-16	-4.47019	7.81e-06	rs3171927	0.169	-0.102025	3.349	85	11	SINGLE	0.17	1.8e-16	-4.46	8.28e-06	rs17479466	0.141	-0.0725	3.971	85	85	SuSiE	0.14	8e-14	-4.31	1.66e-05
ENSG00000158604	7	44077894	45082287	0.09556	rs10235175	-3.929	MCH	GEU_EUR_LCL	7.2759e-06	rs2304373	0.0689	0.111	0.106	194	192	PRSCSx	0.069	2.2e-07	6.54782	5.84e-11	rs2289057	0.0641	0.0727	-0.142	194	194	MAGEPRO	0.064	5.9e-07	4.77503	1.8e-06	rs2304373	0.0689	0.1115	0.106	194	192	PRSCSx	0.069	2.2e-07	6.54782	5.84e-11	rs2304373	0.0377	0.097447	0.106	194	6	SINGLE	0.038	0.00011	3.93881	8.19e-05	rs2304373	0.0314	0.0697	0.106	194	194	SuSiE	0.031	0.0004	3.49419	0.000476
ENSG00000163961	3	195968783	197003768	0.171951	rs9325377	6.06	MCH	GEU_EUR_LCL	7.2759e-06	rs7433483	0.0785	0.165	-0.547	168	168	MAGEPRO_fullsumstats	0.079	3.2e-08	2.36	0.0181	rs7433483	0.0745	0.191	-0.547	168	168	MAGEPRO	0.074	7.3e-08	5.22291	1.76e-07	rs7433483	0.0764	0.1899	-0.547	168	151	PRSCSx	0.076	4.9e-08	3.67	0.000244	rs7433483	0.0772	0.0801	-0.547	168	10	SINGLE	0.077	4.2e-08	2.857	0.00428	rs7433483	0.0598	0.142	-0.547	168	168	SuSiE	0.06	1.4e-06	3.45	0.000551
ENSG00000164707	7	135181237	136229258	0.172739	rs292575	4.694	MCH	GEU_EUR_LCL	7.2759e-06	rs3110823	0.133	0.275	-3.958	353	353	META	0.13	4.3e-13	-5.62053	1.9e-08	rs4294134	0.107	0.198	-3.67	353	353	MAGEPRO	0.11	8.9e-11	-5.39702	6.78e-08	rs4294134	0.103	0.2274	-3.67	353	351	PRSCSx	0.1	2.1e-10	-5.09342	3.52e-07	rs4294134	0.0942	0.170272	-3.67	353	6	SINGLE	0.094	1.3e-09	-4.13149	3.6e-05	rs4294134	0.107	0.182	-3.67	353	353	SuSiE	0.11	8.9e-11	-4.05841	4.94e-05
ENSG00000172803	11	65333641	66356896	0.25979	rs688862	-6.41	MCH	GEU_EUR_LCL	7.2759e-06	rs11227332	0.332	0.423	-3.633	263	233	PRSCSx	0.33	9.5e-34	-4.36306	1.28e-05	rs11227332	0.33	0.425	-3.633	263	263	MAGEPRO	0.33	1.6e-33	-4.48722	7.22e-06	rs11227332	0.332	0.4234	-3.633	263	233	PRSCSx	0.33	9.5e-34	-4.36	1.28e-05	rs11227332	0.33	0.373	-3.633	263	5	SINGLE	0.33	1.5e-33	-4.04	5.31e-05	rs11227332	0.331	0.58	-3.633	263	263	SuSiE	0.33	1.1e-33	-3.63	0.00028
ENSG00000173226	3	121269763	122335079	0.261584	rs12106790	3.21	MCH	GEU_EUR_LCL	7.2759e-06	rs10934559	0.32	0.319	-4.882	322	322	SuSiE	0.32	2.2e-32	-4.25	2.1e-05	rs10934559	0.315	0.29	-4.882	322	321	MAGEPRO	0.31	9.3e-32	-4.83133	1.36e-06	rs6808500	0.297	-0.4081	2.305	322	267	PRSCSx	0.3	9.2e-30	-4.15	3.34e-05	rs6808500	0.312	-0.284	2.305	322	12	SINGLE	0.31	1.9e-31	-4.32568	1.52e-05	rs10934559	0.32	0.319	-4.882	322	322	SuSiE	0.32	2.2e-32	-4.25	2.1e-05
ENSG00000174137	4	1117915	2184302	0.491823	rs11937228	2.472	MCH	GEU_EUR_LCL	7.2759e-06	rs798754	0.311	0.461	-4.33	119	4	SINGLE	0.31	2.3e-31	-4.32975	1.49e-05	rs798754	0.305	0.414	-4.33	119	119	MAGEPRO	0.3	1.2e-30	-4.54164	5.58e-06	rs798754	0.308	0.6502	-4.33	119	109	PRSCSx	0.31	5.1e-31	-4.46779	7.9e-06	rs798754	0.311	0.461011	-4.33	119	4	SINGLE	0.31	2.3e-31	-4.32975	1.49e-05	rs798754	0.306	0.276	-4.33	119	119	SuSiE	0.31	7.9e-31	-4.304	1.68e-05
ENSG00000176125	7	100388723	101389718	0.065997	rs6942609	-4.201	MCH	GEU_EUR_LCL	7.2759e-06	rs314376	0.0546	-0.35	2.162	159	159	META	0.055	4e-06	-4.84798	1.25e-06	rs7783457	0.0471	-0.351	2.038	159	159	MAGEPRO	0.047	1.8e-05	-5.508	3.63e-08	rs7783457	0.0383	-0.2615	2.038	159	158	PRSCSx	0.038	0.0001	-3.23611	0.00121	rs7783457	0.0298	-0.119051	2.038	159	6	SINGLE	0.03	0.00055	-3.79645	0.000147	rs7783457	0.0413	-0.0408	2.038	159	159	SuSiE	0.041	5.5e-05	-2.27222	0.0231
ENSG00000197020	19	21222766	22267628	0.12506	rs8107999	-2.27	MCH	GEU_EUR_LCL	7.2759e-06	rs10407885	0.0702	0.114	2.782	156	116	PRSCSx	0.07	1.7e-07	4.37901	1.19e-05	rs6511286	0.0684	0.108	2.342	156	156	MAGEPRO	0.068	2.5e-07	4.83702	1.32e-06	rs10407885	0.0702	0.1142	2.782	156	116	PRSCSx	0.07	1.7e-07	4.38	1.19e-05	rs10407885	0.0451	0.0761	2.782	156	6	SINGLE	0.045	2.6e-05	3.73074	0.000191	rs2457798	0.0336	0.16	2.193	156	156	SuSiE	0.034	0.00026	2.57	0.0102
ENSG00000197586	20	24695693	25726729	0.138105	rs7020	4.45	MCH	GEU_EUR_LCL	7.2759e-06	rs8122855	0.0607	0.233	2.592	311	311	MAGEPRO	0.061	1.2e-06	5.12	2.98e-07	rs8122855	0.0607	0.233	2.592	311	311	MAGEPRO	0.061	1.2e-06	5.12467	2.98e-07	rs8122855	0.0562	0.2607	2.592	311	283	PRSCSx	0.056	2.8e-06	4.08	4.52e-05	rs8122855	0.0472	0.118585	2.592	311	6	SINGLE	0.047	1.7e-05	3.7689	0.000164	rs8122855	0.0488	0.0731	2.592	311	311	SuSiE	0.049	1.2e-05	3.2018	0.00137
ENSG00000197958	9	126947674	127951405	0.110414	rs7037574	4.96	MCH	GEU_EUR_LCL	7.2759e-06	rs3802364	0.113	-0.0914	3.733	187	187	SuSiE	0.11	2.6e-11	-4.30997	1.63e-05	rs2254437	0.106	-0.185	4.674	187	173	MAGEPRO	0.11	1.3e-10	-4.52006	6.18e-06	rs3802364	0.0961	-0.201	3.733	187	172	PRSCSx	0.096	9e-10	-3.87247	0.000108	rs3802364	0.104	-0.133687	3.733	187	3	SINGLE	0.1	1.6e-10	-4.18044	2.91e-05	rs3802364	0.113	-0.0914	3.733	187	187	SuSiE	0.11	2.6e-11	-4.30997	1.63e-05
ENSG00000198208	14	74403954	75423396	0.102253	rs11624585	-6.858	MCH	GEU_EUR_LCL	7.2759e-06	rs11626065	0.07	-0.0898	-3.566	257	257	MAGEPRO	0.07	1.8e-07	5.02815	4.95e-07	rs11626065	0.07	-0.0898	-3.566	257	257	MAGEPRO	0.07	1.8e-07	5.0282	4.95e-07	rs11626065	0.0466	-0.2684	-3.566	257	230	PRSCSx	0.047	1.9e-05	4.02661	5.66e-05	rs11626065	0.0286	-0.11	-3.566	257	5	SINGLE	0.029	0.0007	4.41453	1.01e-05	rs11626065	0.0577	-0.0635	-3.566	257	257	SuSiE	0.058	2.1e-06	4.82225	1.42e-06
ENSG00000213809	12	9872353	10891874	0.206889	rs11053617	-2.84	MCH	GEU_EUR_LCL	7.2759e-06	rs7975996	0.162	0.405	4.219	292	292	SuSiE	0.16	8.5e-16	4.46829	7.88e-06	rs7975996	0.161	0.404	4.219	292	292	MAGEPRO	0.16	1e-15	4.58	4.73e-06	rs7975996	0.156	0.4036	4.219	292	246	PRSCSx	0.16	3e-15	4.55045	5.35e-06	rs7975996	0.157	0.280433	4.219	292	1	SINGLE	0.16	2.4e-15	4.219	2.45e-05	rs7975996	0.162	0.405	4.219	292	292	SuSiE	0.16	8.5e-16	4.46829	7.88e-06
ENSG00000221838	7	99601549	100610345	0.09781	rs11972210	2.85	MCH	GEU_EUR_LCL	7.2759e-06	rs4729567	0.0696	0.335	-3.838	133	133	META	0.07	2e-07	-8.39473	4.67e-17	rs4729567	0.0494	0.123	-3.838	133	133	MAGEPRO	0.049	1.1e-05	-7.36693	1.75e-13	rs4729567	0.0505	0.181	-3.838	133	131	PRSCSx	0.051	8.9e-06	-4.17222	3.02e-05	rs4729567	0.0548	0.173688	-3.838	133	1	SINGLE	0.055	3.8e-06	-3.838	0.000124	rs4729567	0.0613	0.274	-3.838	133	133	SuSiE	0.061	1e-06	-3.84337	0.000121
ENSG00000231964	10	44944570	45953121	0.037638	rs7090755	3.905	MCH	GEU_EUR_LCL	7.2759e-06	rs2288619	0.0358	0.321	26.986	185	185	META	0.036	0.00017	13.4012	5.95e-41	rs11239435	0.0234	-0.142	5.792	185	185	MAGEPRO	0.023	0.002	8.31	9.81e-17	rs11239435	0.0232	-0.1908	5.792	185	156	PRSCSx	0.023	0.0021	6.23669	4.47e-10	rs11239435	0.0176	-0.0553	5.792	185	13	SINGLE	0.018	0.0064	2.44892	0.0143	rs11239435	0.0189	-0.0127	5.792	185	185	SuSiE	0.019	0.0049	2.953	0.00315
ENSG00000244165	19	9611538	10615372	0.103468	rs12973899	6	MCH	GEU_EUR_LCL	7.2759e-06	rs2305795	0.0948	-0.183	4.043	188	2	SINGLE	0.095	1.2e-09	-4.40314	1.07e-05	rs2305795	0.0856	-0.397	4.043	188	188	MAGEPRO	0.086	7.8e-09	-4.78463	1.71e-06	rs2305795	0.083	-0.4874	4.043	188	172	PRSCSx	0.083	1.3e-08	-4.64	3.48e-06	rs2305795	0.0948	-0.183	4.043	188	2	SINGLE	0.095	1.2e-09	-4.40314	1.07e-05	rs2305795	0.0908	-0.304	4.043	188	188	SuSiE	0.091	2.7e-09	-4.04	5.28e-05
ENSG00000259845	15	30315271	31344153	0.065105	rs11070914	2.54	MCH	GEU_EUR_LCL	7.2759e-06	rs1524878	0.069	0.161	4.183	188	187	MAGEPRO	0.069	2.2e-07	4.60719	4.08e-06	rs1524878	0.069	0.16065	4.183	188	187	MAGEPRO	0.069	2.2e-07	4.61	4.08e-06	rs798088	0.057	0.1922	3.968	188	186	PRSCSx	0.057	2.5e-06	4.33	1.46e-05	rs798088	0.0537	0.0894	3.968	188	5	SINGLE	0.054	4.7e-06	4.32984	1.49e-05	rs798088	0.0562	0.152	3.968	188	188	SuSiE	0.056	2.9e-06	4.43781	9.09e-06
ENSG00000260103	15	73978070	74990286	0.099679	rs12438442	3.07	MCH	GEU_EUR_LCL	7.2759e-06	rs3825943	0.133	-0.557	-4.495	180	180	META	0.13	3.7e-13	5.42125	5.92e-08	rs11072498	0.128	-0.17553	-3.305	180	180	MAGEPRO	0.13	1.3e-12	4.75	2e-06	rs11072498	0.126	-0.2286	-3.305	180	137	PRSCSx	0.13	1.7e-12	4.29	1.78e-05	rs11072498	0.126	-0.138	-3.305	180	17	SINGLE	0.13	2e-12	4.34881	1.37e-05	rs11072498	0.111	-0.0499	-3.305	180	180	SuSiE	0.11	3.8e-11	4.21514	2.5e-05
ENSG00000108389	17	57989529	59017905	0.123234	rs8178414	8.12	MON	GEU_EUR_LCL	7.2759e-06	rs17822837	0.139	-0.0468	3.1	243	243	SuSiE	0.14	1.1e-13	-3.24023	0.00119	rs17822837	0.126	-0.224	3.1	243	243	MAGEPRO	0.13	1.6e-12	-6.37226	1.86e-10	rs17822837	0.111	-0.5834	3.1	243	213	PRSCSx	0.11	4.1e-11	-4.42666	9.57e-06	rs17822837	0.129	-0.191	3.1	243	7	SINGLE	0.13	9.4e-13	-3.39035	0.000698	rs17822837	0.139	-0.0468	3.1	243	243	SuSiE	0.14	1.1e-13	-3.24023	0.00119
ENSG00000123685	1	212186418	213199985	0.10487	rs612414	13.266	MON	GEU_EUR_LCL	7.2759e-06	rs1156058	0.131	-0.37	3.197	271	271	SuSiE	0.13	6.2e-13	-3.197	0.00139	rs1156058	0.122	-0.347	3.197	271	271	MAGEPRO	0.12	4.1e-12	-4.96	7.15e-07	rs1156058	0.123	-0.3333	3.197	271	248	PRSCSx	0.12	3.8e-12	-3.32	0.000909	rs1156058	0.121	-0.242	3.197	271	2	SINGLE	0.12	5.3e-12	-3.22073	0.00128	rs1156058	0.131	-0.37	3.197	271	271	SuSiE	0.13	6.2e-13	-3.2	0.00139
ENSG00000125744	19	44985289	45997061	0.079471	rs17356664	-7.19	MON	GEU_EUR_LCL	7.2759e-06	rs8107485	0.022	-0.149	0.172	142	142	MAGEPRO	0.022	0.0027	5.12468	2.98e-07	rs8107485	0.022	-0.149	0.172	142	142	MAGEPRO	0.022	0.0027	5.12468	2.98e-07	rs8107485	0.0177	-0.2108	0.172	142	121	PRSCSx	0.018	0.0063	0.492	0.623	rs8107485	0.0102	-0.0649	0.172	142	4	SINGLE	0.01	0.03	-0.60019	0.548	rs8107485	0.0119	-0.0288	0.172	142	142	SuSiE	0.012	0.021	0.292	0.77
ENSG00000127220	19	16792131	17810236	0.234255	rs4239635	-5.65	MON	GEU_EUR_LCL	7.2759e-06	rs10421557	0.199	-0.446	4.378	117	117	SuSiE	0.2	1.9e-19	-4.24157	2.22e-05	rs10421557	0.194	-0.422	4.378	117	117	MAGEPRO	0.19	5.7e-19	-4.65254	3.28e-06	rs10421557	0.182	-0.3594	4.378	117	108	PRSCSx	0.18	8.5e-18	-4.41	1.05e-05	rs10421557	0.195	-0.322	4.378	117	3	SINGLE	0.19	5.2e-19	-4.46459	8.02e-06	rs10421557	0.199	-0.446	4.378	117	117	SuSiE	0.2	1.9e-19	-4.24	2.22e-05
ENSG00000135823	1	180472712	181523121	0.101636	rs3795503	-2.716	MON	GEU_EUR_LCL	7.2759e-06	rs12740112	0.0343	0.213	2.341	312	45	PT	0.034	0.00023	3.95381	7.69e-05	rs12740112	0.024	0.272	2.341	312	312	MAGEPRO	0.024	0.0018	5.19	2.15e-07	rs12740112	0.0095	0.3685	2.341	312	281	PRSCSx	0.0095	0.035	3.9	9.72e-05	rs12740112	0.00854	0.0627	2.341	312	5	SINGLE	0.0085	0.043	3.8222	0.000132	rs12740112	0.0201	0.0829	2.341	312	312	SuSiE	0.02	0.0039	3.42	0.000622
ENSG00000136238	7	5874523	6903977	0.111916	rs7798471	4.344	MON	GEU_EUR_LCL	7.2759e-06	rs12154986	0.0777	-0.287	-1.883	146	49	PT	0.078	3.8e-08	-0.168	0.866	rs12154986	0.0609	-0.238	-1.883	146	146	MAGEPRO	0.061	1.1e-06	4.96715	6.79e-07	rs12154986	0.0709	-0.1914	-1.883	146	98	PRSCSx	0.071	1.5e-07	3.92755	8.58e-05	rs12154986	0.0623	-0.103795	-1.883	146	6	SINGLE	0.062	8.4e-07	2.37397	0.0176	rs12154986	0.0658	-0.16	-1.883	146	146	SuSiE	0.066	4.2e-07	2.10078	0.0357
ENSG00000136371	15	79333585	80397379	0.131546	rs8026803	-3.43	MON	GEU_EUR_LCL	7.2759e-06	rs7167420	0.0945	-0.229	-1.388	449	449	MAGEPRO_fullsumstats	0.094	1.3e-09	-1.59444	0.111	rs7167420	0.09	-0.19756	-1.388	449	449	MAGEPRO	0.09	3.2e-09	-4.76	1.92e-06	rs7167420	0.0809	-0.3157	-1.388	449	397	PRSCSx	0.081	2e-08	-1.81421	0.0696	rs7167420	0.086	-0.171	-1.388	449	3	SINGLE	0.086	7.1e-09	1.27558	0.202	rs7167420	0.0855	-0.295	-1.388	449	449	SuSiE	0.086	7.8e-09	1.2793	0.201
ENSG00000137944	1	88435773	89492953	0.033772	rs10922610	2.553	MON	GEU_EUR_LCL	7.2759e-06	rs10801892	0.0401	-0.167	3.028	231	202	PRSCSx	0.04	7.1e-05	-4.19894	2.68e-05	rs10801892	0.0363	-0.129	3.028	231	230	MAGEPRO	0.036	0.00015	-4.76	1.95e-06	rs10801892	0.0401	-0.1667	3.028	231	202	PRSCSx	0.04	7.1e-05	-4.2	2.68e-05	rs10801892	0.0298	-0.0735	3.028	231	2	SINGLE	0.03	0.00056	-3.59083	0.00033	rs10801892	0.0314	-0.0508	3.028	231	231	SuSiE	0.031	0.0004	-4.08	4.57e-05
ENSG00000138615	15	64694758	65711488	0.060434	rs590958	-5.84	MON	GEU_EUR_LCL	7.2759e-06	rs525514	0.0575	-0.135	-3.307	185	2	SINGLE	0.058	2.2e-06	3.39709	0.000681	rs525514	0.0531	-0.15734	-3.307	185	185	MAGEPRO	0.053	5.3e-06	4.51	6.52e-06	rs525514	0.0517	-0.2675	-3.307	185	144	PRSCSx	0.052	7e-06	3.39757	0.00068	rs525514	0.0575	-0.135	-3.307	185	2	SINGLE	0.058	2.2e-06	3.39709	0.000681	rs525514	0.0483	-0.239	-3.307	185	185	SuSiE	0.048	1.4e-05	3.31958	0.000902
ENSG00000140030	14	87505124	88514811	0.211498	rs398076	7.702	MON	GEU_EUR_LCL	7.2759e-06	rs17198	0.215	0.202	-3.87	300	300	MAGEPRO_fullsumstats	0.22	4.6e-21	-4.34295	1.41e-05	rs17198	0.205	0.17	-3.87	300	300	MAGEPRO	0.21	5.1e-20	-4.4934	7.01e-06	rs17198	0.189	0.4295	-3.87	300	277	PRSCSx	0.19	2.1e-18	-4.33239	1.48e-05	rs17198	0.0862	0.251	-3.87	300	6	SINGLE	0.086	6.8e-09	-4.24	2.21e-05	rs17198	0.201	0.0414	-3.87	300	300	SuSiE	0.2	1.4e-19	-3.98599	6.72e-05
ENSG00000144677	3	37361960	38484469	0.04693	rs17828523	-2.57	MON	GEU_EUR_LCL	7.2759e-06	rs6801985	0.0387	0.022	3.757	311	311	SuSiE	0.039	9.4e-05	4.38772	1.15e-05	rs6801985	0.0253	0.11	3.757	311	311	MAGEPRO	0.025	0.0013	5.45	4.98e-08	rs6801985	0.0309	0.163	3.757	311	259	PRSCSx	0.031	0.00044	4.67638	2.92e-06	rs6801985	0.0308	0.0568	3.757	311	2	SINGLE	0.031	0.00046	4.21195	2.53e-05	rs6801985	0.0387	0.022	3.757	311	311	SuSiE	0.039	9.4e-05	4.38772	1.15e-05
ENSG00000164338	5	73065443	74083377	0.126926	rs638333	-2.79	MON	GEU_EUR_LCL	7.2759e-06	rs13154589	0.122	0.21	3.251	363	337	MAGEPRO_fullsumstats	0.12	3.9e-12	4.48744	7.21e-06	rs13154589	0.122	0.211	3.251	363	337	MAGEPRO	0.12	4.6e-12	4.49565	6.94e-06	rs13154589	0.11	0.2621	3.251	363	334	PRSCSx	0.11	4.9e-11	4.09	4.26e-05	rs13154589	0.121	0.185	3.251	363	9	SINGLE	0.12	5.2e-12	4.02491	5.7e-05	rs13154589	0.109	0.192	3.251	363	363	SuSiE	0.11	6.6e-11	3.34582	0.00082
ENSG00000176390	17	30269388	31324776	0.141142	rs10512434	-3.6	MON	GEU_EUR_LCL	7.2759e-06	rs11652631	0.205	-0.134	-4.466	132	120	META	0.21	4.9e-20	4.59886	4.25e-06	rs11652631	0.199	-0.125	-4.466	132	120	MAGEPRO	0.2	2.1e-19	4.50879	6.52e-06	rs11652631	0.173	-0.7328	-4.466	132	119	PRSCSx	0.17	6.6e-17	4.092	4.28e-05	rs11652631	0.183	-0.292	-4.466	132	12	SINGLE	0.18	8.1e-18	4.47546	7.62e-06	rs11652631	0.2	-0.0285	-4.466	132	132	SuSiE	0.2	1.7e-19	4.474	7.68e-06
ENSG00000184060	17	30406344	31459322	0.043001	rs2854311	-3.69	MON	GEU_EUR_LCL	7.2759e-06	rs999797	0.0512	0.346	-4.148	116	97	PRSCSx	0.051	7.7e-06	-5.03079	4.88e-07	rs999797	0.0475	0.317	-4.148	116	116	MAGEPRO	0.047	1.6e-05	-5.02878	4.94e-07	rs999797	0.0512	0.3463	-4.148	116	97	PRSCSx	0.051	7.7e-06	-5.03079	4.88e-07	rs999797	0.0465	0.135	-4.148	116	3	SINGLE	0.047	2e-05	-4.4238	9.7e-06	rs999797	0.0466	0.0142	-4.148	116	116	SuSiE	0.047	1.9e-05	-4.70745	2.51e-06
ENSG00000189171	1	153118787	154131360	0.195401	rs2916193	-5.639	MON	GEU_EUR_LCL	7.2759e-06	rs4845563	0.144	-0.296	3.915	236	236	MAGEPRO	0.14	4e-14	-4.77158	1.83e-06	rs4845563	0.144	-0.296	3.915	236	236	MAGEPRO	0.14	4e-14	-4.77	1.83e-06	rs4845563	0.141	-0.3241	3.915	236	200	PRSCSx	0.14	7e-14	-4.45	8.41e-06	rs4845563	0.128	-0.239	3.915	236	6	SINGLE	0.13	1.2e-12	-4.48071	7.44e-06	rs4845563	0.143	-0.0788	3.915	236	236	SuSiE	0.14	4.7e-14	-4.11	3.93e-05
ENSG00000197375	5	131869752	132895614	0.084383	rs10058074	-6.63	MON	GEU_EUR_LCL	7.2759e-06	rs10060025	0.0657	0.182	3.487	285	264	MAGEPRO_fullsumstats	0.066	4.3e-07	3.63654	0.000276	rs10060025	0.0589	0.211	3.487	285	264	MAGEPRO	0.059	1.7e-06	4.88388	1.04e-06	rs10060025	0.0594	0.2101	3.487	285	260	PRSCSx	0.059	1.5e-06	4.12	3.75e-05	rs10060025	0.0576	0.116	3.487	285	6	SINGLE	0.058	2.2e-06	3.79631	0.000147	rs10060025	0.0653	0.14	3.487	285	285	SuSiE	0.065	4.6e-07	3.46053	0.000539
ENSG00000205593	22	49809030	50827060	0.06837	rs13053855	5.14	MON	GEU_EUR_LCL	7.2759e-06	rs7290471	0.0564	-0.238	-5.178	156	156	META	0.056	2.7e-06	5.32674	1e-07	rs7290471	0.0544	-0.0944	-5.178	156	156	MAGEPRO	0.054	4.1e-06	4.92	8.53e-07	rs8141888	0.0545	-0.1648	-2.699	156	147	PRSCSx	0.054	4.1e-06	4.46322	8.07e-06	rs8141888	0.0432	-0.070827	-2.699	156	5	SINGLE	0.043	3.8e-05	4.0674	4.75e-05	rs8141888	0.0489	-0.0894	-2.699	156	156	SuSiE	0.049	1.2e-05	3.83223	0.000127
ENSG00000213366	1	109168022	110209551	0.281351	rs333947	3.934	MON	GEU_EUR_LCL	7.2759e-06	rs2234696	0.112	0.408	3.291	302	302	META	0.11	3.6e-11	2.95871	0.00309	rs865774	0.102	0.204	3.267	302	302	MAGEPRO	0.1	2.8e-10	4.69	2.76e-06	rs865774	0.0835	0.241	3.267	302	278	PRSCSx	0.084	1.2e-08	4.45	8.78e-06	rs865774	0.048	0.107	3.267	302	11	SINGLE	0.048	1.5e-05	4.37195	1.23e-05	rs2269340	0.0214	0.131	1.72	302	302	SuSiE	0.021	0.003	3.58	0.000347
ENSG00000231305	3	128361313	129371540	0.10614	rs4328821	-26.66	MON	GEU_EUR_LCL	7.2759e-06	rs789239	0.0914	0.0238	-2.025	195	195	SuSiE	0.091	2.4e-09	-5.87667	4.19e-09	rs789239	0.0882	0.16	-2.025	195	195	MAGEPRO	0.088	4.6e-09	-4.58	4.71e-06	rs789239	0.0891	0.1935	-2.025	195	136	PRSCSx	0.089	3.8e-09	-4.68443	2.81e-06	rs789239	0.0857	0.0843	-2.025	195	14	SINGLE	0.086	7.6e-09	-4.40833	1.04e-05	rs789239	0.0914	0.0238	-2.025	195	195	SuSiE	0.091	2.4e-09	-5.87667	4.19e-09
ENSG00000254004	19	36010695	37028660	0.09738	rs484001	3.32	MON	GEU_EUR_LCL	7.2759e-06	rs8107274	0.066	-0.101	-2.931	206	205	MAGEPRO	0.066	4e-07	4.65772	3.2e-06	rs8107274	0.066	-0.101	-2.931	206	205	MAGEPRO	0.066	4e-07	4.65772	3.2e-06	rs8107274	0.0556	-0.1735	-2.931	206	159	PRSCSx	0.056	3.2e-06	4.59	4.38e-06	rs8107274	0.0526	-0.082	-2.931	206	5	SINGLE	0.053	5.8e-06	3.12003	0.00181	rs8107274	0.0475	-0.0189	-2.931	206	206	SuSiE	0.048	1.6e-05	4.08	4.55e-05
ENSG00000260778	16	1768155	2773418	0.061483	rs1742454	3.928	MON	GEU_EUR_LCL	7.2759e-06	rs12599229	0.036	0.2	4.762	63	63	META	0.036	0.00016	1.52	0.129	rs344363	0.0219	0.22	0.765	63	63	MAGEPRO	0.022	0.0027	5.39674	6.79e-08	rs12599229	0.0231	0.1831	4.762	63	56	PRSCSx	0.023	0.0021	3.87	0.000111	rs12599229	0.0205	0.066	4.762	63	3	SINGLE	0.021	0.0036	4.21346	2.51e-05	rs12599229	0.00888	0.0298	4.762	63	63	SuSiE	0.0089	0.04	2.4094	0.016
ENSG00000070476	3	125937601	126975919	0.114445	rs17693995	-3.37	PLT	GEU_EUR_LCL	7.2759e-06	rs3231	0.0694	-0.241	-4.099	337	337	SuSiE	0.069	2e-07	4.05145	5.09e-05	rs3231	0.0647	-0.169	-4.099	337	337	MAGEPRO	0.065	5.3e-07	5.46501	4.63e-08	rs3231	0.0661	-0.2003	-4.099	337	295	PRSCSx	0.066	4e-07	5.15815	2.49e-07	rs3231	0.0653	-0.152	-4.099	337	1	SINGLE	0.065	4.6e-07	4.099	4.15e-05	rs3231	0.0694	-0.241	-4.099	337	337	SuSiE	0.069	2e-07	4.05145	5.09e-05
ENSG00000079691	6	24779078	26120530	0.413133	rs13198474	-5.08	PLT	GEU_EUR_LCL	7.2759e-06	rs17317669	0.306	0.222	5.415	627	627	MAGEPRO	0.31	8.6e-31	4.48561	7.27e-06	rs17317669	0.306	0.22172	5.415	627	627	MAGEPRO	0.31	8.6e-31	4.48561	7.27e-06	rs9461157	0.284	-0.2658	-1.281	627	579	PRSCSx	0.28	2.8e-28	2.92143	0.00348	rs9461157	0.296	-0.155857	-1.281	627	10	SINGLE	0.3	1.2e-29	3.06539	0.00217	rs2206194	0.302	0.23	6.262	627	627	SuSiE	0.3	2.8e-30	3.86621	0.000111
ENSG00000089639	19	19129476	20143667	0.294567	rs2965189	8.51	PLT	GEU_EUR_LCL	7.2759e-06	rs12611058	0.164	-0.387	-6.631	226	194	PRSCSx	0.16	5.5e-16	2.07278	0.0382	rs12611058	0.15	-0.318	-6.631	226	226	MAGEPRO	0.15	1.1e-14	5.09	3.62e-07	rs12611058	0.164	-0.3869	-6.631	226	194	PRSCSx	0.16	5.5e-16	2.07278	0.0382	rs12611058	0.145	-0.273	-6.631	226	8	SINGLE	0.14	3.3e-14	4.17091	3.03e-05	rs12611058	0.152	-0.38	-6.631	226	226	SuSiE	0.15	6.7e-15	3.41646	0.000634
ENSG00000100290	22	42610748	43629712	0.146727	rs47340	5.63	PLT	GEU_EUR_LCL	7.2759e-06	rs4988386	0.138	-0.341	4.042	327	327	MAGEPRO_fullsumstats	0.14	1.5e-13	-6.44229	1.18e-10	rs4988386	0.136	-0.265	4.042	327	327	MAGEPRO	0.14	2.2e-13	-7.91	2.67e-15	rs4988386	0.137	-0.3672	4.042	327	255	PRSCSx	0.14	1.8e-13	-5.76038	8.39e-09	rs4988386	0.135	-0.242632	4.042	327	5	SINGLE	0.13	2.7e-13	-4.0654	4.8e-05	rs4988386	0.137	-0.123	4.042	327	327	SuSiE	0.14	1.6e-13	-4.07441	4.61e-05
ENSG00000104884	19	44849837	45870918	0.008107	rs17356664	-7.19	PLT	GEU_EUR_LCL	7.2759e-06	rs238416	0.0317	0.121	4.285	143	143	MAGEPRO_fullsumstats	0.032	0.00038	6.0358	1.58e-09	rs238416	0.0262	0.171	4.285	143	143	MAGEPRO	0.026	0.0011	5.4	6.49e-08	rs238416	0.0316	0.2094	4.285	143	121	PRSCSx	0.032	0.00038	5.69857	1.21e-08	rs238416	0.0271	0.081	4.285	143	1	SINGLE	0.027	0.00095	4.285	1.83e-05	rs238416	0.0211	0.183	4.285	143	143	SuSiE	0.021	0.0032	4.36507	1.27e-05
ENSG00000104886	19	1730084	2737704	0.028803	rs10416239	-2.56	PLT	GEU_EUR_LCL	7.2759e-06	rs10413398	0.0283	0.0712	4.319	48	2	SINGLE	0.028	0.00074	4.3489	1.37e-05	rs10413398	0.0279	0.135	4.319	48	48	MAGEPRO	0.028	0.00081	4.62	3.81e-06	rs10413398	0.0151	0.1864	4.319	48	42	PRSCSx	0.015	0.011	4.95267	7.32e-07	rs10413398	0.0283	0.0712	4.319	48	2	SINGLE	0.028	0.00074	4.3489	1.37e-05	rs10413398	0.024	0.101	4.319	48	48	SuSiE	0.024	0.0018	4.37387	1.22e-05
ENSG00000111875	6	118394220	119409167	0.233668	rs10485389	3.16	PLT	GEU_EUR_LCL	7.2759e-06	rs11968468	0.0833	0.0999	-3.38	266	242	PRSCSx	0.083	1.2e-08	-4.29804	1.72e-05	rs9401098	0.0823	-0.11675	-0.386	266	266	MAGEPRO	0.082	1.5e-08	-4.55975	5.12e-06	rs11968468	0.0833	0.0999	-3.38	266	242	PRSCSx	0.083	1.2e-08	-4.29804	1.72e-05	rs1417613	0.0577	0.065959	-0.967	266	6	SINGLE	0.058	2.1e-06	-3.83427	0.000126	rs11968468	0.0609	0.107	-3.38	266	266	SuSiE	0.061	1.1e-06	-3.02919	0.00245
ENSG00000115486	2	85044723	86061547	0.077871	rs2028900	-6.774	PLT	GEU_EUR_LCL	7.2759e-06	rs1561198	0.0675	0.177	3.948	347	347	SuSiE	0.067	3e-07	4.15228	3.29e-05	rs1561198	0.0568	0.186	3.948	347	347	MAGEPRO	0.057	2.5e-06	4.76	1.98e-06	rs1561198	0.066	0.3023	3.948	347	296	PRSCSx	0.066	4e-07	4.6325	3.61e-06	rs1561198	0.067	0.152673	3.948	347	2	SINGLE	0.067	3.3e-07	4.16753	3.08e-05	rs1561198	0.0675	0.177	3.948	347	347	SuSiE	0.067	3e-07	4.15228	3.29e-05
ENSG00000121897	4	38958587	39985109	0.080145	rs6833494	-3.61	PLT	GEU_EUR_LCL	7.2759e-06	rs1450	0.0509	0.113	0.139	243	243	MAGEPRO	0.051	8.3e-06	4.86399	1.15e-06	rs1450	0.0509	0.113	0.139	243	243	MAGEPRO	0.051	8.3e-06	4.86	1.15e-06	rs4975017	0.0446	-0.1905	-3.6	243	207	PRSCSx	0.045	2.9e-05	4.22	2.45e-05	rs4975017	0.0399	-0.083727	-3.6	243	4	SINGLE	0.04	7.4e-05	4.0045	6.21e-05	rs4975017	0.0508	-0.0547	-3.6	243	243	SuSiE	0.051	8.4e-06	4.27057	1.95e-05
ENSG00000122483	1	92679919	93778730	0.095074	rs237435	-3.257	PLT	GEU_EUR_LCL	7.2759e-06	rs2783495	0.0497	-0.104	-5.037	171	171	MAGEPRO_fullsumstats	0.05	1e-05	3.09633	0.00196	rs2783495	0.0397	-0.125	-5.037	171	171	MAGEPRO	0.04	7.7e-05	4.71	2.45e-06	rs2783495	0.0398	-0.3313	-5.037	171	159	PRSCSx	0.04	7.5e-05	3.68823	0.000226	rs2783495	0.0373	-0.138	-5.037	171	5	SINGLE	0.037	0.00012	3.99656	6.43e-05	rs2783495	0.039	-0.0575	-5.037	171	171	SuSiE	0.039	8.8e-05	4.61454	3.94e-06
ENSG00000124641	6	41405354	42421139	0.058269	rs4714487	-3.42	PLT	GEU_EUR_LCL	7.2759e-06	rs1887718	0.0658	-0.138	3.308	239	239	META	0.066	4.2e-07	-3.64526	0.000267	rs1887718	0.0556	-0.06938	3.308	239	239	MAGEPRO	0.056	3.2e-06	-4.72804	2.27e-06	rs1887718	0.0493	-0.1811	3.308	239	222	PRSCSx	0.049	1.1e-05	-4.86782	1.13e-06	rs1887718	0.0278	-0.09701	3.308	239	5	SINGLE	0.028	0.00082	-4.29103	1.78e-05	rs1887718	0.0531	-0.0596	3.308	239	239	SuSiE	0.053	5.4e-06	-3.50522	0.000456
ENSG00000127948	7	75399200	76486855	0.015622	rs1179594	-9.729	PLT	GEU_EUR_LCL	7.2759e-06	rs10255642	0.0331	0.184	3.65	174	174	MAGEPRO	0.033	0.00029	6.0437	1.51e-09	rs10255642	0.0331	0.184	3.65	174	174	MAGEPRO	0.033	0.00029	6.0437	1.51e-09	rs10255642	0.0305	0.1811	3.65	174	174	PRSCSx	0.031	0.00048	4.34	1.43e-05	rs10255642	0.0231	0.06786	3.65	174	1	SINGLE	0.023	0.0021	3.65	0.000262	rs10255642	0.0255	0.0718	3.65	174	174	SuSiE	0.025	0.0013	3.7322	0.00019
ENSG00000127952	7	75496338	76548004	0.167947	rs1179594	-9.729	PLT	GEU_EUR_LCL	7.2759e-06	rs11553096	0.153	0.315	3.652	178	135	MAGEPRO_fullsumstats	0.15	5.5e-15	4.74308	2.1e-06	rs11553096	0.153	0.352	3.652	178	135	MAGEPRO	0.15	5.5e-15	4.73672	2.17e-06	rs11553096	0.142	0.4201	3.652	178	134	PRSCSx	0.14	5.4e-14	4.32	1.59e-05	rs11553096	0.146	0.259065	3.652	178	3	SINGLE	0.15	2.6e-14	4.31584	1.59e-05	rs11553096	0.151	0.335	3.652	178	178	SuSiE	0.15	7.9e-15	3.91226	9.14e-05
ENSG00000131323	14	102277476	103411500	0.132647	rs959083	-3.26	PLT	GEU_EUR_LCL	7.2759e-06	rs8008676	0.0738	0.239	4.309	246	217	PRSCSx	0.074	8.4e-08	-6.62	3.6e-11	rs8008676	0.0693	0.206	4.309	246	246	MAGEPRO	0.069	2.1e-07	-6.69877	2.1e-11	rs8008676	0.0738	0.2391	4.309	246	217	PRSCSx	0.074	8.4e-08	-6.61949	3.6e-11	rs8008676	0.0405	0.0883	4.309	246	7	SINGLE	0.041	6.5e-05	-1.4127	0.158	rs2075771	0.0278	-0.265	11.363	246	246	SuSiE	0.028	0.00082	-3.9808	6.87e-05
ENSG00000131484	17	45033963	46034710	0.259498	rs2074292	-4.41	PLT	GEU_EUR_LCL	7.2759e-06	rs4792897	0.0763	0.352	4.989	282	119	PRSCSx	0.076	5e-08	5.5791	2.42e-08	rs4792897	0.0722	0.341	4.989	282	121	MAGEPRO	0.072	1.2e-07	5.48617	4.11e-08	rs4792897	0.0763	0.3523	4.989	282	119	PRSCSx	0.076	5e-08	5.5791	2.42e-08	rs4792897	0.0587	0.181	4.989	282	3	SINGLE	0.059	1.7e-06	4.22336	2.41e-05	rs4792897	0.0728	0.299	4.989	282	282	SuSiE	0.073	1e-07	5.45	5.01e-08
ENSG00000132305	2	85643932	86695770	0.244155	rs2040349	-5.908	PLT	GEU_EUR_LCL	7.2759e-06	rs6749090	0.285	-0.356	4.469	255	255	MAGEPRO	0.29	2e-28	-4.63207	3.62e-06	rs6749090	0.285	-0.356	4.469	255	255	MAGEPRO	0.29	2e-28	-4.63	3.62e-06	rs6749090	0.273	-0.4796	4.469	255	228	PRSCSx	0.27	4.3e-27	-4.4777	7.54e-06	rs6749090	0.046	-0.379922	4.469	255	7	SINGLE	0.046	2.2e-05	-4.46489	8.01e-06	rs6749090	0.285	-0.4	4.469	255	255	SuSiE	0.29	2e-28	-4.45342	8.45e-06
ENSG00000132842	5	77500525	78794755	0.098551	rs1560193	-2.81	PLT	GEU_EUR_LCL	7.2759e-06	rs11746090	0.0958	-0.308	-4.336	357	357	SuSiE	0.096	9.5e-10	4.62	3.77e-06	rs11746090	0.0882	-0.286	-4.336	357	357	MAGEPRO	0.088	4.5e-09	4.94	7.65e-07	rs11746090	0.0942	-0.3039	-4.336	357	326	PRSCSx	0.094	1.3e-09	5.14154	2.73e-07	rs11746090	0.0927	-0.18	-4.336	357	4	SINGLE	0.093	1.8e-09	4.1453	3.39e-05	rs11746090	0.0958	-0.308	-4.336	357	357	SuSiE	0.096	9.5e-10	4.6239	3.77e-06
ENSG00000139697	12	122789109	123864843	-0.0016	rs4759377	4.5	PLT	GEU_EUR_LCL	7.2759e-06	rs7139055	0.0317	0.0764	3.42	130	7	PT	0.032	0.00038	-4.04622	5.21e-05	rs7139055	0.0107	7.71e-38	3.42	130	130	MAGEPRO	0.011	0.027	-8.59356	8.43e-18	rs12322888	0.00998	0.1972	-11.931	130	124	PRSCSx	0.01	0.032	-3.32	0.000905	rs7139055	0.0128	0.076352	3.42	130	1	SINGLE	0.013	0.017	3.42	0.000626	rs7139055	0.0104	0.0764	3.42	130	1	SuSiE	0.01	0.029	3.42	0.000626
ENSG00000139998	14	64445814	65472776	0.165584	rs7156617	3.513	PLT	GEU_EUR_LCL	7.2759e-06	rs4899158	0.157	0.239	2.038	357	283	PRSCSx	0.16	2.6e-15	4.29	1.8e-05	rs4899158	0.151	0.225	2.038	357	285	MAGEPRO	0.15	9.6e-15	5.10324	3.34e-07	rs4899158	0.157	0.2389	2.038	357	283	PRSCSx	0.16	2.6e-15	4.28891	1.8e-05	rs4899158	0.156	0.149	2.038	357	9	SINGLE	0.16	2.9e-15	4.22731	2.37e-05	rs4899158	0.122	0.155	2.038	357	357	SuSiE	0.12	4.5e-12	3.8199	0.000133
ENSG00000140497	15	74343730	75373365	0.04346	rs1127796	-2.92	PLT	GEU_EUR_LCL	7.2759e-06	rs9806234	0.053	-0.0566	-1.296	139	139	MAGEPRO	0.053	5.5e-06	5.10021	3.39e-07	rs9806234	0.053	-0.05662	-1.296	139	139	MAGEPRO	0.053	5.5e-06	5.10021	3.39e-07	rs9806234	0.0453	-0.1367	-1.296	139	132	PRSCSx	0.045	2.5e-05	4.1063	4.02e-05	rs9806234	0.0416	-0.0603	-1.296	139	4	SINGLE	0.042	5.3e-05	3.23823	0.0012	rs11072492	0.0334	-0.0142	-2.99	139	139	SuSiE	0.033	0.00027	3.28557	0.00102
ENSG00000160404	9	127231524	128235317	0.065482	rs7037574	4.96	PLT	GEU_EUR_LCL	7.2759e-06	rs1999224	0.0261	-0.193	4.479	143	143	MAGEPRO	0.026	0.0012	-4.67288	2.97e-06	rs1999224	0.0261	-0.193	4.479	143	143	MAGEPRO	0.026	0.0012	-4.67288	2.97e-06	rs1999224	0.0165	-0.204	4.479	143	127	PRSCSx	0.016	0.0081	-3.27116	0.00107	rs1999224	0.0142	-0.089511	4.479	143	2	SINGLE	0.014	0.013	-4.03	5.62e-05	rs1999224	0.0146	-0.114	4.479	143	143	SuSiE	0.015	0.012	-4.91213	9.01e-07
ENSG00000160695	11	118567692	119581978	0.105227	rs1799993	4.18	PLT	GEU_EUR_LCL	7.2759e-06	rs538478	0.0658	0.106	-0.852	230	230	SuSiE	0.066	4.2e-07	2.88968	0.00386	rs538478	0.0447	0.262	-0.852	230	230	MAGEPRO	0.045	2.8e-05	6.73046	1.69e-11	rs1177563	0.0479	-0.5181	5.961	230	201	PRSCSx	0.048	1.5e-05	5.48555	4.12e-08	rs538478	0.0578	0.151	-0.852	230	3	SINGLE	0.058	2.1e-06	3.5593	0.000372	rs538478	0.0658	0.106	-0.852	230	230	SuSiE	0.066	4.2e-07	2.89	0.00386
ENSG00000163155	1	150659748	151665948	0.059709	rs267734	4.274	PLT	GEU_EUR_LCL	7.2759e-06	rs4970934	0.0215	0.172	-0.142	137	17	PT	0.022	0.0029	6.6323	3.3e-11	rs4970934	0.0204	0.118	-0.142	137	137	MAGEPRO	0.02	0.0037	4.75	1.99e-06	rs4970934	0.0211	0.1468	-0.142	137	122	PRSCSx	0.021	0.0031	3.15722	0.00159	rs4970934	0.0129	0.0439	-0.142	137	5	SINGLE	0.013	0.017	3.79845	0.000146	rs4970934	0.0105	0.0109	-0.142	137	137	SuSiE	0.011	0.028	8.03198	9.59e-16
ENSG00000166582	17	15842534	16853656	0.125283	rs11650427	-3.25	PLT	GEU_EUR_LCL	7.2759e-06	rs3112518	0.0885	0.134	3.954	132	132	MAGEPRO	0.089	4.2e-09	4.6905	2.73e-06	rs3112518	0.0885	0.134	3.954	132	132	MAGEPRO	0.089	4.2e-09	4.69048	2.73e-06	rs3112518	0.0766	0.3059	3.954	132	115	PRSCSx	0.077	4.7e-08	4.2512	2.13e-05	rs3112518	0.0706	0.123	3.954	132	10	SINGLE	0.071	1.6e-07	4.37522	1.21e-05	rs3112518	0.0746	0.032	3.954	132	132	SuSiE	0.075	7.1e-08	4.19	2.74e-05
ENSG00000171291	19	11348726	12383750	0.07516	rs11879596	-2.34	PLT	GEU_EUR_LCL	7.2759e-06	rs12972457	0.0576	-0.317	-2.767	164	164	META	0.058	2.2e-06	5.65282	1.58e-08	rs12972855	0.0391	-0.168	-4.312	164	164	MAGEPRO	0.039	8.7e-05	4.72	2.37e-06	rs12972855	0.0398	-0.2136	-4.312	164	157	PRSCSx	0.04	7.5e-05	4.50034	6.78e-06	rs12972855	0.0284	-0.114	-4.312	164	4	SINGLE	0.028	0.00074	4.46105	8.16e-06	rs12972855	0.0347	-0.133	-4.312	164	164	SuSiE	0.035	0.00021	4.62943	3.67e-06
ENSG00000172340	3	66860460	68154614	0.370314	rs17047216	2.9	PLT	GEU_EUR_LCL	7.2759e-06	rs6766403	0.38	-0.291	-4.984	272	272	MAGEPRO	0.38	9.9e-40	4.84065	1.29e-06	rs6766403	0.38	-0.291	-4.984	272	272	MAGEPRO	0.38	9.9e-40	4.84065	1.29e-06	rs6766403	0.372	-0.3547	-4.984	272	238	PRSCSx	0.37	1.2e-38	4.74437	2.09e-06	rs6766403	0.359	-0.256	-4.984	272	19	SINGLE	0.36	4.6e-37	4.31962	1.56e-05	rs12497038	0.375	-0.32	-1.533	272	272	SuSiE	0.37	5e-39	4.45498	8.39e-06
ENSG00000175155	17	58831689	59901729	0.076961	rs1295927	-12.15	PLT	GEU_EUR_LCL	7.2759e-06	rs12600623	0.0284	0.207	3.384	202	14	PT	0.028	0.00072	4.8636	1.15e-06	rs12600623	0.0212	0.134	3.384	202	202	MAGEPRO	0.021	0.0031	6.18343	6.27e-10	rs12600623	0.019	0.1133	3.384	202	158	PRSCSx	0.019	0.0049	3.5771	0.000347	rs12600623	0.0189	0.0562	3.384	202	5	SINGLE	0.019	0.0049	3.52778	0.000419	rs12600623	0.0156	0.0424	3.384	202	202	SuSiE	0.016	0.0097	4.17	3.11e-05
ENSG00000175193	3	183329271	184384933	0.060091	rs4148571	3.3	PLT	GEU_EUR_LCL	7.2759e-06	rs6792309	0.0625	0.0937	2.31	357	357	SuSiE	0.063	8.1e-07	3.26467	0.0011	rs6792309	0.0541	0.154	2.31	357	357	MAGEPRO	0.054	4.4e-06	5.56252	2.66e-08	rs953419	0.0618	0.1792	4.969	357	313	PRSCSx	0.062	9.4e-07	7.88694	3.1e-15	rs6792309	0.0595	0.0819	2.31	357	4	SINGLE	0.06	1.5e-06	4.13984	3.48e-05	rs6792309	0.0625	0.0937	2.31	357	357	SuSiE	0.063	8.1e-07	3.26467	0.0011
ENSG00000182841	22	42055223	43082038	0.110713	rs5758649	2.91	PLT	GEU_EUR_LCL	7.2759e-06	rs4822173	0.0904	-0.183	-1.981	265	265	MAGEPRO	0.09	2.9e-09	8.59535	8.3e-18	rs4822173	0.0904	-0.183	-1.981	265	265	MAGEPRO	0.09	2.9e-09	8.6	8.3e-18	rs4822173	0.0737	-0.3155	-1.981	265	225	PRSCSx	0.074	8.6e-08	3.43854	0.000585	rs4822173	0.0678	-0.151923	-1.981	265	4	SINGLE	0.068	2.8e-07	4.04207	5.3e-05	rs4822173	0.0745	-0.253	-1.981	265	265	SuSiE	0.075	7.2e-08	5.72126	1.06e-08
ENSG00000183741	22	38361450	39372314	0.107946	rs4821872	-4.11	PLT	GEU_EUR_LCL	7.2759e-06	rs5757312	0.0519	-0.159	1.448	220	220	MAGEPRO_fullsumstats	0.052	6.7e-06	-5.47361	4.41e-08	rs5757312	0.0485	-0.178	1.448	220	220	MAGEPRO	0.049	1.3e-05	-5.06	4.15e-07	rs5757312	0.0464	-0.2041	1.448	220	195	PRSCSx	0.046	2e-05	-2.89372	0.00381	rs5757312	0.045	-0.093688	1.448	220	6	SINGLE	0.045	2.7e-05	-3.83644	0.000125	rs5757312	0.0489	-0.177	1.448	220	220	SuSiE	0.049	1.2e-05	-3.08724	0.00202
ENSG00000196683	7	22312628	23322852	0.085492	rs1880241	-4.291	PLT	GEU_EUR_LCL	7.2759e-06	rs2270105	0.0511	-0.153	-4.602	346	346	MAGEPRO	0.051	8e-06	4.65584	3.23e-06	rs2270105	0.0511	-0.153	-4.602	346	346	MAGEPRO	0.051	8e-06	4.65584	3.23e-06	rs2270105	0.0242	-0.5499	-4.602	346	343	PRSCSx	0.024	0.0017	2.64	0.00834	rs2270105	0.0351	-0.083513	-4.602	346	3	SINGLE	0.035	0.00019	4.2836	1.84e-05	rs2270105	0.0457	-0.0656	-4.602	346	346	SuSiE	0.046	2.3e-05	4.66869	3.03e-06
ENSG00000198467	9	35181992	36191020	0.05362	rs867194	-3.98	PLT	GEU_EUR_LCL	7.2759e-06	rs4879926	0.0333	0.081	3.534	315	315	SuSiE	0.033	0.00027	3.48117	0.000499	rs4879926	0.0251	0.18	3.534	315	315	MAGEPRO	0.025	0.0014	4.58174	4.61e-06	rs4879926	0.0244	0.2365	3.534	315	269	PRSCSx	0.024	0.0016	4.48987	7.13e-06	rs4879926	0.0275	0.087644	3.534	315	3	SINGLE	0.028	0.00087	3.88	0.000106	rs4879926	0.0333	0.081	3.534	315	315	SuSiE	0.033	0.00027	3.48117	0.000499
ENSG00000214078	20	35126031	36164956	0.179877	rs2247828	3.49	PLT	GEU_EUR_LCL	7.2759e-06	rs11696527	0.263	-0.0746	4.537	235	235	SuSiE	0.26	5.1e-26	-4.58	4.72e-06	rs11696527	0.261	-0.267	4.537	235	203	MAGEPRO	0.26	8.7e-26	-4.55	5.49e-06	rs11696527	0.25	-0.4561	4.537	235	224	PRSCSx	0.25	1.2e-24	-4.1894	2.8e-05	rs11696527	0.259	-0.258335	4.537	235	10	SINGLE	0.26	1.4e-25	-4.45913	8.23e-06	rs11696527	0.263	-0.0746	4.537	235	235	SuSiE	0.26	5.1e-26	-4.58	4.72e-06
ENSG00000224295	11	5018441	6024955	0.138232	rs12271988	3.15	PLT	GEU_EUR_LCL	7.2759e-06	rs7939159	0.0927	0.297	-3.852	580	580	SuSiE	0.093	1.8e-09	-2.94575	0.00322	rs7939159	0.0768	0.348	-3.852	580	579	MAGEPRO	0.077	4.6e-08	-4.98664	6.14e-07	rs7939159	0.065	0.3378	-3.852	580	455	PRSCSx	0.065	4.9e-07	-2.83381	0.0046	rs7939159	0.0678	0.146	-3.852	580	4	SINGLE	0.068	2.8e-07	-3.36648	0.000761	rs7939159	0.0927	0.297	-3.852	580	580	SuSiE	0.093	1.8e-09	-2.95	0.00322
ENSG00000226029	1	15960948	16968481	0.055811	rs11260711	-2.508	PLT	GEU_EUR_LCL	7.2759e-06	rs4661748	0.0492	-0.0782	-3.645	131	104	PRSCSx	0.049	1.2e-05	4.54009	5.62e-06	rs4661746	0.04	-0.24	-3.346	131	131	MAGEPRO	0.04	7.1e-05	5.05	4.43e-07	rs4661748	0.0492	-0.0782	-3.645	131	104	PRSCSx	0.049	1.2e-05	4.54009	5.62e-06	rs4661746	0.0378	-0.0984	-3.346	131	3	SINGLE	0.038	0.00011	4.42855	9.49e-06	rs4661746	0.0332	-0.0958	-3.346	131	131	SuSiE	0.033	0.00028	3.97624	7e-05
ENSG00000226688	10	95253206	96590238	0.113958	rs12247017	-3.524	PLT	GEU_EUR_LCL	7.2759e-06	rs535449	0.0581	-0.154	-5.696	487	487	MAGEPRO	0.058	2e-06	4.5587	5.15e-06	rs535449	0.0581	-0.154	-5.696	487	487	MAGEPRO	0.058	2e-06	4.5587	5.15e-06	rs535449	0.051	-0.1838	-5.696	487	415	PRSCSx	0.051	8.1e-06	4.26771	1.97e-05	rs535449	0.0485	-0.0773	-5.696	487	7	SINGLE	0.049	1.3e-05	4.3512	1.35e-05	rs535449	0.0493	-0.06	-5.696	487	487	SuSiE	0.049	1.1e-05	5.8056	6.41e-09
ENSG00000243811	22	38521113	39533276	0.061928	rs4821872	-4.11	PLT	GEU_EUR_LCL	7.2759e-06	rs139371	0.0447	-0.11	-4.126	213	213	MAGEPRO_fullsumstats	0.045	2.8e-05	2.46733	0.0136	rs139371	0.0316	-0.147	-4.126	213	213	MAGEPRO	0.032	0.00039	5.5	3.79e-08	rs139371	0.0359	-0.2907	-4.126	213	186	PRSCSx	0.036	0.00016	3.8846	0.000102	rs139371	0.0328	-0.093315	-4.126	213	1	SINGLE	0.033	0.0003	4.126	3.69e-05	rs139371	0.0308	-0.107	-4.126	213	213	SuSiE	0.031	0.00045	3.9619	7.44e-05
ENSG00000256249	12	122187125	123215979	0.412207	rs1106240	-2.96	PLT	GEU_EUR_LCL	7.2759e-06	rs10847452	0.193	0.295	3.767	138	138	MAGEPRO	0.19	8.5e-19	4.83572	1.33e-06	rs10847452	0.193	0.295	3.767	138	138	MAGEPRO	0.19	8.5e-19	4.83572	1.33e-06	rs10847452	0.186	0.356	3.767	138	90	PRSCSx	0.19	4e-18	4.17	3.07e-05	rs10847452	0.182	0.218767	3.767	138	12	SINGLE	0.18	1e-17	4.3763	1.21e-05	rs10847452	0.189	0.252	3.767	138	138	SuSiE	0.19	2.1e-18	3.0215	0.00252
ENSG00000259407	15	85244109	86250281	0.100552	rs338496	3.81	PLT	GEU_EUR_LCL	7.2759e-06	rs1551971	0.0711	0.233	3.808	389	389	SuSiE	0.071	1.4e-07	3.88032	0.000104	rs1551971	0.0666	0.22051	3.808	389	389	MAGEPRO	0.067	3.6e-07	4.67448	2.95e-06	rs1551971	0.0711	0.299	3.808	389	294	PRSCSx	0.071	1.4e-07	3.746	0.00018	rs1551971	0.0686	0.149	3.808	389	3	SINGLE	0.069	2.4e-07	3.92432	8.7e-05	rs1551971	0.0711	0.233	3.808	389	389	SuSiE	0.071	1.4e-07	3.88032	0.000104
ENSG00000042445	2	84842088	85854620	0.067597	rs2028900	-6.774	WBC	GEU_EUR_LCL	7.2759e-06	rs3923229	0.0811	-0.167	2.528	335	335	SuSiE	0.081	1.9e-08	-2.82227	0.00477	rs3923229	0.0694	-0.167	2.528	335	335	MAGEPRO	0.069	2e-07	-5.06675	4.05e-07	rs3923229	0.0772	-0.1822	2.528	335	293	PRSCSx	0.077	4.2e-08	-4.33972	1.43e-05	rs3923229	0.0737	-0.111232	2.528	335	3	SINGLE	0.074	8.6e-08	-3.75771	0.000171	rs3923229	0.0811	-0.167	2.528	335	335	SuSiE	0.081	1.9e-08	-2.82227	0.00477
ENSG00000064225	3	98232236	99321201	0.062735	rs7634817	3.74	WBC	GEU_EUR_LCL	7.2759e-06	rs278370	0.0199	0.162	-4.754	275	274	MAGEPRO_fullsumstats	0.02	0.004	-5	5.74e-07	rs278370	0.0182	0.159	-4.754	275	274	MAGEPRO	0.018	0.0058	-5.4631	4.68e-08	rs278370	0.0121	0.1751	-4.754	275	233	PRSCSx	0.012	0.02	-5.52	3.43e-08	rs278370	0.0127	0.0598	-4.754	275	2	SINGLE	0.013	0.018	-4.28622	1.82e-05	rs278370	0.0101	0.0332	-4.754	275	275	SuSiE	0.01	0.031	-4.31	1.64e-05
ENSG00000070831	1	21552627	22592946	0.149393	rs7520526	5.676	WBC	GEU_EUR_LCL	7.2759e-06	rs1063117	0.128	-0.145	0.196	341	4	SINGLE	0.13	1.1e-12	3.79044	0.00015	rs1063117	0.127	-0.243	0.196	341	341	MAGEPRO	0.13	1.6e-12	4.59467	4.33e-06	rs1063117	0.127	-0.2566	0.196	341	303	PRSCSx	0.13	1.3e-12	4.76278	1.91e-06	rs1063117	0.128	-0.145	0.196	341	4	SINGLE	0.13	1.1e-12	3.79044	0.00015	rs1063117	0.121	-0.273	0.196	341	341	SuSiE	0.12	4.8e-12	3.98	6.88e-05
ENSG00000108349	17	39640318	40672183	0.098944	rs1042658	22.05	WBC	GEU_EUR_LCL	7.2759e-06	rs9900154	0.0461	-0.202	-0.171	115	18	PT	0.046	2.1e-05	7.89	3.06e-15	rs9900154	0.0385	-0.189	-0.171	115	115	MAGEPRO	0.039	9.7e-05	4.6398	3.49e-06	rs9900154	0.0361	-0.34	-0.171	115	103	PRSCSx	0.036	0.00016	1.01186	0.312	rs9900154	0.0326	-0.0818	-0.171	115	7	SINGLE	0.033	0.00031	-0.64122	0.521	rs9900154	0.0316	-0.0217	-0.171	115	115	SuSiE	0.032	0.00039	-0.57598	0.565
ENSG00000110080	11	125855640	126940344	0.119828	rs522486	5.06	WBC	GEU_EUR_LCL	7.2759e-06	rs4937122	0.157	0.399	-4.418	497	497	SuSiE	0.16	2.5e-15	-4.4185	9.94e-06	rs4937122	0.15	0.358	-4.418	497	497	MAGEPRO	0.15	1.1e-14	-4.66599	3.07e-06	rs4937122	0.154	0.4091	-4.418	497	445	PRSCSx	0.15	4.1e-15	-4.72106	2.35e-06	rs4937122	0.155	0.247	-4.418	497	2	SINGLE	0.16	3.6e-15	-4.44819	8.66e-06	rs4937122	0.157	0.399	-4.418	497	497	SuSiE	0.16	2.5e-15	-4.42	9.94e-06
ENSG00000112992	5	43102692	44207405	0.463185	rs11748138	2.23	WBC	GEU_EUR_LCL	7.2759e-06	rs17245133	0.239	0.229	3.806	190	190	SuSiE	0.24	1.9e-23	4.28	1.86e-05	rs17245133	0.233	0.238	3.806	190	173	MAGEPRO	0.23	7.8e-23	4.57	4.81e-06	rs17245133	0.226	0.2493	3.806	190	171	PRSCSx	0.23	4e-22	4.43371	9.26e-06	rs7713458	0.225	0.186	0.717	190	10	SINGLE	0.23	4.4e-22	4.36	1.28e-05	rs17245133	0.239	0.229	3.806	190	190	SuSiE	0.24	1.9e-23	4.28104	1.86e-05
ENSG00000119013	2	200571433	201585750	0.052159	rs700636	-3.722	WBC	GEU_EUR_LCL	7.2759e-06	rs10194347	0.0409	-0.161	4.119	294	293	MAGEPRO	0.041	6.1e-05	-5.11063	3.21e-07	rs10194347	0.0409	-0.161	4.119	294	293	MAGEPRO	0.041	6.1e-05	-5.11063	3.21e-07	rs10194347	0.0343	-0.2091	4.119	294	253	PRSCSx	0.034	0.00022	-4.78402	1.72e-06	rs10194347	0.0351	-0.098655	4.119	294	2	SINGLE	0.035	0.00019	-4.09508	4.22e-05	rs10194347	0.0358	-0.034	4.119	294	294	SuSiE	0.036	0.00017	-4.17023	3.04e-05
ENSG00000125744	19	44985289	45997061	0.079471	rs17356664	-7.19	WBC	GEU_EUR_LCL	7.2759e-06	rs8107485	0.022	-0.149	-1.122	142	142	MAGEPRO	0.022	0.0027	4.69367	2.68e-06	rs8107485	0.022	-0.149	-1.122	142	142	MAGEPRO	0.022	0.0027	4.69367	2.68e-06	rs8107485	0.0177	-0.2108	-1.122	142	121	PRSCSx	0.018	0.0063	0.84502	0.398	rs8107485	0.0102	-0.0649	-1.122	142	4	SINGLE	0.01	0.03	0.715	0.475	rs8107485	0.0119	-0.0288	-1.122	142	142	SuSiE	0.012	0.021	1.56	0.119
ENSG00000131351	19	16549729	17575625	0.090829	rs7351094	7.5	WBC	GEU_EUR_LCL	7.2759e-06	rs2305756	0.109	-0.261	4.459	129	129	META	0.11	6.7e-11	-4.31725	1.58e-05	rs2305756	0.106	-0.134	4.459	129	129	MAGEPRO	0.11	1.2e-10	-4.94685	7.54e-07	rs2305756	0.1	-0.3193	4.459	129	120	PRSCSx	0.1	3.8e-10	-4.72276	2.33e-06	rs2305756	0.101	-0.222	4.459	129	3	SINGLE	0.1	3.1e-10	-4.4597	8.21e-06	rs2305756	0.105	-0.0989	4.459	129	129	SuSiE	0.11	1.3e-10	-4.52	6.21e-06
ENSG00000132405	4	6409242	7533118	0.029398	rs11931598	-3.386	WBC	GEU_EUR_LCL	7.2759e-06	rs6838042	0.0443	-0.151	-3.71	314	313	MAGEPRO	0.044	3e-05	7.94	1.95e-15	rs6838042	0.0443	-0.151	-3.71	314	313	MAGEPRO	0.044	3e-05	7.94457	1.95e-15	rs6838042	0.037	-0.22	-3.71	314	291	PRSCSx	0.037	0.00013	5.0774	3.83e-07	rs6838042	0.0216	-0.060348	-3.71	314	1	SINGLE	0.022	0.0028	3.71	0.000207	rs6838042	0.029	-0.111	-3.71	314	314	SuSiE	0.029	0.00065	4.49032	7.11e-06
ENSG00000135114	12	120519111	121539242	0.096626	rs7956304	-4.15	WBC	GEU_EUR_LCL	7.2759e-06	rs959398	0.0541	0.427	-1.341	294	294	META	0.054	4.4e-06	-7.08226	1.42e-12	rs10774580	0.0464	-0.135	2.92	294	294	MAGEPRO	0.046	2e-05	-4.56856	4.91e-06	rs10774580	0.0487	-0.1515	2.92	294	255	PRSCSx	0.049	1.3e-05	-3.35233	0.000801	rs10774580	0.0336	-0.07437	2.92	294	4	SINGLE	0.034	0.00026	-4.19647	2.71e-05	rs10774580	0.031	-0.123	2.92	294	294	SuSiE	0.031	0.00043	-4.00551	6.19e-05
ENSG00000136436	17	48330988	49366522	0.111204	rs34555265	-4.05	WBC	GEU_EUR_LCL	7.2759e-06	rs7208074	0.0741	0.0901	-3.517	280	244	PRSCSx	0.074	7.9e-08	-4.67	3.03e-06	rs612720	0.0647	-0.12	3.732	280	280	MAGEPRO	0.065	5.2e-07	-5.0666	4.05e-07	rs7208074	0.0741	0.0901	-3.517	280	244	PRSCSx	0.074	7.9e-08	-4.66903	3.03e-06	rs612720	0.0391	-0.0804	3.732	280	5	SINGLE	0.039	8.5e-05	-4.39666	1.1e-05	rs612720	0.0392	-0.157	3.732	280	280	SuSiE	0.039	8.5e-05	-3.91846	8.91e-05
ENSG00000144677	3	37361960	38484469	0.04693	rs17828523	-2.57	WBC	GEU_EUR_LCL	7.2759e-06	rs6801985	0.0387	0.022	4.056	311	311	SuSiE	0.039	9.4e-05	4.38	1.21e-05	rs6801985	0.0253	0.11	4.056	311	311	MAGEPRO	0.025	0.0013	4.68492	2.8e-06	rs6801985	0.0309	0.163	4.056	311	259	PRSCSx	0.031	0.00044	4.46	8.1e-06	rs6801985	0.0308	0.0568	4.056	311	2	SINGLE	0.031	0.00046	4.3337	1.47e-05	rs6801985	0.0387	0.022	4.056	311	311	SuSiE	0.039	9.4e-05	4.38	1.21e-05
ENSG00000145730	5	102253981	103531105	0.04232	rs1345614	3.47	WBC	GEU_EUR_LCL	7.2759e-06	rs258144	0.0234	-0.272	4.464	276	276	MAGEPRO_fullsumstats	0.023	0.002	-3.84	0.000125	rs258144	0.0208	-0.145	4.464	276	276	MAGEPRO	0.021	0.0034	-4.56	5.2e-06	rs258144	0.0177	-0.2663	4.464	276	240	PRSCSx	0.018	0.0064	-4.09819	4.16e-05	rs258144	0.0121	-0.067	4.464	276	6	SINGLE	0.012	0.02	-4.29	1.76e-05	rs258144	0.00823	-0.0159	4.464	276	276	SuSiE	0.0082	0.046	-4.73276	2.21e-06
ENSG00000165118	9	83438311	84456986	0.170572	rs296888	-3.77	WBC	GEU_EUR_LCL	7.2759e-06	rs1572031	0.0592	-0.154	4.739	392	392	MAGEPRO_fullsumstats	0.059	1.6e-06	-3.89764	9.71e-05	rs1572031	0.054	-0.192	4.739	392	392	MAGEPRO	0.054	4.4e-06	-4.74491	2.09e-06	rs1572031	0.0536	-0.2013	4.739	392	344	PRSCSx	0.054	4.8e-06	-4.75774	1.96e-06	rs1572031	0.045	-0.07396	4.739	392	8	SINGLE	0.045	2.7e-05	-4.2589	2.05e-05	rs1572031	0.0429	-0.0921	4.739	392	392	SuSiE	0.043	4.1e-05	-4.94719	7.53e-07
ENSG00000166436	11	8112037	9171866	0.157875	rs2568061	-5.62	WBC	GEU_EUR_LCL	7.2759e-06	rs10840112	0.132	0.287	-4.763	353	353	MAGEPRO_fullsumstats	0.13	4.6e-13	-4.31901	1.57e-05	rs10840112	0.132	0.295	-4.763	353	353	MAGEPRO	0.13	5.4e-13	-4.7241	2.31e-06	rs10840112	0.119	0.3393	-4.763	353	322	PRSCSx	0.12	8.4e-12	-3.89367	9.87e-05	rs10840112	0.122	0.204	-4.763	353	6	SINGLE	0.12	3.8e-12	-4.29617	1.74e-05	rs10840112	0.097	0.213	-4.763	353	353	SuSiE	0.097	7.5e-10	-4.86	1.17e-06
ENSG00000167088	18	21112267	22133524	0.049263	rs2081529	2.206	WBC	GEU_EUR_LCL	7.2759e-06	rs4467173	0.0304	0.19317	5.267	81	68	PRSCSx	0.03	0.00049	3.73787	0.000186	rs4467173	0.0269	0.12403	5.267	81	81	MAGEPRO	0.027	0.00099	4.56495	5e-06	rs4467173	0.030385	0.1932	5.267	81	68	PRSCSx	0.03	0.00049	3.73787	0.000186	rs4467173	0.0211	0.0622	5.267	81	4	SINGLE	0.021	0.0032	4.4753	7.63e-06	rs4467173	0.0186	0.0338	5.267	81	81	SuSiE	0.019	0.0053	5.13156	2.87e-07
ENSG00000168894	2	85095725	86097613	0.268491	rs2028900	-6.774	WBC	GEU_EUR_LCL	7.2759e-06	rs1124836	0.145	-0.0652	3.472	343	343	SuSiE	0.15	2.9e-14	-3.52833	0.000418	rs2118177	0.141	0.257	-4.192	343	343	MAGEPRO	0.14	7.3e-14	-4.82108	1.43e-06	rs1124836	0.123	-0.2731	3.472	343	293	PRSCSx	0.12	3.7e-12	-4.87858	1.07e-06	rs1124836	0.13	-0.146784	3.472	343	12	SINGLE	0.13	7.8e-13	-3.90191	9.54e-05	rs1124836	0.145	-0.0652	3.472	343	343	SuSiE	0.15	2.9e-14	-3.52833	0.000418
ENSG00000171962	17	17472813	18516889	0.083246	rs8068175	2.91	WBC	GEU_EUR_LCL	7.2759e-06	rs11656769	0.0462	0.0661	2.829	217	217	SuSiE	0.046	2.1e-05	2.75	0.00601	rs11656769	0.0439	0.18	2.829	217	216	MAGEPRO	0.044	3.3e-05	4.5366	5.72e-06	rs11656769	0.0435	0.2697	2.829	217	135	PRSCSx	0.043	3.6e-05	2.97069	0.00297	rs11656769	0.0429	0.121	2.829	217	3	SINGLE	0.043	4.1e-05	3.25124	0.00115	rs11656769	0.0462	0.0661	2.829	217	217	SuSiE	0.046	2.1e-05	2.74712	0.00601
ENSG00000172239	5	43026267	44057758	0.061277	rs11746055	2.68	WBC	GEU_EUR_LCL	7.2759e-06	rs10042992	0.0682	-0.0311	4.401	176	176	SuSiE	0.068	2.6e-07	-4.4	1.08e-05	rs10042992	0.0527	-0.135	4.401	176	176	MAGEPRO	0.053	5.8e-06	-4.73	2.3e-06	rs10042992	0.0555	-0.2223	4.401	176	156	PRSCSx	0.056	3.3e-06	-3.84349	0.000121	rs10042992	0.0623	-0.158	4.401	176	1	SINGLE	0.062	8.5e-07	-4.4	1.08e-05	rs10042992	0.0682	-0.0311	4.401	176	176	SuSiE	0.068	2.6e-07	-4.4002	1.08e-05
ENSG00000174574	1	38491223	39506059	0.192219	rs950805	2.811	WBC	GEU_EUR_LCL	7.2759e-06	rs3901310	0.114	0.884	-4.136	227	205	PRSCSx	0.11	2.2e-11	-5.46836	4.54e-08	rs3901310	0.091	0.302	-4.136	227	227	MAGEPRO	0.091	2.6e-09	-4.75004	2.03e-06	rs3901310	0.114	0.8844	-4.136	227	205	PRSCSx	0.11	2.2e-11	-5.46836	4.54e-08	rs3901310	0.1	0.212	-4.136	227	2	SINGLE	0.1	4.1e-10	-4.16135	3.16e-05	rs3901310	0.103	0.184	-4.136	227	227	SuSiE	0.1	2e-10	-4.12	3.85e-05
ENSG00000175931	17	75889451	76953206	0.114492	rs8082199	3.52	WBC	GEU_EUR_LCL	7.2759e-06	rs898085	0.0948	-0.0773	3.133	276	276	SuSiE	0.095	1.2e-09	-3.06	0.00221	rs898085	0.0741	-0.201	3.133	276	276	MAGEPRO	0.074	8e-08	-4.5005	6.78e-06	rs898085	0.0729	-0.3066	3.133	276	243	PRSCSx	0.073	1e-07	-3.85547	0.000116	rs898085	0.0815	-0.184	3.133	276	5	SINGLE	0.082	1.8e-08	-3.1732	0.00151	rs898085	0.0948	-0.0773	3.133	276	276	SuSiE	0.095	1.2e-09	-3.06099	0.00221
ENSG00000181915	10	62304857	63308483	0.201654	rs10761741	4.099	WBC	GEU_EUR_LCL	7.2759e-06	rs10995307	0.208	-0.234	3.102	293	273	PRSCSx	0.21	2.5e-20	-4.44	8.81e-06	rs10995307	0.203	-0.298	3.102	293	293	MAGEPRO	0.2	7.3e-20	-4.8363	1.32e-06	rs10995307	0.208	-0.2343	3.102	293	273	PRSCSx	0.21	2.5e-20	-4.44	8.81e-06	rs10995307	0.206	-0.171	3.102	293	5	SINGLE	0.21	3.9e-20	-4.12	3.83e-05	rs10995307	0.197	-0.397	3.102	293	293	SuSiE	0.2	2.9e-19	-3.98778	6.67e-05
ENSG00000198189	4	86836610	87891386	0.183847	rs17012234	-13.263	WBC	GEU_EUR_LCL	7.2759e-06	rs10028441	0.166	0.302	4.226	334	334	MAGEPRO	0.17	3e-16	4.54	5.57e-06	rs10028441	0.166	0.302	4.226	334	334	MAGEPRO	0.17	3e-16	4.54227	5.57e-06	rs13138404	0.149	-0.2866	-2.993	334	272	PRSCSx	0.15	1.3e-14	4.1745	2.99e-05	rs13138404	0.148	-0.176134	-2.993	334	3	SINGLE	0.15	1.5e-14	4.2821	1.85e-05	rs13138404	0.12	-0.371	-2.993	334	334	SuSiE	0.12	6.2e-12	4.08617	4.39e-05
ENSG00000204161	10	48654725	49688585	0.211704	rs7905715	-5.607	WBC	GEU_EUR_LCL	7.2759e-06	rs1962336	0.0897	-0.464	3.275	443	442	META	0.09	3.4e-09	-7.74	9.62e-15	rs10776544	0.0705	-0.242	4.222	443	442	MAGEPRO	0.071	1.6e-07	-5.4512	5e-08	rs10776544	0.0658	-0.1939	4.222	443	436	PRSCSx	0.066	4.2e-07	-4.03	5.51e-05	rs10776544	0.0587	-0.0828	4.222	443	13	SINGLE	0.059	1.7e-06	-4.3	1.7e-05	rs10776544	0.0582	-0.166	4.222	443	443	SuSiE	0.058	1.9e-06	-4.66446	3.09e-06
ENSG00000213221	9	135859480	136863789	0.434401	rs750761	3.1	WBC	GEU_EUR_LCL	7.2759e-06	rs3812568	0.158	0.285	-0.112	101	95	PRSCSx	0.16	2.1e-15	-5.13005	2.9e-07	rs3124596	0.0947	-0.244	6.588	101	101	MAGEPRO	0.095	1.2e-09	-4.87858	1.07e-06	rs3812568	0.158	0.2852	-0.112	101	95	PRSCSx	0.16	2.1e-15	-5.13005	2.9e-07	rs3124596	0.0837	-0.133351	6.588	101	8	SINGLE	0.084	1.1e-08	-4.47199	7.75e-06	rs3812568	0.0588	0.235	-0.112	101	101	SuSiE	0.059	1.7e-06	-4.65836	3.19e-06
ENSG00000215375	4	173580	1182033	0.066942	rs10018393	3.552	WBC	GEU_EUR_LCL	7.2759e-06	rs4463020	0.0561	-0.209	0.395	172	30	PT	0.056	2.9e-06	-5.74	9.33e-09	rs4463020	0.0457	-0.182	0.395	172	172	MAGEPRO	0.046	2.3e-05	-4.82427	1.41e-06	rs4463020	0.0237	-0.2038	0.395	172	162	PRSCSx	0.024	0.0019	-3.6198	0.000295	rs4463020	0.0112	-0.081752	0.395	172	4	SINGLE	0.011	0.024	-0.4852	0.628	rs4463020	0.0193	-0.0778	0.395	172	172	SuSiE	0.019	0.0045	-3.35869	0.000783
ENSG00000233621	1	36954879	37974411	0.275593	rs10489414	-2.854	WBC	GEU_EUR_LCL	7.2759e-06	rs2245867	0.185	-0.434	-4.103	233	233	SuSiE	0.19	4.6e-18	4.31424	1.6e-05	rs2245867	0.183	-0.324	-4.103	233	232	MAGEPRO	0.18	7.3e-18	4.67	3.01e-06	rs2245867	0.169	-0.3669	-4.103	233	189	PRSCSx	0.17	1.7e-16	4.22893	2.35e-05	rs2245867	0.167	-0.264	-4.103	233	7	SINGLE	0.17	2.7e-16	4.22191	2.42e-05	rs2245867	0.185	-0.434	-4.103	233	233	SuSiE	0.19	4.6e-18	4.31	1.6e-05
ENSG00000237522	2	60436819	61438049	0.115328	rs13034649	4.515	WBC	GEU_EUR_LCL	7.2759e-06	rs2099613	0.0911	0.167	0.965	256	256	MAGEPRO_fullsumstats	0.091	2.5e-09	5.77817	7.55e-09	rs2099613	0.0892	0.177	0.965	256	256	MAGEPRO	0.089	3.7e-09	4.81025	1.51e-06	rs2099613	0.0854	0.2185	0.965	256	201	PRSCSx	0.085	8.1e-09	4.92143	8.59e-07	rs2099613	0.0762	0.10151	0.965	256	6	SINGLE	0.076	5.2e-08	4.02846	5.61e-05	rs2099613	0.0624	0.0683	0.965	256	256	SuSiE	0.062	8.3e-07	4.18133	2.9e-05
ENSG00000137806	15	40887349	41902519	0.345081	rs1757459	-4.74	Asthma	GEU_EUR_LCL	7.2759e-06	rs1617832	0.495	-0.355	-4.507	204	192	PRSCSx	0.5	6.4e-56	4.49358	7e-06	rs1617832	0.488	-0.21594	-4.507	204	204	MAGEPRO	0.49	7.7e-55	4.50658	6.59e-06	rs1617832	0.495	-0.3546	-4.507	204	192	PRSCSx	0.5	6.4e-56	4.49358	7e-06	rs1617832	0.49	-0.277	-4.507	204	10	SINGLE	0.49	4.7e-55	4.4851	7.29e-06	rs1757463	0.46	-0.305	-4.549	204	204	SuSiE	0.46	1.5e-50	4.40565	1.05e-05
ENSG00000175334	11	65502079	66504149	0.049622	rs2276133	6.76	Asthma	GEU_EUR_LCL	7.2759e-06	rs9666878	0.0607	0.153	-4.034	259	259	MAGEPRO	0.061	1.2e-06	-4.62009	3.84e-06	rs9666878	0.0607	0.153	-4.034	259	259	MAGEPRO	0.061	1.2e-06	-4.62009	3.84e-06	rs9666878	0.0541	0.1973	-4.034	259	242	PRSCSx	0.054	4.3e-06	-3.6742	0.000239	rs9666878	0.0486	0.0855	-4.034	259	7	SINGLE	0.049	1.3e-05	-4.23293	2.31e-05	rs9666878	0.0363	0.0463	-4.034	259	259	SuSiE	0.036	0.00015	-4.18849	2.81e-05
ENSG00000135074	5	156895534	158075775	0.292767	rs10866659	-4.562	COPD	GEU_EUR_LCL	7.2759e-06	rs6895161	0.195	-0.245	-3.236	437	436	MAGEPRO	0.2	4.8e-19	4.54	5.66e-06	rs6895161	0.195	-0.245	-3.236	437	436	MAGEPRO	0.2	4.8e-19	4.53868	5.66e-06	rs6895161	0.187	-0.2617	-3.236	437	416	PRSCSx	0.19	3.1e-18	4.39287	1.12e-05	rs6895161	0.186	-0.144	-3.236	437	9	SINGLE	0.19	3.9e-18	4.42112	9.82e-06	rs6895161	0.159	-0.427	-3.236	437	437	SuSiE	0.16	1.7e-15	3.53604	0.000406
ENSG00000149922	16	29585793	30591887	0.294535	rs11150581	-3.848	COPD	GEU_EUR_LCL	7.2759e-06	rs4788212	0.152	0.27	-2.507	36	36	MAGEPRO	0.15	7.3e-15	-4.61965	3.84e-06	rs4788212	0.152	0.27	-2.507	36	36	MAGEPRO	0.15	7.3e-15	-4.61965	3.84e-06	rs4788212	0.13	0.3847	-2.507	36	31	PRSCSx	0.13	8e-13	-4.07257	4.65e-05	rs4788212	0.144	0.22	-2.507	36	9	SINGLE	0.14	3.7e-14	-4.22448	2.39e-05	rs4788212	0.135	0.327	-2.507	36	36	SuSiE	0.13	2.9e-13	-3.44	0.000585
ENSG00000140497	15	74343730	75373365	0.04346	rs4479194	3.7	Gout	GEU_EUR_LCL	7.2759e-06	rs9806234	0.053	-0.0566	-1.868	139	139	MAGEPRO	0.053	5.5e-06	4.72488	2.3e-06	rs9806234	0.053	-0.05662	-1.868	139	139	MAGEPRO	0.053	5.5e-06	4.72488	2.3e-06	rs9806234	0.0453	-0.1367	-1.868	139	132	PRSCSx	0.045	2.5e-05	4.15508	3.25e-05	rs9806234	0.0416	-0.0603	-1.868	139	4	SINGLE	0.042	5.3e-05	3.81242	0.000138	rs11072492	0.0334	-0.0142	-3.555	139	139	SuSiE	0.033	0.00027	3.83121	0.000128
ENSG00000198270	12	111431282	112513185	0.032453	rs7962814	2.11	Gout	GEU_EUR_LCL	7.2759e-06	rs11066119	0.0385	0.596	4.301	127	127	META	0.038	9.7e-05	4.93555	7.99e-07	rs9971942	0.031	0.0425	5.172	127	127	MAGEPRO	0.031	0.00043	4.52436	6.06e-06	rs1989949	0.0137	0.3906	4.551	127	126	PRSCSx	0.014	0.014	3.09173	0.00199	rs1989949	0.026	0.084173	4.551	127	4	SINGLE	0.026	0.0012	4.09467	4.23e-05	rs1989949	0.0302	0.00833	4.551	127	127	SuSiE	0.03	0.00051	4.28232	1.85e-05
ENSG00000142444	19	10428733	11433535	0.061243	rs2304088	-3.86	VTE	GEU_EUR_LCL	7.2759e-06	rs11880628	0.0432	-0.135	1.993	182	182	META	0.043	3.8e-05	-3.91615	9e-05	rs11085752	0.0254	-0.153	3.904	182	182	MAGEPRO	0.025	0.0013	-4.6	4.27e-06	rs11085752	0.0175	-0.2735	3.904	182	172	PRSCSx	0.017	0.0067	-4.41688	1e-05	rs11085752	0.0148	-0.0627	3.904	182	6	SINGLE	0.015	0.011	-4.28743	1.81e-05	rs11085752	0.0385	-0.0101	3.904	182	182	SuSiE	0.039	9.7e-05	-4.16	3.13e-05
ENSG00000022567.9	8	140808304	141808305	0.407574	rs4961349	-3.69	BAS	GTEx_EUR_WB	6.01612e-06	rs6985508	0.315	-0.485	-3.666	411	410	MAGEPRO_fullsumstats	0.32	9.9e-49	4.33193	1.48e-05	rs6985508	0.311	-0.458	-3.666	411	410	MAGEPRO	0.31	5.6e-48	4.73189	2.22e-06	rs6985508	0.308	-0.5498	-3.666	411	404	PRSCSx	0.31	2.1e-47	3.73478	0.000188	rs6985508	0.311	-0.469	-3.666	411	2	SINGLE	0.31	5.2e-48	3.67193	0.000241	rs6985508	0.314	-0.562	-3.666	411	411	SuSiE	0.31	1.6e-48	3.67	0.000246
ENSG00000033800.13	15	67554178	68554179	0.258415	rs16951304	3.414	BAS	GTEx_EUR_WB	6.01612e-06	rs12593922	0.114	-0.367535	-2.535	393	390	PRSCSx	0.11	6.7e-17	5.02646	5e-07	rs12593922	0.107	-0.247	-2.535	393	393	MAGEPRO	0.11	6.8e-16	6.41	1.45e-10	rs12593922	0.114	-0.3675	-2.535	393	390	PRSCSx	0.11	6.7e-17	5.02646	5e-07	rs12593922	0.113	-0.143	-2.535	393	8	SINGLE	0.11	1.1e-16	3.47861	0.000504	rs12593922	0.0967	-0.277	-2.535	393	393	SuSiE	0.097	2e-14	3.58601	0.000336
ENSG00000065413.18	2	196811172	197811173	0.102947	rs1851779	-4.349	BAS	GTEx_EUR_WB	6.01612e-06	rs2256931	0.0427	0.121	-3.298	296	296	SuSiE	0.043	4e-07	-3.22816	0.00125	rs2256931	0.0302	0.203	-3.298	296	296	MAGEPRO	0.03	1.9e-05	-4.99786	5.8e-07	rs2256931	0.042	0.1532	-3.298	296	295	PRSCSx	0.042	5e-07	0.273	0.785	rs2256931	0.0383	0.0793	-3.298	296	5	SINGLE	0.038	1.6e-06	-1.19525	0.232	rs2256931	0.0427	0.121	-3.298	296	296	SuSiE	0.043	4e-07	-3.22816	0.00125
ENSG00000072364.12	5	132463633	133463634	0.050673	rs2248116	6.62	BAS	GTEx_EUR_WB	6.01612e-06	rs803223	0.035	0.07	-4.629	332	332	SuSiE	0.035	4.2e-06	-4.61761	3.88e-06	rs30178	0.0262	0.111	-4.635	332	332	MAGEPRO	0.026	6.3e-05	-7.07	1.54e-12	rs30178	0.0242	0.2889	-4.635	332	328	PRSCSx	0.024	0.00012	-14.1965	9.63e-46	rs30178	0.0324	0.062	-4.635	332	4	SINGLE	0.032	9.5e-06	-4.5213	6.14e-06	rs803223	0.035	0.07	-4.629	332	332	SuSiE	0.035	4.2e-06	-4.61761	3.88e-06
ENSG00000072694.20	1	161163146	162163147	0.308454	rs1801274	-7.971	BAS	GTEx_EUR_WB	6.01612e-06	rs12722986	0.192	0.157	-4.184	386	386	MAGEPRO	0.19	3e-28	-4.78	1.76e-06	rs12722986	0.192	0.157	-4.184	386	386	MAGEPRO	0.19	3e-28	-4.78	1.76e-06	rs12722986	0.181	0.2879	-4.184	386	384	PRSCSx	0.18	1.1e-26	-2.88271	0.00394	rs12722986	0.18	0.194	-4.184	386	10	SINGLE	0.18	1.7e-26	-2.99796	0.00272	rs723177	0.157	-0.0854	-4.081	386	386	SuSiE	0.16	5e-23	-3.59	0.000331
ENSG00000100031.18	22	24094810	25094811	0.117155	rs7288670	-5.78	BAS	GTEx_EUR_WB	6.01612e-06	rs5751901	0.0701	-0.207938	-2.62	344	344	META	0.07	8.6e-11	5.05918	4.21e-07	rs2070477	0.0589	-0.241	-3.688	344	344	MAGEPRO	0.059	2.8e-09	4.83856	1.31e-06	rs2070477	0.0466	-0.3157	-3.688	344	343	PRSCSx	0.047	1.2e-07	3.45505	0.00055	rs2070477	0.0547	-0.099804	-3.688	344	7	SINGLE	0.055	1e-08	3.75378	0.000174	rs2070477	0.0524	-0.095	-3.688	344	344	SuSiE	0.052	2.1e-08	3.36865	0.000755
ENSG00000100395.14	22	40705204	41705205	0.043491	rs9611437	7.61	BAS	GTEx_EUR_WB	6.01612e-06	rs9611497	0.0503	-0.38764	2.651	218	103	PRSCSx	0.05	3.9e-08	-4.84454	1.27e-06	rs9611497	0.0434	-0.0809	2.651	218	106	MAGEPRO	0.043	3.3e-07	-4.86123	1.17e-06	rs9611497	0.0503	-0.3876	2.651	218	103	PRSCSx	0.05	3.9e-08	-4.84454	1.27e-06	rs9611497	0.0448	-0.117466	2.651	218	2	SINGLE	0.045	2.2e-07	-2.6489	0.00808	rs9611497	0.0453	-0.0319	2.651	218	218	SuSiE	0.045	1.8e-07	-1.55268	0.12
ENSG00000100418.7	22	41121095	42121096	0.224555	rs9611693	6.06	BAS	GTEx_EUR_WB	6.01612e-06	rs8139993	0.143	0.423997	3.894	255	255	MAGEPRO	0.14	6.7e-21	9.80424	1.08e-22	rs8139993	0.143	0.424	3.894	255	255	MAGEPRO	0.14	6.7e-21	9.80424	1.08e-22	rs17377643	0.139	-0.2056	-2.616	255	252	PRSCSx	0.14	2.4e-20	1.46467	0.143	rs17377643	0.137	-0.136992	-2.616	255	11	SINGLE	0.14	4.8e-20	1.39359	0.163	rs9607821	0.139	-0.219	-1.409	255	255	SuSiE	0.14	2.4e-20	1.72096	0.0853
ENSG00000103591.12	15	66754735	67754736	0.054001	rs2286664	-3.34	BAS	GTEx_EUR_WB	6.01612e-06	rs2414945	0.033	0.275915	0.345	451	450	MAGEPRO	0.033	7.8e-06	6.20363	5.52e-10	rs2414945	0.033	0.276	0.345	451	450	MAGEPRO	0.033	7.8e-06	6.2	5.52e-10	rs744910	0.0153	-0.1378	-0.816	451	445	PRSCSx	0.015	0.0018	1.24741	0.212	rs744910	0.00953	-0.0444	-0.816	451	4	SINGLE	0.0095	0.011	0.87917	0.379	rs744910	0.00595	-0.0795	-0.816	451	451	SuSiE	0.006	0.036	0.17603	0.86
ENSG00000104783.11	19	43281256	44281257	0.295068	rs4760	-6.87	BAS	GTEx_EUR_WB	6.01612e-06	rs10426528	0.306	0.533	-3.466	372	372	SuSiE	0.31	5.6e-47	-3.36741	0.000759	rs10426528	0.297	0.55685	-3.466	372	370	MAGEPRO	0.3	2.1e-45	-4.93473	8.03e-07	rs10426528	0.297	0.5066	-3.466	372	365	PRSCSx	0.3	1.6e-45	-3.02	0.00257	rs10426528	0.297	0.407	-3.466	372	13	SINGLE	0.3	1.8e-45	-3.20099	0.00137	rs10426528	0.306	0.533	-3.466	372	372	SuSiE	0.31	5.6e-47	-3.36741	0.000759
ENSG00000105732.12	19	41568476	42568477	0.031238	rs11878620	3.51	BAS	GTEx_EUR_WB	6.01612e-06	rs4803520	0.0182	-0.104	-2.033	175	174	META	0.018	0.00073	3.33873	0.000842	rs3826705	0.0166	0.26706	2.129	175	174	MAGEPRO	0.017	0.0012	6.30144	2.95e-10	rs3826705	0.00924	0.3752	2.129	175	172	PRSCSx	0.0092	0.012	3.78	0.000159	rs3826705	0.00717	0.0665	2.129	175	4	SINGLE	0.0072	0.024	2.20103	0.0277	rs3826705	0.00882	0.036	2.129	175	175	SuSiE	0.0088	0.014	2.2535	0.0242
ENSG00000107882.11	10	102003986	103003987	0.044029	rs10883782	6.43	BAS	GTEx_EUR_WB	6.01612e-06	rs2296585	0.0243	0.171	-3.062	313	27	PT	0.024	0.00011	-1.59	0.113	rs11594179	0.0158	-0.147	5.527	313	313	MAGEPRO	0.016	0.0016	-6.63398	3.27e-11	rs11594179	0.017	-0.1733	5.527	313	310	PRSCSx	0.017	0.0011	-5.38	7.32e-08	rs11594179	0.0158	-0.041852	5.527	313	7	SINGLE	0.016	0.0016	-4.1974	2.7e-05	rs2296585	0.011	0.0101	-3.062	313	313	SuSiE	0.011	0.0071	-2.71	0.00665
ENSG00000108465.14	17	47467809	48467810	0.289287	rs12602010	5.37	BAS	GTEx_EUR_WB	6.01612e-06	rs757352	0.15	0.408	3.202	356	356	MAGEPRO_fullsumstats	0.15	6e-22	3.30005	0.000967	rs757352	0.139	0.44567	3.202	356	356	MAGEPRO	0.14	2.3e-20	5.03319	4.82e-07	rs757352	0.146	0.6671	3.202	356	353	PRSCSx	0.15	2.1e-21	5.47522	4.37e-08	rs757352	0.131	0.237	3.202	356	9	SINGLE	0.13	3.5e-19	2.95125	0.00316	rs757352	0.134	0.247	3.202	356	356	SuSiE	0.13	1.3e-19	2.82806	0.00468
ENSG00000110756.17	11	17822197	18822198	0.13631	rs7122032	-4.48	BAS	GTEx_EUR_WB	6.01612e-06	rs11024605	0.116	-0.302	-4.426	379	379	MAGEPRO	0.12	4.5e-17	4.72	2.34e-06	rs11024605	0.116	-0.302	-4.426	379	379	MAGEPRO	0.12	4.5e-17	4.72	2.34e-06	rs11024605	0.102	-0.2454	-4.426	379	375	PRSCSx	0.1	4.2e-15	4.40547	1.06e-05	rs11024605	0.0981	-0.134	-4.426	379	6	SINGLE	0.098	1.3e-14	4.03394	5.48e-05	rs7103375	0.0819	0.0753	-1.57	379	379	SuSiE	0.082	2.2e-12	4.00531	6.19e-05
ENSG00000111725.10	12	119167752	120167753	0.320678	rs11064881	-8.22	BAS	GTEx_EUR_WB	6.01612e-06	rs11064881	0.295	0.36	-8.219	415	415	MAGEPRO	0.3	3.4e-45	-4.59	4.36e-06	rs11064881	0.295	0.36	-8.219	415	415	MAGEPRO	0.3	3.4e-45	-4.59324	4.36e-06	rs7310266	0.281	-0.5143	-0.421	415	409	PRSCSx	0.28	1.1e-42	-3.70734	0.000209	rs7310266	0.27	-0.331	-0.421	415	6	SINGLE	0.27	8.5e-41	-3.28355	0.00103	rs7310266	0.284	-0.362	-0.421	415	415	SuSiE	0.28	2.7e-43	-4.24874	2.15e-05
ENSG00000112365.4	6	108983236	109983237	0.041358	rs6927569	10.57	BAS	GTEx_EUR_WB	6.01612e-06	rs6916579	0.0308	0.158	6.067	334	29	PT	0.031	1.5e-05	0.62797	0.53	rs4385343	0.015	-0.079	1.939	334	334	MAGEPRO	0.015	0.002	6.022	1.72e-09	rs4385343	0.0152	-0.096	1.939	334	332	PRSCSx	0.015	0.0019	3.61935	0.000295	rs4385343	0.00539	-0.0267	1.939	334	6	SINGLE	0.0054	0.044	3.8648	0.000111	rs4385343	0.00948	-0.00693	1.939	334	334	SuSiE	0.0095	0.012	5.08239	3.73e-07
ENSG00000114054.13	3	135750305	136750306	0.058049	rs7616204	-4.51	BAS	GTEx_EUR_WB	6.01612e-06	rs556788	0.0501	0.056509	3.962	263	263	SuSiE	0.05	4.2e-08	2.48	0.0132	rs556788	0.0391	0.0748	3.962	263	263	MAGEPRO	0.039	1.2e-06	5.57	2.62e-08	rs556788	0.0369	0.2699	3.962	263	260	PRSCSx	0.037	2.4e-06	3.3	0.000979	rs556788	0.0409	0.149	3.962	263	2	SINGLE	0.041	7.1e-07	3.66	0.000254	rs556788	0.0501	0.0565	3.962	263	263	SuSiE	0.05	4.2e-08	2.48	0.0132
ENSG00000130881.13	19	32677602	33677603	0.188013	rs4616402	16.49	BAS	GTEx_EUR_WB	6.01612e-06	rs1981827	0.141	0.274	3.39	359	224	PRSCSx	0.14	1.1e-20	5.07865	3.8e-07	rs1981827	0.139	0.24834	3.39	359	233	MAGEPRO	0.14	2.2e-20	5.06853	4.01e-07	rs1981827	0.141	0.2744	3.39	359	224	PRSCSx	0.14	1.1e-20	5.08	3.8e-07	rs1981827	0.135	0.13	3.39	359	6	SINGLE	0.13	8.8e-20	4.28147	1.86e-05	rs10423969	0.101	0.229	2.09	359	359	SuSiE	0.1	5.6e-15	3.08785	0.00202
ENSG00000135913.10	2	218068360	219068361	0.04174	rs860573	17.488	BAS	GTEx_EUR_WB	6.01612e-06	rs591573	0.0375	0.482	1.197	319	317	PRSCSx	0.037	2e-06	0.77341	0.439	rs591573	0.0332	0.0904	1.197	319	319	MAGEPRO	0.033	7.4e-06	4.86298	1.16e-06	rs591573	0.0375	0.4823	1.197	319	317	PRSCSx	0.037	2e-06	0.773	0.439	rs591573	0.0363	0.0821	1.197	319	2	SINGLE	0.036	2.9e-06	0.67577	0.499	rs591573	0.0375	0.0103	1.197	319	319	SuSiE	0.037	2e-06	0.30333	0.762
ENSG00000138107.12	10	102002710	103002711	0.047395	rs10883782	6.43	BAS	GTEx_EUR_WB	6.01612e-06	rs10786679	0.0203	-0.112	-2.374	313	313	MAGEPRO_fullsumstats	0.02	0.00039	5.19	2.15e-07	rs10786679	0.0171	-0.187	-2.374	313	313	MAGEPRO	0.017	0.001	10.6779	1.29e-26	rs10786679	0.0184	-0.2332	-2.374	313	310	PRSCSx	0.018	0.00071	4.24	2.28e-05	rs10786679	0.0108	-0.087015	-2.374	313	1	SINGLE	0.011	0.0075	2.374	0.0176	rs10786679	0.0104	-0.0707	-2.374	313	313	SuSiE	0.01	0.0085	2.77	0.00558
ENSG00000140396.12	8	69903804	70903805	0.050297	rs2926719	-4.55	BAS	GTEx_EUR_WB	6.01612e-06	rs11777228	0.0311	0.137	1.29	255	255	META	0.031	1.4e-05	10.0064	1.43e-23	rs12676045	0.0161	0.234	4.29	255	254	MAGEPRO	0.016	0.0014	7.1349	9.69e-13	rs12676045	0.0108	0.8375	4.29	255	253	PRSCSx	0.011	0.0076	13.7637	4.22e-43	rs12676045	0.00894	0.0722	4.29	255	9	SINGLE	0.0089	0.014	4.16934	3.05e-05	rs12676045	0.0169	0.0377	4.29	255	255	SuSiE	0.017	0.0011	0.405	0.686
ENSG00000140575.12	15	89888217	90888218	0.153326	rs2256388	-14.116	BAS	GTEx_EUR_WB	6.01612e-06	rs1978151	0.186	0.140886	-13.984	342	342	MAGEPRO	0.19	2.7e-27	-10.2718	9.45e-25	rs1978151	0.186	0.141	-13.984	342	342	MAGEPRO	0.19	2.7e-27	-10.3	9.45e-25	rs3539	0.173	0.1653	14.02	342	338	PRSCSx	0.17	2.3e-25	0.42317	0.672	rs3539	0.175	0.147	14.02	342	8	SINGLE	0.17	1.2e-25	-0.03237	0.974	rs2074584	0.177	0.106	-10.735	342	342	SuSiE	0.18	5.9e-26	-12.5725	2.99e-36
ENSG00000142082.14	11	0	736431	0.125892	rs7944394	-6.9	BAS	GTEx_EUR_WB	6.01612e-06	rs7102856	0.0616	0.144	6.284	249	249	SuSiE	0.062	1.2e-09	3.75	0.000178	rs1045454	0.0562	-0.203	-1.708	249	249	MAGEPRO	0.056	6.4e-09	4.94	7.86e-07	rs1045454	0.0602	-0.2097	-1.708	249	246	PRSCSx	0.06	1.9e-09	5.24835	1.53e-07	rs1045454	0.0493	-0.0698	-1.708	249	11	SINGLE	0.049	5.4e-08	4.34897	1.37e-05	rs7102856	0.0616	0.144	6.284	249	249	SuSiE	0.062	1.2e-09	3.74838	0.000178
ENSG00000145246.13	4	46985287	47985288	0.139557	rs2276	-4.28	BAS	GTEx_EUR_WB	6.01612e-06	rs6823698	0.0803	0.189	2.277	353	353	MAGEPRO	0.08	3.6e-12	4.55	5.42e-06	rs6823698	0.0803	0.189	2.277	353	353	MAGEPRO	0.08	3.6e-12	4.54787	5.42e-06	rs6823698	0.0755	0.1958	2.277	353	349	PRSCSx	0.075	1.6e-11	4.45508	8.39e-06	rs6823698	0.0745	0.083934	2.277	353	15	SINGLE	0.075	2.2e-11	3.99165	6.56e-05	rs13102764	0.0724	-0.0644	-3.421	353	353	SuSiE	0.072	4.3e-11	2.95591	0.00312
ENSG00000156599.10	11	57167746	58167747	0.131437	rs7950126	3.78	BAS	GTEx_EUR_WB	6.01612e-06	rs7117205	0.0686	0.171	3.347	355	355	MAGEPRO_fullsumstats	0.069	1.4e-10	-3.64	0.000272	rs627145	0.0672	-0.179	2.046	355	355	MAGEPRO	0.067	2.2e-10	-5.58	2.47e-08	rs7117205	0.0574	0.2397	3.347	355	354	PRSCSx	0.057	4.4e-09	0.84228	0.4	rs7117205	0.0561	0.0735	3.347	355	7	SINGLE	0.056	6.7e-09	0.48592	0.627	rs1783978	0.0596	-0.0421	1.605	355	355	SuSiE	0.06	2.3e-09	0.155262	0.877
ENSG00000158195.10	1	26990157	27990158	0.044934	rs6672956	-3.557	BAS	GTEx_EUR_WB	6.01612e-06	rs7527229	0.0253	0.38	0.461	175	174	PRSCSx	0.025	8.3e-05	2.18	0.0293	rs6668823	0.0207	-2.67	-0.611	175	175	MAGEPRO	0.021	0.00034	9.3	1.45e-20	rs7527229	0.0253	0.3798	0.461	175	174	PRSCSx	0.025	8.3e-05	2.17897	0.0293	rs743043	0.00951	0.0559	-0.49	175	13	SINGLE	0.0095	0.011	0.2483	0.804	rs743043	0.014	0.0156	-0.49	175	175	SuSiE	0.014	0.0028	0.0405	0.968
ENSG00000167549.18	17	29122906	30122907	0.023418	rs3760457	4.18	BAS	GTEx_EUR_WB	6.01612e-06	rs894606	0.0175	-0.123	4.066	278	277	PRSCSx	0.017	0.00093	-3.44086	0.00058	rs894606	0.0112	-0.12618	4.066	278	278	MAGEPRO	0.011	0.0066	-4.8392	1.3e-06	rs894606	0.0175	-0.123	4.066	278	277	PRSCSx	0.017	0.00093	-3.44086	0.00058	rs894606	0.0116	-0.0527	4.066	278	6	SINGLE	0.012	0.0059	-3.98806	6.66e-05	rs894606	0.00985	-0.0105	4.066	278	278	SuSiE	0.0098	0.01	-0.7852	0.432
ENSG00000167740.9	17	3643167	4643168	0.053321	rs11568125	-6.66	BAS	GTEx_EUR_WB	6.01612e-06	rs9904222	0.022	0.354	-1.207	420	420	META	0.022	0.00023	-4.2116	2.54e-05	rs1049523	0.0173	0.33853	2.842	420	420	MAGEPRO	0.017	0.00098	6.06306	1.34e-09	rs1049523	0.015	0.3224	2.842	420	414	PRSCSx	0.015	0.002	4.42506	9.64e-06	rs1049523	0.0133	0.0789	2.842	420	1	SINGLE	0.013	0.0034	2.842	0.00448	rs1049523	0.0117	0.17	2.842	420	420	SuSiE	0.012	0.0056	2.4469	0.0144
ENSG00000169567.11	5	130671734	131671735	0.052464	rs4706020	-3.95	BAS	GTEx_EUR_WB	6.01612e-06	rs10045867	0.0335	-0.718	-2.608	185	185	META	0.033	6.8e-06	2.76363	0.00572	rs7703379	0.0328	-0.102	-2.843	185	185	MAGEPRO	0.033	8.2e-06	4.57	4.81e-06	rs7729291	0.0268	-0.1005	-2.51	185	185	PRSCSx	0.027	5.2e-05	2.72361	0.00646	rs7729291	0.0261	-0.0646	-2.51	185	6	SINGLE	0.026	6.5e-05	2.5201	0.0117	rs7729291	0.0283	-0.0162	-2.51	185	185	SuSiE	0.028	3.3e-05	2.85334	0.00433
ENSG00000171316.11	8	60178777	61178778	0.090412	rs4288413	3.88	BAS	GTEx_EUR_WB	6.01612e-06	rs4288413	0.0451	-0.228	3.879	373	373	MAGEPRO_fullsumstats	0.045	1.9e-07	-4.50717	6.57e-06	rs4288413	0.0438	-0.231	3.879	373	373	MAGEPRO	0.044	2.9e-07	-4.65645	3.22e-06	rs4288413	0.0408	-0.2498	3.879	373	371	PRSCSx	0.041	7.3e-07	-4.15142	3.3e-05	rs4288413	0.0398	-0.137	3.879	373	4	SINGLE	0.04	9.9e-07	-4.29301	1.76e-05	rs4288413	0.0344	-0.241	3.879	373	373	SuSiE	0.034	5.1e-06	-3.82	0.000135
ENSG00000172500.12	11	65388538	66388539	0.045509	rs688862	6.41	BAS	GTEx_EUR_WB	6.01612e-06	rs583887	0.0291	0.104	4.281	307	307	MAGEPRO	0.029	2.6e-05	7.25	4.04e-13	rs583887	0.0291	0.104	4.281	307	307	MAGEPRO	0.029	2.6e-05	7.25	4.04e-13	rs583887	0.0187	0.1432	4.281	307	302	PRSCSx	0.019	0.00064	3.67991	0.000233	rs583887	0.0154	0.0337	4.281	307	11	SINGLE	0.015	0.0018	2.26397	0.0236	rs583887	0.0148	0.0117	4.281	307	307	SuSiE	0.015	0.0022	2.87136	0.00409
ENSG00000172543.7	11	65379808	66379809	0.412881	rs688862	6.41	BAS	GTEx_EUR_WB	6.01612e-06	rs601863	0.366	-0.302	4.189	309	309	SuSiE	0.37	3.4e-58	-4.13	3.6e-05	rs601863	0.362	-0.392	4.189	309	309	MAGEPRO	0.36	2.2e-57	-5.01	5.4e-07	rs601863	0.353	-0.691	4.189	309	304	PRSCSx	0.35	1.2e-55	-4.80959	1.51e-06	rs601863	0.353	-0.528	4.189	309	4	SINGLE	0.35	9.4e-56	-4.15334	3.28e-05	rs601863	0.366	-0.302	4.189	309	309	SuSiE	0.37	3.4e-58	-4.13203	3.6e-05
ENSG00000175489.9	19	17897616	18897617	0.212118	rs11554159	-6.62	BAS	GTEx_EUR_WB	6.01612e-06	rs13344313	0.232	-0.164	1.505	337	120	MAGEPRO	0.23	1.4e-34	-4.62291	3.78e-06	rs13344313	0.232	-0.16386	1.505	337	120	MAGEPRO	0.23	1.4e-34	-4.62291	3.78e-06	rs13344313	0.225	-0.1817	1.505	337	113	PRSCSx	0.22	2.3e-33	-4.16	3.15e-05	rs13344313	0.224	-0.131	1.505	337	9	SINGLE	0.22	3.3e-33	-4.25169	2.12e-05	rs1560117	0.182	-0.328	4.496	337	337	SuSiE	0.18	1e-26	-4.13927	3.48e-05
ENSG00000177535.7	1	246951981	247951982	0.061778	rs6673459	-5.258	BAS	GTEx_EUR_WB	6.01612e-06	rs6665526	0.0548	0.142	4.372	391	391	SuSiE	0.055	9.7e-09	4.55	5.31e-06	rs6665526	0.0493	0.191	4.372	391	45	MAGEPRO	0.049	5.4e-08	4.83	1.39e-06	rs6665526	0.0496	0.1938	4.372	391	44	PRSCSx	0.05	4.9e-08	3.98124	6.86e-05	rs6665526	0.0506	0.109	4.372	391	2	SINGLE	0.051	3.6e-08	4.52069	6.16e-06	rs6665526	0.0548	0.142	4.372	391	391	SuSiE	0.055	9.7e-09	4.55	5.31e-06
ENSG00000180096.11	16	29895990	30895991	0.060047	rs11150589	7.76	BAS	GTEx_EUR_WB	6.01612e-06	rs8050812	0.0313	-0.239	1.872	175	175	MAGEPRO	0.031	1.3e-05	-7.99198	1.33e-15	rs8050812	0.0313	-0.239	1.872	175	175	MAGEPRO	0.031	1.3e-05	-7.99198	1.33e-15	rs8050812	0.0255	-0.2748	1.872	175	169	PRSCSx	0.025	7.9e-05	-4.46691	7.94e-06	rs8050812	0.0205	-0.0717	1.872	175	5	SINGLE	0.021	0.00036	-1.83744	0.0661	rs8050812	0.0206	-0.0846	1.872	175	175	SuSiE	0.021	0.00035	-2.10656	0.0352
ENSG00000183734.4	11	1770951	2770952	0.280084	rs16928078	-8.34	BAS	GTEx_EUR_WB	6.01612e-06	rs16928078	0.0682	0.236	-8.337	355	355	MAGEPRO	0.068	1.6e-10	-5.07	3.97e-07	rs16928078	0.0682	0.236	-8.337	355	355	MAGEPRO	0.068	1.6e-10	-5.07	3.97e-07	rs16928078	0.0545	0.2516	-8.337	355	348	PRSCSx	0.055	1.1e-08	-4.14264	3.43e-05	rs16928078	0.0493	0.0952	-8.337	355	11	SINGLE	0.049	5.4e-08	-3.97992	6.89e-05	rs16928078	0.0587	0.287	-8.337	355	355	SuSiE	0.059	3e-09	-7.29243	3.04e-13
ENSG00000196284.15	6	44877952	45877953	0.073389	rs2280229	-3.53	BAS	GTEx_EUR_WB	6.01612e-06	rs9395084	0.0706	-0.256	-2.672	303	226	MAGEPRO_fullsumstats	0.071	7.4e-11	2.38756	0.017	rs9395084	0.0667	-0.186	-2.672	303	226	MAGEPRO	0.067	2.5e-10	4.5506	5.35e-06	rs9395084	0.0654	-0.372	-2.672	303	220	PRSCSx	0.065	3.8e-10	4.4427	8.88e-06	rs9395084	0.0633	-0.136	-2.672	303	5	SINGLE	0.063	7.2e-10	2.7653	0.00569	rs9395084	0.0592	-0.0628	-2.672	303	303	SuSiE	0.059	2.5e-09	1.72152	0.0852
ENSG00000198270.12	12	111513184	112513185	0.086629	rs11065987	12.6	BAS	GTEx_EUR_WB	6.01612e-06	rs4766764	0.0768	0.0185	-4.339	139	139	SuSiE	0.077	1.1e-11	-4.4	1.09e-05	rs4766764	0.0707	0.221	-4.339	139	139	MAGEPRO	0.071	7.3e-11	-4.83831	1.31e-06	rs4766764	0.069	0.2409	-4.339	139	138	PRSCSx	0.069	1.2e-10	-4.53884	5.66e-06	rs4766764	0.0719	0.185	-4.339	139	19	SINGLE	0.072	5e-11	-4.45052	8.57e-06	rs4766764	0.0768	0.0185	-4.339	139	139	SuSiE	0.077	1.1e-11	-4.39757	1.09e-05
ENSG00000198492.15	1	28236620	29236621	0.027076	rs12566174	6.586	BAS	GTEx_EUR_WB	6.01612e-06	rs6679755	0.0181	0.202	-3.997	263	263	META	0.018	0.00076	7.15	8.82e-13	rs2236856	0.0109	-0.0974	-2.241	263	263	MAGEPRO	0.011	0.0073	4.59	4.43e-06	rs2236856	0.0164	-0.1577	-2.241	263	261	PRSCSx	0.016	0.0013	5.71141	1.12e-08	rs2236856	0.00629	-0.0521	-2.241	263	15	SINGLE	0.0063	0.033	3.70168	0.000214	rs2236856	0.0074	-0.0196	-2.241	263	263	SuSiE	0.0074	0.023	1.76	0.0792
ENSG00000213593.9	11	57212599	58212600	0.132008	rs7950126	3.78	BAS	GTEx_EUR_WB	6.01612e-06	rs499188	0.0421	0.202	3.485	342	342	MAGEPRO_fullsumstats	0.042	4.8e-07	0.224	0.823	rs499188	0.0357	0.248	3.485	342	342	MAGEPRO	0.036	3.4e-06	4.55	5.37e-06	rs499188	0.0374	0.2012	3.485	342	341	PRSCSx	0.037	2.1e-06	3.0353	0.0024	rs499188	0.0414	0.0709	3.485	342	4	SINGLE	0.041	6e-07	2.90868	0.00363	rs1647405	0.042	0.0385	3.591	342	342	SuSiE	0.042	5e-07	1.49829	0.134
ENSG00000228672.3	5	138895712	139895713	0.100011	rs13153461	-4.09	BAS	GTEx_EUR_WB	6.01612e-06	rs12516732	0.0727	-0.0447	-3.034	219	219	SuSiE	0.073	3.8e-11	1.70015	0.0891	rs12516732	0.052	-0.274	-3.034	219	218	MAGEPRO	0.052	2.3e-08	6.23	4.54e-10	rs12516732	0.0513	-0.2765	-3.034	219	216	PRSCSx	0.051	2.9e-08	3.29118	0.000998	rs12516732	0.0461	-0.106	-3.034	219	5	SINGLE	0.046	1.4e-07	2.5332	0.0113	rs12516732	0.0727	-0.0447	-3.034	219	219	SuSiE	0.073	3.8e-11	1.70015	0.0891
ENSG00000248538.6	8	8689010	9689011	0.672598	rs1045529	-7.09	BAS	GTEx_EUR_WB	6.01612e-06	rs435581	0.49	-0.75	6.898	559	550	PRSCSx	0.49	4.5e-85	-4.51527	6.32e-06	rs435581	0.487	-0.724	6.898	559	558	MAGEPRO	0.49	2.1e-84	-4.60565	4.11e-06	rs435581	0.49	-0.7502	6.898	559	550	PRSCSx	0.49	4.5e-85	-4.51527	6.32e-06	rs435581	0.488	-0.545	6.898	559	18	SINGLE	0.49	1.2e-84	-4.46076	8.17e-06	rs435581	0.487	-0.892	6.898	559	559	SuSiE	0.49	2.8e-84	-4.95	7.25e-07
ENSG00000251442.5	4	78145902	79145903	0.291559	rs7694971	8.57	BAS	GTEx_EUR_WB	6.01612e-06	rs12641789	0.165	-0.242	-2.485	386	385	MAGEPRO	0.17	3.2e-24	5.3	1.19e-07	rs12641789	0.165	-0.242	-2.485	386	385	MAGEPRO	0.17	3.2e-24	5.29545	1.19e-07	rs12641789	0.16	-0.2538	-2.485	386	385	PRSCSx	0.16	2.1e-23	4.16084	3.17e-05	rs12641789	0.158	-0.182272	-2.485	386	6	SINGLE	0.16	3.2e-23	4.07023	4.7e-05	rs12641789	0.154	-0.208	-2.485	386	386	SuSiE	0.15	1.3e-22	5.87748	4.17e-09
ENSG00000254858.9	19	17693181	18693182	0.068677	rs13382133	-6.89	BAS	GTEx_EUR_WB	6.01612e-06	rs2271881	0.0423	0.171	-4.695	370	369	MAGEPRO	0.042	4.6e-07	-5.08222	3.73e-07	rs2271881	0.0423	0.1709	-4.695	370	369	MAGEPRO	0.042	4.6e-07	-5.08222	3.73e-07	rs2271881	0.0417	0.1428	-4.695	370	360	PRSCSx	0.042	5.5e-07	-4.15	3.35e-05	rs2271881	0.0357	0.0677	-4.695	370	5	SINGLE	0.036	3.4e-06	-4.23011	2.34e-05	rs2271881	0.0383	0.0967	-4.695	370	370	SuSiE	0.038	1.5e-06	-5.5173	3.44e-08
ENSG00000006025.11	17	47321833	48321834	0.11813	rs12602010	5.37	HGB	GTEx_EUR_WB	6.01612e-06	rs2325752	0.0421	0.202	-6.566	354	354	MAGEPRO	0.042	4.9e-07	-6.56	5.33e-11	rs2325752	0.0421	0.20158	-6.566	354	354	MAGEPRO	0.042	4.9e-07	-6.56129	5.33e-11	rs2325752	0.0332	0.1891	-6.566	354	349	PRSCSx	0.033	7.5e-06	-2.36	0.0182	rs2325752	0.033	0.0847	-6.566	354	9	SINGLE	0.033	7.9e-06	-2.91922	0.00351	rs2325752	0.0413	0.126	-6.566	354	354	SuSiE	0.041	6.1e-07	-1.93632	0.0528
ENSG00000008083.13	6	14746295	15746296	0.081782	rs7741153	-3.45	HGB	GTEx_EUR_WB	6.01612e-06	rs12527988	0.044	-0.373	4.133	367	362	PRSCSx	0.044	2.7e-07	-4.62292	3.78e-06	rs12527988	0.0329	-0.0998	4.133	367	367	MAGEPRO	0.033	8.1e-06	-5.15	2.6e-07	rs12527988	0.044	-0.3728	4.133	367	362	PRSCSx	0.044	2.7e-07	-4.62292	3.78e-06	rs12527988	0.0295	-0.124	4.133	367	3	SINGLE	0.03	2.3e-05	-4.16525	3.11e-05	rs12527988	0.0348	-0.116	4.133	367	367	SuSiE	0.035	4.6e-06	-4.24	2.21e-05
ENSG00000011485.14	19	45846993	46846994	0.551105	rs4802307	-4.61	HGB	GTEx_EUR_WB	6.01612e-06	rs4802307	0.508	-0.44	-6.53	379	376	PRSCSx	0.51	2.1e-89	4.16177	3.16e-05	rs4802307	0.499	-0.4743	-6.53	379	379	MAGEPRO	0.5	3.5e-87	4.9822	6.29e-07	rs4802307	0.508	-0.4405	-6.53	379	376	PRSCSx	0.51	2.1e-89	4.16177	3.16e-05	rs4802307	0.507	-0.389	-6.53	379	4	SINGLE	0.51	2.5e-89	4.37336	1.22e-05	rs4802307	0.499	-0.585	-6.53	379	379	SuSiE	0.5	3e-87	3.92367	8.72e-05
ENSG00000021488.12	19	32369765	33369766	0.121832	rs4616402	16.49	HGB	GTEx_EUR_WB	6.01612e-06	rs17272267	0.102	-0.195	3.025	342	342	MAGEPRO	0.1	3.4e-15	-5.16611	2.39e-07	rs17272267	0.102	-0.19475	3.025	342	342	MAGEPRO	0.1	3.4e-15	-5.16611	2.39e-07	rs17272267	0.0958	-0.1627	3.025	342	340	PRSCSx	0.096	2.7e-14	-3.93362	8.37e-05	rs17272267	0.0898	-0.0953	3.025	342	5	SINGLE	0.09	1.8e-13	-4.19044	2.78e-05	rs17272267	0.0916	-0.144	3.025	342	342	SuSiE	0.092	1e-13	-6.26356	3.76e-10
ENSG00000025434.18	11	46748299	47748300	0.081381	rs4992357	-3.41	HGB	GTEx_EUR_WB	6.01612e-06	rs1352307	0.0365	0.368	0.255	273	271	META	0.036	2.7e-06	8.16234	3.29e-16	rs10838681	0.0327	0.118	-4.48	273	271	MAGEPRO	0.033	8.5e-06	-8.23715	1.76e-16	rs830085	0.0275	-0.1893	4.787	273	266	PRSCSx	0.028	4.2e-05	-7.03	2.01e-12	rs830085	0.0189	-0.0515	4.787	273	5	SINGLE	0.019	0.0006	-4.2835	1.84e-05	rs830085	0.0202	-0.0462	4.787	273	273	SuSiE	0.02	0.0004	0.30231	0.762
ENSG00000033170.16	14	64910591	65910592	0.148181	rs7156617	3.513	HGB	GTEx_EUR_WB	6.01612e-06	rs11850160	0.0664	0.224	2.426	297	297	MAGEPRO	0.066	2.7e-10	4.71021	2.47e-06	rs11850160	0.0664	0.224	2.426	297	297	MAGEPRO	0.066	2.7e-10	4.71021	2.47e-06	rs11850160	0.0556	0.2453	2.426	297	292	PRSCSx	0.056	7.6e-09	3.78774	0.000152	rs11850160	0.0411	0.08192	2.426	297	7	SINGLE	0.041	6.6e-07	3.71797	0.000201	rs11850160	0.033	0.0387	2.426	297	297	SuSiE	0.033	7.9e-06	1.63525	0.102
ENSG00000064201.15	11	1802060	2802061	0.06677	rs16928078	-8.34	HGB	GTEx_EUR_WB	6.01612e-06	rs12800998	0.0469	-0.192	-3.292	354	348	PRSCSx	0.047	1.1e-07	2.8153	0.00487	rs12800998	0.0465	-0.238	-3.292	354	354	MAGEPRO	0.047	1.2e-07	5.27644	1.32e-07	rs12800998	0.0469	-0.1919	-3.292	354	348	PRSCSx	0.047	1.1e-07	2.82	0.00487	rs12800998	0.0451	-0.0932	-3.292	354	5	SINGLE	0.045	1.9e-07	3.82154	0.000133	rs12800998	0.0406	-0.147	-3.292	354	354	SuSiE	0.041	7.7e-07	3.43632	0.00059
ENSG00000065413.18	2	196811172	197811173	0.102947	rs1851779	-4.349	HGB	GTEx_EUR_WB	6.01612e-06	rs2256931	0.0427	0.121	0.747	296	296	SuSiE	0.043	4e-07	0.742	0.458	rs2256931	0.0302	0.203	0.747	296	296	MAGEPRO	0.03	1.9e-05	5.03	4.88e-07	rs2256931	0.042	0.1532	0.747	296	295	PRSCSx	0.042	5e-07	0.212	0.832	rs2256931	0.0383	0.0793	0.747	296	5	SINGLE	0.038	1.6e-06	0.60714	0.544	rs2256931	0.0427	0.121	0.747	296	296	SuSiE	0.043	4e-07	0.742	0.458
ENSG00000066923.17	7	99677562	100677563	0.031847	rs221786	4.91	HGB	GTEx_EUR_WB	6.01612e-06	rs11769057	0.0142	-0.168	-2.069	72	14	PT	0.014	0.0026	0.29165	0.771	rs34989573	0.0103	-0.124	-3.001	72	71	MAGEPRO	0.01	0.0088	7.18	7.09e-13	rs11769057	0.00999	-0.1974	-2.069	72	69	PRSCSx	0.01	0.0098	2.06581	0.0388	rs11769057	0.00919	-0.074654	-2.069	72	2	SINGLE	0.0092	0.013	1.69338	0.0904	rs11769057	0.0128	-0.034	-2.069	72	72	SuSiE	0.013	0.004	0.98287	0.326
ENSG00000073584.18	17	40148298	41148299	0.047447	rs2314338	8.06	HGB	GTEx_EUR_WB	6.01612e-06	rs11659024	0.0264	-0.23	-1.816	334	203	PRSCSx	0.026	5.9e-05	2.18	0.0294	rs2429548	0.0258	0.17488	2.327	334	224	MAGEPRO	0.026	7.2e-05	8.42185	3.71e-17	rs11659024	0.0264	-0.2298	-1.816	334	203	PRSCSx	0.026	5.9e-05	2.18	0.0294	rs11659024	0.0194	-0.071	-1.816	334	1	SINGLE	0.019	0.00052	1.816	0.0694	rs11659024	0.0144	-0.102	-1.816	334	334	SuSiE	0.014	0.0024	1.10861	0.268
ENSG00000078140.13	4	39198043	40198044	0.097909	rs6833494	-3.61	HGB	GTEx_EUR_WB	6.01612e-06	rs3912392	0.0664	0.0542	5.018	315	315	SuSiE	0.066	2.7e-10	3.20383	0.00136	rs7676961	0.0533	0.196	4.814	315	315	MAGEPRO	0.053	1.6e-08	4.77341	1.81e-06	rs7676961	0.0512	0.1952	4.814	315	312	PRSCSx	0.051	3e-08	4.42665	9.57e-06	rs7676961	0.051	0.097749	4.814	315	9	SINGLE	0.051	3.2e-08	4.36749	1.26e-05	rs3912392	0.0664	0.0542	5.018	315	315	SuSiE	0.066	2.7e-10	3.20383	0.00136
ENSG00000095321.16	9	128611188	129611189	0.268559	rs4294288	5.66	HGB	GTEx_EUR_WB	6.01612e-06	rs2541164	0.379	-0.157	-7.121	296	296	SuSiE	0.38	1.1e-60	4.0033	6.25e-05	rs2541164	0.372	-0.226	-7.121	296	294	MAGEPRO	0.37	2.1e-59	4.64682	3.37e-06	rs2541164	0.368	-0.4645	-7.121	296	293	PRSCSx	0.37	1.5e-58	4.72148	2.34e-06	rs2541164	0.378	-0.330949	-7.121	296	7	SINGLE	0.38	1.5e-60	4.04619	5.21e-05	rs2541164	0.379	-0.157	-7.121	296	296	SuSiE	0.38	1.1e-60	4.00332	6.25e-05
ENSG00000100030.14	22	21367679	22367680	0.04056	rs928894	-2.39	HGB	GTEx_EUR_WB	6.01612e-06	rs9610271	0.011	-0.02404	-4.695	314	314	SuSiE	0.011	0.007	0.02694	0.979	rs9610271	0.00834	-0.112	-4.695	314	314	MAGEPRO	0.0083	0.017	6.85951	6.91e-12	rs9610271	0.00805	-0.1247	-4.695	314	309	PRSCSx	0.008	0.018	3.57138	0.000355	rs9610271	0.00792	-0.041323	-4.695	314	6	SINGLE	0.0079	0.019	4.0766	4.57e-05	rs9610271	0.011	-0.024	-4.695	314	314	SuSiE	0.011	0.007	0.02694	0.979
ENSG00000100079.6	22	37082615	38082616	0.74066	rs5750482	-6.39	HGB	GTEx_EUR_WB	6.01612e-06	rs2281097	0.599	0.44708	4.001	443	10	SINGLE	0.6	1.6e-114	4.28399	1.84e-05	rs2281097	0.594	0.486	4.001	443	442	MAGEPRO	0.59	4.9e-113	4.85924	1.18e-06	rs2281097	0.598	0.5015	4.001	443	431	PRSCSx	0.6	3.2e-114	4.4394	9.02e-06	rs2281097	0.599	0.44708	4.001	443	10	SINGLE	0.6	1.6e-114	4.284	1.84e-05	rs2281097	0.592	0.744	4.001	443	443	SuSiE	0.59	1.2e-112	3.93222	8.42e-05
ENSG00000100221.10	22	38201555	39201556	0.049985	rs17000751	-3.71	HGB	GTEx_EUR_WB	6.01612e-06	rs2205802	0.0468	-0.231035	-7.675	334	334	META	0.047	1.1e-07	9.29684	1.45e-20	rs713726	0.029	0.0805	-3.799	334	334	MAGEPRO	0.029	2.7e-05	4.70748	2.51e-06	rs713726	0.0296	0.1022	-3.799	334	332	PRSCSx	0.03	2.2e-05	4.76232	1.91e-06	rs713726	0.0277	0.048731	-3.799	334	5	SINGLE	0.028	3.9e-05	4.3901	1.13e-05	rs4820345	0.0396	-0.0129	-7.754	334	334	SuSiE	0.04	1e-06	7.65028	2.01e-14
ENSG00000100804.18	14	22535229	23535230	0.082784	rs8015478	14.32	HGB	GTEx_EUR_WB	6.01612e-06	rs36034747	0.0217	-0.369	-4.759	464	464	SuSiE	0.022	0.00025	0.8626	0.388	rs36034747	0.00891	-0.219	-4.759	464	202	MAGEPRO	0.0089	0.014	5.00646	5.54e-07	rs36034747	0.00765	-0.2878	-4.759	464	199	PRSCSx	0.0077	0.021	6.64568	3.02e-11	rs36034747	0.00801	-0.057118	-4.759	464	3	SINGLE	0.008	0.019	4.0621	4.86e-05	rs36034747	0.0217	-0.369	-4.759	464	464	SuSiE	0.022	0.00025	0.8626	0.388
ENSG00000101049.14	20	43058967	44058968	0.056071	rs2179593	-4.024	HGB	GTEx_EUR_WB	6.01612e-06	rs2867725	0.0545	0.356	3.175	398	396	PRSCSx	0.055	1.1e-08	4.35554	1.33e-05	rs2867725	0.0462	0.24	3.175	398	397	MAGEPRO	0.046	1.4e-07	5.90655	3.49e-09	rs2867725	0.0545	0.3559	3.175	398	396	PRSCSx	0.055	1.1e-08	4.35554	1.33e-05	rs2867725	0.039	0.100125	3.175	398	6	SINGLE	0.039	1.3e-06	2.50453	0.0123	rs2867725	0.0433	0.0876	3.175	398	398	SuSiE	0.043	3.4e-07	0.81905	0.413
ENSG00000102886.14	16	29613855	30613856	0.250616	rs11150589	7.76	HGB	GTEx_EUR_WB	6.01612e-06	rs8061772	0.153	-0.369	2.293	197	197	SuSiE	0.15	1.9e-22	3.61949	0.000295	rs8061772	0.144	-0.257	2.293	197	197	MAGEPRO	0.14	4.3e-21	5.58253	2.37e-08	rs8061772	0.149	-0.3012	2.293	197	193	PRSCSx	0.15	8.4e-22	-0.968	0.333	rs8061772	0.14	-0.162	2.293	197	10	SINGLE	0.14	1.6e-20	-1.69422	0.0902	rs8061772	0.153	-0.369	2.293	197	197	SuSiE	0.15	1.9e-22	3.61949	0.000295
ENSG00000103502.13	16	29363735	30363736	0.034695	rs4787495	-3.36	HGB	GTEx_EUR_WB	6.01612e-06	rs3134622	0.015	0.111	1.825	139	139	META	0.015	0.002	-8.811	1.24e-18	rs889695	0.011	0.193	-2.236	139	139	MAGEPRO	0.011	0.0071	-4.91211	9.01e-07	rs889695	0.00816	0.2178	-2.236	139	138	PRSCSx	0.0082	0.018	0.569	0.569	rs889695	0.00835	0.0822	-2.236	139	1	SINGLE	0.0084	0.017	-2.236	0.0254	rs889695	0.00867	0.0742	-2.236	139	139	SuSiE	0.0087	0.015	-2.4785	0.0132
ENSG00000103591.12	15	66754735	67754736	0.054001	rs2286664	-3.34	HGB	GTEx_EUR_WB	6.01612e-06	rs2414945	0.033	0.275915	-0.267	451	450	MAGEPRO	0.033	7.8e-06	-8.98	2.81e-19	rs2414945	0.033	0.276	-0.267	451	450	MAGEPRO	0.033	7.8e-06	-8.97594	2.81e-19	rs744910	0.0153	-0.1378	2.284	451	445	PRSCSx	0.015	0.0018	-3.55588	0.000377	rs744910	0.00953	-0.0444	2.284	451	4	SINGLE	0.0095	0.011	-3.14392	0.00167	rs744910	0.00595	-0.0795	2.284	451	451	SuSiE	0.006	0.036	-1.41	0.157
ENSG00000104783.11	19	43281256	44281257	0.295068	rs4760	-6.87	HGB	GTEx_EUR_WB	6.01612e-06	rs10426528	0.306	0.533	-3.953	372	372	SuSiE	0.31	5.6e-47	-3.58075	0.000343	rs10426528	0.297	0.55685	-3.953	372	370	MAGEPRO	0.3	2.1e-45	-5.27862	1.3e-07	rs10426528	0.297	0.5066	-3.953	372	365	PRSCSx	0.3	1.6e-45	-2.65483	0.00793	rs10426528	0.297	0.407	-3.953	372	13	SINGLE	0.3	1.8e-45	-2.96181	0.00306	rs10426528	0.306	0.533	-3.953	372	372	SuSiE	0.31	5.6e-47	-3.58075	0.000343
ENSG00000108604.15	17	63343064	64343065	0.082813	rs2331413	-2.82	HGB	GTEx_EUR_WB	6.01612e-06	rs8069687	0.108	0.198	-3.152	291	291	MAGEPRO_fullsumstats	0.11	4.8e-16	-2.82	0.0048	rs8069687	0.105	0.1949	-3.152	291	291	MAGEPRO	0.1	1.5e-15	-4.62284	3.79e-06	rs8069687	0.106	0.2774	-3.152	291	287	PRSCSx	0.11	8.9e-16	-5.34	9.36e-08	rs8069687	0.106	0.144	-3.152	291	3	SINGLE	0.11	9.5e-16	-4.10453	4.05e-05	rs8069687	0.107	0.0315	-3.152	291	291	SuSiE	0.11	7.2e-16	-3.23684	0.00121
ENSG00000110367.11	11	118291146	119291147	0.090695	rs1799993	4.18	HGB	GTEx_EUR_WB	6.01612e-06	rs4499035	0.077	-0.195	-1.549	332	332	SuSiE	0.077	1e-11	-1.53539	0.125	rs581045	0.0765	0.169	2.969	332	332	MAGEPRO	0.077	1.2e-11	6.24982	4.11e-10	rs581045	0.0753	0.1808	2.969	332	327	PRSCSx	0.075	1.7e-11	5.35	8.96e-08	rs581045	0.0702	0.0763	2.969	332	10	SINGLE	0.07	8.5e-11	3.9043	9.45e-05	rs4499035	0.077	-0.195	-1.549	332	332	SuSiE	0.077	1e-11	-1.53539	0.125
ENSG00000114988.11	2	96240063	97240064	0.026875	rs7582249	-3.43	HGB	GTEx_EUR_WB	6.01612e-06	rs2271893	0.0208	0.162	-4.168	166	166	META	0.021	0.00033	-6.77	1.3e-11	rs6746896	0.0183	0.0839	-3.931	166	166	MAGEPRO	0.018	0.00071	-4.58	4.54e-06	rs2271893	0.0139	0.0691	-4.168	166	161	PRSCSx	0.014	0.0028	-2.89	0.0038	rs6746896	0.0152	0.0436	-3.931	166	2	SINGLE	0.015	0.0019	-4.0518	5.08e-05	rs6746896	0.0113	0.0761	-3.931	166	166	SuSiE	0.011	0.0064	-3.88	0.000102
ENSG00000115998.7	2	69691070	70691071	0.063744	rs3732264	-4.764	HGB	GTEx_EUR_WB	6.01612e-06	rs4567961	0.0431	-0.26	-0.725	369	368	PRSCSx	0.043	3.5e-07	5.58	2.41e-08	rs4567961	0.0263	-0.236	-0.725	369	368	MAGEPRO	0.026	6e-05	4.58	4.67e-06	rs4567961	0.0431	-0.2605	-0.725	369	368	PRSCSx	0.043	3.5e-07	5.58	2.41e-08	rs4567961	0.0251	-0.0518	-0.725	369	5	SINGLE	0.025	8.9e-05	3.62857	0.000285	rs4567961	0.0301	-0.0114	-0.725	369	369	SuSiE	0.03	1.9e-05	1.42	0.156
ENSG00000116473.14	1	111042217	112042218	0.116008	rs2297702	-3.43	HGB	GTEx_EUR_WB	6.01612e-06	rs17665274	0.0747	-0.177	4.624	601	601	META	0.075	2e-11	-6.93	4.28e-12	rs17665274	0.0716	-0.176	4.624	601	601	MAGEPRO	0.072	5.4e-11	-4.88	1.04e-06	rs17665274	0.0657	-0.2986	4.624	601	591	PRSCSx	0.066	3.4e-10	-3.61	0.00031	rs17665274	0.0658	-0.144	4.624	601	3	SINGLE	0.066	3.3e-10	-3.43279	0.000597	rs17665274	0.0736	-0.0602	4.624	601	601	SuSiE	0.074	2.9e-11	-4.46	8.18e-06
ENSG00000116741.7	1	192309038	193309039	0.143329	rs10754006	2.586	HGB	GTEx_EUR_WB	6.01612e-06	rs1890397	0.157	-0.394	4.509	314	314	SuSiE	0.16	6e-23	-4.51	6.51e-06	rs1890397	0.153	-0.405	4.509	314	313	MAGEPRO	0.15	2.3e-22	-5.31	1.08e-07	rs1890397	0.143	-0.3913	4.509	314	310	PRSCSx	0.14	6.4e-21	-4.26	2.03e-05	rs1890397	0.156	-0.281	4.509	314	3	SINGLE	0.16	7.1e-23	-4.22954	2.34e-05	rs1890397	0.157	-0.394	4.509	314	314	SuSiE	0.16	6e-23	-4.51	6.51e-06
ENSG00000116990.10	1	39402255	40402256	0.091724	rs7515857	3.552	HGB	GTEx_EUR_WB	6.01612e-06	rs3131689	0.0455	-0.147	1.497	349	349	MAGEPRO_fullsumstats	0.046	1.7e-07	5.52	3.44e-08	rs3131689	0.0423	-0.147	1.497	349	349	MAGEPRO	0.042	4.6e-07	5.31	1.08e-07	rs3131689	0.0327	-0.1981	1.497	349	346	PRSCSx	0.033	8.5e-06	4.69	2.77e-06	rs3131689	0.0285	-0.0686	1.497	349	8	SINGLE	0.028	3.2e-05	3.74177	0.000183	rs3131689	0.0281	-0.0386	1.497	349	349	SuSiE	0.028	3.5e-05	1.06	0.287
ENSG00000117697.14	1	212291781	213291782	0.06425	rs612414	13.266	HGB	GTEx_EUR_WB	6.01612e-06	rs1284851	0.0266	0.101	-3.107	355	355	MAGEPRO_fullsumstats	0.027	5.6e-05	-9.29	1.51e-20	rs1284851	0.0116	0.121	-3.107	355	355	MAGEPRO	0.012	0.0058	-5.52	3.47e-08	rs1284851	0.0165	0.123	-3.107	355	348	PRSCSx	0.016	0.0013	-1.6	0.109	rs1284851	0.0129	0.0522	-3.107	355	14	SINGLE	0.013	0.0039	-1.58214	0.114	rs1284851	0.022	0.0191	-3.107	355	355	SuSiE	0.022	0.00023	-2.16	0.0306
ENSG00000121766.15	1	30796981	31796982	0.065625	rs2275741	-3.092	HGB	GTEx_EUR_WB	6.01612e-06	rs4949389	0.046	-0.256	4.198	361	360	MAGEPRO_fullsumstats	0.046	1.5e-07	-1.27	0.204	rs4949389	0.0375	-0.303	4.198	361	360	MAGEPRO	0.038	2e-06	-5.28	1.26e-07	rs4949389	0.0342	-0.3321	4.198	361	360	PRSCSx	0.034	5.4e-06	-5	5.77e-07	rs4949389	0.0398	-0.0992	4.198	361	5	SINGLE	0.04	9.7e-07	-3.38686	0.000707	rs2297676	0.0367	-0.0202	-0.695	361	361	SuSiE	0.037	2.5e-06	-4.02	5.77e-05
ENSG00000122359.17	10	79705571	80705572	0.11541	rs1932574	-2.96	HGB	GTEx_EUR_WB	6.01612e-06	rs2819873	0.0601	0.0661	-1.425	402	402	SuSiE	0.06	1.9e-09	-3.04615	0.00232	rs2819873	0.0525	0.189	-1.425	402	402	MAGEPRO	0.052	2e-08	-4.85205	1.22e-06	rs2819873	0.0424	0.2672	-1.425	402	395	PRSCSx	0.042	4.4e-07	-4.78915	1.67e-06	rs2819873	0.0406	0.075406	-1.425	402	10	SINGLE	0.041	7.8e-07	-3.45603	0.000548	rs2819873	0.0601	0.0661	-1.425	402	402	SuSiE	0.06	1.9e-09	-3.04615	0.00232
ENSG00000122783.16	7	134670794	135670795	0.151684	rs10457	-4.63	HGB	GTEx_EUR_WB	6.01612e-06	rs3250	0.149	-0.294	-4.633	159	159	MAGEPRO_fullsumstats	0.15	8.2e-22	4.32897	1.5e-05	rs3250	0.147	-0.364	-4.633	159	159	MAGEPRO	0.15	1.7e-21	4.95	7.38e-07	rs3250	0.137	-0.3767	-4.633	159	157	PRSCSx	0.14	4.6e-20	4.42504	9.64e-06	rs3250	0.145	-0.269739	-4.633	159	4	SINGLE	0.14	3.1e-21	4.30089	1.7e-05	rs3250	0.143	-0.196	-4.633	159	159	SuSiE	0.14	5.8e-21	3.00541	0.00265
ENSG00000127914.16	7	91440866	92440867	0.023989	rs2013491	4.67	HGB	GTEx_EUR_WB	6.01612e-06	rs7797834	0.0311	-0.00749	7.523	105	105	SuSiE	0.031	1.4e-05	-0.76303	0.445	rs7797834	0.0252	-0.0625	7.523	105	105	MAGEPRO	0.025	8.4e-05	6.95	3.72e-12	rs7797834	0.0238	-0.1176	7.523	105	103	PRSCSx	0.024	0.00013	-2.91151	0.0036	rs7797834	0.0228	-0.050562	7.523	105	7	SINGLE	0.023	0.00018	-2.53755	0.0112	rs7797834	0.0311	-0.00749	7.523	105	105	SuSiE	0.031	1.4e-05	-0.76303	0.445
ENSG00000129204.16	17	4616437	5616438	0.188077	rs34230287	5.25	HGB	GTEx_EUR_WB	6.01612e-06	rs2585266	0.1	0.303	-2.678	396	396	MAGEPRO_fullsumstats	0.1	6.5e-15	-2.04	0.0411	rs2585266	0.1	0.30147	-2.678	396	395	MAGEPRO	0.1	7.1e-15	-4.93521	8.01e-07	rs2585266	0.092	0.3036	-2.678	396	394	PRSCSx	0.092	9e-14	-2.93	0.0034	rs2585266	0.0854	0.192	-2.678	396	6	SINGLE	0.085	7.2e-13	-2.60935	0.00907	rs2585266	0.087	0.3	-2.678	396	396	SuSiE	0.087	4.4e-13	-2.38516	0.0171
ENSG00000133574.9	7	150067276	151067277	0.162239	rs10256482	2.56	HGB	GTEx_EUR_WB	6.01612e-06	rs1851434	0.148	-0.269	5.622	375	375	MAGEPRO	0.15	1.2e-21	-4.68047	2.86e-06	rs1851434	0.148	-0.269	5.622	375	375	MAGEPRO	0.15	1.2e-21	-4.68	2.86e-06	rs1851434	0.147	-0.2896	5.622	375	371	PRSCSx	0.15	1.4e-21	-4.17064	3.04e-05	rs1851434	0.144	-0.169425	5.622	375	5	SINGLE	0.14	4.3e-21	-3.68275	0.000231	rs1916001	0.14	-0.213	0.836	375	375	SuSiE	0.14	1.4e-20	-4.54655	5.45e-06
ENSG00000134744.13	1	52053486	53053487	0.032629	rs12568454	5.528	HGB	GTEx_EUR_WB	6.01612e-06	rs17372640	0.0324	0.0168	0.008	170	170	SuSiE	0.032	9.3e-06	1.76	0.0789	rs17372640	0.0227	0.256	0.008	170	170	MAGEPRO	0.023	0.00018	5.23	1.68e-07	rs17372640	0.0234	0.3394	0.008	170	169	PRSCSx	0.023	0.00015	6.05	1.41e-09	rs17372640	0.0242	0.081	0.008	170	8	SINGLE	0.024	0.00012	3.84466	0.000121	rs17372640	0.0324	0.0168	0.008	170	170	SuSiE	0.032	9.3e-06	1.76	0.0789
ENSG00000137815.14	15	40908407	41908408	0.038379	rs11070310	-2.788	HGB	GTEx_EUR_WB	6.01612e-06	rs8033095	0.0501	0.202248	-0.951	265	264	META	0.05	4.2e-08	-6.55	5.72e-11	rs9302109	0.0354	0.303	-2.002	265	264	MAGEPRO	0.035	3.7e-06	-5.52046	3.38e-08	rs9302109	0.0355	0.2209	-2.002	265	263	PRSCSx	0.036	3.6e-06	-2.39195	0.0168	rs9302109	0.0306	0.12	-2.002	265	6	SINGLE	0.031	1.6e-05	-2.22757	0.0259	rs9302109	0.0351	0.0302	-2.002	265	265	SuSiE	0.035	4.2e-06	-2.05	0.0404
ENSG00000138030.12	2	26586746	27586747	0.137264	rs7596707	3.372	HGB	GTEx_EUR_WB	6.01612e-06	rs2119026	0.177	0.14	-5.434	244	244	SuSiE	0.18	4.7e-26	-5.2	2e-07	rs2119026	0.169	0.295	-5.434	244	244	MAGEPRO	0.17	9.6e-25	-6.8	1.08e-11	rs2119026	0.161	0.4905	-5.434	244	241	PRSCSx	0.16	1.3e-23	-5.28	1.28e-07	rs2119026	0.174	0.299	-5.434	244	4	SINGLE	0.17	1.7e-25	-4.24658	2.17e-05	rs2119026	0.177	0.14	-5.434	244	244	SuSiE	0.18	4.7e-26	-5.2	2e-07
ENSG00000138107.12	10	102002710	103002711	0.047395	rs10883782	6.43	HGB	GTEx_EUR_WB	6.01612e-06	rs10786679	0.0203	-0.112	2.304	313	313	MAGEPRO_fullsumstats	0.02	0.00039	-3.36772	0.000758	rs10786679	0.0171	-0.187	2.304	313	313	MAGEPRO	0.017	0.001	-7.48685	7.05e-14	rs10786679	0.0184	-0.2332	2.304	313	310	PRSCSx	0.018	0.00071	-3.39619	0.000683	rs10786679	0.0108	-0.087015	2.304	313	1	SINGLE	0.011	0.0075	-2.304	0.0212	rs10786679	0.0104	-0.0707	2.304	313	313	SuSiE	0.01	0.0085	-3.12448	0.00178
ENSG00000139737.21	13	77197853	78197854	0.050379	rs1571296	7.4	HGB	GTEx_EUR_WB	6.01612e-06	rs601519	0.0152	-0.171	-5.279	371	67	PT	0.015	0.0019	1.43452	0.151	rs601519	0.0139	-0.16383	-5.279	371	371	MAGEPRO	0.014	0.0028	4.6768	2.91e-06	rs601519	0.0112	-0.1679	-5.279	371	369	PRSCSx	0.011	0.0067	4.05549	5e-05	rs601519	0.0115	-0.046509	-5.279	371	6	SINGLE	0.012	0.006	3.3099	0.000933	rs9544591	0.0133	-0.00487	2.835	371	371	SuSiE	0.013	0.0034	1.9864	0.047
ENSG00000141002.19	16	89373569	90373570	0.137996	rs1805008	-3.07	HGB	GTEx_EUR_WB	6.01612e-06	rs8045560	0.064	0.168	-2.528	299	299	MAGEPRO_fullsumstats	0.064	5.7e-10	-7.01141	2.36e-12	rs8045560	0.0598	0.176	-2.528	299	299	MAGEPRO	0.06	2.1e-09	-5.74195	9.36e-09	rs8045560	0.0552	0.1709	-2.528	299	295	PRSCSx	0.055	8.8e-09	-1.94	0.0522	rs8045560	0.0596	0.0774	-2.528	299	8	SINGLE	0.06	2.3e-09	-1.68076	0.0928	rs8045560	0.0433	0.087	-2.528	299	299	SuSiE	0.043	3.4e-07	-2.16148	0.0307
ENSG00000141959.16	21	43800050	44800051	0.201857	rs17213734	-2.41	HGB	GTEx_EUR_WB	6.01612e-06	rs8133730	0.12	0.238	4.722	331	329	MAGEPRO	0.12	1.2e-17	4.71673	2.4e-06	rs8133730	0.119696	0.2384	4.722	331	329	MAGEPRO	0.12	1.2e-17	4.71673	2.4e-06	rs8133730	0.118	0.2359	4.722	331	326	PRSCSx	0.12	2e-17	3.94966	7.83e-05	rs8133730	0.115	0.16291	4.722	331	4	SINGLE	0.11	6.3e-17	4.4182	9.95e-06	rs8133730	0.114	0.257	4.722	331	331	SuSiE	0.11	7.4e-17	5.2619	1.43e-07
ENSG00000142230.11	19	46613273	47613274	0.064746	rs411560	-4.2	HGB	GTEx_EUR_WB	6.01612e-06	rs177918	0.0473	0.232	-5.486	256	255	PRSCSx	0.047	1e-07	-2.88622	0.0039	rs177918	0.0439	0.18538	-5.486	256	256	MAGEPRO	0.044	2.8e-07	-4.61858	3.86e-06	rs177918	0.0473	0.2319	-5.486	256	255	PRSCSx	0.047	1e-07	-2.88622	0.0039	rs177918	0.0344	0.115	-5.486	256	3	SINGLE	0.034	5.2e-06	-4.09698	4.19e-05	rs177918	0.0352	0.229	-5.486	256	256	SuSiE	0.035	4e-06	-5.49723	3.86e-08
ENSG00000143756.11	1	223614086	224614087	0.059184	rs12122004	-3.781	HGB	GTEx_EUR_WB	6.01612e-06	rs869945	0.0784	0.181	-3.165	262	2	SINGLE	0.078	6.5e-12	-3.17	0.00154	rs869945	0.0775	0.291	-3.165	262	183	MAGEPRO	0.077	8.7e-12	-5.06	4.3e-07	rs869945	0.0747	0.3111	-3.165	262	177	PRSCSx	0.075	2.1e-11	-3.51	0.000445	rs869945	0.0784	0.181	-3.165	262	2	SINGLE	0.078	6.5e-12	-3.16615	0.00154	rs869945	0.0764	0.105	-3.165	262	262	SuSiE	0.076	1.2e-11	-0.695	0.487
ENSG00000145107.15	3	195838502	196838503	0.043052	rs2089979	-6.67	HGB	GTEx_EUR_WB	6.01612e-06	rs4916485	0.0372	0.1026	-4.518	332	332	MAGEPRO	0.037	2.1e-06	-5.25705	1.46e-07	rs4916485	0.0372	0.103	-4.518	332	332	MAGEPRO	0.037	2.1e-06	-5.25705	1.46e-07	rs4916485	0.0305	0.1814	-4.518	332	330	PRSCSx	0.03	1.7e-05	-4.4423	8.9e-06	rs4916485	0.0231	0.074357	-4.518	332	4	SINGLE	0.023	0.00016	-3.82635	0.00013	rs4916485	0.023	0.159	-4.518	332	332	SuSiE	0.023	0.00017	-4.52816	5.95e-06
ENSG00000148341.17	9	128528302	129528303	0.09581	rs2293968	5.27	HGB	GTEx_EUR_WB	6.01612e-06	rs17455517	0.0393	-0.179	4.664	267	265	MAGEPRO	0.039	1.1e-06	-4.9589	7.09e-07	rs17455517	0.0393	-0.179	4.664	267	265	MAGEPRO	0.039	1.1e-06	-4.95895	7.09e-07	rs17455517	0.033	-0.24	4.664	267	263	PRSCSx	0.033	7.8e-06	-4.45252	8.49e-06	rs17455517	0.0292	-0.084425	4.664	267	4	SINGLE	0.029	2.5e-05	-4.41363	1.02e-05	rs17455517	0.0216	-0.164	4.664	267	267	SuSiE	0.022	0.00026	-4.65555	3.23e-06
ENSG00000156599.10	11	57167746	58167747	0.131437	rs7950126	3.78	HGB	GTEx_EUR_WB	6.01612e-06	rs7117205	0.0686	0.171	-1.594	355	355	MAGEPRO_fullsumstats	0.069	1.4e-10	3.96348	7.39e-05	rs627145	0.0672	-0.179	-1.242	355	355	MAGEPRO	0.067	2.2e-10	5.01386	5.33e-07	rs7117205	0.0574	0.2397	-1.594	355	354	PRSCSx	0.057	4.4e-09	1.07	0.285	rs7117205	0.0561	0.0735	-1.594	355	7	SINGLE	0.056	6.7e-09	0.42939	0.668	rs1783978	0.0596	-0.0421	-1.237	355	355	SuSiE	0.06	2.3e-09	0.22043	0.826
ENSG00000157895.11	12	120516501	121516502	0.264995	rs7956304	-4.15	HGB	GTEx_EUR_WB	6.01612e-06	rs2254779	0.13	0.256	0.124	380	376	PRSCSx	0.13	4.8e-19	-2.16	0.0309	rs2254779	0.127	0.253	0.124	380	380	MAGEPRO	0.13	1.2e-18	-4.59462	4.34e-06	rs2254779	0.13	0.2559	0.124	380	376	PRSCSx	0.13	4.8e-19	-2.16	0.0309	rs2254779	0.117	0.183	0.124	380	7	SINGLE	0.12	3.3e-17	-2.13114	0.0331	rs2254779	0.115	0.333	0.124	380	380	SuSiE	0.11	6.2e-17	-0.105	0.916
ENSG00000158195.10	1	26990157	27990158	0.044934	rs6672956	-3.557	HGB	GTEx_EUR_WB	6.01612e-06	rs7527229	0.0253	0.38	0.819	175	174	PRSCSx	0.025	8.3e-05	0.853	0.393	rs6668823	0.0207	-2.67	-0.899	175	175	MAGEPRO	0.021	0.00034	13.7	1.87e-42	rs7527229	0.0253	0.3798	0.819	175	174	PRSCSx	0.025	8.3e-05	0.853	0.393	rs743043	0.00951	0.0559	-0.892	175	13	SINGLE	0.0095	0.011	-0.38093	0.703	rs743043	0.014	0.0156	-0.892	175	175	SuSiE	0.014	0.0028	-0.000967	0.999
ENSG00000159596.6	1	45187213	46187214	0.0359	rs4420029	-3.812	HGB	GTEx_EUR_WB	6.01612e-06	rs1053941	0.0242	-0.0866	2.242	267	267	MAGEPRO	0.024	0.00011	5.05	4.52e-07	rs1053941	0.0242	-0.0866	2.242	267	267	MAGEPRO	0.024	0.00011	5.05	4.52e-07	rs1053941	0.0223	-0.151	2.242	267	265	PRSCSx	0.022	0.00021	-4.47	7.96e-06	rs1053941	0.0174	-0.0378	2.242	267	7	SINGLE	0.017	0.00095	-2.85875	0.00425	rs6662572	0.0148	-0.0235	2.233	267	267	SuSiE	0.015	0.0021	-1.69	0.0907
ENSG00000160325.14	9	132959964	133959965	0.113396	rs2073935	5.91	HGB	GTEx_EUR_WB	6.01612e-06	rs28552957	0.0548	0.0928	4.73	500	500	MAGEPRO	0.055	9.9e-09	4.8529	1.22e-06	rs28552957	0.0548	0.0928	4.73	500	500	MAGEPRO	0.055	9.9e-09	4.85288	1.22e-06	rs28552957	0.0515	0.091	4.73	500	494	PRSCSx	0.052	2.7e-08	0.53748	0.591	rs28552957	0.0475	0.064299	4.73	500	6	SINGLE	0.048	9.2e-08	3.22394	0.00126	rs3118662	0.0524	0.0592	9.261	500	500	SuSiE	0.052	2.1e-08	3.68913	0.000225
ENSG00000162378.12	1	52226466	53226467	0.077237	rs12568454	4.156	HGB	GTEx_EUR_WB	6.01612e-06	rs12095247	0.0647	0.123	-7.646	261	261	MAGEPRO	0.065	4.7e-10	-6.5	8.13e-11	rs12095247	0.0647	0.123	-7.646	261	261	MAGEPRO	0.065	4.7e-10	-6.5	8.13e-11	rs12095247	0.0458	0.2119	-7.646	261	259	PRSCSx	0.046	1.6e-07	-5.57	2.55e-08	rs12095247	0.0507	0.0832	-7.646	261	4	SINGLE	0.051	3.5e-08	-3.87154	0.000108	rs12095247	0.0471	0.105	-7.646	261	261	SuSiE	0.047	1e-07	-5.74	9.27e-09
ENSG00000163633.10	4	86436201	87436202	0.074122	rs17012234	-13.26	HGB	GTEx_EUR_WB	6.01612e-06	rs7657530	0.049	-0.151	0.54	276	276	MAGEPRO	0.049	5.9e-08	-5.0483	4.46e-07	rs7657530	0.049	-0.151	0.54	276	276	MAGEPRO	0.049	5.9e-08	-5.0483	4.46e-07	rs7657530	0.0473	-0.171	0.54	276	270	PRSCSx	0.047	9.7e-08	-6.05026	1.45e-09	rs7657530	0.0393	-0.066959	0.54	276	3	SINGLE	0.039	1.2e-06	-4.19956	2.67e-05	rs7657530	0.0338	-0.114	0.54	276	276	SuSiE	0.034	6.2e-06	-4.22346	2.41e-05
ENSG00000163798.13	2	27163840	28163841	0.205072	rs13016086	-3.372	HGB	GTEx_EUR_WB	6.01612e-06	rs1528404	0.062	0.177	-2.219	233	230	PRSCSx	0.062	1.1e-09	4.8	1.59e-06	rs1528404	0.0512	0.172	-2.219	233	233	MAGEPRO	0.051	3e-08	-4.96	7.21e-07	rs1528404	0.062	0.1767	-2.219	233	230	PRSCSx	0.062	1.1e-09	4.8	1.59e-06	rs10196039	0.039	-0.0604	-3.999	233	12	SINGLE	0.039	1.2e-06	0.57419	0.566	rs10196039	0.0446	-0.018	-3.999	233	233	SuSiE	0.045	2.3e-07	0.31	0.757
ENSG00000163833.7	3	121093118	122093119	0.083254	rs12106790	3.21	HGB	GTEx_EUR_WB	6.01612e-06	rs12489511	0.0635	0.026362	4.055	320	320	SuSiE	0.064	6.6e-10	-1.02029	0.308	rs1492177	0.0498	0.114	4.125	320	320	MAGEPRO	0.05	4.6e-08	4.74211	2.12e-06	rs12490565	0.0497	0.0523	3.922	320	314	PRSCSx	0.05	4.7e-08	1.30439	0.192	rs12490565	0.0493	0.04655	3.922	320	11	SINGLE	0.049	5.4e-08	2.87594	0.00403	rs12489511	0.0635	0.0264	4.055	320	320	SuSiE	0.064	6.6e-10	-1.02029	0.308
ENSG00000163946.13	3	56183236	57183237	0.182131	rs13074639	-4.51	HGB	GTEx_EUR_WB	6.01612e-06	rs17216664	0.109	0.187765	2.98	404	403	MAGEPRO_fullsumstats	0.11	4.1e-16	4.42315	9.73e-06	rs17216664	0.103	0.199	2.98	404	403	MAGEPRO	0.1	3.1e-15	5.27549	1.32e-07	rs17216664	0.0992	0.2384	2.98	404	401	PRSCSx	0.099	9.2e-15	4.63164	3.63e-06	rs17216664	0.0926	0.12974	2.98	404	6	SINGLE	0.093	7.5e-14	3.77582	0.000159	rs17216664	0.105	0.0923	2.98	404	404	SuSiE	0.11	1.2e-15	0.60906	0.542
ENSG00000166263.13	17	54468785	55468786	0.094153	rs16955318	-2.4	HGB	GTEx_EUR_WB	6.01612e-06	rs17817829	0.0878	0.265	3.996	462	459	PRSCSx	0.088	3.4e-13	4.66	3.2e-06	rs17817829	0.0873	0.22742	3.996	462	461	MAGEPRO	0.087	4e-13	4.79464	1.63e-06	rs17817829	0.0878	0.2651	3.996	462	459	PRSCSx	0.088	3.4e-13	4.66	3.2e-06	rs17817829	0.0794	0.147	3.996	462	5	SINGLE	0.079	4.8e-12	4.22814	2.36e-05	rs17817829	0.0838	0.0719	3.996	462	462	SuSiE	0.084	1.2e-12	4.00982	6.08e-05
ENSG00000166997.7	7	99619612	100619613	0.173006	rs12673102	4.62	HGB	GTEx_EUR_WB	6.01612e-06	rs6963345	0.0488	0.213	-1.35	76	15	PT	0.049	6.3e-08	1.64363	0.1	rs6963345	0.0369	0.137	-1.35	76	75	MAGEPRO	0.037	2.4e-06	5.69	1.26e-08	rs6963345	0.0363	0.1451	-1.35	76	74	PRSCSx	0.036	2.9e-06	5.06439	4.1e-07	rs6963345	0.0305	0.066937	-1.35	76	7	SINGLE	0.031	1.7e-05	3.55059	0.000384	rs6963345	0.0411	0.058	-1.35	76	76	SuSiE	0.041	6.7e-07	3.62102	0.000293
ENSG00000167261.13	16	67500585	68500586	0.276848	rs237831	3.31	HGB	GTEx_EUR_WB	6.01612e-06	rs11550043	0.0386	-0.183	0.566	200	31	PRSCSx	0.039	1.4e-06	4.47856	7.51e-06	rs11550043	0.0364	-0.167	0.566	200	107	MAGEPRO	0.036	2.8e-06	4.6225	3.79e-06	rs11550043	0.0386	-0.1828	0.566	200	31	PRSCSx	0.039	1.4e-06	4.48	7.51e-06	rs11550043	0.0247	-0.0826	0.566	200	8	SINGLE	0.025	9.9e-05	4.42961	9.44e-06	rs11550043	0.00664	-0.168	0.566	200	200	SuSiE	0.0066	0.029	2.68191	0.00732
ENSG00000167394.12	16	30574319	31574320	0.113219	rs17855121	-3.92	HGB	GTEx_EUR_WB	6.01612e-06	rs35468353	0.126	0.0473	-4.695	211	99	META	0.13	1.8e-18	-9.60012	7.99e-22	rs749767	0.103	0.0883	2.317	211	99	MAGEPRO	0.1	3e-15	4.66514	3.08e-06	rs10871454	0.0913	0.2351	3.037	211	93	PRSCSx	0.091	1.1e-13	2.68	0.00738	rs10871454	0.0943	0.123	3.037	211	7	SINGLE	0.094	4.4e-14	1.16455	0.244	rs10871454	0.102	0.0414	3.037	211	211	SuSiE	0.1	3.8e-15	2.17776	0.0294
ENSG00000167740.9	17	3643167	4643168	0.053321	rs11568125	-6.66	HGB	GTEx_EUR_WB	6.01612e-06	rs9904222	0.022	0.354	-0.185	420	420	META	0.022	0.00023	-3.13	0.00176	rs1049523	0.0173	0.33853	3.172	420	420	MAGEPRO	0.017	0.00098	6.64265	3.08e-11	rs1049523	0.015	0.3224	3.172	420	414	PRSCSx	0.015	0.002	4.8	1.63e-06	rs1049523	0.0133	0.0789	3.172	420	1	SINGLE	0.013	0.0034	3.172	0.00151	rs1049523	0.0117	0.17	3.172	420	420	SuSiE	0.012	0.0056	2.6637	0.00773
ENSG00000168038.10	3	41462429	42462430	0.276324	rs652392	2.63	HGB	GTEx_EUR_WB	6.01612e-06	rs1717020	0.36	0.277707	-7.786	294	294	SuSiE	0.36	5.7e-57	-2.65472	0.00794	rs1717020	0.358	0.329	-7.786	294	294	MAGEPRO	0.36	1.3e-56	-5.0516	4.38e-07	rs1717020	0.352	0.286	-7.786	294	293	PRSCSx	0.35	1.5e-55	-0.25561	0.798	rs1717020	0.356	0.197565	-7.786	294	5	SINGLE	0.36	2.3e-56	0.0782	0.938	rs1717020	0.36	0.278	-7.786	294	294	SuSiE	0.36	5.7e-57	-2.65472	0.00794
ENSG00000168906.12	2	85039164	86039165	0.115466	rs2028900	-6.774	HGB	GTEx_EUR_WB	6.01612e-06	rs2044475	0.0858	-0.152	-4.572	432	432	SuSiE	0.086	6.5e-13	4.57	4.86e-06	rs2044475	0.0831	-0.179	-4.572	432	432	MAGEPRO	0.083	1.5e-12	4.89	1.01e-06	rs2044475	0.0802	-0.2061	-4.572	432	424	PRSCSx	0.08	3.7e-12	4.49	7.23e-06	rs2044475	0.0806	-0.135	-4.572	432	4	SINGLE	0.081	3.3e-12	4.49743	6.88e-06	rs2044475	0.0858	-0.152	-4.572	432	432	SuSiE	0.086	6.5e-13	4.57	4.86e-06
ENSG00000170464.9	5	138944490	139944491	0.151556	rs13153461	-4.09	HGB	GTEx_EUR_WB	6.01612e-06	rs11242465	0.0886	0.18	4.843	214	214	SuSiE	0.089	2.6e-13	4.78152	1.74e-06	rs11242465	0.0824	0.167	4.843	214	213	MAGEPRO	0.082	1.8e-12	4.6259	3.73e-06	rs11242465	0.0842	0.253	4.843	214	211	PRSCSx	0.084	1.1e-12	4.30896	1.64e-05	rs11242465	0.0853	0.163	4.843	214	6	SINGLE	0.085	7.4e-13	4.48059	7.44e-06	rs11242465	0.0886	0.18	4.843	214	214	SuSiE	0.089	2.6e-13	4.78152	1.74e-06
ENSG00000173171.14	1	154708698	155708699	0.043466	rs905938	-2.301	HGB	GTEx_EUR_WB	6.01612e-06	rs11582128	0.0222	-0.191	-2.949	289	289	MAGEPRO	0.022	0.00021	-10.1	8.02e-24	rs11582128	0.0222	-0.191	-2.949	289	289	MAGEPRO	0.022	0.00021	-10.1	8.02e-24	rs2049805	0.0214	0.2173	-9.853	289	284	PRSCSx	0.021	0.00028	-6.2	5.55e-10	rs11582128	0.0111	-0.0517	-2.949	289	4	SINGLE	0.011	0.0069	-4.23961	2.24e-05	rs11582128	0.00595	-0.0723	-2.949	289	289	SuSiE	0.0059	0.037	1.36	0.173
ENSG00000173531.15	3	49189497	50189498	0.132977	rs2230593	-4.37	HGB	GTEx_EUR_WB	6.01612e-06	rs13100791	0.0511	0.16837	-4.864	301	301	MAGEPRO	0.051	3e-08	-4.55145	5.33e-06	rs13100791	0.0511	0.168	-4.864	301	301	MAGEPRO	0.051	3e-08	-4.55145	5.33e-06	rs13100791	0.0324	0.2285	-4.864	301	298	PRSCSx	0.032	9.4e-06	-7.36359	1.79e-13	rs13100791	0.0339	0.087944	-4.864	301	12	SINGLE	0.034	6e-06	-3.39886	0.000677	rs13100791	0.0292	0.0628	-4.864	301	301	SuSiE	0.029	2.5e-05	-3.90927	9.26e-05
ENSG00000173653.7	11	66343411	67343412	0.064429	rs2275998	4.43	HGB	GTEx_EUR_WB	6.01612e-06	rs7122539	0.0443	-0.232	-2.715	176	13	PT	0.044	2.5e-07	1.32067	0.187	rs7122539	0.0385	-0.132	-2.715	176	175	MAGEPRO	0.039	1.4e-06	4.96604	6.83e-07	rs7122539	0.0305	-0.2469	-2.715	176	172	PRSCSx	0.03	1.7e-05	4.66	3.23e-06	rs7122539	0.0335	-0.0866	-2.715	176	5	SINGLE	0.033	6.8e-06	3.10447	0.00191	rs7122539	0.0264	-0.0815	-2.715	176	176	SuSiE	0.026	5.9e-05	1.98483	0.0472
ENSG00000179526.16	8	143608057	144608058	0.045285	rs13250446	2.47	HGB	GTEx_EUR_WB	6.01612e-06	rs12550729	0.0241	0.327	-3.939	197	195	MAGEPRO_fullsumstats	0.024	0.00012	-7.53	5.16e-14	rs12550729	0.0219	0.257	-3.939	197	195	MAGEPRO	0.022	0.00024	-6.13068	8.75e-10	rs12550729	0.0156	0.547	-3.939	197	194	PRSCSx	0.016	0.0017	-9.60425	7.67e-22	rs12550729	0.0184	0.0765	-3.939	197	4	SINGLE	0.018	0.00069	-3.79	0.000153	rs12550729	0.0217	0.0288	-3.939	197	197	SuSiE	0.022	0.00025	-1.51156	0.131
ENSG00000179743.4	1	15336905	16336906	0.082508	rs4661351	3.959	HGB	GTEx_EUR_WB	6.01612e-06	rs6677321	0.0473	-0.0609	-5.727	387	387	SuSiE	0.047	1e-07	5.49	3.92e-08	rs6677321	0.0412	-0.216	-5.727	387	385	MAGEPRO	0.041	6.4e-07	4.9	9.46e-07	rs6677321	0.0422	-0.2611	-5.727	387	382	PRSCSx	0.042	4.7e-07	4.32	1.58e-05	rs6677321	0.034	-0.122	-5.727	387	3	SINGLE	0.034	5.8e-06	4.16441	3.12e-05	rs6677321	0.0473	-0.0609	-5.727	387	387	SuSiE	0.047	1e-07	5.49	3.92e-08
ENSG00000180096.11	16	29895990	30895991	0.060047	rs11150589	7.76	HGB	GTEx_EUR_WB	6.01612e-06	rs8050812	0.0313	-0.239	4.148	175	175	MAGEPRO	0.031	1.3e-05	-17.1681	4.6e-66	rs8050812	0.0313	-0.239	4.148	175	175	MAGEPRO	0.031	1.3e-05	-17.1681	4.6e-66	rs8050812	0.0255	-0.2748	4.148	175	169	PRSCSx	0.025	7.9e-05	-9.77	1.47e-22	rs8050812	0.0205	-0.0717	4.148	175	5	SINGLE	0.021	0.00036	-3.63437	0.000279	rs8050812	0.0206	-0.0846	4.148	175	175	SuSiE	0.021	0.00035	-4.49238	7.04e-06
ENSG00000182247.9	3	22703019	23703020	0.083808	rs167166	-2.79	HGB	GTEx_EUR_WB	6.01612e-06	rs9873329	0.0608	-0.142909	-0.04	330	327	PRSCSx	0.061	1.5e-09	0.96921	0.332	rs778472	0.0586	-0.109	1.775	330	330	MAGEPRO	0.059	3e-09	-5.07531	3.87e-07	rs9873329	0.0608	-0.1429	-0.04	330	327	PRSCSx	0.061	1.5e-09	0.96921	0.332	rs9873329	0.0537	-0.062705	-0.04	330	5	SINGLE	0.054	1.4e-08	0.8797	0.379	rs9873329	0.0407	-0.0832	-0.04	330	330	SuSiE	0.041	7.4e-07	-1.4418	0.149
ENSG00000184076.13	22	29267368	30267369	0.041085	rs5752918	4	HGB	GTEx_EUR_WB	6.01612e-06	rs737787	0.0325	-0.103116	3.37	325	325	MAGEPRO	0.032	9.2e-06	-5.26178	1.43e-07	rs737787	0.0325	-0.103	3.37	325	325	MAGEPRO	0.032	9.2e-06	-5.26178	1.43e-07	rs737787	0.0322	-0.1825	3.37	325	321	PRSCSx	0.032	1e-05	-4.51795	6.24e-06	rs737787	0.0317	-0.062019	3.37	325	2	SINGLE	0.032	1.2e-05	-3.7993	0.000145	rs737787	0.0274	-0.0296	3.37	325	325	SuSiE	0.027	4.4e-05	-2.48313	0.013
ENSG00000187091.13	3	37529761	38529762	0.06175	rs17828523	-2.57	HGB	GTEx_EUR_WB	6.01612e-06	rs11707277	0.0508	0.127386	4.427	349	2	SINGLE	0.051	3.3e-08	4.42213	9.77e-06	rs11707277	0.042	0.179	4.427	349	349	MAGEPRO	0.042	5e-07	4.87953	1.06e-06	rs11707277	0.0435	0.3012	4.427	349	346	PRSCSx	0.043	3.2e-07	4.16389	3.13e-05	rs11707277	0.0508	0.127386	4.427	349	2	SINGLE	0.051	3.3e-08	4.42213	9.77e-06	rs11707277	0.0491	0.109	4.427	349	349	SuSiE	0.049	5.6e-08	4.57815	4.69e-06
ENSG00000187764.11	9	88998129	89998130	0.260066	rs11265909	3.74	HGB	GTEx_EUR_WB	6.01612e-06	rs17054934	0.206	0.342	3.81	423	422	PRSCSx	0.21	1.7e-30	5.1697	2.34e-07	rs17054934	0.206	0.284	3.81	423	423	MAGEPRO	0.21	1.8e-30	4.66319	3.11e-06	rs17054934	0.206	0.3418	3.81	423	422	PRSCSx	0.21	1.7e-30	5.16971	2.34e-07	rs17054934	0.204	0.203679	3.81	423	9	SINGLE	0.2	4.6e-30	4.47415	7.67e-06	rs17054934	0.184	0.101	3.81	423	423	SuSiE	0.18	4.2e-27	3.75117	0.000176
ENSG00000187860.10	22	29856634	30856635	0.097062	rs1468177	3.71	HGB	GTEx_EUR_WB	6.01612e-06	rs4820831	0.0698	0.217791	-4.745	392	391	MAGEPRO	0.07	9.5e-11	-5.35599	8.51e-08	rs4820831	0.0698	0.218	-4.745	392	391	MAGEPRO	0.07	9.5e-11	-5.35599	8.51e-08	rs4820831	0.0656	0.1854	-4.745	392	386	PRSCSx	0.066	3.5e-10	-3.42055	0.000625	rs4820831	0.0584	0.123968	-4.745	392	5	SINGLE	0.058	3.2e-09	-4.0661	4.78e-05	rs4820831	0.0675	0.0483	-4.745	392	392	SuSiE	0.067	2e-10	-5.31816	1.05e-07
ENSG00000188242.4	5	0	973098	0.082901	rs10067227	-3.07	HGB	GTEx_EUR_WB	6.01612e-06	rs10035653	0.041	0.0955	-0.301	256	256	SuSiE	0.041	6.7e-07	-1.36972	0.171	rs10035653	0.0311	0.181	-0.301	256	256	MAGEPRO	0.031	1.4e-05	-5.0251	5.03e-07	rs10035653	0.0316	0.2264	-0.301	256	251	PRSCSx	0.032	1.2e-05	-3.45084	0.000559	rs10035653	0.0283	0.113	-0.301	256	3	SINGLE	0.028	3.3e-05	-3.43478	0.000593	rs10035653	0.041	0.0955	-0.301	256	256	SuSiE	0.041	6.7e-07	-1.36972	0.171
ENSG00000197037.10	7	99116947	100116948	0.048452	rs10499949	-2.72	HGB	GTEx_EUR_WB	6.01612e-06	rs6956305	0.0423	0.168	5.508	77	76	PRSCSx	0.042	4.5e-07	2.26901	0.0233	rs6956305	0.0372	0.335	5.508	77	77	MAGEPRO	0.037	2.2e-06	5.65	1.59e-08	rs6956305	0.0423	0.1679	5.508	77	76	PRSCSx	0.042	4.5e-07	2.26901	0.0233	rs6956305	0.036	0.1299	5.508	77	5	SINGLE	0.036	3.2e-06	4.14842	3.35e-05	rs6956305	0.0421	0.103	5.508	77	77	SuSiE	0.042	4.9e-07	3.33826	0.000843
ENSG00000198168.8	11	22330298	23330299	0.11369	rs1996163	3.43	HGB	GTEx_EUR_WB	6.01612e-06	rs421953	0.0818	0.27	-1.915	380	377	MAGEPRO	0.082	2.3e-12	-4.7201	2.36e-06	rs421953	0.0818	0.27	-1.915	380	377	MAGEPRO	0.082	2.3e-12	-4.7201	2.36e-06	rs421953	0.0788	0.2985	-1.915	380	373	PRSCSx	0.079	5.7e-12	-3.58	0.00034	rs421953	0.0684	0.148	-1.915	380	6	SINGLE	0.068	1.5e-10	-1.54426	0.123	rs421953	0.0621	0.0336	-1.915	380	380	SuSiE	0.062	1e-09	0.47674	0.634
ENSG00000198912.10	1	3400284	4400285	0.241202	rs11578011	-3.308	HGB	GTEx_EUR_WB	6.01612e-06	rs7367066	0.176	-0.447	-3.284	491	491	MAGEPRO	0.18	7.6e-26	6.05	1.48e-09	rs7367066	0.176	-0.447	-3.284	491	491	MAGEPRO	0.18	7.6e-26	6.05	1.48e-09	rs7367066	0.168	-0.3941	-3.284	491	484	PRSCSx	0.17	1.1e-24	3.6	0.000322	rs7367066	0.17	-0.311	-3.284	491	3	SINGLE	0.17	6.4e-25	4.30958	1.64e-05	rs7367066	0.17	-0.416	-3.284	491	491	SuSiE	0.17	6.6e-25	3.53	0.000417
ENSG00000204920.10	19	43467861	44467862	0.399355	rs4760	-6.87	HGB	GTEx_EUR_WB	6.01612e-06	rs453932	0.342	-0.32	1.972	397	395	MAGEPRO	0.34	1.1e-53	-5.28507	1.26e-07	rs453932	0.342	-0.31974	1.972	397	395	MAGEPRO	0.34	1.1e-53	-5.28507	1.26e-07	rs453932	0.329	-0.339	1.972	397	391	PRSCSx	0.33	3e-51	-4.23869	2.25e-05	rs453932	0.319	-0.286	1.972	397	18	SINGLE	0.32	2.2e-49	-4.48213	7.39e-06	rs453932	0.325	-0.421	1.972	397	397	SuSiE	0.33	1.7e-50	-3.9965	6.43e-05
ENSG00000213593.9	11	57212599	58212600	0.132008	rs7950126	3.78	HGB	GTEx_EUR_WB	6.01612e-06	rs499188	0.0421	0.202	-1.888	342	342	MAGEPRO_fullsumstats	0.042	4.8e-07	-1.09481	0.274	rs499188	0.0357	0.248	-1.888	342	342	MAGEPRO	0.036	3.4e-06	-5.0976	3.44e-07	rs499188	0.0374	0.2012	-1.888	342	341	PRSCSx	0.037	2.1e-06	-4.13	3.62e-05	rs499188	0.0414	0.0709	-1.888	342	4	SINGLE	0.041	6e-07	-2.87014	0.0041	rs1647405	0.042	0.0385	-1.782	342	342	SuSiE	0.042	5e-07	-1.37954	0.168
ENSG00000228672.3	5	138895712	139895713	0.100011	rs13153461	-4.09	HGB	GTEx_EUR_WB	6.01612e-06	rs12516732	0.0727	-0.0447	3.661	219	219	SuSiE	0.073	3.8e-11	-2.09831	0.0359	rs12516732	0.052	-0.274	3.661	219	218	MAGEPRO	0.052	2.3e-08	-7.4678	8.16e-14	rs12516732	0.0513	-0.2765	3.661	219	216	PRSCSx	0.051	2.9e-08	-3.72744	0.000193	rs12516732	0.0461	-0.106	3.661	219	5	SINGLE	0.046	1.4e-07	-2.94026	0.00328	rs12516732	0.0727	-0.0447	3.661	219	219	SuSiE	0.073	3.8e-11	-2.09831	0.0359
ENSG00000246575.2	2	84815040	85815041	0.147596	rs2028900	-6.774	HGB	GTEx_EUR_WB	6.01612e-06	rs1053560	0.112	-0.393	-4.397	404	404	MAGEPRO_fullsumstats	0.11	1.7e-16	2.91	0.00357	rs1053560	0.109	-0.433	-4.397	404	404	MAGEPRO	0.11	3.4e-16	5.52	3.34e-08	rs1053560	0.107	-0.5007	-4.397	404	399	PRSCSx	0.11	6.9e-16	6.41	1.45e-10	rs1053560	0.107	-0.228	-4.397	404	7	SINGLE	0.11	7e-16	4.46126	8.15e-06	rs1053560	0.108	-0.0632	-4.397	404	404	SuSiE	0.11	6.1e-16	4.38	1.16e-05
ENSG00000248905.8	15	32694732	33694733	0.240513	rs2444955	-3.281	HGB	GTEx_EUR_WB	6.01612e-06	rs4567671	0.243	-0.292429	-3.512	707	707	MAGEPRO_fullsumstats	0.24	2.2e-36	5.38	7.61e-08	rs4567671	0.24	-0.304	-3.512	707	707	MAGEPRO	0.24	8.1e-36	4.6272	3.71e-06	rs4567671	0.243	-0.3156	-3.512	707	697	PRSCSx	0.24	2.5e-36	4.34317	1.4e-05	rs4567671	0.242	-0.222	-3.512	707	6	SINGLE	0.24	3.9e-36	4.41787	9.97e-06	rs1399079	0.239	0.218	0.474	707	707	SuSiE	0.24	1.3e-35	4.67	3.04e-06
ENSG00000249859.9	8	127294532	128294533	0.201064	rs10956403	-6.95	HGB	GTEx_EUR_WB	6.01612e-06	rs16902510	0.138	0.346	4.2	558	555	PRSCSx	0.14	2.8e-20	3.86	0.000115	rs16902510	0.135	0.319	4.2	558	558	MAGEPRO	0.14	7.2e-20	4.68035	2.86e-06	rs16902510	0.138	0.3464	4.2	558	555	PRSCSx	0.14	2.8e-20	3.85571	0.000115	rs16902510	0.13	0.221	4.2	558	3	SINGLE	0.13	4e-19	4.45	8.65e-06	rs16902510	0.123	0.342	4.2	558	558	SuSiE	0.12	4.2e-18	6.20759	5.38e-10
ENSG00000251323.2	11	77929835	78929836	0.041683	rs10899433	5.16	HGB	GTEx_EUR_WB	6.01612e-06	rs6592792	0.0142	0.255	-4.35	328	327	MAGEPRO	0.014	0.0026	-6.96968	3.18e-12	rs6592792	0.0142	0.255	-4.35	328	327	MAGEPRO	0.014	0.0026	-6.96968	3.18e-12	rs6592792	0.0128	0.2817	-4.35	328	321	PRSCSx	0.013	0.004	-5.41	6.45e-08	rs6592792	0.00972	0.0714	-4.35	328	2	SINGLE	0.0097	0.011	-3.90242	9.52e-05	rs6592792	0.00789	0.0315	-4.35	328	328	SuSiE	0.0079	0.019	-1.05575	0.291
ENSG00000261226.1	16	88439650	89439651	0.116914	rs12595858	10.5	HGB	GTEx_EUR_WB	6.01612e-06	rs4530136	0.035	0.201	0.222	374	9	PT	0.035	4.3e-06	5.43312	5.54e-08	rs3809591	0.0314	-0.0991	-6.611	374	373	MAGEPRO	0.031	1.3e-05	4.68616	2.78e-06	rs4530136	0.0248	0.1018	0.222	374	365	PRSCSx	0.025	9.8e-05	3.7	0.000214	rs4530136	0.0191	0.038	0.222	374	12	SINGLE	0.019	0.00056	3.72031	0.000199	rs12102677	0.0233	-0.0763	-5.637	374	374	SuSiE	0.023	0.00015	3.18649	0.00144
ENSG00000264920.1	17	47395811	48395812	0.173704	rs12602010	5.37	HGB	GTEx_EUR_WB	6.01612e-06	rs17856536	0.0754	0.176	-1.542	350	348	MAGEPRO	0.075	1.7e-11	4.98	6.2e-07	rs17856536	0.0754	0.17587	-1.542	350	348	MAGEPRO	0.075	1.7e-11	4.98473	6.2e-07	rs17856536	0.0718	0.1893	-1.542	350	343	PRSCSx	0.072	5.1e-11	4.89	1.02e-06	rs17856536	0.0732	0.0919	-1.542	350	9	SINGLE	0.073	3.3e-11	4.28669	1.81e-05	rs17856536	0.0574	0.16	-1.542	350	350	SuSiE	0.057	4.4e-09	4.13697	3.52e-05
ENSG00000267198.1	17	45045803	46045804	0.525061	rs4986168	4.72	HGB	GTEx_EUR_WB	6.01612e-06	rs8079215	0.255	0.369	8.84	332	137	MAGEPRO_fullsumstats	0.26	2.3e-38	4.28	1.85e-05	rs8079215	0.254	0.37381	8.84	332	137	MAGEPRO	0.25	3.5e-38	4.9875	6.12e-07	rs8079215	0.255	0.3952	8.84	332	136	PRSCSx	0.25	3e-38	4.66	3.14e-06	rs8079215	0.255	0.302	8.84	332	13	SINGLE	0.25	3.1e-38	4.41548	1.01e-05	rs8079215	0.252	0.425	8.84	332	332	SuSiE	0.25	9.2e-38	8.52147	1.58e-17
ENSG00000008382.15	19	3843526	4843527	0.080281	rs4525614	3.63	MCHC	GTEx_EUR_WB	6.01612e-06	rs243372	0.0273	-0.183	-5.624	313	72	MAGEPRO_fullsumstats	0.027	4.5e-05	4.1	4.2e-05	rs243372	0.0272	-0.16129	-5.624	313	72	MAGEPRO	0.027	4.7e-05	4.84751	1.25e-06	rs243372	0.017	-0.2236	-5.624	313	71	PRSCSx	0.017	0.0011	5.9	3.61e-09	rs243372	0.00806	-0.0763	-5.624	313	4	SINGLE	0.0081	0.018	4.45593	8.35e-06	rs243372	0.0201	-0.0843	-5.624	313	313	SuSiE	0.02	0.00041	5.92	3.3e-09
ENSG00000025434.18	11	46748299	47748300	0.081381	rs4992357	-3.41	MCHC	GTEx_EUR_WB	6.01612e-06	rs1352307	0.0365	0.368	0.848	273	271	META	0.036	2.7e-06	7.55	4.31e-14	rs10838681	0.0327	0.118	-4.801	273	271	MAGEPRO	0.033	8.5e-06	-7.49	7.12e-14	rs830085	0.0275	-0.1893	4.207	273	266	PRSCSx	0.028	4.2e-05	-6.11249	9.81e-10	rs830085	0.0189	-0.0515	4.207	273	5	SINGLE	0.019	0.0006	-3.66294	0.000249	rs830085	0.0202	-0.0462	4.207	273	273	SuSiE	0.02	0.0004	0.442455	0.658
ENSG00000070540.12	17	67957512	68957513	0.225324	rs34963864	-2.24	MCHC	GTEx_EUR_WB	6.01612e-06	rs10852738	0.188	-0.187	3.941	379	379	MAGEPRO	0.19	1.1e-27	-5.2	1.97e-07	rs10852738	0.188	-0.18715	3.941	379	379	MAGEPRO	0.19	1.1e-27	-5.20195	1.97e-07	rs10852738	0.183	-0.1923	3.941	379	376	PRSCSx	0.18	5.9e-27	-4.36	1.28e-05	rs10852738	0.185	-0.151	3.941	379	6	SINGLE	0.18	3.5e-27	-4.5	6.89e-06	rs16972958	0.155	-0.332	3.185	379	379	SuSiE	0.15	1.1e-22	-3.4344	0.000594
ENSG00000088298.12	20	34647363	35647364	0.085226	rs11546155	-5.021	MCHC	GTEx_EUR_WB	6.01612e-06	rs6060270	0.0669	-0.0985	3.364	303	303	MAGEPRO_fullsumstats	0.067	2.4e-10	-5.40232	6.58e-08	rs6060270	0.065	-0.151	3.364	303	303	MAGEPRO	0.065	4.2e-10	-4.66187	3.13e-06	rs6060270	0.0629	-0.1533	3.364	303	299	PRSCSx	0.063	8e-10	-2.36	0.018	rs6060270	0.0666	-0.13006	3.364	303	3	SINGLE	0.067	2.6e-10	-3.5083	0.000451	rs6060270	0.0627	-0.076	3.364	303	303	SuSiE	0.063	8.7e-10	-3.41388	0.00064
ENSG00000090238.11	16	29596243	30596244	0.098644	rs11150589	7.76	MCHC	GTEx_EUR_WB	6.01612e-06	rs7205802	0.121	0.234	3.778	196	196	META	0.12	8.1e-18	7.47	7.85e-14	rs7205802	0.111	0.147	3.778	196	196	MAGEPRO	0.11	1.9e-16	5.56	2.72e-08	rs7205802	0.113	0.2291	3.778	196	192	PRSCSx	0.11	9.9e-17	3.46	0.000538	rs7205802	0.114	0.184	3.778	196	4	SINGLE	0.11	6.8e-17	3.89481	9.83e-05	rs7205802	0.121	0.1	3.778	196	196	SuSiE	0.12	9.4e-18	3.5852	0.000337
ENSG00000099377.13	16	30488270	31488271	0.100535	rs3087439	-6.03	MCHC	GTEx_EUR_WB	6.01612e-06	rs4889606	0.0898	0.36	-4.437	205	205	MAGEPRO_fullsumstats	0.09	1.8e-13	-7.01	2.4e-12	rs4889606	0.0749	0.312	-4.437	205	205	MAGEPRO	0.075	2e-11	-4.62	3.85e-06	rs4889606	0.0754	0.3446	-4.437	205	199	PRSCSx	0.075	1.7e-11	-5.16	2.42e-07	rs4889606	0.0782	0.208	-4.437	205	2	SINGLE	0.078	6.8e-12	-4.46246	8.1e-06	rs4889606	0.0785	0.222	-4.437	205	205	SuSiE	0.079	6.2e-12	-4.45577	8.36e-06
ENSG00000100100.12	22	30792497	31792498	0.05104	rs6518754	-3.98	MCHC	GTEx_EUR_WB	6.01612e-06	rs2027982	0.0393	-0.061612	4.065	310	310	SuSiE	0.039	1.1e-06	-1.61	0.108	rs2027982	0.0255	-0.0965	4.065	310	310	MAGEPRO	0.025	7.9e-05	-4.56291	5.05e-06	rs2027982	0.0235	-0.2265	4.065	310	308	PRSCSx	0.023	0.00015	-1.24085	0.215	rs2027982	0.0386	-0.091055	4.065	310	4	SINGLE	0.039	1.4e-06	-0.95223	0.341	rs2027982	0.0393	-0.0616	4.065	310	310	SuSiE	0.039	1.1e-06	-1.60645	0.108
ENSG00000100319.12	22	29266960	30266961	0.046382	rs5752918	4	MCHC	GTEx_EUR_WB	6.01612e-06	rs140104	0.0201	0.026133	4.796	325	325	SuSiE	0.02	0.00042	2.04	0.0418	rs140104	0.0144	0.123	4.796	325	325	MAGEPRO	0.014	0.0024	6.90304	5.09e-12	rs140104	0.0167	0.1939	4.796	325	321	PRSCSx	0.017	0.0012	4.19033	2.79e-05	rs140104	0.0186	0.060378	4.796	325	3	SINGLE	0.019	0.00066	3.18331	0.00146	rs140104	0.0201	0.0261	4.796	325	325	SuSiE	0.02	0.00042	2.03514	0.0418
ENSG00000100418.7	22	41121095	42121096	0.224555	rs9611693	6.06	MCHC	GTEx_EUR_WB	6.01612e-06	rs8139993	0.143	0.423997	-2.444	255	255	MAGEPRO	0.14	6.7e-21	-6.31	2.82e-10	rs8139993	0.143	0.424	-2.444	255	255	MAGEPRO	0.14	6.7e-21	-6.30834	2.82e-10	rs17377643	0.139	-0.2056	1.35	255	252	PRSCSx	0.14	2.4e-20	-0.92587	0.355	rs17377643	0.137	-0.136992	1.35	255	11	SINGLE	0.14	4.8e-20	-0.75625	0.45	rs9607821	0.139	-0.219	1.441	255	255	SuSiE	0.14	2.4e-20	-1.14125	0.254
ENSG00000100804.18	14	22535229	23535230	0.082784	rs8015478	14.32	MCHC	GTEx_EUR_WB	6.01612e-06	rs36034747	0.0217	-0.369	-5.292	464	464	SuSiE	0.022	0.00025	2.25372	0.0242	rs36034747	0.00891	-0.219	-5.292	464	202	MAGEPRO	0.0089	0.014	4.67878	2.89e-06	rs36034747	0.00765	-0.2878	-5.292	464	199	PRSCSx	0.0077	0.021	5.05714	4.26e-07	rs36034747	0.00801	-0.057118	-5.292	464	3	SINGLE	0.008	0.019	4.15814	3.21e-05	rs36034747	0.0217	-0.369	-5.292	464	464	SuSiE	0.022	0.00025	2.25372	0.0242
ENSG00000103066.12	16	67745303	68745304	0.055384	rs237831	3.31	MCHC	GTEx_EUR_WB	6.01612e-06	rs8061384	0.0221	0.12	-5.403	252	252	MAGEPRO_fullsumstats	0.022	0.00022	-3.73	0.000194	rs8061384	0.0132	0.152	-5.403	252	252	MAGEPRO	0.013	0.0036	-5.38	7.62e-08	rs8061384	0.0172	0.1594	-5.403	252	251	PRSCSx	0.017	0.001	-3.59	0.000324	rs8061384	0.00721	0.0703	-5.403	252	2	SINGLE	0.0072	0.024	-4.46196	8.12e-06	rs7190134	0.00644	-0.0166	0.065	252	252	SuSiE	0.0064	0.031	-4.7835	1.72e-06
ENSG00000103591.12	15	66754735	67754736	0.054001	rs2286664	-3.34	MCHC	GTEx_EUR_WB	6.01612e-06	rs2414945	0.033	0.275915	1.312	451	450	MAGEPRO	0.033	7.8e-06	9.72525	2.35e-22	rs2414945	0.033	0.276	1.312	451	450	MAGEPRO	0.033	7.8e-06	9.72525	2.35e-22	rs744910	0.0153	-0.1378	-1.105	451	445	PRSCSx	0.015	0.0018	1.04117	0.298	rs744910	0.00953	-0.0444	-1.105	451	4	SINGLE	0.0095	0.011	0.87161	0.383	rs744910	0.00595	-0.0795	-1.105	451	451	SuSiE	0.006	0.036	0.22326	0.823
ENSG00000104613.11	8	19317139	20317140	0.119548	rs11997156	3.33	MCHC	GTEx_EUR_WB	6.01612e-06	rs10090638	0.0755	0.312	3.881	597	595	MAGEPRO	0.075	1.6e-11	5.2842	1.26e-07	rs10090638	0.0755	0.312	3.881	597	595	MAGEPRO	0.075	1.6e-11	5.2842	1.26e-07	rs10090638	0.0734	0.2472	3.881	597	589	PRSCSx	0.073	3.1e-11	4.01	6.12e-05	rs10090638	0.0622	0.144	3.881	597	7	SINGLE	0.062	1e-09	4.44527	8.78e-06	rs10090638	0.0515	0.225	3.881	597	597	SuSiE	0.052	2.7e-08	3.96	7.53e-05
ENSG00000105607.12	19	12391025	13391026	0.251191	rs1003392	4.85	MCHC	GTEx_EUR_WB	6.01612e-06	rs2965216	0.249	-0.499	-4.474	281	281	SuSiE	0.25	3.1e-37	4.51	6.35e-06	rs2965216	0.244	-0.48315	-4.474	281	281	MAGEPRO	0.24	1.7e-36	5.34514	9.03e-08	rs2965216	0.243	-0.4388	-4.474	281	278	PRSCSx	0.24	2.8e-36	2.79	0.00525	rs2965216	0.246	-0.385	-4.474	281	4	SINGLE	0.25	9.2e-37	3.28774	0.00101	rs2965216	0.249	-0.499	-4.474	281	281	SuSiE	0.25	3.1e-37	4.51	6.35e-06
ENSG00000106868.16	9	111675407	112675408	0.327491	rs3849122	3.7	MCHC	GTEx_EUR_WB	6.01612e-06	rs7020062	0.348	-0.59	4.859	411	411	SuSiE	0.35	8.1e-55	-4.91392	8.93e-07	rs7020062	0.348	-0.37	4.859	411	410	MAGEPRO	0.35	1e-54	-5.18	2.24e-07	rs7020062	0.343	-0.452	4.859	411	410	PRSCSx	0.34	8.5e-54	-4.41	1.05e-05	rs7020062	0.345	-0.353686	4.859	411	5	SINGLE	0.34	4e-54	-4.19956	2.67e-05	rs7020062	0.348	-0.59	4.859	411	411	SuSiE	0.35	8.1e-55	-4.91392	8.93e-07
ENSG00000108309.13	17	43808558	44808559	0.206764	rs4792935	-3.35	MCHC	GTEx_EUR_WB	6.01612e-06	rs708386	0.0751	-0.228	-3.744	302	302	MAGEPRO	0.075	1.8e-11	9.27	1.89e-20	rs708386	0.0751	-0.22794	-3.744	302	302	MAGEPRO	0.075	1.8e-11	9.26814	1.89e-20	rs708386	0.0661	-0.1871	-3.744	302	294	PRSCSx	0.066	3e-10	7.56	4.07e-14	rs708386	0.0676	-0.0928	-3.744	302	5	SINGLE	0.068	1.9e-10	3.91	9.29e-05	rs708386	0.0566	-0.0783	-3.744	302	302	SuSiE	0.057	5.7e-09	3.67943	0.000234
ENSG00000114054.13	3	135750305	136750306	0.058049	rs7616204	-4.51	MCHC	GTEx_EUR_WB	6.01612e-06	rs556788	0.0501	0.056509	-3.842	263	263	SuSiE	0.05	4.2e-08	-2.38	0.0172	rs556788	0.0391	0.0748	-3.842	263	263	MAGEPRO	0.039	1.2e-06	-5.43717	5.41e-08	rs556788	0.0369	0.2699	-3.842	263	260	PRSCSx	0.037	2.4e-06	-3.12706	0.00177	rs556788	0.0409	0.149248	-3.842	263	2	SINGLE	0.041	7.1e-07	-3.4549	0.00055	rs556788	0.0501	0.0565	-3.842	263	263	SuSiE	0.05	4.2e-08	-2.38335	0.0172
ENSG00000116171.17	1	52427228	53427229	0.157294	rs12568454	3.725	MCHC	GTEx_EUR_WB	6.01612e-06	rs511599	0.181	-0.332	-5.306	329	212	MAGEPRO	0.18	1.5e-26	4.64284	3.44e-06	rs511599	0.181	-0.332	-5.306	329	212	MAGEPRO	0.18	1.5e-26	4.64284	3.44e-06	rs511599	0.176	-0.3397	-5.306	329	203	PRSCSx	0.18	7.8e-26	4.57	4.83e-06	rs511599	0.174	-0.205	-5.306	329	10	SINGLE	0.17	1.6e-25	4.37	1.25e-05	rs511599	0.17	-0.101	-5.306	329	329	SuSiE	0.17	6.7e-25	4.95	7.37e-07
ENSG00000117500.12	1	92663209	93663210	0.085588	rs237435	3.257	MCHC	GTEx_EUR_WB	6.01612e-06	rs546	0.0768	-0.17	3.297	213	142	MAGEPRO_fullsumstats	0.077	1.1e-11	-5.88551	3.97e-09	rs546	0.0707	-0.253	3.297	213	142	MAGEPRO	0.071	7.2e-11	-4.60853	4.06e-06	rs546	0.0646	-0.3737	3.297	213	131	PRSCSx	0.065	4.7e-10	-4.16	3.2e-05	rs546	0.0723	-0.147	3.297	213	5	SINGLE	0.072	4.4e-11	-2.9	0.00367	rs546	0.0708	-0.0364	3.297	213	213	SuSiE	0.071	6.9e-11	-1.57	0.116
ENSG00000122692.8	9	32576658	33576659	0.130797	rs830574	3.17	MCHC	GTEx_EUR_WB	6.01612e-06	rs10758180	0.137	-0.334	2.448	413	263	MAGEPRO	0.14	3.7e-20	-7.33265	2.26e-13	rs10758180	0.137	-0.334	2.448	413	263	MAGEPRO	0.14	3.7e-20	-7.33	2.26e-13	rs10758180	0.126	-0.3787	2.448	413	247	PRSCSx	0.13	1.4e-18	-3.79	0.000151	rs10758180	0.129	-0.174528	2.448	413	6	SINGLE	0.13	5.7e-19	-2.33735	0.0194	rs1537039	0.136	-0.092	2.45	413	413	SuSiE	0.14	5.8e-20	-2.43978	0.0147
ENSG00000126522.16	7	65575797	66575798	0.05492	rs778732	-2.49	MCHC	GTEx_EUR_WB	6.01612e-06	rs875971	0.0354	-0.0745	-3.212	55	55	SuSiE	0.035	3.8e-06	0.529	0.597	rs875971	0.0341	-0.267	-3.212	55	26	MAGEPRO	0.034	5.7e-06	5.76817	8.01e-09	rs875971	0.0312	-0.266	-3.212	55	26	PRSCSx	0.031	1.4e-05	4.14749	3.36e-05	rs875971	0.032	-0.133454	-3.212	55	3	SINGLE	0.032	1.1e-05	3.32062	0.000898	rs875971	0.0354	-0.0745	-3.212	55	55	SuSiE	0.035	3.8e-06	0.529	0.597
ENSG00000127366.5	7	141290216	142290217	0.072064	rs2366081	-2.26	MCHC	GTEx_EUR_WB	6.01612e-06	rs17162459	0.0648	-0.35	-2.583	122	122	MAGEPRO_fullsumstats	0.065	4.5e-10	3.82	0.000136	rs17162459	0.0614	-0.428	-2.583	122	122	MAGEPRO	0.061	1.3e-09	5.05938	4.21e-07	rs17162459	0.0627	-0.5092	-2.583	122	118	PRSCSx	0.063	8.7e-10	5.19552	2.04e-07	rs17162459	0.0495	-0.124349	-2.583	122	5	SINGLE	0.049	5e-08	2.8727	0.00407	rs17162459	0.0436	-0.146	-2.583	122	122	SuSiE	0.044	3.1e-07	2.33	0.0197
ENSG00000131781.12	1	146743049	147743050	0.079287	rs12754942	2.381	MCHC	GTEx_EUR_WB	6.01612e-06	rs11239937	0.0257	-0.383	-1.586	106	106	MAGEPRO	0.026	7.4e-05	8.21883	2.06e-16	rs11239937	0.0257	-0.383	-1.586	106	106	MAGEPRO	0.026	7.4e-05	8.21883	2.06e-16	rs517201	0.0214	0.2167	0.71	106	105	PRSCSx	0.021	0.00028	0.463	0.644	rs517201	0.00665	0.0627	0.71	106	4	SINGLE	0.0067	0.029	0.445	0.657	rs517201	0.00541	0.0929	0.71	106	106	SuSiE	0.0054	0.044	0.654	0.513
ENSG00000134318.13	2	10848329	11848330	0.09415	rs4669685	3.133	MCHC	GTEx_EUR_WB	6.01612e-06	rs13404430	0.0685	0.198	-4.869	409	409	MAGEPRO	0.069	1.4e-10	-7.05975	1.67e-12	rs13404430	0.0685	0.198	-4.869	409	409	MAGEPRO	0.069	1.4e-10	-7.05975	1.67e-12	rs7581184	0.0576	-0.4211	0.869	409	407	PRSCSx	0.058	4.1e-09	-0.816	0.415	rs7581184	0.0647	-0.144	0.869	409	3	SINGLE	0.065	4.6e-10	-0.48135	0.63	rs7581184	0.0658	-0.259	0.869	409	409	SuSiE	0.066	3.3e-10	-0.87004	0.384
ENSG00000138107.12	10	102002710	103002711	0.047395	rs10883782	6.43	MCHC	GTEx_EUR_WB	6.01612e-06	rs10786679	0.0203	-0.112	1.417	313	313	MAGEPRO_fullsumstats	0.02	0.00039	-3.29634	0.00098	rs10786679	0.0171	-0.187	1.417	313	313	MAGEPRO	0.017	0.001	-7.6691	1.73e-14	rs10786679	0.0184	-0.2332	1.417	313	310	PRSCSx	0.018	0.00071	-2.77871	0.00546	rs10786679	0.0108	-0.087015	1.417	313	1	SINGLE	0.011	0.0075	-1.42	0.156	rs10786679	0.0104	-0.0707	1.417	313	313	SuSiE	0.01	0.0085	-1.80029	0.0718
ENSG00000138449.10	2	189083757	190083758	0.050232	rs2066459	-2.345	MCHC	GTEx_EUR_WB	6.01612e-06	rs2043933	0.023	-0.0978	-1.801	224	223	MAGEPRO	0.023	0.00017	6.99157	2.72e-12	rs2043933	0.023	-0.0978	-1.801	224	223	MAGEPRO	0.023	0.00017	6.99157	2.72e-12	rs2043933	0.0176	-0.1425	-1.801	224	222	PRSCSx	0.018	0.00088	3.79	0.00015	rs2043933	0.0107	-0.0528	-1.801	224	5	SINGLE	0.011	0.0077	4.13326	3.58e-05	rs4667287	0.0134	-0.0461	-1.507	224	224	SuSiE	0.013	0.0033	-0.13211	0.895
ENSG00000140374.15	15	75811471	76811472	0.306404	rs2935974	-2.698	MCHC	GTEx_EUR_WB	6.01612e-06	rs11631423	0.244	0.396046	3.624	243	243	SuSiE	0.24	1.5e-36	3.98501	6.75e-05	rs11631423	0.234	0.328	3.624	243	243	MAGEPRO	0.23	6.3e-35	5.56782	2.58e-08	rs11631423	0.226	0.3396	3.624	243	242	PRSCSx	0.23	1.5e-33	4.01138	6.04e-05	rs11631423	0.218	0.267	3.624	243	10	SINGLE	0.22	2.4e-32	4.29506	1.75e-05	rs11631423	0.244	0.396	3.624	243	243	SuSiE	0.24	1.5e-36	3.98501	6.75e-05
ENSG00000158195.10	1	26990157	27990158	0.044934	rs6672956	-3.557	MCHC	GTEx_EUR_WB	6.01612e-06	rs7527229	0.0253	0.38	-1.231	175	174	PRSCSx	0.025	8.3e-05	-1.44833	0.148	rs6668823	0.0207	-2.67	1.16	175	175	MAGEPRO	0.021	0.00034	-19.6665	4.18e-86	rs7527229	0.0253	0.3798	-1.231	175	174	PRSCSx	0.025	8.3e-05	-1.45	0.148	rs743043	0.00951	0.0559	1.421	175	13	SINGLE	0.0095	0.011	0.398	0.691	rs743043	0.014	0.0156	1.421	175	175	SuSiE	0.014	0.0028	0.0182	0.985
ENSG00000158485.10	1	157831530	158831531	0.085818	rs857725	3.326	MCHC	GTEx_EUR_WB	6.01612e-06	rs2188102	0.0588	-0.16	5.503	456	455	MAGEPRO_fullsumstats	0.059	2.9e-09	-1.23633	0.216	rs2188102	0.0534	-0.272	5.503	456	455	MAGEPRO	0.053	1.5e-08	-5.15506	2.54e-07	rs2188102	0.0432	-0.225	5.503	456	452	PRSCSx	0.043	3.5e-07	-4.4	1.1e-05	rs2188102	0.0363	-0.0907	5.503	456	7	SINGLE	0.036	2.8e-06	-4.22	2.45e-05	rs400214	0.0275	0.12	0.209	456	456	SuSiE	0.028	4.2e-05	-4.27	1.92e-05
ENSG00000158488.15	1	157853695	158853696	0.063539	rs857725	3.326	MCHC	GTEx_EUR_WB	6.01612e-06	rs10218671	0.0364	0.337	-3.499	457	456	META	0.036	2.8e-06	1.70105	0.0889	rs2188108	0.0254	-0.0833	6.336	457	456	MAGEPRO	0.025	8.1e-05	-6.17607	6.57e-10	rs2188108	0.0168	-0.2067	6.336	457	453	PRSCSx	0.017	0.0011	-1.8	0.0718	rs2188108	0.0167	-0.0599	6.336	457	4	SINGLE	0.017	0.0012	-2.47	0.0136	rs2188108	0.0285	-0.0228	6.336	457	457	SuSiE	0.029	3.1e-05	-5.95	2.62e-09
ENSG00000160948.13	8	143928562	144928563	0.624887	rs2727229	3.5	MCHC	GTEx_EUR_WB	6.01612e-06	rs3735840	0.426	-0.45	6.277	185	183	MAGEPRO	0.43	1.9e-70	-5.84252	5.14e-09	rs3735840	0.426	-0.45	6.277	185	183	MAGEPRO	0.43	1.9e-70	-5.84252	5.14e-09	rs3735840	0.422	-0.4183	6.277	185	180	PRSCSx	0.42	1.7e-69	-3.95	7.78e-05	rs3735840	0.42	-0.317	6.277	185	11	SINGLE	0.42	4.2e-69	-3.51938	0.000433	rs3735840	0.418	-0.323	6.277	185	185	SuSiE	0.42	1.1e-68	-3.74	0.000182
ENSG00000162222.13	11	62228068	63228069	0.144602	rs948979	-3.94	MCHC	GTEx_EUR_WB	6.01612e-06	rs2512561	0.106	0.387	-3.381	288	288	MAGEPRO	0.11	9.4e-16	-4.92	8.84e-07	rs2512561	0.106	0.387	-3.381	288	288	MAGEPRO	0.11	9.4e-16	-4.92	8.84e-07	rs2512561	0.101	0.7492	-3.381	288	286	PRSCSx	0.1	4.8e-15	-7.40716	1.29e-13	rs2512561	0.104	0.202	-3.381	288	4	SINGLE	0.1	1.8e-15	-3.2638	0.0011	rs2512561	0.103	0.0573	-3.381	288	288	SuSiE	0.1	2.9e-15	-1.77885	0.0753
ENSG00000162378.12	1	52226466	53226467	0.077237	rs12568454	4.156	MCHC	GTEx_EUR_WB	6.01612e-06	rs12095247	0.0647	0.123	5.03	261	261	MAGEPRO	0.065	4.7e-10	4.62793	3.69e-06	rs12095247	0.0647	0.123	5.03	261	261	MAGEPRO	0.065	4.7e-10	4.62793	3.69e-06	rs12095247	0.0458	0.2119	5.03	261	259	PRSCSx	0.046	1.6e-07	3.31	0.000937	rs12095247	0.0507	0.0832	5.03	261	4	SINGLE	0.051	3.5e-08	2.5	0.0125	rs12095247	0.0471	0.105	5.03	261	261	SuSiE	0.047	1e-07	3.88	0.000105
ENSG00000162976.12	2	10655197	11655198	0.059796	rs4669685	3.133	MCHC	GTEx_EUR_WB	6.01612e-06	rs10189756	0.037	-0.167	-3.901	437	437	MAGEPRO	0.037	2.3e-06	5.71311	1.11e-08	rs10189756	0.037	-0.167	-3.901	437	437	MAGEPRO	0.037	2.3e-06	5.71311	1.11e-08	rs10189756	0.0319	-0.2081	-3.901	437	435	PRSCSx	0.032	1.1e-05	4.1	4.07e-05	rs10189756	0.0234	-0.0647	-3.901	437	4	SINGLE	0.023	0.00015	3.92057	8.83e-05	rs10189756	0.0135	-0.122	-3.901	437	437	SuSiE	0.014	0.0032	3.86825	0.00011
ENSG00000167074.14	22	40867332	41867333	0.178599	rs9611437	7.61	MCHC	GTEx_EUR_WB	6.01612e-06	rs2234059	0.216	0.317137	-3.523	210	210	MAGEPRO	0.22	5.1e-32	-4.53	5.9e-06	rs2234059	0.216	0.317	-3.523	210	210	MAGEPRO	0.22	5.1e-32	-4.52981	5.9e-06	rs2234059	0.201	0.4172	-3.523	210	204	PRSCSx	0.2	1.1e-29	-6.7748	1.25e-11	rs2234059	0.208	0.204735	-3.523	210	7	SINGLE	0.21	9.3e-31	-3.6093	0.000307	rs2234059	0.209	0.234	-3.523	210	210	SuSiE	0.21	7.3e-31	-3.67384	0.000239
ENSG00000167394.12	16	30574319	31574320	0.113219	rs17855121	-3.92	MCHC	GTEx_EUR_WB	6.01612e-06	rs35468353	0.126	0.0473	5.513	211	99	META	0.13	1.8e-18	11.1	9.4e-29	rs749767	0.103	0.0883	-4.97	211	99	MAGEPRO	0.1	3e-15	-6.29	3.19e-10	rs10871454	0.0913	0.2351	-4.539	211	93	PRSCSx	0.091	1.1e-13	-3.74	0.000183	rs10871454	0.0943	0.123	-4.539	211	7	SINGLE	0.094	4.4e-14	-2.02293	0.0431	rs10871454	0.102	0.0414	-4.539	211	211	SuSiE	0.1	3.8e-15	-3.46246	0.000535
ENSG00000168056.15	11	65058929	66058930	0.119125	rs688862	6.41	MCHC	GTEx_EUR_WB	6.01612e-06	rs10896012	0.0894	0.305	-4.088	319	14	PT	0.089	2.1e-13	-2.17	0.0299	rs10896012	0.0891	0.135	-4.088	319	319	MAGEPRO	0.089	2.3e-13	-4.61	4.11e-06	rs10896012	0.086	0.1965	-4.088	319	311	PRSCSx	0.086	6e-13	-4.20866	2.57e-05	rs10896012	0.0854	0.114	-4.088	319	5	SINGLE	0.085	7.3e-13	-3.8386	0.000124	rs10896012	0.0782	0.0853	-4.088	319	319	SuSiE	0.078	7e-12	-4.03816	5.39e-05
ENSG00000168405.15	6	24666554	25666555	0.132777	rs12213948	4.71	MCHC	GTEx_EUR_WB	6.01612e-06	rs9295647	0.0889	0.271	4.822	524	9	PT	0.089	2.4e-13	-1.6	0.111	rs9295647	0.0692	0.261	4.822	524	524	MAGEPRO	0.069	1.1e-10	4.99467	5.89e-07	rs9295647	0.0645	0.3065	4.822	524	521	PRSCSx	0.064	5e-10	5.21512	1.84e-07	rs9295647	0.0673	0.119	4.822	524	7	SINGLE	0.067	2.1e-10	3.93	8.4e-05	rs9295647	0.0597	0.0803	4.822	524	524	SuSiE	0.06	2.2e-09	4.56	5.11e-06
ENSG00000169371.13	15	75126468	76126469	0.141746	rs2935974	-2.698	MCHC	GTEx_EUR_WB	6.01612e-06	rs8025681	0.159	-0.271063	-4.774	193	193	SuSiE	0.16	2.3e-23	4.08962	4.32e-05	rs8025681	0.148	-0.297	-4.774	193	80	MAGEPRO	0.15	1.1e-21	4.78072	1.75e-06	rs8025681	0.142	-0.3369	-4.774	193	77	PRSCSx	0.14	7.2e-21	3.84831	0.000119	rs8025681	0.151	-0.191	-4.774	193	4	SINGLE	0.15	4.5e-22	3.9705	7.17e-05	rs8025681	0.159	-0.271	-4.774	193	193	SuSiE	0.16	2.3e-23	4.08962	4.32e-05
ENSG00000170100.13	16	88717702	89717703	0.064883	rs837763	-4.71	MCHC	GTEx_EUR_WB	6.01612e-06	rs4785670	0.042	0.19	-2.185	351	350	MAGEPRO_fullsumstats	0.042	5e-07	-2.12	0.034	rs4785670	0.0416	0.191	-2.185	351	350	MAGEPRO	0.042	5.7e-07	-4.92	8.53e-07	rs4785670	0.0391	0.1835	-2.185	351	341	PRSCSx	0.039	1.2e-06	-5.07	3.92e-07	rs4785670	0.0291	0.0811	-2.185	351	6	SINGLE	0.029	2.6e-05	-4.52155	6.14e-06	rs4785670	0.0194	0.185	-2.185	351	351	SuSiE	0.019	0.0005	-4.04032	5.34e-05
ENSG00000171680.21	1	6020060	7020061	0.207812	rs12128446	-2.344	MCHC	GTEx_EUR_WB	6.01612e-06	rs6679649	0.168	-0.104	-6.2	349	349	SuSiE	0.17	1.1e-24	-1.27151	0.204	rs7540913	0.166	-0.221	6.035	349	349	MAGEPRO	0.17	2.1e-24	5.12122	3.04e-07	rs7540913	0.152	-0.1807	6.035	349	343	PRSCSx	0.15	2.7e-22	1.58	0.114	rs7540913	0.159	-0.122	6.035	349	11	SINGLE	0.16	2.8e-23	1.49	0.137	rs6679649	0.168	-0.104	-6.2	349	349	SuSiE	0.17	1.1e-24	-1.27	0.204
ENSG00000173171.14	1	154708698	155708699	0.043466	rs905938	-2.301	MCHC	GTEx_EUR_WB	6.01612e-06	rs11582128	0.0222	-0.191	0.989	289	289	MAGEPRO	0.022	0.00021	6.18484	6.22e-10	rs11582128	0.0222	-0.191	0.989	289	289	MAGEPRO	0.022	0.00021	6.18484	6.22e-10	rs2049805	0.0214	0.2173	7.622	289	284	PRSCSx	0.021	0.00028	4.18	2.87e-05	rs11582128	0.0111	-0.0517	0.989	289	4	SINGLE	0.011	0.0069	3.67	0.000242	rs11582128	0.00595	-0.0723	0.989	289	289	SuSiE	0.0059	0.037	-2.6	0.0094
ENSG00000174485.15	15	65292292	66292293	0.053735	rs973519	-7.116	MCHC	GTEx_EUR_WB	6.01612e-06	rs8182006	0.0428	0.013891	-12.781	354	354	SuSiE	0.043	4e-07	-10.2102	1.78e-24	rs8182006	0.0274	0.0954	-12.781	354	354	MAGEPRO	0.027	4.3e-05	-8.7669	1.84e-18	rs8182006	0.0262	0.1097	-12.781	354	349	PRSCSx	0.026	6.4e-05	-4.93849	7.87e-07	rs8182006	0.0262	0.0527	-12.781	354	10	SINGLE	0.026	6.3e-05	-4.13225	3.59e-05	rs8182006	0.0428	0.0139	-12.781	354	354	SuSiE	0.043	4e-07	-10.2102	1.78e-24
ENSG00000175489.9	19	17897616	18897617	0.212118	rs11554159	-6.62	MCHC	GTEx_EUR_WB	6.01612e-06	rs13344313	0.232	-0.164	-7.928	337	120	MAGEPRO	0.23	1.4e-34	4.58	4.7e-06	rs13344313	0.232	-0.16386	-7.928	337	120	MAGEPRO	0.23	1.4e-34	4.57771	4.7e-06	rs13344313	0.225	-0.1817	-7.928	337	113	PRSCSx	0.22	2.3e-33	4.39	1.13e-05	rs13344313	0.224	-0.131	-7.928	337	9	SINGLE	0.22	3.3e-33	4.30496	1.67e-05	rs1560117	0.182	-0.328	-4.231	337	337	SuSiE	0.18	1e-26	3.25	0.00114
ENSG00000180370.10	3	196239856	197239857	0.145091	rs2089979	-6.67	MCHC	GTEx_EUR_WB	6.01612e-06	rs2084386	0.0919	0.249261	-2.754	365	365	MAGEPRO	0.092	9.2e-14	-4.64	3.52e-06	rs2084386	0.0919	0.249	-2.754	365	365	MAGEPRO	0.092	9.2e-14	-4.63799	3.52e-06	rs2084386	0.0796	0.3132	-2.754	365	363	PRSCSx	0.08	4.5e-12	-4.66083	3.15e-06	rs2084386	0.0755	0.161605	-2.754	365	7	SINGLE	0.075	1.6e-11	-4.50181	6.74e-06	rs2084386	0.0772	0.269	-2.754	365	365	SuSiE	0.077	9.5e-12	-3.46332	0.000534
ENSG00000186010.18	19	19015735	20015736	0.044677	rs8113682	-9.14	MCHC	GTEx_EUR_WB	6.01612e-06	rs2288865	0.0317	0.0837	-2.73	305	305	MAGEPRO_fullsumstats	0.032	1.2e-05	-5.45	5.1e-08	rs2288865	0.0226	0.0599	-2.73	305	305	MAGEPRO	0.023	0.00019	-4.59995	4.23e-06	rs2288865	0.0247	0.1169	-2.73	305	299	PRSCSx	0.025	0.0001	-2.76	0.00573	rs2288865	0.0194	0.0587	-2.73	305	2	SINGLE	0.019	0.0005	-2.70748	0.00678	rs2288865	0.0218	0.0483	-2.73	305	305	SuSiE	0.022	0.00024	-2.63	0.00864
ENSG00000189050.15	17	59464760	60464761	0.077038	rs1295927	-12.15	MCHC	GTEx_EUR_WB	6.01612e-06	rs9907660	0.0475	0.169	2.031	186	186	MAGEPRO	0.048	9.2e-08	5.68	1.33e-08	rs9907660	0.0475	0.1687	2.031	186	186	MAGEPRO	0.048	9.2e-08	5.68215	1.33e-08	rs9907660	0.0351	0.1964	2.031	186	183	PRSCSx	0.035	4.2e-06	3.57	0.000358	rs2526353	0.0196	-0.0595	-4.132	186	4	SINGLE	0.02	0.00048	4.15	3.26e-05	rs2526353	0.0116	-0.0301	-4.132	186	186	SuSiE	0.012	0.0058	3.76977	0.000163
ENSG00000196683.10	7	22322851	23322852	0.334507	rs1880241	4.29	MCHC	GTEx_EUR_WB	6.01612e-06	rs10276099	0.333	-0.473	4.068	146	144	PRSCSx	0.33	6.6e-52	-4.47	7.71e-06	rs10276099	0.331	-0.525	4.068	146	145	MAGEPRO	0.33	1.1e-51	-5.28426	1.26e-07	rs10276099	0.333	-0.4726	4.068	146	144	PRSCSx	0.33	6.6e-52	-4.47297	7.71e-06	rs10276099	0.328	-0.426577	4.068	146	4	SINGLE	0.33	5.8e-51	-4.24793	2.16e-05	rs10276099	0.324	-0.57	4.068	146	146	SuSiE	0.32	3.1e-50	-4.07	4.74e-05
ENSG00000197037.10	7	99116947	100116948	0.048452	rs10499949	-2.72	MCHC	GTEx_EUR_WB	6.01612e-06	rs6956305	0.0423	0.168	2.256	77	76	PRSCSx	0.042	4.5e-07	1.68	0.0929	rs6956305	0.0372	0.335	2.256	77	77	MAGEPRO	0.037	2.2e-06	5.5455	2.93e-08	rs6956305	0.0423	0.1679	2.256	77	76	PRSCSx	0.042	4.5e-07	1.68035	0.0929	rs6956305	0.036	0.1299	2.256	77	5	SINGLE	0.036	3.2e-06	2.83334	0.00461	rs6956305	0.0421	0.103	2.256	77	77	SuSiE	0.042	4.9e-07	1.43	0.153
ENSG00000198208.11	14	74423395	75423396	0.085607	rs11624585	-6.858	MCHC	GTEx_EUR_WB	6.01612e-06	rs11159109	0.0664	0.0804	3.625	335	335	SuSiE	0.066	2.8e-10	3.53198	0.000412	rs11159109	0.0597	0.263	3.625	335	335	MAGEPRO	0.06	2.1e-09	5.83235	5.47e-09	rs11159109	0.059	0.3222	3.625	335	330	PRSCSx	0.059	2.7e-09	4.07499	4.6e-05	rs11159109	0.0597	0.163972	3.625	335	4	SINGLE	0.06	2.2e-09	3.64086	0.000272	rs11159109	0.0664	0.0804	3.625	335	335	SuSiE	0.066	2.8e-10	3.53198	0.000412
ENSG00000198625.12	1	204016378	205016379	0.084824	rs2595967	5.682	MCHC	GTEx_EUR_WB	6.01612e-06	rs7556371	0.0559	0.187	-3.22	502	502	SuSiE	0.056	7e-09	-3.29695	0.000977	rs7556371	0.0476	0.151	-3.22	502	502	MAGEPRO	0.048	8.9e-08	-5.11377	3.16e-07	rs7556371	0.0478	0.3357	-3.22	502	499	PRSCSx	0.048	8.4e-08	-4.9	9.61e-07	rs7556371	0.0494	0.13	-3.22	502	2	SINGLE	0.049	5.2e-08	-3.38	0.000712	rs7556371	0.0559	0.187	-3.22	502	502	SuSiE	0.056	7e-09	-3.3	0.000977
ENSG00000198853.11	9	34990126	35990127	0.112642	rs867194	-3.98	MCHC	GTEx_EUR_WB	6.01612e-06	rs2295842	0.0545	-0.203	2.183	332	331	MAGEPRO_fullsumstats	0.054	1.1e-08	-4.40782	1.04e-05	rs2295842	0.0486	-0.237	2.183	332	331	MAGEPRO	0.049	6.6e-08	-5.5	3.86e-08	rs2295842	0.0543	-0.24	2.183	332	330	PRSCSx	0.054	1.2e-08	-4.71	2.5e-06	rs2295842	0.0463	-0.109058	2.183	332	8	SINGLE	0.046	1.4e-07	-3.80363	0.000143	rs2295842	0.0516	-0.12	2.183	332	332	SuSiE	0.052	2.7e-08	-1.54886	0.121
ENSG00000198931.10	16	88311943	89311944	0.078949	rs12595858	10.5	MCHC	GTEx_EUR_WB	6.01612e-06	rs3218726	0.0224	-0.0886	-2.563	353	352	MAGEPRO_fullsumstats	0.022	0.0002	5.41	6.4e-08	rs3218726	0.0165	-0.116	-2.563	353	352	MAGEPRO	0.017	0.0012	6.69	2.28e-11	rs3218726	0.0196	-0.1157	-2.563	353	343	PRSCSx	0.02	0.00047	-1.13	0.26	rs3218726	0.0124	-0.0387	-2.563	353	5	SINGLE	0.012	0.0045	1.29227	0.196	rs3218726	0.0127	-0.0756	-2.563	353	353	SuSiE	0.013	0.0042	1.79618	0.0725
ENSG00000228446.2	2	224000099	225000100	0.059787	rs282274	-3.013	MCHC	GTEx_EUR_WB	6.01612e-06	rs11898198	0.0593	0.353	-0.982	382	381	MAGEPRO	0.059	2.4e-09	-4.69189	2.71e-06	rs11898198	0.0593	0.353	-0.982	382	381	MAGEPRO	0.059	2.4e-09	-4.69189	2.71e-06	rs13003273	0.0588	0.1986	-2.358	382	378	PRSCSx	0.059	2.8e-09	-2.25	0.0242	rs13003273	0.055	0.0907	-2.358	382	6	SINGLE	0.055	9.3e-09	-2.10701	0.0351	rs13003273	0.0555	0.0254	-2.358	382	382	SuSiE	0.056	7.8e-09	-2.25976	0.0238
ENSG00000259953.1	9	111537729	112537730	0.225981	rs3849122	3.7	MCHC	GTEx_EUR_WB	6.01612e-06	rs7020062	0.164	-0.344	4.859	439	438	MAGEPRO	0.16	5.4e-24	-4.94719	7.53e-07	rs7020062	0.164	-0.344	4.859	439	438	MAGEPRO	0.16	5.4e-24	-4.95	7.53e-07	rs7020062	0.161	-0.3507	4.859	439	434	PRSCSx	0.16	1.3e-23	-4.09	4.28e-05	rs7020062	0.16	-0.253927	4.859	439	4	SINGLE	0.16	1.8e-23	-3.9733	7.09e-05	rs7020062	0.163	-0.411	4.859	439	439	SuSiE	0.16	6e-24	-4.85917	1.18e-06
ENSG00000262766.1	16	30618077	31618078	0.039256	rs17855121	-3.92	MCHC	GTEx_EUR_WB	6.01612e-06	rs12926702	0.0223	-0.19	-2.137	210	209	META	0.022	0.00021	18.9	4.77e-80	rs9926533	0.0138	-0.0845	-4.259	210	209	MAGEPRO	0.014	0.0029	6.08	1.23e-09	rs9926533	0.0135	-0.2306	-4.259	210	205	PRSCSx	0.014	0.0032	5.56	2.66e-08	rs9926533	0.00846	-0.0676	-4.259	210	2	SINGLE	0.0085	0.016	4.1764	2.96e-05	rs9926533	0.0145	-0.0159	-4.259	210	210	SuSiE	0.014	0.0024	3.67988	0.000233
ENSG00000002919.14	17	47603356	48603357	0.203697	rs12602010	5.37	MPV	GTEx_EUR_WB	6.01612e-06	rs9899461	0.263	-0.264	-4.306	404	404	MAGEPRO_fullsumstats	0.26	1.2e-39	5.06774	4.03e-07	rs9899461	0.263	-0.20223	-4.306	404	404	MAGEPRO	0.26	1.4e-39	5.28	1.29e-07	rs9899461	0.253	-0.4897	-4.306	404	399	PRSCSx	0.25	5.5e-38	5.73	9.98e-09	rs9899461	0.258	-0.286	-4.306	404	10	SINGLE	0.26	9.2e-39	4.42124	9.81e-06	rs9899461	0.261	-0.0529	-4.306	404	404	SuSiE	0.26	2.3e-39	-0.091	0.927
ENSG00000003402.19	2	200616103	201616104	0.050528	rs6723097	3.757	MPV	GTEx_EUR_WB	6.01612e-06	rs3851973	0.0227	-0.171	3.974	344	1	PT	0.023	0.00019	-3.974	7.07e-05	rs3851973	0.012	-0.094	3.974	344	226	MAGEPRO	0.012	0.0051	-4.59524	4.32e-06	rs3851973	0.019	-0.1267	3.974	344	217	PRSCSx	0.019	0.00057	-4.11188	3.92e-05	rs3851973	0.0119	-0.0423	3.974	344	5	SINGLE	0.012	0.0053	-4.25	2.14e-05	rs3851973	0.0105	-0.0394	3.974	344	344	SuSiE	0.01	0.0084	-4.07996	4.5e-05
ENSG00000003509.15	2	36731713	37731714	0.083007	rs6739171	-3.364	MPV	GTEx_EUR_WB	6.01612e-06	rs7557159	0.0338	-0.224	-3.406	388	387	PRSCSx	0.034	6.1e-06	2.75269	0.00591	rs7557159	0.03	-0.214	-3.406	388	388	MAGEPRO	0.03	2e-05	4.7955	1.62e-06	rs7557159	0.0338	-0.2239	-3.406	388	387	PRSCSx	0.034	6.1e-06	2.75269	0.00591	rs7557159	0.0307	-0.0908	-3.406	388	5	SINGLE	0.031	1.6e-05	3.37718	0.000732	rs7557159	0.0332	-0.142	-3.406	388	388	SuSiE	0.033	7.4e-06	3.71266	0.000205
ENSG00000011523.13	2	64556365	65556366	0.206848	rs2860773	9.163	MPV	GTEx_EUR_WB	6.01612e-06	rs7559813	0.178	-0.218	3.71	391	391	SuSiE	0.18	3.9e-26	-3.67601	0.000237	rs7559813	0.173	-0.298	3.71	391	391	MAGEPRO	0.17	2e-25	-5.33304	9.66e-08	rs7559813	0.17	-0.3723	3.71	391	387	PRSCSx	0.17	5.5e-25	-4.33422	1.46e-05	rs7559813	0.166	-0.259	3.71	391	3	SINGLE	0.17	2.7e-24	-4.28813	1.8e-05	rs7559813	0.178	-0.218	3.71	391	391	SuSiE	0.18	3.9e-26	-3.67601	0.000237
ENSG00000012660.13	6	52849178	53849179	0.075046	rs316128	-3	MPV	GTEx_EUR_WB	6.01612e-06	rs209513	0.0546	0.184	-4.56	491	488	PRSCSx	0.055	1.1e-08	-3.51124	0.000446	rs209513	0.0274	0.227	-4.56	491	491	MAGEPRO	0.027	4.3e-05	-5.58807	2.3e-08	rs209513	0.0546	0.1839	-4.56	491	488	PRSCSx	0.055	1.1e-08	-3.51124	0.000446	rs209513	0.038	0.073	-4.56	491	6	SINGLE	0.038	1.7e-06	-3.22484	0.00126	rs209513	0.0318	0.0579	-4.56	491	491	SuSiE	0.032	1.1e-05	-4.53301	5.81e-06
ENSG00000013016.15	2	30734336	31734337	0.108937	rs4407290	-3.212	MPV	GTEx_EUR_WB	6.01612e-06	rs6760488	0.0431	-0.163	3.164	501	496	PRSCSx	0.043	3.6e-07	3.06249	0.0022	rs6760488	0.0367	-0.164	3.164	501	499	MAGEPRO	0.037	2.5e-06	-9.61368	7e-22	rs6760488	0.0431	-0.1629	3.164	501	496	PRSCSx	0.043	3.6e-07	3.06249	0.0022	rs6760488	0.0301	-0.0671	3.164	501	4	SINGLE	0.03	1.9e-05	2.61587	0.0089	rs659396	0.0267	-0.102	-11.78	501	501	SuSiE	0.027	5.4e-05	4.71354	2.43e-06
ENSG00000023839.10	10	99282731	100282732	0.05419	rs7078219	-6.08	MPV	GTEx_EUR_WB	6.01612e-06	rs2490763	0.0272	0.145	-5.143	395	395	MAGEPRO	0.027	4.6e-05	-4.96523	6.86e-07	rs2490763	0.0272	0.145	-5.143	395	395	MAGEPRO	0.027	4.6e-05	-4.97	6.86e-07	rs2490763	0.0261	0.1269	-5.143	395	393	PRSCSx	0.026	6.5e-05	-2.54198	0.011	rs2490763	0.0172	0.048205	-5.143	395	8	SINGLE	0.017	0.001	-2.67	0.00765	rs11190196	0.0229	0.0185	0.019	395	395	SuSiE	0.023	0.00017	0.73027	0.465
ENSG00000064995.16	6	34388088	35388089	0.037216	rs2395607	-5.97	MPV	GTEx_EUR_WB	6.01612e-06	rs1888822	0.0179	0.0938	-5.867	303	303	MAGEPRO_fullsumstats	0.018	0.00081	-8.24732	1.62e-16	rs1888822	0.0169	0.104	-5.867	303	303	MAGEPRO	0.017	0.0011	-7.06066	1.66e-12	rs1888822	0.016	0.2013	-5.867	303	297	PRSCSx	0.016	0.0015	-9.35805	8.12e-21	rs1888822	0.0122	0.0428	-5.867	303	3	SINGLE	0.012	0.0048	-4.51447	6.35e-06	rs1888822	0.0138	0.0112	-5.867	303	303	SuSiE	0.014	0.003	-4.87647	1.08e-06
ENSG00000064999.13	6	34389264	35389265	0.051567	rs2395607	-5.97	MPV	GTEx_EUR_WB	6.01612e-06	rs3800455	0.0281	0.167	4.112	303	303	MAGEPRO_fullsumstats	0.028	3.5e-05	5.35654	8.48e-08	rs3800455	0.0245	0.19	4.112	303	303	MAGEPRO	0.025	0.0001	4.60157	4.19e-06	rs3800455	0.0207	0.2449	4.112	303	297	PRSCSx	0.021	0.00034	5.30757	1.11e-07	rs3800455	0.0242	0.0856	4.112	303	2	SINGLE	0.024	0.00012	4.38437	1.16e-05	rs3800455	0.0189	0.0951	4.112	303	303	SuSiE	0.019	0.0006	4.95406	7.27e-07
ENSG00000065413.18	2	196811172	197811173	0.102947	rs1851779	-4.349	MPV	GTEx_EUR_WB	6.01612e-06	rs2256931	0.0427	0.121	-1.312	296	296	SuSiE	0.043	4e-07	-1.28778	0.198	rs2256931	0.0302	0.203	-1.312	296	296	MAGEPRO	0.03	1.9e-05	-4.84102	1.29e-06	rs2256931	0.042	0.1532	-1.312	296	295	PRSCSx	0.042	5e-07	0.36475	0.715	rs2256931	0.0383	0.0793	-1.312	296	5	SINGLE	0.038	1.6e-06	-0.60953	0.542	rs2256931	0.0427	0.121	-1.312	296	296	SuSiE	0.043	4e-07	-1.28778	0.198
ENSG00000066923.17	7	99677562	100677563	0.031847	rs221786	4.91	MPV	GTEx_EUR_WB	6.01612e-06	rs11769057	0.0142	-0.168	2.895	72	14	PT	0.014	0.0026	-1.1558	0.248	rs34989573	0.0103	-0.124	3.125	72	71	MAGEPRO	0.01	0.0088	-5.74468	9.21e-09	rs11769057	0.00999	-0.1974	2.895	72	69	PRSCSx	0.01	0.0098	-2.96435	0.00303	rs11769057	0.00919	-0.074654	2.895	72	2	SINGLE	0.0092	0.013	-2.94	0.00333	rs11769057	0.0128	-0.034	2.895	72	72	SuSiE	0.013	0.004	-0.14587	0.884
ENSG00000072310.16	17	17337001	18337002	0.10382	rs4925114	-3.06	MPV	GTEx_EUR_WB	6.01612e-06	rs9915248	0.184	-0.0597	-3.471	367	367	SuSiE	0.18	4e-27	3.25197	0.00115	rs9902941	0.181	-0.12142	-3.594	367	366	MAGEPRO	0.18	1.2e-26	4.65	3.36e-06	rs12941039	0.167	-0.1728	-3.642	367	363	PRSCSx	0.17	1.5e-24	4.09	4.37e-05	rs12941039	0.177	-0.117	-3.642	367	20	SINGLE	0.18	5.3e-26	3.59624	0.000323	rs9915248	0.184	-0.0597	-3.471	367	367	SuSiE	0.18	4e-27	3.25	0.00115
ENSG00000072682.18	5	131795314	132795315	0.086074	rs10058074	-6.63	MPV	GTEx_EUR_WB	6.01612e-06	rs7737937	0.0351	0.117	-3.359	352	343	PRSCSx	0.035	4.2e-06	0.221	0.825	rs156109	0.0257	0.106	11.356	352	351	MAGEPRO	0.026	7.4e-05	11.6548	2.17e-31	rs7737937	0.0351	0.1173	-3.359	352	343	PRSCSx	0.035	4.2e-06	0.221	0.825	rs156109	0.0206	0.0354	11.356	352	10	SINGLE	0.021	0.00036	3.89566	9.79e-05	rs7737937	0.0114	0.0532	-3.359	352	352	SuSiE	0.011	0.0063	2.37865	0.0174
ENSG00000072736.18	16	67584750	68584751	0.118559	rs237831	3.31	MPV	GTEx_EUR_WB	6.01612e-06	rs35356834	0.109	-0.142	8.921	219	218	PRSCSx	0.11	3.6e-16	-5.01363	5.34e-07	rs35356834	0.106	-0.134	8.921	219	219	MAGEPRO	0.11	1.1e-15	-5.02102	5.14e-07	rs35356834	0.109	-0.1418	8.921	219	218	PRSCSx	0.11	3.6e-16	-5.01363	5.34e-07	rs35356834	0.0987	-0.0854	8.921	219	9	SINGLE	0.099	1.1e-14	-4.33521	1.46e-05	rs3743733	0.0899	-0.177	2.744	219	219	SuSiE	0.09	1.8e-13	-4.72452	2.31e-06
ENSG00000072958.8	19	15697577	16697578	0.223873	rs873636	10.2	MPV	GTEx_EUR_WB	6.01612e-06	rs12980619	0.169	-0.248	-3.491	383	383	MAGEPRO	0.17	9.3e-25	4.53	5.87e-06	rs12980619	0.169	-0.24822	-3.491	383	383	MAGEPRO	0.17	9.3e-25	4.53102	5.87e-06	rs12980619	0.16	-0.3818	-3.491	383	376	PRSCSx	0.16	1.7e-23	4.06	4.87e-05	rs12980619	0.166	-0.236	-3.491	383	5	SINGLE	0.17	2.1e-24	3.74155	0.000183	rs12980619	0.163	-0.384	-3.491	383	383	SuSiE	0.16	6.7e-24	3.17	0.00154
ENSG00000075399.13	16	89220983	90220984	0.071225	rs3096300	-4.23	MPV	GTEx_EUR_WB	6.01612e-06	rs2099105	0.0317	0.136	3.911	359	359	SuSiE	0.032	1.2e-05	1.11306	0.266	rs2099105	0.0211	0.244	3.911	359	359	MAGEPRO	0.021	0.0003	5.3741	7.7e-08	rs2099105	0.023	0.1996	3.911	359	355	PRSCSx	0.023	0.00017	3.05452	0.00225	rs2099105	0.0214	0.114	3.911	359	5	SINGLE	0.021	0.00027	4.07945	4.51e-05	rs2099105	0.0317	0.136	3.911	359	359	SuSiE	0.032	1.2e-05	1.11306	0.266
ENSG00000075826.16	10	100019863	101019864	0.302595	rs3071	-7.3	MPV	GTEx_EUR_WB	6.01612e-06	rs11190540	0.525	-0.151	4.118	352	351	MAGEPRO_fullsumstats	0.52	1.1e-93	-4.59987	4.23e-06	rs3750627	0.521	0.635	4.734	352	351	MAGEPRO	0.52	9.6e-93	-4.62	3.89e-06	rs11190540	0.515	-0.3691	4.118	352	349	PRSCSx	0.52	2.5e-91	-4.3433	1.4e-05	rs11190540	0.518	-0.33055	4.118	352	28	SINGLE	0.52	5e-92	-4.47	7.72e-06	rs11190540	0.504	-0.0534	4.118	352	352	SuSiE	0.5	1.8e-88	-4.03524	5.45e-05
ENSG00000076067.12	12	56021928	57021929	0.392552	rs898612	-3.17	MPV	GTEx_EUR_WB	6.01612e-06	rs3782235	0.474	0.411	2.921	248	247	MAGEPRO	0.47	3.3e-81	-4.94554	7.59e-07	rs3782235	0.474	0.411	2.921	248	247	MAGEPRO	0.47	3.3e-81	-4.94554	7.59e-07	rs3782235	0.468	0.5353	2.921	248	243	PRSCSx	0.47	9.5e-80	2.76	0.00574	rs3782235	0.218	0.486	2.921	248	3	SINGLE	0.22	2.2e-32	2.81058	0.00495	rs3782235	0.472	0.673	2.921	248	248	SuSiE	0.47	8.3e-81	2.92347	0.00346
ENSG00000078618.21	1	51378936	52378937	0.129038	rs17394299	-3.899	MPV	GTEx_EUR_WB	6.01612e-06	rs6588415	0.161	-0.286	8.876	152	152	MAGEPRO	0.16	1.3e-23	-5.91	3.36e-09	rs6588415	0.161	-0.286	8.876	152	152	MAGEPRO	0.16	1.3e-23	-5.91278	3.36e-09	rs6588415	0.147	-0.3499	8.876	152	150	PRSCSx	0.15	1.3e-21	-5.25798	1.46e-07	rs6588415	0.151	-0.198	8.876	152	6	SINGLE	0.15	4e-22	-4.24	2.2e-05	rs6588415	0.15	-0.179	8.876	152	152	SuSiE	0.15	5.6e-22	0.531	0.596
ENSG00000088298.12	20	34647363	35647364	0.085226	rs11546155	-5.021	MPV	GTEx_EUR_WB	6.01612e-06	rs6060270	0.0669	-0.0985	-2.442	303	303	MAGEPRO_fullsumstats	0.067	2.4e-10	6.39993	1.55e-10	rs6060270	0.065	-0.151	-2.442	303	303	MAGEPRO	0.065	4.2e-10	4.53432	5.78e-06	rs6060270	0.0629	-0.1533	-2.442	303	299	PRSCSx	0.063	8e-10	1.67311	0.0943	rs6060270	0.0666	-0.13006	-2.442	303	3	SINGLE	0.067	2.6e-10	2.89361	0.00381	rs6060270	0.0627	-0.076	-2.442	303	303	SuSiE	0.063	8.7e-10	2.46995	0.0135
ENSG00000100124.14	22	37348866	38348867	0.119175	rs5750482	-6.39	MPV	GTEx_EUR_WB	6.01612e-06	rs17752670	0.0713	0.240849	4.722	359	358	MAGEPRO_fullsumstats	0.071	6e-11	8.77252	1.75e-18	rs17752670	0.0711	0.262	4.722	359	358	MAGEPRO	0.071	6.3e-11	5.02616	5e-07	rs17752670	0.0609	0.2659	4.722	359	348	PRSCSx	0.061	1.5e-09	2.48009	0.0131	rs17752670	0.0682	0.1423	4.722	359	8	SINGLE	0.068	1.6e-10	3.10261	0.00192	rs17752670	0.0652	0.239	4.722	359	359	SuSiE	0.065	4e-10	3.05936	0.00222
ENSG00000100227.17	22	42114961	43114962	0.100837	rs12166331	-3.04	MPV	GTEx_EUR_WB	6.01612e-06	rs1043606	0.0531	0.107734	1.939	372	372	MAGEPRO	0.053	1.7e-08	-5.40631	6.43e-08	rs1043606	0.0531	0.108	1.939	372	372	MAGEPRO	0.053	1.7e-08	-5.40631	6.43e-08	rs1043606	0.0472	0.141	1.939	372	367	PRSCSx	0.047	1e-07	2.07472	0.038	rs1043606	0.0473	0.070467	1.939	372	8	SINGLE	0.047	1e-07	1.33944	0.18	rs137086	0.0451	0.0487	1.187	372	372	SuSiE	0.045	1.9e-07	1.45023	0.147
ENSG00000100319.12	22	29266960	30266961	0.046382	rs5752918	4	MPV	GTEx_EUR_WB	6.01612e-06	rs140104	0.0201	0.026133	2.759	325	325	SuSiE	0.02	0.00042	1.54512	0.122	rs140104	0.0144	0.123	2.759	325	325	MAGEPRO	0.014	0.0024	5.80463	6.45e-09	rs140104	0.0167	0.1939	2.759	325	321	PRSCSx	0.017	0.0012	1.69416	0.0902	rs140104	0.0186	0.060378	2.759	325	3	SINGLE	0.019	0.00066	1.15194	0.249	rs140104	0.0201	0.0261	2.759	325	325	SuSiE	0.02	0.00042	1.54512	0.122
ENSG00000100418.7	22	41121095	42121096	0.224555	rs9611693	6.06	MPV	GTEx_EUR_WB	6.01612e-06	rs8139993	0.143	0.423997	-2.225	255	255	MAGEPRO	0.14	6.7e-21	-6.38649	1.7e-10	rs8139993	0.143	0.424	-2.225	255	255	MAGEPRO	0.14	6.7e-21	-6.38649	1.7e-10	rs17377643	0.139	-0.2056	1.445	255	252	PRSCSx	0.14	2.4e-20	-1.67883	0.0932	rs17377643	0.137	-0.136992	1.445	255	11	SINGLE	0.14	4.8e-20	-1.34306	0.179	rs9607821	0.139	-0.219	1.527	255	255	SuSiE	0.14	2.4e-20	-1.63711	0.102
ENSG00000101049.14	20	43058967	44058968	0.056071	rs2179593	-4.024	MPV	GTEx_EUR_WB	6.01612e-06	rs2867725	0.0545	0.356	4.428	398	396	PRSCSx	0.055	1.1e-08	5.84425	5.09e-09	rs2867725	0.0462	0.24	4.428	398	397	MAGEPRO	0.046	1.4e-07	7.54173	4.64e-14	rs2867725	0.0545	0.3559	4.428	398	396	PRSCSx	0.055	1.1e-08	5.84425	5.09e-09	rs2867725	0.039	0.100125	4.428	398	6	SINGLE	0.039	1.3e-06	3.22351	0.00127	rs2867725	0.0433	0.0876	4.428	398	398	SuSiE	0.043	3.4e-07	1.23001	0.219
ENSG00000101109.11	20	44466473	45466474	0.061581	rs16989474	-9.2	MPV	GTEx_EUR_WB	6.01612e-06	rs6031944	0.0503	0.187	7.552	362	359	PRSCSx	0.05	3.9e-08	0.80712	0.42	rs6031944	0.0486	0.195	7.552	362	362	MAGEPRO	0.049	6.7e-08	7.6553	1.93e-14	rs6031944	0.0503	0.1873	7.552	362	359	PRSCSx	0.05	3.9e-08	0.80712	0.42	rs6031944	0.0354	0.07049	7.552	362	7	SINGLE	0.035	3.8e-06	2.57897	0.00991	rs6031944	0.0368	0.0362	7.552	362	362	SuSiE	0.037	2.4e-06	7.28061	3.32e-13
ENSG00000102886.14	16	29613855	30613856	0.250616	rs11150589	7.76	MPV	GTEx_EUR_WB	6.01612e-06	rs8061772	0.153	-0.369	1.627	197	197	SuSiE	0.15	1.9e-22	2.58656	0.00969	rs8061772	0.144	-0.257	1.627	197	197	MAGEPRO	0.14	4.3e-21	5.45483	4.9e-08	rs8061772	0.149	-0.3012	1.627	197	193	PRSCSx	0.15	8.4e-22	-1.0786	0.281	rs8061772	0.14	-0.162	1.627	197	10	SINGLE	0.14	1.6e-20	-1.33531	0.182	rs8061772	0.153	-0.369	1.627	197	197	SuSiE	0.15	1.9e-22	2.58656	0.00969
ENSG00000103174.11	16	4534140	5534141	0.210582	rs11862083	-3.78	MPV	GTEx_EUR_WB	6.01612e-06	rs2340713	0.185	0.444	2.47	342	342	SuSiE	0.18	3.6e-27	0.237	0.813	rs2340713	0.159	0.362	2.47	342	341	MAGEPRO	0.16	2.3e-23	4.91766	8.76e-07	rs2340713	0.155	0.2919	2.47	342	336	PRSCSx	0.16	9.1e-23	3.85563	0.000115	rs2340713	0.155	0.192	2.47	342	10	SINGLE	0.15	1e-22	3.56606	0.000362	rs2340713	0.185	0.444	2.47	342	342	SuSiE	0.18	3.6e-27	0.237	0.813
ENSG00000103591.12	15	66754735	67754736	0.054001	rs2286664	-3.34	MPV	GTEx_EUR_WB	6.01612e-06	rs2414945	0.033	0.275915	-1.177	451	450	MAGEPRO	0.033	7.8e-06	-4.65255	3.28e-06	rs2414945	0.033	0.276	-1.177	451	450	MAGEPRO	0.033	7.8e-06	-4.65255	3.28e-06	rs744910	0.0153	-0.1378	2.193	451	445	PRSCSx	0.015	0.0018	-1.31019	0.19	rs744910	0.00953	-0.0444	2.193	451	4	SINGLE	0.0095	0.011	-1.37	0.169	rs744910	0.00595	-0.0795	2.193	451	451	SuSiE	0.006	0.036	-0.88482	0.376
ENSG00000108654.13	17	64008198	65008199	0.465001	rs17651039	3.06	MPV	GTEx_EUR_WB	6.01612e-06	rs1991401	0.249	-0.362	3.727	138	137	MAGEPRO	0.25	2.8e-37	-4.82247	1.42e-06	rs1991401	0.249	-0.36181	3.727	138	137	MAGEPRO	0.25	2.8e-37	-4.82	1.42e-06	rs1991401	0.245	-0.386	3.727	138	137	PRSCSx	0.24	1.3e-36	-4.65	3.27e-06	rs1991401	0.248	-0.321	3.727	138	5	SINGLE	0.25	4e-37	-3.54852	0.000387	rs1991401	0.248	-0.498	3.727	138	138	SuSiE	0.25	3.5e-37	-3.96	7.43e-05
ENSG00000108839.11	17	6496064	7496065	0.0873	rs17805277	-4.95	MPV	GTEx_EUR_WB	6.01612e-06	rs1510604	0.0333	0.205	5.034	441	439	META	0.033	7.1e-06	10.4699	1.19e-25	rs11571340	0.0237	0.22651	4.896	441	439	MAGEPRO	0.024	0.00013	4.88	1.05e-06	rs11571340	0.0243	0.2912	4.896	441	432	PRSCSx	0.024	0.00011	6.34	2.32e-10	rs11571340	0.0187	0.0466	4.896	441	9	SINGLE	0.019	0.00063	4.19082	2.78e-05	rs11571340	0.0281	0.0198	4.896	441	441	SuSiE	0.028	3.5e-05	4.08	4.53e-05
ENSG00000109062.11	17	74248912	75248913	0.053011	rs2384952	-6.9	MPV	GTEx_EUR_WB	6.01612e-06	rs2384952	0.0341	-0.0882	-4.208	379	3	SINGLE	0.034	5.5e-06	4.23783	2.26e-05	rs2384952	0.0309	-0.24405	-4.208	379	379	MAGEPRO	0.031	1.5e-05	5.61	1.99e-08	rs2384952	0.0204	-0.2856	-4.208	379	377	PRSCSx	0.02	0.00038	5.28	1.32e-07	rs2384952	0.0341	-0.0882	-4.208	379	3	SINGLE	0.034	5.5e-06	4.23783	2.26e-05	rs2384952	0.0322	-0.184	-4.208	379	379	SuSiE	0.032	9.9e-06	4.58	4.58e-06
ENSG00000109180.14	4	48305211	49305212	0.089723	rs4695371	2.48	MPV	GTEx_EUR_WB	6.01612e-06	rs7665209	0.0651	0.183	3.402	175	175	MAGEPRO	0.065	4.1e-10	4.91955	8.67e-07	rs7665209	0.0651	0.183	3.402	175	175	MAGEPRO	0.065	4.1e-10	4.91955	8.67e-07	rs7665209	0.0296	0.2644	3.402	175	172	PRSCSx	0.03	2.2e-05	5.14	2.78e-07	rs7665209	0.0165	0.112958	3.402	175	8	SINGLE	0.016	0.0013	4.4615	8.14e-06	rs7665209	0.0544	0.279	3.402	175	175	SuSiE	0.054	1.1e-08	3.37927	0.000727
ENSG00000115419.12	2	190395151	191395152	0.05713	rs3771300	3.268	MPV	GTEx_EUR_WB	6.01612e-06	rs4241292	0.0675	0.0786	9.18	287	287	MAGEPRO_fullsumstats	0.068	1.9e-10	-8.36794	5.86e-17	rs13395505	0.0667	0.108	-10.828	287	287	MAGEPRO	0.067	2.5e-10	-4.69984	2.6e-06	rs4241292	0.0653	0.102	9.18	287	285	PRSCSx	0.065	3.8e-10	-0.83702	0.403	rs4241292	0.0674	0.0852	9.18	287	4	SINGLE	0.067	2e-10	0.21001	0.834	rs4241292	0.0618	0.0575	9.18	287	287	SuSiE	0.062	1.1e-09	-0.60439	0.546
ENSG00000115607.9	2	101918688	102918689	0.291048	rs2141781	6.144	MPV	GTEx_EUR_WB	6.01612e-06	rs2272128	0.365	-0.311	4.147	497	497	SuSiE	0.37	4.3e-58	-4.9475	7.52e-07	rs2041756	0.345	-0.246	4.14	497	497	MAGEPRO	0.34	3.8e-54	-5.53685	3.08e-08	rs2041756	0.343	-0.2912	4.14	497	492	PRSCSx	0.34	7.1e-54	-3.94324	8.04e-05	rs2041756	0.317	-0.248	4.14	497	17	SINGLE	0.32	6e-49	-4.21734	2.47e-05	rs2272128	0.365	-0.311	4.147	497	497	SuSiE	0.37	4.3e-58	-4.9475	7.52e-07
ENSG00000115919.14	2	142377497	143377498	0.232077	rs1451805	-2.984	MPV	GTEx_EUR_WB	6.01612e-06	rs16858172	0.19	0.269	-0.985	268	267	MAGEPRO	0.19	6.5e-28	6.80137	1.04e-11	rs16858172	0.19	0.269	-0.985	268	267	MAGEPRO	0.19	6.5e-28	6.80137	1.04e-11	rs16858172	0.187	0.355	-0.985	268	264	PRSCSx	0.19	1.5e-27	1.94829	0.0514	rs16858172	0.176	0.234	-0.985	268	8	SINGLE	0.18	8.4e-26	2.74325	0.00608	rs16858172	0.173	0.193	-0.985	268	268	SuSiE	0.17	1.9e-25	3.69187	0.000223
ENSG00000115998.7	2	69691070	70691071	0.063744	rs3732264	-4.764	MPV	GTEx_EUR_WB	6.01612e-06	rs4567961	0.0431	-0.26	-0.273	369	368	PRSCSx	0.043	3.5e-07	-6.35152	2.13e-10	rs4567961	0.0263	-0.236	-0.273	369	368	MAGEPRO	0.026	6e-05	-4.94259	7.71e-07	rs4567961	0.0431	-0.2605	-0.273	369	368	PRSCSx	0.043	3.5e-07	-6.35152	2.13e-10	rs4567961	0.0251	-0.0518	-0.273	369	5	SINGLE	0.025	8.9e-05	-4.02551	5.69e-05	rs4567961	0.0301	-0.0114	-0.273	369	369	SuSiE	0.03	1.9e-05	-0.96883	0.333
ENSG00000116288.12	1	7454290	8454291	0.131564	rs1443929	-4.716	MPV	GTEx_EUR_WB	6.01612e-06	rs35675666	0.102	0.283	-3.578	363	363	MAGEPRO	0.1	4.2e-15	-6	1.95e-09	rs35675666	0.102	0.283	-3.578	363	363	MAGEPRO	0.1	4.2e-15	-6.00179	1.95e-09	rs35675666	0.0977	0.3382	-3.578	363	362	PRSCSx	0.098	1.5e-14	-5.82828	5.6e-09	rs35675666	0.0929	0.168	-3.578	363	4	SINGLE	0.093	6.9e-14	-4.42	9.95e-06	rs35675666	0.102	0.124	-3.578	363	363	SuSiE	0.1	4.3e-15	-4.64	3.54e-06
ENSG00000117748.9	1	27414745	28414746	0.225197	rs11247766	-5.44	MPV	GTEx_EUR_WB	6.01612e-06	rs17257252	0.198	0.251	3.77	180	180	MAGEPRO_fullsumstats	0.2	3.1e-29	4.82	1.41e-06	rs17257252	0.197	0.255	3.77	180	180	MAGEPRO	0.2	5.6e-29	4.74186	2.12e-06	rs17257252	0.182	0.335	3.77	180	178	PRSCSx	0.18	8.2e-27	5.60632	2.07e-08	rs17257252	0.188	0.184	3.77	180	9	SINGLE	0.19	1.3e-27	4.27	1.98e-05	rs17257252	0.16	0.258	3.77	180	180	SuSiE	0.16	1.6e-23	4.56	5.13e-06
ENSG00000124198.8	20	48421889	49421890	0.089021	rs2426097	-4.567	MPV	GTEx_EUR_WB	6.01612e-06	rs4810905	0.035	0.191	3.642	408	30	PT	0.035	4.3e-06	2.4692	0.0135	rs4810884	0.0194	0.0637	4.347	408	408	MAGEPRO	0.019	0.00051	5.18046	2.21e-07	rs6066912	0.0214	0.1225	1.903	408	407	PRSCSx	0.021	0.00028	7.28472	3.22e-13	rs6066912	0.0173	0.025185	1.903	408	7	SINGLE	0.017	0.00099	4.16754	3.08e-05	rs4810884	0.0186	0.011	4.347	408	408	SuSiE	0.019	0.00065	1.67687	0.0936
ENSG00000125122.15	16	66727047	67727048	0.074052	rs4783585	3.27	MPV	GTEx_EUR_WB	6.01612e-06	rs11568309	0.0295	0.225	-3.719	125	125	META	0.03	2.3e-05	-4.59474	4.33e-06	rs9932087	0.0232	-0.197	4.129	125	125	MAGEPRO	0.023	0.00016	-4.60715	4.08e-06	rs16957426	0.022	0.2109	3.786	125	122	PRSCSx	0.022	0.00023	-3.64843	0.000264	rs9932087	0.0215	-0.0888	4.129	125	5	SINGLE	0.022	0.00026	-4.34722	1.38e-05	rs9932087	0.0194	-0.0852	4.129	125	125	SuSiE	0.019	0.00051	-4.39274	1.12e-05
ENSG00000125900.12	20	1058842	2058843	0.116816	rs1028397	-7.107	MPV	GTEx_EUR_WB	6.01612e-06	rs2209313	0.121	-0.146	-16.759	579	579	MAGEPRO	0.12	8.1e-18	14.4425	2.8e-47	rs2209313	0.121	-0.146	-16.759	579	579	MAGEPRO	0.12	8.1e-18	14.4425	2.8e-47	rs2263664	0.119	-0.1319	3.649	579	576	PRSCSx	0.12	1.4e-17	0.35373	0.724	rs2263664	0.112	-0.098869	3.649	579	10	SINGLE	0.11	1.4e-16	0.60973	0.542	rs2263664	0.101	-0.107	3.649	579	579	SuSiE	0.1	4.4e-15	-1.41171	0.158
ENSG00000126522.16	7	65575797	66575798	0.05492	rs778732	-2.49	MPV	GTEx_EUR_WB	6.01612e-06	rs875971	0.0354	-0.0745	-4.635	55	55	SuSiE	0.035	3.8e-06	1.12733	0.26	rs875971	0.0341	-0.267	-4.635	55	26	MAGEPRO	0.034	5.7e-06	8.6148	7.01e-18	rs875971	0.0312	-0.266	-4.635	55	26	PRSCSx	0.031	1.4e-05	5.80908	6.28e-09	rs875971	0.032	-0.133454	-4.635	55	3	SINGLE	0.032	1.1e-05	4.51	6.46e-06	rs875971	0.0354	-0.0745	-4.635	55	55	SuSiE	0.035	3.8e-06	1.12733	0.26
ENSG00000126860.11	17	30821883	31821884	0.135527	rs11651399	-5.1	MPV	GTEx_EUR_WB	6.01612e-06	rs10512434	0.159	-0.0462	-3.969	289	289	SuSiE	0.16	2.7e-23	4.08457	4.42e-05	rs2040792	0.156	-0.15002	-3.958	289	289	MAGEPRO	0.16	8.2e-23	4.62	3.78e-06	rs10512434	0.143	-0.3461	-3.969	289	287	PRSCSx	0.14	5.1e-21	6.51	7.53e-11	rs10512434	0.158	-0.154	-3.969	289	5	SINGLE	0.16	4.1e-23	3.96741	7.27e-05	rs10512434	0.159	-0.0462	-3.969	289	289	SuSiE	0.16	2.7e-23	4.08	4.42e-05
ENSG00000127952.16	7	75548003	76548004	0.358224	rs1179594	9.73	MPV	GTEx_EUR_WB	6.01612e-06	rs12531559	0.48	0.44	-10.234	95	62	MAGEPRO	0.48	1.4e-82	-5.08792	3.62e-07	rs12531559	0.48	0.44	-10.234	95	62	MAGEPRO	0.48	1.4e-82	-5.08792	3.62e-07	rs12531559	0.478	0.483	-10.234	95	58	PRSCSx	0.48	3.4e-82	-3.41589	0.000636	rs12531559	0.477	0.403616	-10.234	95	5	SINGLE	0.48	6.9e-82	-3.46	0.000537	rs12531559	0.473	0.374	-10.234	95	95	SuSiE	0.47	6e-81	-1.61455	0.106
ENSG00000132313.14	2	85699354	86699355	0.048452	rs308915	-3.566	MPV	GTEx_EUR_WB	6.01612e-06	rs4832027	0.0119	0.148	-4.003	388	387	MAGEPRO	0.012	0.0052	-4.63224	3.62e-06	rs4832027	0.0119	0.148	-4.003	388	387	MAGEPRO	0.012	0.0052	-4.63224	3.62e-06	rs4832027	0.00841	0.1641	-4.003	388	381	PRSCSx	0.0084	0.016	-2.91196	0.00359	rs4832027	0.0098	0.0906	-4.003	388	2	SINGLE	0.0098	0.01	-4.01323	5.99e-05	rs4832027	0.00854	0.154	-4.003	388	388	SuSiE	0.0085	0.016	-4.08277	4.45e-05
ENSG00000133574.9	7	150067276	151067277	0.162239	rs10256482	2.56	MPV	GTEx_EUR_WB	6.01612e-06	rs1851434	0.148	-0.269	-5.351	375	375	MAGEPRO	0.15	1.2e-21	4.55587	5.22e-06	rs1851434	0.148	-0.269	-5.351	375	375	MAGEPRO	0.15	1.2e-21	4.55587	5.22e-06	rs1851434	0.147	-0.2896	-5.351	375	371	PRSCSx	0.15	1.4e-21	3.90073	9.59e-05	rs1851434	0.144	-0.169425	-5.351	375	5	SINGLE	0.14	4.3e-21	3.47	0.000513	rs1916001	0.14	-0.213	-0.822	375	375	SuSiE	0.14	1.4e-20	4.30276	1.69e-05
ENSG00000134318.13	2	10848329	11848330	0.09415	rs4669685	3.133	MPV	GTEx_EUR_WB	6.01612e-06	rs13404430	0.0685	0.198	2.381	409	409	MAGEPRO	0.069	1.4e-10	6.63777	3.18e-11	rs13404430	0.0685	0.198	2.381	409	409	MAGEPRO	0.069	1.4e-10	6.63777	3.18e-11	rs7581184	0.0576	-0.4211	-1.016	409	407	PRSCSx	0.058	4.1e-09	2.04938	0.0404	rs7581184	0.0647	-0.144	-1.016	409	3	SINGLE	0.065	4.6e-10	1.35517	0.175	rs7581184	0.0658	-0.259	-1.016	409	409	SuSiE	0.066	3.3e-10	1.01677	0.309
ENSG00000134852.14	4	55047110	56047111	0.081921	rs11133377	-3.27	MPV	GTEx_EUR_WB	6.01612e-06	rs13120134	0.0389	0.228	2.807	338	336	META	0.039	1.3e-06	6.37907	1.78e-10	rs3805151	0.0184	0.119	4.498	338	335	MAGEPRO	0.018	0.0007	4.8051	1.55e-06	rs3805151	0.00701	0.1945	4.498	338	336	PRSCSx	0.007	0.026	6.24	4.45e-10	rs3805151	0.0182	0.052482	4.498	338	8	SINGLE	0.018	0.00075	3.8624	0.000112	rs3805151	0.0267	0.0124	4.498	338	338	SuSiE	0.027	5.5e-05	4.28552	1.82e-05
ENSG00000135211.5	7	77298579	78298580	0.119837	rs7779884	2.98	MPV	GTEx_EUR_WB	6.01612e-06	rs1047963	0.122	-0.223	0.289	151	147	PRSCSx	0.12	6.6e-18	-3.39336	0.00069	rs1047963	0.118	-0.22	0.289	151	151	MAGEPRO	0.12	2e-17	-5.32231	1.02e-07	rs1047963	0.122	-0.2228	0.289	151	147	PRSCSx	0.12	6.6e-18	-3.39336	0.00069	rs1047963	0.121	-0.134691	0.289	151	4	SINGLE	0.12	8.1e-18	-3.15	0.00161	rs10263369	0.115	-0.259	4.829	151	151	SuSiE	0.12	5.6e-17	-4.21902	2.45e-05
ENSG00000135956.8	2	95765993	96765994	0.057901	rs6727384	-3.281	MPV	GTEx_EUR_WB	6.01612e-06	rs2301707	0.0508	0.237	4.485	139	139	MAGEPRO	0.051	3.4e-08	5.42782	5.7e-08	rs2301707	0.0508	0.237	4.485	139	139	MAGEPRO	0.051	3.4e-08	5.42782	5.7e-08	rs2301707	0.0499	0.3265	4.485	139	137	PRSCSx	0.05	4.5e-08	5.63201	1.78e-08	rs2301707	0.0439	0.148	4.485	139	2	SINGLE	0.044	2.8e-07	4.24545	2.18e-05	rs2301707	0.0478	0.198	4.485	139	139	SuSiE	0.048	8.4e-08	4.49746	6.88e-06
ENSG00000137474.19	11	76628263	77628264	0.248622	rs867716	-4.27	MPV	GTEx_EUR_WB	6.01612e-06	rs3758708	0.13	0.381	0.49	377	377	SuSiE	0.13	4.5e-19	3.32555	0.000882	rs3758708	0.126	0.306	0.49	377	377	MAGEPRO	0.13	1.4e-18	4.69117	2.72e-06	rs3758708	0.112	0.38	0.49	377	370	PRSCSx	0.11	1.4e-16	2.69752	0.00699	rs3758708	0.108	0.226	0.49	377	3	SINGLE	0.11	4.9e-16	2.29554	0.0217	rs3758708	0.13	0.381	0.49	377	377	SuSiE	0.13	4.5e-19	3.32555	0.000882
ENSG00000137574.10	8	55273141	56273142	0.107617	rs6474026	3.09	MPV	GTEx_EUR_WB	6.01612e-06	rs6474016	0.102	-0.21	5.138	347	8	SINGLE	0.1	3.4e-15	-3.41883	0.000629	rs6474016	0.101	-0.269	5.138	347	346	MAGEPRO	0.1	5.2e-15	-8.18187	2.79e-16	rs6474016	0.0931	-0.6902	5.138	347	344	PRSCSx	0.093	6.4e-14	-7.70125	1.35e-14	rs6474016	0.102	-0.21	5.138	347	8	SINGLE	0.1	3.4e-15	-3.41883	0.000629	rs6474016	0.0987	-0.0265	5.138	347	347	SuSiE	0.099	1.1e-14	-0.524	0.6
ENSG00000137877.9	15	41390204	42390205	0.423474	rs3743006	6.599	MPV	GTEx_EUR_WB	6.01612e-06	rs1209334	0.28	-0.432355	4.126	357	356	MAGEPRO	0.28	1.6e-42	-4.6252	3.74e-06	rs1209334	0.28	-0.432	4.126	357	356	MAGEPRO	0.28	1.6e-42	-4.6252	3.74e-06	rs1209334	0.28	-0.4538	4.126	357	354	PRSCSx	0.28	1.7e-42	-3.55262	0.000381	rs1209334	0.274	-0.409	4.126	357	14	SINGLE	0.27	1.9e-41	-3.99	6.49e-05	rs1209334	0.267	-0.366	4.126	357	357	SuSiE	0.27	2.3e-40	-4.05778	4.95e-05
ENSG00000138030.12	2	26586746	27586747	0.137264	rs7596707	3.372	MPV	GTEx_EUR_WB	6.01612e-06	rs2119026	0.177	0.14	-5.277	244	244	SuSiE	0.18	4.7e-26	-4.92439	8.46e-07	rs2119026	0.169	0.295	-5.277	244	244	MAGEPRO	0.17	9.6e-25	-6.72665	1.74e-11	rs2119026	0.161	0.4905	-5.277	244	241	PRSCSx	0.16	1.3e-23	-5.45749	4.83e-08	rs2119026	0.174	0.299	-5.277	244	4	SINGLE	0.17	1.7e-25	-4.33139	1.48e-05	rs2119026	0.177	0.14	-5.277	244	244	SuSiE	0.18	4.7e-26	-4.92439	8.46e-07
ENSG00000138107.12	10	102002710	103002711	0.047395	rs10883782	6.43	MPV	GTEx_EUR_WB	6.01612e-06	rs10786679	0.0203	-0.112	1.816	313	313	MAGEPRO_fullsumstats	0.02	0.00039	-2.85433	0.00431	rs10786679	0.0171	-0.187	1.816	313	313	MAGEPRO	0.017	0.001	-5.69	1.3e-08	rs10786679	0.0184	-0.2332	1.816	313	310	PRSCSx	0.018	0.00071	-2.78666	0.00533	rs10786679	0.0108	-0.087015	1.816	313	1	SINGLE	0.011	0.0075	-1.82	0.0694	rs10786679	0.0104	-0.0707	1.816	313	313	SuSiE	0.01	0.0085	-1.92737	0.0539
ENSG00000139428.11	12	109073873	110073874	0.038369	rs4766588	3.23	MPV	GTEx_EUR_WB	6.01612e-06	rs2270374	0.0282	-0.225	0.504	386	386	META	0.028	3.4e-05	-4.93581	7.98e-07	rs11067376	0.0243	-0.144	5.226	386	386	MAGEPRO	0.024	0.00011	-5.18811	2.12e-07	rs11067376	0.0224	-0.1529	5.226	386	386	PRSCSx	0.022	0.0002	-4.75	2.03e-06	rs11067376	0.0185	-0.0417	5.226	386	7	SINGLE	0.019	0.00066	-4.40214	1.07e-05	rs11067376	0.0238	-0.0306	5.226	386	386	SuSiE	0.024	0.00013	-3.72421	0.000196
ENSG00000143319.16	1	156228440	157228441	0.077469	rs949464	-5.811	MPV	GTEx_EUR_WB	6.01612e-06	rs12023776	0.0257	-0.138	-0.693	385	385	META	0.026	7.4e-05	1.2	0.231	rs12023776	0.0208	-0.202	-0.693	385	385	MAGEPRO	0.021	0.00034	-6.59533	4.24e-11	rs12023776	0.0142	-0.2572	-0.693	385	379	PRSCSx	0.014	0.0026	-6.0205	1.74e-09	rs12023776	0.0216	-0.0815	-0.693	385	6	SINGLE	0.022	0.00026	-3.26	0.0011	rs12023776	0.0249	-0.0942	-0.693	385	385	SuSiE	0.025	9.3e-05	0.562	0.574
ENSG00000154319.14	8	10974714	11974715	0.337531	rs2409798	7.35	MPV	GTEx_EUR_WB	6.01612e-06	rs4840568	0.277	0.309	4.501	531	9	SINGLE	0.28	4.5e-42	4.45965	8.21e-06	rs4840568	0.268	0.353	4.501	531	529	MAGEPRO	0.27	1.5e-40	4.73934	2.14e-06	rs4840568	0.271	0.5005	4.501	531	526	PRSCSx	0.27	6.6e-41	4.14881	3.34e-05	rs4840568	0.277	0.309	4.501	531	9	SINGLE	0.28	4.5e-42	4.45965	8.21e-06	rs4840568	0.274	0.512	4.501	531	531	SuSiE	0.27	1.4e-41	4.74	2.13e-06
ENSG00000154813.9	3	15764971	16764972	0.082473	rs12487013	-4.81	MPV	GTEx_EUR_WB	6.01612e-06	rs2063777	0.0555	-0.173249	2.513	495	495	MAGEPRO	0.055	8e-09	-6.08	1.23e-09	rs2063777	0.0555	-0.173	2.513	495	495	MAGEPRO	0.055	8e-09	-6.07595	1.23e-09	rs2063777	0.0545	-0.3745	2.513	495	493	PRSCSx	0.054	1.1e-08	-3.4836	0.000495	rs2063777	0.051	-0.132144	2.513	495	1	SINGLE	0.051	3.2e-08	-2.513	0.012	rs2063777	0.0524	-0.0607	2.513	495	495	SuSiE	0.052	2.1e-08	-2.2275	0.0259
ENSG00000155636.14	2	177612454	178612455	0.046883	rs2303537	-3.248	MPV	GTEx_EUR_WB	6.01612e-06	rs2366366	0.0399	-0.0722	4.428	416	416	SuSiE	0.04	9.5e-07	-4.32443	1.53e-05	rs2366366	0.0386	-0.0927	4.428	416	416	MAGEPRO	0.039	1.4e-06	-4.87491	1.09e-06	rs2366366	0.0308	-0.1728	4.428	416	412	PRSCSx	0.031	1.5e-05	-4.19589	2.72e-05	rs2366366	0.0394	-0.0807	4.428	416	3	SINGLE	0.039	1.1e-06	-4.15959	3.19e-05	rs2366366	0.0399	-0.0722	4.428	416	416	SuSiE	0.04	9.5e-07	-4.32443	1.53e-05
ENSG00000156599.10	11	57167746	58167747	0.131437	rs7950126	3.78	MPV	GTEx_EUR_WB	6.01612e-06	rs7117205	0.0686	0.171	-10.87	355	355	MAGEPRO_fullsumstats	0.069	1.4e-10	13.7264	7.06e-43	rs627145	0.0672	-0.179	-7.14	355	355	MAGEPRO	0.067	2.2e-10	20.6178	1.9e-94	rs7117205	0.0574	0.2397	-10.87	355	354	PRSCSx	0.057	4.4e-09	0.23718	0.813	rs7117205	0.0561	0.0735	-10.87	355	7	SINGLE	0.056	6.7e-09	0.06616	0.947	rs1783978	0.0596	-0.0421	-7.28	355	355	SuSiE	0.06	2.3e-09	-0.36813	0.713
ENSG00000158195.10	1	26990157	27990158	0.044934	rs6672956	-3.557	MPV	GTEx_EUR_WB	6.01612e-06	rs7527229	0.0253	0.38	0.624	175	174	PRSCSx	0.025	8.3e-05	2.73	0.00643	rs6668823	0.0207	-2.67	-0.556	175	175	MAGEPRO	0.021	0.00034	9.2798	1.7e-20	rs7527229	0.0253	0.3798	0.624	175	174	PRSCSx	0.025	8.3e-05	2.72525	0.00643	rs743043	0.00951	0.0559	-0.607	175	13	SINGLE	0.0095	0.011	0.753	0.451	rs743043	0.014	0.0156	-0.607	175	175	SuSiE	0.014	0.0028	0.0266	0.979
ENSG00000158428.3	2	217856855	218856856	0.272047	rs2168704	7.727	MPV	GTEx_EUR_WB	6.01612e-06	rs6745037	0.148	-0.316	2.715	353	351	PRSCSx	0.15	9.3e-22	-4.4146	1.01e-05	rs6745037	0.145	-0.319	2.715	353	353	MAGEPRO	0.15	2.5e-21	-4.66877	3.03e-06	rs6745037	0.148	-0.3164	2.715	353	351	PRSCSx	0.15	9.3e-22	-4.4146	1.01e-05	rs6745037	0.143	-0.253	2.715	353	5	SINGLE	0.14	6.4e-21	-4.02099	5.8e-05	rs6745037	0.133	-0.36	2.715	353	353	SuSiE	0.13	1.5e-19	-2.3418	0.0192
ENSG00000160294.10	21	45786296	46786297	0.164505	rs2839257	-3.3	MPV	GTEx_EUR_WB	6.01612e-06	rs4819225	0.105	0.318	-3.888	398	51	PT	0.11	1.2e-15	-1.90782	0.0564	rs4819225	0.100299	0.1616	-3.888	398	398	MAGEPRO	0.1	6.4e-15	-4.96883	6.74e-07	rs4819225	0.0923	0.2507	-3.888	398	389	PRSCSx	0.092	8.3e-14	-3.91143	9.18e-05	rs4819225	0.0941	0.1167	-3.888	398	10	SINGLE	0.094	4.7e-14	-3.01294	0.00259	rs4819225	0.092	0.17	-3.888	398	398	SuSiE	0.092	8.9e-14	-3.62777	0.000286
ENSG00000161203.13	3	183674688	184674689	0.084083	rs4148571	-3.3	MPV	GTEx_EUR_WB	6.01612e-06	rs2231224	0.0578	-0.213105	-3.55	447	443	PRSCSx	0.058	3.9e-09	4.15	3.34e-05	rs2231224	0.0486	-0.179	-3.55	447	446	MAGEPRO	0.049	6.6e-08	5.1772	2.25e-07	rs2231224	0.0578	-0.2131	-3.55	447	443	PRSCSx	0.058	3.9e-09	4.14906	3.34e-05	rs2231224	0.0432	-0.099211	-3.55	447	6	SINGLE	0.043	3.4e-07	4.21469	2.5e-05	rs2231224	0.0455	-0.31	-3.55	447	447	SuSiE	0.046	1.7e-07	4.36886	1.25e-05
ENSG00000162366.7	1	46691043	47691044	0.267139	rs12760654	3.01	MPV	GTEx_EUR_WB	6.01612e-06	rs2248907	0.218	-0.468	4.383	325	325	SuSiE	0.22	2.9e-32	-4.38	1.17e-05	rs2248907	0.214	-0.442	4.383	325	325	MAGEPRO	0.21	1.2e-31	-4.65103	3.3e-06	rs2248907	0.211	-0.4787	4.383	325	321	PRSCSx	0.21	3.7e-31	-4.49664	6.9e-06	rs2248907	0.215	-0.373	4.383	325	1	SINGLE	0.21	8.2e-32	-4.38	1.17e-05	rs2248907	0.218	-0.468	4.383	325	325	SuSiE	0.22	2.9e-32	-4.38	1.17e-05
ENSG00000162722.8	1	247357198	248357199	0.130614	rs12143966	4.848	MPV	GTEx_EUR_WB	6.01612e-06	rs10788729	0.0955	-0.311	26.394	356	10	PT	0.096	2.9e-14	10.4	3.51e-25	rs7530535	0.0943	-0.115	26.434	356	355	MAGEPRO	0.094	4.4e-14	-4.56383	5.02e-06	rs7513527	0.0839	-0.1754	-17.556	356	352	PRSCSx	0.084	1.2e-12	-0.61897	0.536	rs7513527	0.0924	-0.0944	-17.556	356	5	SINGLE	0.092	7.9e-14	3.13	0.00175	rs10788729	0.0735	-0.115	26.394	356	356	SuSiE	0.074	3e-11	-7.34	2.18e-13
ENSG00000163633.10	4	86436201	87436202	0.074122	rs17012234	-13.26	MPV	GTEx_EUR_WB	6.01612e-06	rs7657530	0.049	-0.151	3.434	276	276	MAGEPRO	0.049	5.9e-08	-5.5467	2.91e-08	rs7657530	0.049	-0.151	3.434	276	276	MAGEPRO	0.049	5.9e-08	-5.5467	2.91e-08	rs7657530	0.0473	-0.171	3.434	276	270	PRSCSx	0.047	9.7e-08	-4.49	7.01e-06	rs7657530	0.0393	-0.066959	3.434	276	3	SINGLE	0.039	1.2e-06	-3.809	0.00014	rs7657530	0.0338	-0.114	3.434	276	276	SuSiE	0.034	6.2e-06	-3.95943	7.51e-05
ENSG00000163684.11	3	57806246	58806247	0.069562	rs1718481	-2.88	MPV	GTEx_EUR_WB	6.01612e-06	rs4681677	0.0583	0.106151	2.277	394	394	MAGEPRO_fullsumstats	0.058	3.3e-09	4.85	1.26e-06	rs4681677	0.0579	0.147	2.277	394	394	MAGEPRO	0.058	3.8e-09	6.04078	1.53e-09	rs4681677	0.0516	0.1663	2.277	394	392	PRSCSx	0.052	2.7e-08	4.82452	1.4e-06	rs4681677	0.0487	0.083168	2.277	394	6	SINGLE	0.049	6.5e-08	4.40562	1.05e-05	rs4681677	0.0575	0.0485	2.277	394	394	SuSiE	0.058	4.3e-09	2.62194	0.00874
ENSG00000164398.12	5	131512242	132512243	0.061018	rs156112	8	MPV	GTEx_EUR_WB	6.01612e-06	rs9687376	0.0491	0.0165	6.94	335	335	SuSiE	0.049	5.6e-08	3.95	7.8e-05	rs9687376	0.0426	0.146	6.94	335	334	MAGEPRO	0.043	4.2e-07	4.98823	6.09e-07	rs9687376	0.0353	0.1784	6.94	335	325	PRSCSx	0.035	3.9e-06	2.72	0.00649	rs9687376	0.0408	0.104	6.94	335	5	SINGLE	0.041	7.2e-07	2.64416	0.00819	rs9687376	0.0491	0.0165	6.94	335	335	SuSiE	0.049	5.6e-08	3.95031	7.8e-05
ENSG00000167325.14	11	3594706	4594707	0.064343	rs1867133	-6.75	MPV	GTEx_EUR_WB	6.01612e-06	rs12806698	0.0704	0.116	8.982	432	431	MAGEPRO	0.07	7.8e-11	5.84718	5e-09	rs12806698	0.0704	0.116	8.982	432	431	MAGEPRO	0.07	7.8e-11	5.84718	5e-09	rs12806698	0.0579	0.15	8.982	432	430	PRSCSx	0.058	3.8e-09	-2.4904	0.0128	rs12806698	0.0599	0.0735	8.982	432	4	SINGLE	0.06	2.1e-09	-2.23306	0.0255	rs2304891	0.0617	0.0593	-9.221	432	432	SuSiE	0.062	1.2e-09	-7.35232	1.95e-13
ENSG00000167553.15	12	48708545	49708546	0.093641	rs12306165	-3.59	MPV	GTEx_EUR_WB	6.01612e-06	rs11168955	0.0544	-0.242	1.025	272	267	PRSCSx	0.054	1.1e-08	-5.61577	1.96e-08	rs11168955	0.0344	-0.217	1.025	272	272	MAGEPRO	0.034	5.1e-06	-5.13449	2.83e-07	rs11168955	0.0544	-0.2424	1.025	272	267	PRSCSx	0.054	1.1e-08	-5.62	1.96e-08	rs11168955	0.0336	-0.136	1.025	272	3	SINGLE	0.034	6.5e-06	-2.97028	0.00298	rs11168955	0.0395	-0.233	1.025	272	272	SuSiE	0.04	1.1e-06	-1.52446	0.127
ENSG00000167740.9	17	3643167	4643168	0.053321	rs11568125	-6.66	MPV	GTEx_EUR_WB	6.01612e-06	rs9904222	0.022	0.354	4.138	420	420	META	0.022	0.00023	5.1112	3.2e-07	rs1049523	0.0173	0.33853	-2.928	420	420	MAGEPRO	0.017	0.00098	-6.95	3.54e-12	rs1049523	0.015	0.3224	-2.928	420	414	PRSCSx	0.015	0.002	-4.54	5.55e-06	rs1049523	0.0133	0.0789	-2.928	420	1	SINGLE	0.013	0.0034	-2.928	0.00341	rs1049523	0.0117	0.17	-2.928	420	420	SuSiE	0.012	0.0056	-2.73	0.00634
ENSG00000168016.13	3	36445056	37445057	0.151379	rs4375995	-2.46	MPV	GTEx_EUR_WB	6.01612e-06	rs9864910	0.087	-0.122374	2.591	358	5	SINGLE	0.087	4.4e-13	-4.39	1.13e-05	rs9864910	0.086	-0.231	2.591	358	358	MAGEPRO	0.086	6.1e-13	-4.99062	6.02e-07	rs9811916	0.0862	0.1952	-4.966	358	352	PRSCSx	0.086	5.7e-13	-4.23627	2.27e-05	rs9864910	0.087	-0.122374	2.591	358	5	SINGLE	0.087	4.4e-13	-4.39033	1.13e-05	rs4789	0.0768	-0.154	-3.052	358	358	SuSiE	0.077	1.1e-11	-0.57722	0.564
ENSG00000169902.13	7	65705198	66705199	0.03158	rs9986881	-2.52	MPV	GTEx_EUR_WB	6.01612e-06	rs1873494	0.0233	-0.089	-0.903	61	41	MAGEPRO_fullsumstats	0.023	0.00015	2.09364	0.0363	rs1873494	0.0219	-0.0859	-0.903	61	41	MAGEPRO	0.022	0.00024	5.0057	5.57e-07	rs1873494	0.0227	-0.1156	-0.903	61	40	PRSCSx	0.023	0.00019	0.54479	0.586	rs1873494	0.0223	-0.046721	-0.903	61	4	SINGLE	0.022	0.00021	0.941	0.347	rs1873494	0.0168	-0.0149	-0.903	61	61	SuSiE	0.017	0.0012	1.31773	0.188
ENSG00000170540.14	16	18301677	19301678	0.140635	rs2606432	-3.52	MPV	GTEx_EUR_WB	6.01612e-06	rs11649439	0.146	-0.171	-4.905	194	194	MAGEPRO_fullsumstats	0.15	1.8e-21	6.81996	9.11e-12	rs11649439	0.146	-0.139	-4.905	194	194	MAGEPRO	0.15	2.2e-21	5.42116	5.92e-08	rs11649439	0.142	-0.279	-4.905	194	192	PRSCSx	0.14	7.7e-21	4.30862	1.64e-05	rs11649439	0.145	-0.182	-4.905	194	3	SINGLE	0.14	3e-21	4.21923	2.45e-05	rs11649439	0.139	-0.0768	-4.905	194	194	SuSiE	0.14	1.9e-20	4.65255	3.28e-06
ENSG00000172613.7	11	66817870	67817871	0.064971	rs17148051	3.18	MPV	GTEx_EUR_WB	6.01612e-06	rs35821109	0.0647	0.181	-4.488	177	176	MAGEPRO	0.065	4.7e-10	-6.95212	3.6e-12	rs35821109	0.0647	0.181	-4.488	177	176	MAGEPRO	0.065	4.7e-10	-6.95212	3.6e-12	rs35821109	0.0395	0.5016	-4.488	177	171	PRSCSx	0.04	1.1e-06	-8.08386	6.27e-16	rs35821109	0.0492	0.157	-4.488	177	3	SINGLE	0.049	5.6e-08	-4.29235	1.77e-05	rs35821109	0.0536	0.0953	-4.488	177	177	SuSiE	0.054	1.4e-08	-3.96728	7.27e-05
ENSG00000175920.16	4	2963310	3963311	0.12194	rs363075	3.11	MPV	GTEx_EUR_WB	6.01612e-06	rs1881803	0.096	-0.312	-4.292	290	290	SuSiE	0.096	2.5e-14	4.62223	3.8e-06	rs1881803	0.0911	-0.302	-4.292	290	289	MAGEPRO	0.091	1.2e-13	4.54636	5.46e-06	rs1881803	0.088	-0.3433	-4.292	290	287	PRSCSx	0.088	3.2e-13	4.79	1.68e-06	rs1881803	0.0902	-0.202562	-4.292	290	3	SINGLE	0.09	1.6e-13	4.3165	1.59e-05	rs1881803	0.096	-0.312	-4.292	290	290	SuSiE	0.096	2.5e-14	4.62223	3.8e-06
ENSG00000177576.11	18	48987251	49987252	0.128217	rs8093206	-3.18	MPV	GTEx_EUR_WB	6.01612e-06	rs1316937	0.133	-0.163579	-3.147	453	453	MAGEPRO_fullsumstats	0.13	1.9e-19	2.7	0.00686	rs1316937	0.119	-0.1515	-3.147	453	453	MAGEPRO	0.12	1.6e-17	4.66	3.2e-06	rs1316937	0.117	-0.2276	-3.147	453	447	PRSCSx	0.12	2.6e-17	3.1516	0.00162	rs1316937	0.114	-0.14505	-3.147	453	5	SINGLE	0.11	8.3e-17	2.98	0.00288	rs1316937	0.117	-0.109	-3.147	453	453	SuSiE	0.12	3.5e-17	1.89	0.0585
ENSG00000177951.17	11	0	707428	0.330607	rs7944394	-6.9	MPV	GTEx_EUR_WB	6.01612e-06	rs11606393	0.237	0.301	0.287	237	237	MAGEPRO	0.24	2.4e-35	-4.57556	4.75e-06	rs11606393	0.237	0.301	0.287	237	237	MAGEPRO	0.24	2.4e-35	-4.57556	4.75e-06	rs11606393	0.235	0.3098	0.287	237	235	PRSCSx	0.23	5.5e-35	-3.335	0.000853	rs11606393	0.231	0.204	0.287	237	6	SINGLE	0.23	2.4e-34	-2.1748	0.0296	rs1045454	0.236	-0.277	14.485	237	237	SuSiE	0.24	3.5e-35	-32.2984	7.37e-229
ENSG00000178913.7	5	140820820	141820821	0.102712	rs643502	-3.33	MPV	GTEx_EUR_WB	6.01612e-06	rs10875595	0.0753	-0.168	-7.67	433	433	MAGEPRO	0.075	1.7e-11	5.02	5.28e-07	rs10875595	0.0753	-0.168	-7.67	433	433	MAGEPRO	0.075	1.7e-11	5.01599	5.28e-07	rs17097224	0.0677	-0.1693	0.021	433	426	PRSCSx	0.068	1.9e-10	4.32	1.54e-05	rs17097224	0.0515	-0.0771	0.021	433	6	SINGLE	0.051	2.8e-08	4.34642	1.38e-05	rs17097224	0.0397	-0.185	0.021	433	433	SuSiE	0.04	1e-06	5.24221	1.59e-07
ENSG00000180096.11	16	29895990	30895991	0.060047	rs11150589	7.76	MPV	GTEx_EUR_WB	6.01612e-06	rs8050812	0.0313	-0.239	1.098	175	175	MAGEPRO	0.031	1.3e-05	-4.88544	1.03e-06	rs8050812	0.0313	-0.239	1.098	175	175	MAGEPRO	0.031	1.3e-05	-4.88544	1.03e-06	rs8050812	0.0255	-0.2748	1.098	175	169	PRSCSx	0.025	7.9e-05	-3.13008	0.00175	rs8050812	0.0205	-0.0717	1.098	175	5	SINGLE	0.021	0.00036	-1.2649	0.206	rs8050812	0.0206	-0.0846	1.098	175	175	SuSiE	0.021	0.00035	-1.11562	0.265
ENSG00000180370.10	3	196239856	197239857	0.145091	rs2089979	-6.67	MPV	GTEx_EUR_WB	6.01612e-06	rs2084386	0.0919	0.249261	2.876	365	365	MAGEPRO	0.092	9.2e-14	4.82	1.44e-06	rs2084386	0.0919	0.249	2.876	365	365	MAGEPRO	0.092	9.2e-14	4.81999	1.44e-06	rs2084386	0.0796	0.3132	2.876	365	363	PRSCSx	0.08	4.5e-12	4.52152	6.14e-06	rs2084386	0.0755	0.161605	2.876	365	7	SINGLE	0.075	1.6e-11	4.25552	2.09e-05	rs2084386	0.0772	0.269	2.876	365	365	SuSiE	0.077	9.5e-12	3.6383	0.000274
ENSG00000180822.11	6	2731402	3731403	0.119342	rs6942083	-3.73	MPV	GTEx_EUR_WB	6.01612e-06	rs4445096	0.0744	-0.246	-4.695	518	518	MAGEPRO	0.074	2.3e-11	4.87473	1.09e-06	rs4445096	0.0744	-0.246	-4.695	518	518	MAGEPRO	0.074	2.3e-11	4.87473	1.09e-06	rs4445096	0.0685	-0.256	-4.695	518	516	PRSCSx	0.068	1.4e-10	4.13243	3.59e-05	rs4445096	0.0724	-0.104	-4.695	518	9	SINGLE	0.072	4.2e-11	3.91145	9.17e-05	rs4445096	0.0623	-0.129	-4.695	518	518	SuSiE	0.062	9.7e-10	5.31748	1.05e-07
ENSG00000181827.14	15	55743265	56743266	0.041646	rs16976792	3.941	MPV	GTEx_EUR_WB	6.01612e-06	rs2718926	0.0203	0.049927	2.557	298	3	SINGLE	0.02	0.00039	3.22299	0.00127	rs2718926	0.0124	0.183	2.557	298	163	MAGEPRO	0.012	0.0046	7.10599	1.19e-12	rs2718926	0.016	0.1747	2.557	298	161	PRSCSx	0.016	0.0015	6.18309	6.29e-10	rs2718926	0.0203	0.0499	2.557	298	3	SINGLE	0.02	0.00039	3.22	0.00127	rs2718926	0.0194	0.0531	2.557	298	298	SuSiE	0.019	0.00052	2.36399	0.0181
ENSG00000181929.11	12	48517401	49517402	0.067144	rs12306165	-3.59	MPV	GTEx_EUR_WB	6.01612e-06	rs10783299	0.0498	0.0574	-2.02	293	293	SuSiE	0.05	4.5e-08	-2.55415	0.0106	rs10783299	0.0391	0.269	-2.02	293	292	MAGEPRO	0.039	1.2e-06	-5.62711	1.83e-08	rs10783299	0.0365	0.2857	-2.02	293	288	PRSCSx	0.036	2.7e-06	-6.33	2.49e-10	rs10783299	0.0439	0.0784	-2.02	293	4	SINGLE	0.044	2.8e-07	-4.25214	2.12e-05	rs10783299	0.0498	0.0574	-2.02	293	293	SuSiE	0.05	4.5e-08	-2.55415	0.0106
ENSG00000182087.12	19	521178	1521179	0.124855	rs3761008	-5.45	MPV	GTEx_EUR_WB	6.01612e-06	rs10419072	0.0822	-0.351	2.011	378	372	PRSCSx	0.082	2e-12	-1.58	0.114	rs10419072	0.0704	-0.23117	2.011	378	376	MAGEPRO	0.07	7.8e-11	-4.69897	2.61e-06	rs10419072	0.0822	-0.3514	2.011	378	372	PRSCSx	0.082	2e-12	-1.58	0.114	rs10419072	0.0653	-0.15	2.011	378	2	SINGLE	0.065	3.8e-10	-1.449	0.147	rs10419072	0.066	-0.268	2.011	378	378	SuSiE	0.066	3.1e-10	-1.67	0.094
ENSG00000182093.14	21	38880243	39880244	0.298692	rs1013434	-4.27	MPV	GTEx_EUR_WB	6.01612e-06	rs9974828	0.286	0.228	-6.475	580	580	SuSiE	0.29	1.7e-43	-6.50282	7.88e-11	rs9974828	0.28202	0.2082	-6.475	580	580	MAGEPRO	0.28	7.2e-43	-4.9082	9.19e-07	rs9974828	0.276	0.3431	-6.475	580	574	PRSCSx	0.28	9.2e-42	-2.8816	0.00396	rs9974828	0.28	0.31073	-6.475	580	5	SINGLE	0.28	1.4e-42	-3.3758	0.000736	rs9974828	0.286	0.228	-6.475	580	580	SuSiE	0.29	1.7e-43	-6.50282	7.88e-11
ENSG00000182923.16	3	133986026	134986027	0.187133	rs9874454	4.43	MPV	GTEx_EUR_WB	6.01612e-06	rs1498718	0.223	-0.041363	-4.038	420	420	SuSiE	0.22	4.5e-33	3.74	0.000185	rs9968172	0.222	0.227	4.205	420	420	MAGEPRO	0.22	5.3e-33	6.79787	1.06e-11	rs1498718	0.209	-0.7003	-4.038	420	414	PRSCSx	0.21	7.3e-31	7.98846	1.37e-15	rs1498718	0.219	-0.260882	-4.038	420	10	SINGLE	0.22	1.9e-32	3.90818	9.3e-05	rs1498718	0.223	-0.0414	-4.038	420	420	SuSiE	0.22	4.5e-33	3.73926	0.000185
ENSG00000184110.14	16	28188557	29188558	0.046059	rs9925019	-5.06	MPV	GTEx_EUR_WB	6.01612e-06	rs2008514	0.0474	0.231	5.873	167	51	PT	0.047	9.7e-08	3.34165	0.000833	rs149299	0.0354	0.149	6.342	167	166	MAGEPRO	0.035	3.8e-06	5.82006	5.88e-09	rs149299	0.0273	0.2155	6.342	167	163	PRSCSx	0.027	4.5e-05	4.66029	3.16e-06	rs149299	0.034	0.0533	6.342	167	7	SINGLE	0.034	5.7e-06	3.23686	0.00121	rs2008514	0.0355	0.0204	5.873	167	167	SuSiE	0.036	3.6e-06	5.16817	2.36e-07
ENSG00000184220.11	3	99317833	100317834	0.129046	rs4928191	2.75	MPV	GTEx_EUR_WB	6.01612e-06	rs2449106	0.0832	-0.1563	-3.137	344	5	SINGLE	0.083	1.4e-12	2.54	0.0111	rs2449106	0.0821	-0.31	-3.137	344	344	MAGEPRO	0.082	2e-12	4.89414	9.87e-07	rs2449106	0.081	-0.2831	-3.137	344	339	PRSCSx	0.081	2.9e-12	2.8833	0.00394	rs2449106	0.0832	-0.1563	-3.137	344	5	SINGLE	0.083	1.4e-12	2.539	0.0111	rs2449106	0.0828	-0.16	-3.137	344	344	SuSiE	0.083	1.6e-12	0.23901	0.811
ENSG00000185024.16	14	104815588	105815589	0.065814	rs2841279	-2.45	MPV	GTEx_EUR_WB	6.01612e-06	rs6576110	0.018	0.161	0.95	149	147	PRSCSx	0.018	0.00079	6.12329	9.17e-10	rs6576110	0.0165	0.148	0.95	149	149	MAGEPRO	0.016	0.0013	7.01037	2.38e-12	rs6576110	0.018	0.1611	0.95	149	147	PRSCSx	0.018	0.00079	6.12329	9.17e-10	rs6576110	0.0136	0.052432	0.95	149	7	SINGLE	0.014	0.0031	3.36508	0.000765	rs6576110	0.00811	0.0682	0.95	149	149	SuSiE	0.0081	0.018	6.95875	3.43e-12
ENSG00000185324.21	16	89180736	90180737	0.523005	rs3096300	-4.23	MPV	GTEx_EUR_WB	6.01612e-06	rs1805008	0.477	-0.554	-5.012	371	371	SuSiE	0.48	6.7e-82	4.24202	2.22e-05	rs1805008	0.469	-0.386	-5.012	371	371	MAGEPRO	0.47	4.5e-80	4.57467	4.77e-06	rs1805008	0.467	-0.5373	-5.012	371	367	PRSCSx	0.47	1.7e-79	4.09519	4.22e-05	rs1805008	0.462	-0.487	-5.012	371	12	SINGLE	0.46	2.1e-78	4.25374	2.1e-05	rs1805008	0.477	-0.554	-5.012	371	371	SuSiE	0.48	6.7e-82	4.24202	2.22e-05
ENSG00000188554.13	17	42671201	43671202	0.031932	rs9908805	7.62	MPV	GTEx_EUR_WB	6.01612e-06	rs1799967	0.0274	-0.187	-0.505	225	225	META	0.027	4.3e-05	5.90798	3.46e-09	rs8176109	0.0162	-0.03942	-4.657	225	225	MAGEPRO	0.016	0.0014	5.4	6.5e-08	rs8176109	0.0126	-0.1521	-4.657	225	212	PRSCSx	0.013	0.0043	6.99	2.65e-12	rs8176109	0.0119	-0.0422	-4.657	225	4	SINGLE	0.012	0.0053	4.43045	9.4e-06	rs8176109	0.0212	-0.00496	-4.657	225	225	SuSiE	0.021	0.0003	4.54	5.62e-06
ENSG00000189050.15	17	59464760	60464761	0.077038	rs1295927	-12.15	MPV	GTEx_EUR_WB	6.01612e-06	rs9907660	0.0475	0.169	-2.295	186	186	MAGEPRO	0.048	9.2e-08	8.79384	1.45e-18	rs9907660	0.0475	0.1687	-2.295	186	186	MAGEPRO	0.048	9.2e-08	8.79	1.45e-18	rs9907660	0.0351	0.1964	-2.295	186	183	PRSCSx	0.035	4.2e-06	2.91	0.00364	rs2526353	0.0196	-0.0595	-4.766	186	4	SINGLE	0.02	0.00048	4.11996	3.79e-05	rs2526353	0.0116	-0.0301	-4.766	186	186	SuSiE	0.012	0.0058	4.38	1.19e-05
ENSG00000197323.11	1	114011159	115011160	0.089544	rs1113207	3.178	MPV	GTEx_EUR_WB	6.01612e-06	rs10489524	0.0643	-0.147	2.621	383	383	MAGEPRO	0.064	5.3e-10	-5.01	5.44e-07	rs10489524	0.0643	-0.147	2.621	383	383	MAGEPRO	0.064	5.3e-10	-5.00999	5.44e-07	rs10489524	0.0538	-0.2457	2.621	383	379	PRSCSx	0.054	1.3e-08	-4.63212	3.62e-06	rs10489524	0.0519	-0.0998	2.621	383	4	SINGLE	0.052	2.4e-08	-4.44	9.01e-06	rs10489524	0.0349	-0.0992	2.621	383	383	SuSiE	0.035	4.3e-06	-4.66	3.16e-06
ENSG00000198496.10	17	42625609	43625610	0.180967	rs9908805	6.72	MPV	GTEx_EUR_WB	6.01612e-06	rs4520874	0.32	-0.252	-4.554	220	44	PRSCSx	0.32	1.4e-49	5.79146	6.98e-09	rs4520874	0.313	-0.19472	-4.554	220	46	MAGEPRO	0.31	2.5e-48	4.58	4.61e-06	rs4520874	0.32	-0.2523	-4.554	220	44	PRSCSx	0.32	1.4e-49	5.79	6.98e-09	rs4520874	0.312	-0.248	-4.554	220	12	SINGLE	0.31	3.9e-48	4.51862	6.22e-06	rs4520874	0.305	-0.0608	-4.554	220	220	SuSiE	0.31	6.3e-47	4.56	5.22e-06
ENSG00000215912.12	1	2301716	3301717	0.068235	rs4648451	-4.977	MPV	GTEx_EUR_WB	6.01612e-06	rs10797437	0.0809	0.137	-2.282	300	300	MAGEPRO	0.081	3e-12	-6.1	1.05e-09	rs10797437	0.0809	0.137	-2.282	300	300	MAGEPRO	0.081	3e-12	-6.10149	1.05e-09	rs4648356	0.0774	0.3656	-1.746	300	298	PRSCSx	0.077	8.8e-12	-6.55761	5.47e-11	rs4648356	0.0784	0.0672	-1.746	300	6	SINGLE	0.078	6.5e-12	-2.02	0.0438	rs4648356	0.0802	0.0439	-1.746	300	300	SuSiE	0.08	3.7e-12	-1.68	0.0934
ENSG00000225402.1	2	37316914	38316915	0.178508	rs1152	-3.505	MPV	GTEx_EUR_WB	6.01612e-06	rs10206788	0.133	-0.374	2.736	547	547	MAGEPRO	0.13	1.4e-19	-4.91316	8.96e-07	rs10206788	0.133	-0.374	2.736	547	547	MAGEPRO	0.13	1.4e-19	-4.91316	8.96e-07	rs10206788	0.126	-0.1888	2.736	547	543	PRSCSx	0.13	1.7e-18	-1.53802	0.124	rs10206788	0.121	-0.232	2.736	547	3	SINGLE	0.12	8.3e-18	-2.82052	0.00479	rs10206788	0.129	-0.398	2.736	547	547	SuSiE	0.13	6.9e-19	-5.55018	2.85e-08
ENSG00000227495.1	17	4520092	5520093	0.210638	rs879797	5.74	MPV	GTEx_EUR_WB	6.01612e-06	rs16954357	0.0871	-0.218	-10.931	393	392	MAGEPRO	0.087	4.2e-13	5.75858	8.48e-09	rs16954357	0.0871	-0.21787	-10.931	393	392	MAGEPRO	0.087	4.2e-13	5.76	8.48e-09	rs16954357	0.0831	-0.2423	-10.931	393	388	PRSCSx	0.083	1.5e-12	4.42	9.72e-06	rs16954357	0.0838	-0.124	-10.931	393	5	SINGLE	0.084	1.2e-12	4.28567	1.82e-05	rs16954357	0.0755	-0.149	-10.931	393	393	SuSiE	0.075	1.6e-11	4.4	1.09e-05
ENSG00000230189.7	7	65953633	66953634	0.048638	rs9986881	-2.52	MPV	GTEx_EUR_WB	6.01612e-06	rs313829	0.0196	0.123	-4.455	72	70	MAGEPRO_fullsumstats	0.02	0.00049	-5.82883	5.58e-09	rs313829	0.0152	0.151	-4.455	72	70	MAGEPRO	0.015	0.0019	-4.67465	2.94e-06	rs313829	0.0184	0.1653	-4.455	72	70	PRSCSx	0.018	0.0007	-4.32796	1.5e-05	rs313829	0.0179	0.094698	-4.455	72	2	SINGLE	0.018	0.00082	-4.44	9.02e-06	rs313829	0.0144	0.0448	-4.455	72	72	SuSiE	0.014	0.0024	0.44326	0.658
ENSG00000236878.1	2	119711053	120711054	0.02871	rs17667952	3.956	MPV	GTEx_EUR_WB	6.01612e-06	rs6757316	0.0121	-0.157	4.037	278	270	PRSCSx	0.012	0.0051	-3.77344	0.000161	rs6757316	0.00889	-0.146	4.037	278	275	MAGEPRO	0.0089	0.014	-4.97253	6.61e-07	rs6757316	0.0121	-0.1565	4.037	278	270	PRSCSx	0.012	0.0051	-3.77344	0.000161	rs6757316	0.0085	-0.0646	4.037	278	2	SINGLE	0.0085	0.016	-4.1883	2.81e-05	rs6757316	0.00735	-0.0453	4.037	278	278	SuSiE	0.0073	0.023	-2.63047	0.00853
ENSG00000238160.1	5	131926713	132926714	0.03596	rs10058074	-6.63	MPV	GTEx_EUR_WB	6.01612e-06	rs2269821	0.0319	-0.337	-1.803	369	367	MAGEPRO	0.032	1.1e-05	6.09	1.11e-09	rs2269821	0.0319	-0.337	-1.803	369	367	MAGEPRO	0.032	1.1e-05	6.09232	1.11e-09	rs2269821	0.0288	-0.2973	-1.803	369	359	PRSCSx	0.029	2.8e-05	6.12	9.22e-10	rs2269821	0.021	-0.0995	-1.803	369	5	SINGLE	0.021	0.00032	4.38138	1.18e-05	rs2269821	0.0225	-0.0436	-1.803	369	369	SuSiE	0.022	0.0002	1.15314	0.249
ENSG00000251288.2	4	102251400	103251401	0.044904	rs980455	-6.82	MPV	GTEx_EUR_WB	6.01612e-06	rs223490	0.0432	-0.256	2.244	310	302	PRSCSx	0.043	3.5e-07	-4.18274	2.88e-05	rs223490	0.0427	-0.214	2.244	310	309	MAGEPRO	0.043	4.1e-07	-4.64897	3.34e-06	rs223490	0.0432	-0.2556	2.244	310	302	PRSCSx	0.043	3.5e-07	-4.18	2.88e-05	rs223490	0.0365	-0.111065	2.244	310	3	SINGLE	0.037	2.7e-06	-3.934	8.35e-05	rs223490	0.0148	-0.186	2.244	310	310	SuSiE	0.015	0.0021	-2.29718	0.0216
ENSG00000251323.2	11	77929835	78929836	0.041683	rs10899433	5.16	MPV	GTEx_EUR_WB	6.01612e-06	rs6592792	0.0142	0.255	4.759	328	327	MAGEPRO	0.014	0.0026	6.41098	1.45e-10	rs6592792	0.0142	0.255	4.759	328	327	MAGEPRO	0.014	0.0026	6.41098	1.45e-10	rs6592792	0.0128	0.2817	4.759	328	321	PRSCSx	0.013	0.004	4.78385	1.72e-06	rs6592792	0.00972	0.0714	4.759	328	2	SINGLE	0.0097	0.011	3.4214	0.000623	rs6592792	0.00789	0.0315	4.759	328	328	SuSiE	0.0079	0.019	1.04131	0.298
ENSG00000255197.5	11	46909189	47909190	0.155392	rs4992357	-3.41	MPV	GTEx_EUR_WB	6.01612e-06	rs10838708	0.0234	0.178	6.302	256	9	PT	0.023	0.00015	0.2016	0.84	rs10838708	0.0172	0.126	6.302	256	255	MAGEPRO	0.017	0.001	4.99693	5.82e-07	rs10838708	0.0183	0.1268	6.302	256	250	PRSCSx	0.018	0.00071	3.94274	8.06e-05	rs10838708	0.0139	0.0607	6.302	256	6	SINGLE	0.014	0.0028	4.08958	4.32e-05	rs10838708	0.0121	0.0394	6.302	256	256	SuSiE	0.012	0.005	-0.40421	0.686
ENSG00000255568.3	21	38813934	39813935	0.074242	rs1013434	-4.27	MPV	GTEx_EUR_WB	6.01612e-06	rs2297256	0.0431	-0.181	-5.872	605	46	MAGEPRO	0.043	3.6e-07	5.24788	1.54e-07	rs2297256	0.043067	-0.181	-5.872	605	46	MAGEPRO	0.043	3.6e-07	5.24788	1.54e-07	rs2297256	0.0395	-0.2159	-5.872	605	41	PRSCSx	0.039	1.1e-06	3.91102	9.19e-05	rs2297256	0.0405	-0.10019	-5.872	605	2	SINGLE	0.04	8e-07	4.28927	1.79e-05	rs2297256	0.0418	-0.0548	-5.872	605	605	SuSiE	0.042	5.3e-07	5.84201	5.16e-09
ENSG00000269892.1	12	6242984	7242985	0.044312	rs2364482	7.19	MPV	GTEx_EUR_WB	6.01612e-06	rs7309525	0.023	-0.169	-3.422	230	228	PRSCSx	0.023	0.00017	3.02007	0.00253	rs7309525	0.0198	-0.183	-3.422	230	230	MAGEPRO	0.02	0.00045	4.5499	5.37e-06	rs7309525	0.023	-0.1686	-3.422	230	228	PRSCSx	0.023	0.00017	3.02	0.00253	rs7309525	0.018	-0.0585	-3.422	230	4	SINGLE	0.018	0.00079	3.03236	0.00243	rs7309525	0.0129	-0.0852	-3.422	230	230	SuSiE	0.013	0.0039	2.33168	0.0197
ENSG00000270021.1	5	134899622	135899623	0.036035	rs2262634	3.11	MPV	GTEx_EUR_WB	6.01612e-06	rs2652072	0.0204	-0.464	-4.248	435	435	META	0.02	0.00038	7.32	2.51e-13	rs2652072	0.0127	-0.296	-4.248	435	435	MAGEPRO	0.013	0.0041	13.3456	1.26e-40	rs2652072	0.0104	-0.157	-4.248	435	431	PRSCSx	0.01	0.0087	6.06	1.32e-09	rs2652072	0.015	-0.0211	-4.248	435	8	SINGLE	0.015	0.002	3.50528	0.000456	rs2652072	0.0176	-0.00973	-4.248	435	435	SuSiE	0.018	0.00089	1.96832	0.049
ENSG00000002933.7	7	150300533	151300534	0.799617	rs10256482	2.56	RBC	GTEx_EUR_WB	6.01612e-06	rs6464101	0.626	0.371	-5.025	473	473	SuSiE	0.63	3.2e-123	-4.40948	1.04e-05	rs6464101	0.613	0.618	-5.025	473	473	MAGEPRO	0.61	4.9e-119	-4.543	5.55e-06	rs6464101	0.617	0.7382	-5.025	473	468	PRSCSx	0.62	3.1e-120	-4.02801	5.63e-05	rs6464101	0.612	0.672187	-5.025	473	12	SINGLE	0.61	1.3e-118	-4.01252	6.01e-05	rs6464101	0.626	0.371	-5.025	473	473	SuSiE	0.63	3.2e-123	-4.40948	1.04e-05
ENSG00000006025.11	17	47321833	48321834	0.11813	rs12602010	5.37	RBC	GTEx_EUR_WB	6.01612e-06	rs2325752	0.0421	0.202	-8.109	354	354	MAGEPRO	0.042	4.9e-07	-7.27	3.65e-13	rs2325752	0.0421	0.20158	-8.109	354	354	MAGEPRO	0.042	4.9e-07	-7.27	3.65e-13	rs2325752	0.0332	0.1891	-8.109	354	349	PRSCSx	0.033	7.5e-06	-2.89	0.00383	rs2325752	0.033	0.0847	-8.109	354	9	SINGLE	0.033	7.9e-06	-3.41	0.000657	rs2325752	0.0413	0.126	-8.109	354	354	SuSiE	0.041	6.1e-07	-2.1755	0.0296
ENSG00000009790.14	1	209256031	210256032	0.271899	rs3820161	4.483	RBC	GTEx_EUR_WB	6.01612e-06	rs6696825	0.326	0.296	1.308	411	406	PRSCSx	0.33	1.1e-50	-4.14968	3.33e-05	rs6696825	0.321	0.296	1.308	411	410	MAGEPRO	0.32	9.5e-50	-4.65	3.31e-06	rs6696825	0.326	0.2964	1.308	411	406	PRSCSx	0.33	1.1e-50	-4.14968	3.33e-05	rs6696825	0.321	0.241	1.308	411	7	SINGLE	0.32	1.1e-49	-4.48325	7.35e-06	rs6696825	0.287	0.224	1.308	411	411	SuSiE	0.29	9.8e-44	-4.49	7.1e-06
ENSG00000010165.19	1	171281663	172281664	0.166469	rs9943293	-3.122	RBC	GTEx_EUR_WB	6.01612e-06	rs2181216	0.182	-0.229	-4.095	413	413	MAGEPRO	0.18	1.1e-26	4.61734	3.89e-06	rs2181216	0.182	-0.229	-4.095	413	413	MAGEPRO	0.18	1.1e-26	4.62	3.89e-06	rs2181216	0.174	-0.364	-4.095	413	408	PRSCSx	0.17	1.6e-25	4.08168	4.47e-05	rs2181216	0.17	-0.239	-4.095	413	11	SINGLE	0.17	6e-25	4.03129	5.55e-05	rs2181216	0.169	-0.091	-4.095	413	413	SuSiE	0.17	9e-25	3.71	0.000204
ENSG00000013364.18	16	29320393	30320394	0.067448	rs4787495	-3.36	RBC	GTEx_EUR_WB	6.01612e-06	rs10204	0.0453	-0.275	2.448	138	138	META	0.045	1.8e-07	-16.2732	1.53e-59	rs13332078	0.0357	0.134	-2.284	138	138	MAGEPRO	0.036	3.5e-06	-7.37244	1.68e-13	rs13332078	0.0361	0.1587	-2.284	138	136	PRSCSx	0.036	3.1e-06	-6.63	3.31e-11	rs13332078	0.0375	0.141	-2.284	138	1	SINGLE	0.038	2e-06	-2.284	0.0224	rs13332078	0.0432	0.0338	-2.284	138	138	SuSiE	0.043	3.4e-07	-2.01676	0.0437
ENSG00000065413.18	2	196811172	197811173	0.102947	rs1851779	-4.349	RBC	GTEx_EUR_WB	6.01612e-06	rs2256931	0.0427	0.121	3.357	296	296	SuSiE	0.043	4e-07	3.30294	0.000957	rs2256931	0.0302	0.203	3.357	296	296	MAGEPRO	0.03	1.9e-05	8.13454	4.14e-16	rs2256931	0.042	0.1532	3.357	296	295	PRSCSx	0.042	5e-07	1.7	0.0883	rs2256931	0.0383	0.0793	3.357	296	5	SINGLE	0.038	1.6e-06	1.96536	0.0494	rs2256931	0.0427	0.121	3.357	296	296	SuSiE	0.043	4e-07	3.30294	0.000957
ENSG00000066923.17	7	99677562	100677563	0.031847	rs221786	4.91	RBC	GTEx_EUR_WB	6.01612e-06	rs11769057	0.0142	-0.168	-0.252	72	14	PT	0.014	0.0026	-2.84041	0.00451	rs34989573	0.0103	-0.124	-1.893	72	71	MAGEPRO	0.01	0.0088	6.00067	1.97e-09	rs11769057	0.00999	-0.1974	-0.252	72	69	PRSCSx	0.01	0.0098	-0.27593	0.783	rs11769057	0.00919	-0.074654	-0.252	72	2	SINGLE	0.0092	0.013	-0.59906	0.549	rs11769057	0.0128	-0.034	-0.252	72	72	SuSiE	0.013	0.004	0.85402	0.393
ENSG00000073584.18	17	40148298	41148299	0.047447	rs2314338	8.06	RBC	GTEx_EUR_WB	6.01612e-06	rs11659024	0.0264	-0.23	-1.656	334	203	PRSCSx	0.026	5.9e-05	1.89	0.0586	rs2429548	0.0258	0.17488	2.493	334	224	MAGEPRO	0.026	7.2e-05	8.51	1.8e-17	rs11659024	0.0264	-0.2298	-1.656	334	203	PRSCSx	0.026	5.9e-05	1.89	0.0586	rs11659024	0.0194	-0.071	-1.656	334	1	SINGLE	0.019	0.00052	1.66	0.0977	rs11659024	0.0144	-0.102	-1.656	334	334	SuSiE	0.014	0.0024	0.75921	0.448
ENSG00000075413.17	14	102885391	103885392	0.15405	rs959083	-3.26	RBC	GTEx_EUR_WB	6.01612e-06	rs8020912	0.149	0.482	4.918	296	295	PRSCSx	0.15	7.2e-22	6.19048	6e-10	rs8020912	0.14	0.367	4.918	296	296	MAGEPRO	0.14	1.4e-20	4.60751	4.08e-06	rs8020912	0.149	0.4822	4.918	296	295	PRSCSx	0.15	7.2e-22	6.19048	6e-10	rs8020912	0.142	0.282265	4.918	296	5	SINGLE	0.14	7.9e-21	4.50052	6.78e-06	rs8020912	0.148	0.398	4.918	296	296	SuSiE	0.15	1.2e-21	5.48109	4.23e-08
ENSG00000086015.20	1	45286986	46286987	0.050836	rs4420029	-3.812	RBC	GTEx_EUR_WB	6.01612e-06	rs6658700	0.0964	-0.134	13.886	284	284	META	0.096	2.2e-14	-35.9789	1.79e-283	rs11211181	0.0764	-0.164	13.663	284	284	MAGEPRO	0.076	1.2e-11	-5.29	1.23e-07	rs11211181	0.0681	-0.2482	13.663	284	281	PRSCSx	0.068	1.6e-10	-3.72832	0.000193	rs11211181	0.0708	-0.12	13.663	284	6	SINGLE	0.071	7.1e-11	-2.8311	0.00464	rs4660312	0.0729	0.0152	15.462	284	284	SuSiE	0.073	3.7e-11	-5	5.8e-07
ENSG00000095066.11	19	12372739	13372740	0.042849	rs1003392	4.85	RBC	GTEx_EUR_WB	6.01612e-06	rs896388	0.0483	0.236	3.595	286	286	SuSiE	0.048	7.2e-08	3.52702	0.00042	rs896388	0.0441	0.20358	3.595	286	286	MAGEPRO	0.044	2.6e-07	5.39319	6.92e-08	rs896388	0.0363	0.2279	3.595	286	283	PRSCSx	0.036	2.9e-06	2.65	0.00807	rs896388	0.0416	0.135	3.595	286	1	SINGLE	0.042	5.6e-07	3.6	0.000324	rs896388	0.0483	0.236	3.595	286	286	SuSiE	0.048	7.2e-08	3.52702	0.00042
ENSG00000100100.12	22	30792497	31792498	0.05104	rs6518754	-3.98	RBC	GTEx_EUR_WB	6.01612e-06	rs2027982	0.0393	-0.061612	4.31	310	310	SuSiE	0.039	1.1e-06	-1.71939	0.0855	rs2027982	0.0255	-0.0965	4.31	310	310	MAGEPRO	0.025	7.9e-05	-5.98492	2.16e-09	rs2027982	0.0235	-0.2265	4.31	310	308	PRSCSx	0.023	0.00015	-1.97825	0.0479	rs2027982	0.0386	-0.091055	4.31	310	4	SINGLE	0.039	1.4e-06	-1.5421	0.123	rs2027982	0.0393	-0.0616	4.31	310	310	SuSiE	0.039	1.1e-06	-1.71939	0.0855
ENSG00000100418.7	22	41121095	42121096	0.224555	rs9611693	6.06	RBC	GTEx_EUR_WB	6.01612e-06	rs8139993	0.143	0.423997	-3.345	255	255	MAGEPRO	0.14	6.7e-21	-8.01271	1.12e-15	rs8139993	0.143	0.424	-3.345	255	255	MAGEPRO	0.14	6.7e-21	-8.01271	1.12e-15	rs17377643	0.139	-0.2056	0.543	255	252	PRSCSx	0.14	2.4e-20	-0.62195	0.534	rs17377643	0.137	-0.136992	0.543	255	11	SINGLE	0.14	4.8e-20	-0.3807	0.703	rs9607821	0.139	-0.219	0.867	255	255	SuSiE	0.14	2.4e-20	-0.70937	0.478
ENSG00000103066.12	16	67745303	68745304	0.055384	rs237831	3.31	RBC	GTEx_EUR_WB	6.01612e-06	rs8061384	0.0221	0.12	6.954	252	252	MAGEPRO_fullsumstats	0.022	0.00022	-0.3574	0.721	rs8061384	0.0132	0.152	6.954	252	252	MAGEPRO	0.013	0.0036	5.1582	2.49e-07	rs8061384	0.0172	0.1594	6.954	252	251	PRSCSx	0.017	0.001	0.337	0.736	rs8061384	0.00721	0.0703	6.954	252	2	SINGLE	0.0072	0.024	1.95193	0.0509	rs7190134	0.00644	-0.0166	7.027	252	252	SuSiE	0.0064	0.031	2.61939	0.00881
ENSG00000105583.9	19	12171355	13171356	0.076296	rs1003392	4.85	RBC	GTEx_EUR_WB	6.01612e-06	rs11881952	0.0342	-0.186	-8.608	255	30	PT	0.034	5.5e-06	-6.35133	2.13e-10	rs11881952	0.0214	-0.20745	-8.608	255	103	MAGEPRO	0.021	0.00027	5.08784	3.62e-07	rs11881952	0.0219	-0.2168	-8.608	255	99	PRSCSx	0.022	0.00023	3.88	0.000106	rs11881952	0.0255	-0.0763	-8.608	255	5	SINGLE	0.026	7.7e-05	3.73	0.00019	rs11881952	0.0243	-0.156	-8.608	255	255	SuSiE	0.024	0.00011	6.36822	1.91e-10
ENSG00000106244.12	7	98908639	99908640	0.054185	rs10499949	-2.72	RBC	GTEx_EUR_WB	6.01612e-06	rs11978582	0.0329	-0.162	1.9	66	15	PT	0.033	8e-06	-2.63253	0.00848	rs11978582	0.0272	-0.155	1.9	66	65	MAGEPRO	0.027	4.7e-05	-5.31748	1.05e-07	rs11973801	0.0242	-0.1586	-1.133	66	65	PRSCSx	0.024	0.00012	-3.17197	0.00151	rs11978582	0.0236	-0.054208	1.9	66	7	SINGLE	0.024	0.00014	-0.14125	0.888	rs11973801	0.0194	-0.112	-1.133	66	66	SuSiE	0.019	0.00051	-0.30923	0.757
ENSG00000109113.18	17	28218428	29218429	0.044205	rs2043032	4.32	RBC	GTEx_EUR_WB	6.01612e-06	rs2302203	0.0212	-0.33	-8.211	293	293	META	0.021	0.00029	14.7	3.84e-49	rs1023682	0.0172	-0.10404	3.512	293	293	MAGEPRO	0.017	0.001	5.46	4.71e-08	rs1023682	0.019	-0.1165	3.512	293	291	PRSCSx	0.019	0.00058	6.37	1.87e-10	rs1023682	0.00764	-0.0523	3.512	293	9	SINGLE	0.0076	0.021	2.53	0.0113	rs1023682	0.00861	-0.05	3.512	293	293	SuSiE	0.0086	0.015	2.37867	0.0174
ENSG00000109320.11	4	102001328	103001329	0.04559	rs980455	-6.82	RBC	GTEx_EUR_WB	6.01612e-06	rs747559	0.0284	0.0322	-5.587	318	318	SuSiE	0.028	3.2e-05	-0.30457	0.761	rs747559	0.016	0.189	-5.587	318	318	MAGEPRO	0.016	0.0014	4.95347	7.29e-07	rs747559	0.0182	0.2188	-5.587	318	312	PRSCSx	0.018	0.00074	-2.97255	0.00295	rs747559	0.0181	0.071842	-5.587	318	2	SINGLE	0.018	0.00077	-2.29338	0.0218	rs747559	0.0284	0.0322	-5.587	318	318	SuSiE	0.028	3.2e-05	-0.30457	0.761
ENSG00000110367.11	11	118291146	119291147	0.090695	rs1799993	4.18	RBC	GTEx_EUR_WB	6.01612e-06	rs4499035	0.077	-0.195	2.876	332	332	SuSiE	0.077	1e-11	-2.54731	0.0109	rs581045	0.0765	0.169	1.329	332	332	MAGEPRO	0.077	1.2e-11	5.0779	3.82e-07	rs581045	0.0753	0.1808	1.329	332	327	PRSCSx	0.075	1.7e-11	3.75	0.000174	rs581045	0.0702	0.0763	1.329	332	10	SINGLE	0.07	8.5e-11	3.23191	0.00123	rs4499035	0.077	-0.195	2.876	332	332	SuSiE	0.077	1e-11	-2.54731	0.0109
ENSG00000110801.13	12	121388730	122388731	0.067578	rs4758680	-3.46	RBC	GTEx_EUR_WB	6.01612e-06	rs830121	0.0606	-0.0946	4.107	294	294	MAGEPRO	0.061	1.7e-09	-7.02	2.16e-12	rs830121	0.0606	-0.0946	4.107	294	294	MAGEPRO	0.061	1.7e-09	-7.02379	2.16e-12	rs7309105	0.0562	-0.1421	4.664	294	288	PRSCSx	0.056	6.4e-09	-5.85	5.04e-09	rs7309105	0.0584	-0.0616	4.664	294	6	SINGLE	0.058	3.2e-09	-4.34	1.4e-05	rs7309105	0.0494	-0.06	4.664	294	294	SuSiE	0.049	5.1e-08	-4.35	1.34e-05
ENSG00000111875.7	6	118394356	119394357	0.079383	rs10485389	3.16	RBC	GTEx_EUR_WB	6.01612e-06	rs4946385	0.0627	0.247	3.146	342	342	MAGEPRO	0.063	8.6e-10	5.01	5.31e-07	rs4946385	0.0627	0.247	3.146	342	342	MAGEPRO	0.063	8.6e-10	5.01458	5.31e-07	rs4946385	0.0495	0.3242	3.146	342	335	PRSCSx	0.049	5.1e-08	4.3892	1.14e-05	rs4946385	0.0432	0.115	3.146	342	4	SINGLE	0.043	3.5e-07	4.04913	5.14e-05	rs9401098	0.051	-0.223	-1.228	342	342	SuSiE	0.051	3.2e-08	3.98	6.85e-05
ENSG00000112365.4	6	108983236	109983237	0.041358	rs6927569	10.57	RBC	GTEx_EUR_WB	6.01612e-06	rs6916579	0.0308	0.158	-3.854	334	29	PT	0.031	1.5e-05	1.19	0.232	rs4385343	0.015	-0.079	-3.483	334	334	MAGEPRO	0.015	0.002	-15.2374	2e-52	rs4385343	0.0152	-0.096	-3.483	334	332	PRSCSx	0.015	0.0019	-2.65764	0.00787	rs4385343	0.00539	-0.0267	-3.483	334	6	SINGLE	0.0054	0.044	-3.94964	7.83e-05	rs4385343	0.00948	-0.00693	-3.483	334	334	SuSiE	0.0095	0.012	-8.57	1e-17
ENSG00000112977.15	5	10261271	11261272	0.407578	rs5745297	-5.14	RBC	GTEx_EUR_WB	6.01612e-06	rs5745297	0.309	0.402	-4.02	535	532	PRSCSx	0.31	1.3e-47	-4.57	4.97e-06	rs5745297	0.307	0.386	-4.02	535	535	MAGEPRO	0.31	3e-47	-5.17012	2.34e-07	rs5745297	0.309	0.4018	-4.02	535	532	PRSCSx	0.31	1.3e-47	-4.57	4.97e-06	rs5745297	0.302	0.308	-4.02	535	10	SINGLE	0.3	2e-46	-4.01689	5.9e-05	rs5745297	0.3	0.392	-4.02	535	535	SuSiE	0.3	5.1e-46	-5.20673	1.92e-07
ENSG00000114650.18	3	46977125	47977126	0.198317	rs295433	6.11	RBC	GTEx_EUR_WB	6.01612e-06	rs17784882	0.0965	-0.274379	3.107	137	137	MAGEPRO	0.096	2.2e-14	-6.03324	1.61e-09	rs17784882	0.0965	-0.274	3.107	137	137	MAGEPRO	0.096	2.2e-14	-6.03	1.61e-09	rs17784882	0.0829	-0.5123	3.107	137	136	PRSCSx	0.083	1.6e-12	-6.23	4.52e-10	rs17784882	0.0907	-0.198722	3.107	137	3	SINGLE	0.091	1.4e-13	-3.44	0.000588	rs17784882	0.0926	-0.0686	3.107	137	137	SuSiE	0.093	7.3e-14	-1.94087	0.0523
ENSG00000116752.5	1	114081638	115081639	0.083239	rs1113207	3.178	RBC	GTEx_EUR_WB	6.01612e-06	rs222498	0.0258	-0.163	3.233	404	404	MAGEPRO_fullsumstats	0.026	7.1e-05	0.27873	0.78	rs222498	0.0214	-0.201	3.233	404	403	MAGEPRO	0.021	0.00028	-5.01	5.52e-07	rs79867	0.0183	0.4043	-0.22	404	400	PRSCSx	0.018	0.00071	-1.8102	0.0703	rs222498	0.00917	-0.0633	3.233	404	3	SINGLE	0.0092	0.013	-2.21516	0.0267	rs222498	0.0061	-0.094	3.233	404	404	SuSiE	0.0061	0.035	0.0101	0.992
ENSG00000118197.13	1	200169968	201169969	0.135832	rs12128213	4.119	RBC	GTEx_EUR_WB	6.01612e-06	rs12126676	0.0921	-0.288	-4.072	468	468	SuSiE	0.092	8.7e-14	4.20936	2.56e-05	rs12126676	0.0841	-0.307	-4.072	468	467	MAGEPRO	0.084	1.1e-12	5.67	1.44e-08	rs12126676	0.0902	-0.3179	-4.072	468	461	PRSCSx	0.09	1.6e-13	4.96272	6.95e-07	rs12126676	0.085	-0.149	-4.072	468	7	SINGLE	0.085	8.2e-13	4.02585	5.68e-05	rs12126676	0.0921	-0.288	-4.072	468	468	SuSiE	0.092	8.7e-14	4.21	2.56e-05
ENSG00000120253.13	6	149249441	150249442	0.153516	rs7758014	-2.77	RBC	GTEx_EUR_WB	6.01612e-06	rs10872644	0.296	-0.19	-4.574	376	8	SINGLE	0.3	2.3e-45	4.46	8.2e-06	rs10872644	0.292	-0.144	-4.574	376	376	MAGEPRO	0.29	1.3e-44	4.58283	4.59e-06	rs10872644	0.289	-0.2839	-4.574	376	374	PRSCSx	0.29	4.6e-44	5.20806	1.91e-07	rs10872644	0.296	-0.19	-4.574	376	8	SINGLE	0.3	2.3e-45	4.45994	8.2e-06	rs10872646	0.288	-0.0618	-4.667	376	376	SuSiE	0.29	7.6e-44	4.68	2.88e-06
ENSG00000120889.12	8	22569178	23569179	0.260015	rs10111172	-8.37	RBC	GTEx_EUR_WB	6.01612e-06	rs11784599	0.189	0.265	-3.949	544	302	MAGEPRO_fullsumstats	0.19	8.5e-28	-3.86861	0.000109	rs11784599	0.186	0.268	-3.949	544	281	MAGEPRO	0.19	2.4e-27	-4.7475	2.06e-06	rs11784599	0.186	0.2843	-3.949	544	279	PRSCSx	0.19	2e-27	-4.31808	1.57e-05	rs11784599	0.186	0.208	-3.949	544	3	SINGLE	0.19	2.5e-27	-4.41597	1.01e-05	rs11784599	0.178	0.294	-3.949	544	544	SuSiE	0.18	4.6e-26	-3.92292	8.75e-05
ENSG00000122692.8	9	32576658	33576659	0.130797	rs830574	3.17	RBC	GTEx_EUR_WB	6.01612e-06	rs10758180	0.137	-0.334	-2.512	413	263	MAGEPRO	0.14	3.7e-20	6.45132	1.11e-10	rs10758180	0.137	-0.334	-2.512	413	263	MAGEPRO	0.14	3.7e-20	6.45132	1.11e-10	rs10758180	0.126	-0.3787	-2.512	413	247	PRSCSx	0.13	1.4e-18	4.2368	2.27e-05	rs10758180	0.129	-0.174528	-2.512	413	6	SINGLE	0.13	5.7e-19	2.66438	0.00771	rs1537039	0.136	-0.092	-2.754	413	413	SuSiE	0.14	5.8e-20	2.65949	0.00783
ENSG00000122783.16	7	134670794	135670795	0.151684	rs10457	-4.63	RBC	GTEx_EUR_WB	6.01612e-06	rs3250	0.149	-0.294	-4.297	159	159	MAGEPRO_fullsumstats	0.15	8.2e-22	4.04612	5.21e-05	rs3250	0.147	-0.364	-4.297	159	159	MAGEPRO	0.15	1.7e-21	4.54781	5.42e-06	rs3250	0.137	-0.3767	-4.297	159	157	PRSCSx	0.14	4.6e-20	4.0399	5.35e-05	rs3250	0.145	-0.269739	-4.297	159	4	SINGLE	0.14	3.1e-21	3.9159	9.01e-05	rs3250	0.143	-0.196	-4.297	159	159	SuSiE	0.14	5.8e-21	2.8622	0.00421
ENSG00000124207.16	20	48546245	49546246	0.024987	rs2426097	-4.567	RBC	GTEx_EUR_WB	6.01612e-06	rs6019621	0.0334	-0.253	4.086	441	441	META	0.033	7e-06	-6.09476	1.1e-09	rs1983639	0.0279	-0.0887	3.947	441	441	MAGEPRO	0.028	3.8e-05	-6.279	3.41e-10	rs1983639	0.0219	-0.3859	3.947	441	439	PRSCSx	0.022	0.00023	-7.49581	6.59e-14	rs1983639	0.0264	-0.088159	3.947	441	5	SINGLE	0.026	5.9e-05	-3.947	7.92e-05	rs1983639	0.0309	-0.0188	3.947	441	441	SuSiE	0.031	1.5e-05	-4.01157	6.03e-05
ENSG00000127914.16	7	91440866	92440867	0.023989	rs2013491	4.67	RBC	GTEx_EUR_WB	6.01612e-06	rs7797834	0.0311	-0.00749	8.247	105	105	SuSiE	0.031	1.4e-05	-0.79833	0.425	rs7797834	0.0252	-0.0625	8.247	105	105	MAGEPRO	0.025	8.4e-05	7.60646	2.82e-14	rs7797834	0.0238	-0.1176	8.247	105	103	PRSCSx	0.024	0.00013	-2.85218	0.00434	rs7797834	0.0228	-0.050562	8.247	105	7	SINGLE	0.023	0.00018	-2.49907	0.0125	rs7797834	0.0311	-0.00749	8.247	105	105	SuSiE	0.031	1.4e-05	-0.79833	0.425
ENSG00000132823.10	20	43710790	44710791	0.307208	rs2179593	-4.024	RBC	GTEx_EUR_WB	6.01612e-06	rs1971447	0.281	0.22	-4.665	444	444	MAGEPRO	0.28	1.1e-42	-4.53601	5.73e-06	rs1971447	0.281	0.22	-4.665	444	444	MAGEPRO	0.28	1.1e-42	-4.536	5.73e-06	rs2143606	0.275	0.1892	-4.709	444	441	PRSCSx	0.28	1e-41	-4.06815	4.74e-05	rs2143606	0.276	0.147333	-4.709	444	7	SINGLE	0.28	6.7e-42	-4.1424	3.44e-05	rs2143606	0.264	0.271	-4.709	444	444	SuSiE	0.26	6.9e-40	-3.54674	0.00039
ENSG00000133574.9	7	150067276	151067277	0.162239	rs10256482	2.56	RBC	GTEx_EUR_WB	6.01612e-06	rs1851434	0.148	-0.269	6.069	375	375	MAGEPRO	0.15	1.2e-21	-5.59373	2.22e-08	rs1851434	0.148	-0.269	6.069	375	375	MAGEPRO	0.15	1.2e-21	-5.59373	2.22e-08	rs1851434	0.147	-0.2896	6.069	375	371	PRSCSx	0.15	1.4e-21	-4.86686	1.13e-06	rs1851434	0.144	-0.169425	6.069	375	5	SINGLE	0.14	4.3e-21	-4.23986	2.24e-05	rs1916001	0.14	-0.213	1.611	375	375	SuSiE	0.14	1.4e-20	-5.3637	8.15e-08
ENSG00000133812.15	11	9794206	10794207	0.078194	rs11042727	2.77	RBC	GTEx_EUR_WB	6.01612e-06	rs7111987	0.055	0.204	-4.758	432	432	META	0.055	9.4e-09	-12.7227	4.42e-37	rs7111987	0.0418	0.0802	-4.758	432	432	MAGEPRO	0.042	5.3e-07	-5.3113	1.09e-07	rs11042686	0.0171	0.1995	-0.936	432	429	PRSCSx	0.017	0.001	-3.27	0.00109	rs11042686	0.0161	0.0738	-0.936	432	5	SINGLE	0.016	0.0014	-3.42352	0.000618	rs11042686	0.0227	0.0677	-0.936	432	432	SuSiE	0.023	0.00018	-1.28258	0.2
ENSG00000134318.13	2	10848329	11848330	0.09415	rs4669685	3.133	RBC	GTEx_EUR_WB	6.01612e-06	rs13404430	0.0685	0.198	-4.409	409	409	MAGEPRO	0.069	1.4e-10	-10.0588	8.4e-24	rs13404430	0.0685	0.198	-4.409	409	409	MAGEPRO	0.069	1.4e-10	-10.0588	8.4e-24	rs7581184	0.0576	-0.4211	2.992	409	407	PRSCSx	0.058	4.1e-09	-5.01	5.43e-07	rs7581184	0.0647	-0.144	2.992	409	3	SINGLE	0.065	4.6e-10	-3.02129	0.00252	rs7581184	0.0658	-0.259	2.992	409	409	SuSiE	0.066	3.3e-10	-2.99278	0.00276
ENSG00000135541.20	6	134997775	135997776	0.166299	rs1040441	10.2	RBC	GTEx_EUR_WB	6.01612e-06	rs6908428	0.253	-0.324	-5.234	277	277	MAGEPRO	0.25	6.1e-38	5.4	6.83e-08	rs6908428	0.253	-0.324	-5.234	277	277	MAGEPRO	0.25	6.1e-38	5.39549	6.83e-08	rs6908428	0.238	-0.4618	-5.234	277	273	PRSCSx	0.24	1.8e-35	4.5353	5.75e-06	rs6908428	0.24	-0.299	-5.234	277	8	SINGLE	0.24	7.2e-36	3.54214	0.000397	rs6908428	0.247	-0.3	-5.234	277	277	SuSiE	0.25	6.2e-37	5.3	1.17e-07
ENSG00000138030.12	2	26586746	27586747	0.137264	rs7596707	3.372	RBC	GTEx_EUR_WB	6.01612e-06	rs2119026	0.177	0.14	-3.848	244	244	SuSiE	0.18	4.7e-26	-3.75258	0.000175	rs2119026	0.169	0.295	-3.848	244	244	MAGEPRO	0.17	9.6e-25	-4.90438	9.37e-07	rs2119026	0.161	0.4905	-3.848	244	241	PRSCSx	0.16	1.3e-23	-3.78	0.000158	rs2119026	0.174	0.299	-3.848	244	4	SINGLE	0.17	1.7e-25	-3.03921	0.00237	rs2119026	0.177	0.14	-3.848	244	244	SuSiE	0.18	4.7e-26	-3.75258	0.000175
ENSG00000138107.12	10	102002710	103002711	0.047395	rs10883782	6.43	RBC	GTEx_EUR_WB	6.01612e-06	rs10786679	0.0203	-0.112	-2.076	313	313	MAGEPRO_fullsumstats	0.02	0.00039	4.22205	2.42e-05	rs10786679	0.0171	-0.187	-2.076	313	313	MAGEPRO	0.017	0.001	9.22219	2.91e-20	rs10786679	0.0184	-0.2332	-2.076	313	310	PRSCSx	0.018	0.00071	3.7605	0.00017	rs10786679	0.0108	-0.087015	-2.076	313	1	SINGLE	0.011	0.0075	2.08	0.0379	rs10786679	0.0104	-0.0707	-2.076	313	313	SuSiE	0.01	0.0085	1.51	0.131
ENSG00000140455.16	15	63004510	64004511	0.169985	rs7182950	3.22	RBC	GTEx_EUR_WB	6.01612e-06	rs11635675	0.126	0.181237	4.832	371	371	SuSiE	0.13	1.8e-18	4.844	1.27e-06	rs11635675	0.12	0.179	4.832	371	371	MAGEPRO	0.12	1e-17	4.84276	1.28e-06	rs11635675	0.106	0.3285	4.832	371	368	PRSCSx	0.11	9e-16	4.43	9.42e-06	rs11635675	0.121	0.22	4.832	371	4	SINGLE	0.12	8.1e-18	4.237	2.27e-05	rs11635675	0.126	0.181	4.832	371	371	SuSiE	0.13	1.8e-18	4.844	1.27e-06
ENSG00000141293.15	17	47930274	48930275	0.050434	rs12602010	5.37	RBC	GTEx_EUR_WB	6.01612e-06	rs1316657	0.0359	0.139	-4.973	392	385	PRSCSx	0.036	3.2e-06	0.162	0.871	rs1316657	0.0337	0.10259	-4.973	392	392	MAGEPRO	0.034	6.4e-06	5.38	7.46e-08	rs1316657	0.0359	0.1392	-4.973	392	385	PRSCSx	0.036	3.2e-06	0.162	0.871	rs1316657	0.0181	0.0543	-4.973	392	4	SINGLE	0.018	0.00077	-0.0918	0.927	rs4239201	0.01	0.0226	-6.118	392	392	SuSiE	0.01	0.0097	-8.58843	8.82e-18
ENSG00000141349.8	17	43570734	44570735	0.077766	rs4792935	-3.35	RBC	GTEx_EUR_WB	6.01612e-06	rs2523166	0.0805	0.186	4.485	308	308	SuSiE	0.081	3.3e-12	4.55	5.36e-06	rs2523166	0.0746	0.36418	4.485	308	308	MAGEPRO	0.075	2.1e-11	5.57	2.58e-08	rs2523166	0.0796	0.2358	4.485	308	301	PRSCSx	0.08	4.4e-12	3.38	0.000735	rs2523166	0.028	0.183	4.485	308	1	SINGLE	0.028	3.6e-05	4.48	7.29e-06	rs2523166	0.0805	0.186	4.485	308	308	SuSiE	0.081	3.3e-12	4.55034	5.36e-06
ENSG00000145725.19	5	102620151	103620152	0.284199	rs1345614	3.47	RBC	GTEx_EUR_WB	6.01612e-06	rs257318	0.436	-0.197	-5.38	276	276	MAGEPRO	0.44	1.3e-72	5.01	5.57e-07	rs257318	0.436	-0.197	-5.38	276	276	MAGEPRO	0.44	1.3e-72	5.00566	5.57e-07	rs1011454	0.402	-0.2946	-5.197	276	271	PRSCSx	0.4	2e-65	5.17	2.31e-07	rs1011454	0.403	-0.161	-5.197	276	16	SINGLE	0.4	1.1e-65	3.5593	0.000372	rs34822	0.424	-0.0576	-5.374	276	276	SuSiE	0.42	3.9e-70	6.09491	1.1e-09
ENSG00000146859.6	7	134648163	135648164	0.082549	rs10457	-4.63	RBC	GTEx_EUR_WB	6.01612e-06	rs3250	0.0958	0.25	-4.297	162	162	MAGEPRO	0.096	2.7e-14	-4.71096	2.47e-06	rs3250	0.0958	0.25	-4.297	162	162	MAGEPRO	0.096	2.7e-14	-4.71096	2.47e-06	rs3250	0.0849	0.2811	-4.297	162	160	PRSCSx	0.085	8.5e-13	-3.51992	0.000432	rs3250	0.0923	0.223349	-4.297	162	2	SINGLE	0.092	8.1e-14	-4.29206	1.77e-05	rs3250	0.0958	0.143	-4.297	162	162	SuSiE	0.096	2.7e-14	-2.43386	0.0149
ENSG00000148655.14	10	74931452	75931453	0.358485	rs7078507	-7.62	RBC	GTEx_EUR_WB	6.01612e-06	rs7078507	0.269	-0.409	6.109	279	278	PRSCSx	0.27	1.4e-40	-3.96879	7.22e-05	rs7078507	0.263	-0.384	6.109	279	279	MAGEPRO	0.26	1.1e-39	-4.97716	6.45e-07	rs7078507	0.269	-0.409	6.109	279	278	PRSCSx	0.27	1.4e-40	-3.96879	7.22e-05	rs7078507	0.262	-0.352754	6.109	279	8	SINGLE	0.26	2.1e-39	-4.32	1.54e-05	rs7078507	0.254	-0.495	6.109	279	279	SuSiE	0.25	3.6e-38	-5.85	4.89e-09
ENSG00000154127.9	11	122155674	123155675	0.137201	rs10892881	5.25	RBC	GTEx_EUR_WB	6.01612e-06	rs7127978	0.118	-0.23	-3.604	452	448	PRSCSx	0.12	2.5e-17	3.77844	0.000158	rs7127978	0.113	-0.213	-3.604	452	452	MAGEPRO	0.11	1.2e-16	5.1431	2.7e-07	rs7127978	0.118	-0.2296	-3.604	452	448	PRSCSx	0.12	2.5e-17	3.78	0.000158	rs7127978	0.0996	-0.145	-3.604	452	8	SINGLE	0.1	8e-15	3.82016	0.000133	rs7127978	0.0992	-0.178	-3.604	452	452	SuSiE	0.099	9.1e-15	4.1419	3.44e-05
ENSG00000154743.17	3	11984431	12984432	0.157417	rs7616006	-6.12	RBC	GTEx_EUR_WB	6.01612e-06	rs3806663	0.0699	0.153677	-2.23	401	401	MAGEPRO_fullsumstats	0.07	9.4e-11	-6.46662	1e-10	rs3806663	0.0619	0.197	-2.23	401	401	MAGEPRO	0.062	1.1e-09	-4.97	6.56e-07	rs3806663	0.0599	0.2333	-2.23	401	401	PRSCSx	0.06	2e-09	-4.1	4.15e-05	rs3806663	0.0592	0.125577	-2.23	401	8	SINGLE	0.059	2.6e-09	-4.11	3.88e-05	rs3806663	0.0671	0.0528	-2.23	401	401	SuSiE	0.067	2.2e-10	-3.62184	0.000293
ENSG00000154813.9	3	15764971	16764972	0.082473	rs12487013	-4.81	RBC	GTEx_EUR_WB	6.01612e-06	rs2063777	0.0555	-0.173249	-1.217	495	495	MAGEPRO	0.055	8e-09	8.34581	7.07e-17	rs2063777	0.0555	-0.173	-1.217	495	495	MAGEPRO	0.055	8e-09	8.35	7.07e-17	rs2063777	0.0545	-0.3745	-1.217	495	493	PRSCSx	0.054	1.1e-08	1.42	0.156	rs2063777	0.051	-0.132144	-1.217	495	1	SINGLE	0.051	3.2e-08	1.22	0.224	rs2063777	0.0524	-0.0607	-1.217	495	495	SuSiE	0.052	2.1e-08	1.33211	0.183
ENSG00000158195.10	1	26990157	27990158	0.044934	rs6672956	-3.557	RBC	GTEx_EUR_WB	6.01612e-06	rs7527229	0.0253	0.38	-1.767	175	174	PRSCSx	0.025	8.3e-05	-3.05861	0.00222	rs6668823	0.0207	-2.67	1.754	175	175	MAGEPRO	0.021	0.00034	-28.4	8.03e-178	rs7527229	0.0253	0.3798	-1.767	175	174	PRSCSx	0.025	8.3e-05	-3.05861	0.00222	rs743043	0.00951	0.0559	1.837	175	13	SINGLE	0.0095	0.011	0.71477	0.475	rs743043	0.014	0.0156	1.837	175	175	SuSiE	0.014	0.0028	-0.0975	0.922
ENSG00000160294.10	21	45786296	46786297	0.164505	rs2839257	-3.3	RBC	GTEx_EUR_WB	6.01612e-06	rs4819225	0.105	0.318	4.089	398	51	PT	0.11	1.2e-15	2.33767	0.0194	rs4819225	0.100299	0.1616	4.089	398	398	MAGEPRO	0.1	6.4e-15	5.495	3.91e-08	rs4819225	0.0923	0.2507	4.089	398	389	PRSCSx	0.092	8.3e-14	4.13325	3.58e-05	rs4819225	0.0941	0.1167	4.089	398	10	SINGLE	0.094	4.7e-14	3.06694	0.00216	rs4819225	0.092	0.17	4.089	398	398	SuSiE	0.092	8.9e-14	3.4421	0.000577
ENSG00000160410.14	19	40076850	41076851	0.414512	rs2607420	-4.44	RBC	GTEx_EUR_WB	6.01612e-06	rs392726	0.348	0.591	-4.439	358	357	MAGEPRO	0.35	9.4e-55	-4.94154	7.75e-07	rs392726	0.348	0.59137	-4.439	358	357	MAGEPRO	0.35	9.4e-55	-4.94154	7.75e-07	rs392726	0.309	0.5157	-4.439	358	350	PRSCSx	0.31	1.4e-47	-4.7	2.57e-06	rs392726	0.315	0.417	-4.439	358	15	SINGLE	0.32	1e-48	-3.85	0.000119	rs392726	0.334	0.649	-4.439	358	358	SuSiE	0.33	4.6e-52	-7.62268	2.48e-14
ENSG00000160447.6	9	128202522	129202523	0.705912	rs4294288	5.88	RBC	GTEx_EUR_WB	6.01612e-06	rs13289095	0.362	0.627	5.105	206	205	MAGEPRO	0.36	1.8e-57	4.85952	1.18e-06	rs13289095	0.362	0.627	5.105	206	205	MAGEPRO	0.36	1.8e-57	4.85952	1.18e-06	rs13289095	0.354	0.6537	5.105	206	202	PRSCSx	0.35	7.8e-56	4.8569	1.19e-06	rs13289095	0.351	0.553601	5.105	206	16	SINGLE	0.35	2.9e-55	4.48037	7.45e-06	rs13289095	0.362	0.655	5.105	206	206	SuSiE	0.36	2.4e-57	4.79085	1.66e-06
ENSG00000162378.12	1	52226466	53226467	0.077237	rs12568454	4.156	RBC	GTEx_EUR_WB	6.01612e-06	rs12095247	0.0647	0.123	-6.345	261	261	MAGEPRO	0.065	4.7e-10	-5.41155	6.25e-08	rs12095247	0.0647	0.123	-6.345	261	261	MAGEPRO	0.065	4.7e-10	-5.41	6.25e-08	rs12095247	0.0458	0.2119	-6.345	261	259	PRSCSx	0.046	1.6e-07	-4.51739	6.26e-06	rs12095247	0.0507	0.0832	-6.345	261	4	SINGLE	0.051	3.5e-08	-3.01732	0.00255	rs12095247	0.0471	0.105	-6.345	261	261	SuSiE	0.047	1e-07	-4.74	2.19e-06
ENSG00000162511.7	1	30257819	31257820	0.102475	rs12404920	3.969	RBC	GTEx_EUR_WB	6.01612e-06	rs4614309	0.0726	0.191	3.002	459	457	MAGEPRO_fullsumstats	0.073	4e-11	3.72744	0.000193	rs4614309	0.0721	0.212	3.002	459	457	MAGEPRO	0.072	4.7e-11	5.07	4e-07	rs4614309	0.0712	0.181	3.002	459	456	PRSCSx	0.071	6.2e-11	2.77033	0.0056	rs4614309	0.0627	0.111	3.002	459	6	SINGLE	0.063	8.6e-10	3.18489	0.00145	rs4614309	0.0598	0.0824	3.002	459	459	SuSiE	0.06	2.1e-09	2.91	0.00363
ENSG00000162976.12	2	10655197	11655198	0.059796	rs4669685	3.133	RBC	GTEx_EUR_WB	6.01612e-06	rs10189756	0.037	-0.167	-3.497	437	437	MAGEPRO	0.037	2.3e-06	6.2267	4.76e-10	rs10189756	0.037	-0.167	-3.497	437	437	MAGEPRO	0.037	2.3e-06	6.2267	4.76e-10	rs10189756	0.0319	-0.2081	-3.497	437	435	PRSCSx	0.032	1.1e-05	4.13	3.64e-05	rs10189756	0.0234	-0.0647	-3.497	437	4	SINGLE	0.023	0.00015	4.18251	2.88e-05	rs10189756	0.0135	-0.122	-3.497	437	437	SuSiE	0.014	0.0032	3.56892	0.000358
ENSG00000163798.13	2	27163840	28163841	0.205072	rs13016086	-3.372	RBC	GTEx_EUR_WB	6.01612e-06	rs1528404	0.062	0.177	-2.247	233	230	PRSCSx	0.062	1.1e-09	5.11316	3.17e-07	rs1528404	0.0512	0.172	-2.247	233	233	MAGEPRO	0.051	3e-08	-5.31561	1.06e-07	rs1528404	0.062	0.1767	-2.247	233	230	PRSCSx	0.062	1.1e-09	5.11	3.17e-07	rs10196039	0.039	-0.0604	-4.155	233	12	SINGLE	0.039	1.2e-06	0.58319	0.56	rs10196039	0.0446	-0.018	-4.155	233	233	SuSiE	0.045	2.3e-07	0.34774	0.728
ENSG00000163946.13	3	56183236	57183237	0.182131	rs13074639	-4.51	RBC	GTEx_EUR_WB	6.01612e-06	rs17216664	0.109	0.187765	2.574	404	403	MAGEPRO_fullsumstats	0.11	4.1e-16	4.62687	3.71e-06	rs17216664	0.103	0.199	2.574	404	403	MAGEPRO	0.1	3.1e-15	5.76	8.36e-09	rs17216664	0.0992	0.2384	2.574	404	401	PRSCSx	0.099	9.2e-15	5	5.64e-07	rs17216664	0.0926	0.12974	2.574	404	6	SINGLE	0.093	7.5e-14	4.15	3.31e-05	rs17216664	0.105	0.0923	2.574	404	404	SuSiE	0.11	1.2e-15	0.88122	0.378
ENSG00000164938.13	8	94449410	95449411	0.082366	rs1453377	3.72	RBC	GTEx_EUR_WB	6.01612e-06	rs896854	0.0883	0.253	-7.906	450	450	SuSiE	0.088	2.9e-13	-7.40491	1.31e-13	rs896854	0.0882	0.25	-7.906	450	450	MAGEPRO	0.088	3e-13	-6.6067	3.93e-11	rs896854	0.0846	0.2011	-7.906	450	447	PRSCSx	0.085	9.4e-13	-3.64037	0.000272	rs896854	0.0446	0.144	-7.906	450	11	SINGLE	0.045	2.2e-07	-4.28397	1.84e-05	rs896854	0.0883	0.253	-7.906	450	450	SuSiE	0.088	2.9e-13	-7.40491	1.31e-13
ENSG00000165406.15	10	45094905	46094906	0.080587	rs7090755	3.9	RBC	GTEx_EUR_WB	6.01612e-06	rs10751383	0.0294	-0.167	-2.302	206	21	PT	0.029	2.3e-05	-1.57873	0.114	rs10751383	0.0274	-0.147	-2.302	206	195	MAGEPRO	0.027	4.4e-05	-4.84346	1.28e-06	rs10751383	0.0238	-0.1606	-2.302	206	193	PRSCSx	0.024	0.00013	-2.49328	0.0127	rs10751383	0.0193	-0.05458	-2.302	206	6	SINGLE	0.019	0.00052	-2.94	0.00324	rs4948674	0.0167	0.0634	3.664	206	206	SuSiE	0.017	0.0012	-7.76	8.18e-15
ENSG00000166165.12	14	103023110	104023111	0.042171	rs959083	-3.26	RBC	GTEx_EUR_WB	6.01612e-06	rs2296483	0.0189	-0.132	3.608	295	295	MAGEPRO_fullsumstats	0.019	0.00059	-4.34659	1.38e-05	rs2296483	0.0134	-0.212	3.608	295	295	MAGEPRO	0.013	0.0033	-6.38495	1.71e-10	rs2296483	0.0135	-0.271	3.608	295	294	PRSCSx	0.014	0.0032	-4.90011	9.58e-07	rs2296483	0.0106	-0.066922	3.608	295	3	SINGLE	0.011	0.0081	-4.09545	4.21e-05	rs2296483	0.0134	-0.0404	3.608	295	295	SuSiE	0.013	0.0033	-2.54549	0.0109
ENSG00000166260.10	17	54468763	55468764	0.048721	rs16955318	-2.4	RBC	GTEx_EUR_WB	6.01612e-06	rs7643	0.0248	0.146	5.822	462	461	MAGEPRO_fullsumstats	0.025	9.8e-05	4.27	1.95e-05	rs7643	0.0226	0.19957	5.822	462	461	MAGEPRO	0.023	0.00019	6.75	1.48e-11	rs7643	0.0219	0.1905	5.822	462	460	PRSCSx	0.022	0.00023	4.57	4.88e-06	rs7643	0.0113	0.073	5.822	462	2	SINGLE	0.011	0.0064	4.44	9.05e-06	rs7643	0.0123	0.0438	5.822	462	462	SuSiE	0.012	0.0047	5.6127	1.99e-08
ENSG00000166263.13	17	54468785	55468786	0.094153	rs16955318	-2.4	RBC	GTEx_EUR_WB	6.01612e-06	rs17817829	0.0878	0.265	3.959	462	459	PRSCSx	0.088	3.4e-13	4.57	4.77e-06	rs17817829	0.0873	0.22742	3.959	462	461	MAGEPRO	0.087	4e-13	5.1	3.44e-07	rs17817829	0.0878	0.2651	3.959	462	459	PRSCSx	0.088	3.4e-13	4.57	4.77e-06	rs17817829	0.0794	0.147	3.959	462	5	SINGLE	0.079	4.8e-12	4.18	2.87e-05	rs17817829	0.0838	0.0719	3.959	462	462	SuSiE	0.084	1.2e-12	4.0846	4.42e-05
ENSG00000166997.7	7	99619612	100619613	0.173006	rs12673102	4.62	RBC	GTEx_EUR_WB	6.01612e-06	rs6963345	0.0488	0.213	-6.496	76	15	PT	0.049	6.3e-08	1.15794	0.247	rs6963345	0.0369	0.137	-6.496	76	75	MAGEPRO	0.037	2.4e-06	4.58487	4.54e-06	rs6963345	0.0363	0.1451	-6.496	76	74	PRSCSx	0.036	2.9e-06	0.682	0.495	rs6963345	0.0305	0.066937	-6.496	76	7	SINGLE	0.031	1.7e-05	-0.20025	0.841	rs6963345	0.0411	0.058	-6.496	76	76	SuSiE	0.041	6.7e-07	2.25106	0.0244
ENSG00000167106.11	9	127480512	128480513	0.054526	rs4836579	-5.53	RBC	GTEx_EUR_WB	6.01612e-06	rs7862194	0.0123	0.331	3.85	244	243	MAGEPRO	0.012	0.0047	9.4571	3.17e-21	rs7862194	0.0123	0.331	3.85	244	243	MAGEPRO	0.012	0.0047	9.4571	3.17e-21	rs7862194	0.00545	0.5013	3.85	244	240	PRSCSx	0.0055	0.043	11.3972	4.32e-30	rs7862194	0.0118	0.082154	3.85	244	2	SINGLE	0.012	0.0055	4.39126	1.13e-05	rs7862194	0.00855	0.119	3.85	244	244	SuSiE	0.0085	0.016	2.10545	0.0353
ENSG00000167261.13	16	67500585	68500586	0.276848	rs237831	3.31	RBC	GTEx_EUR_WB	6.01612e-06	rs11550043	0.0386	-0.183	1.547	200	31	PRSCSx	0.039	1.4e-06	4.03255	5.52e-05	rs11550043	0.0364	-0.167	1.547	200	107	MAGEPRO	0.036	2.8e-06	4.59369	4.35e-06	rs11550043	0.0386	-0.1828	1.547	200	31	PRSCSx	0.039	1.4e-06	4.03	5.52e-05	rs11550043	0.0247	-0.0826	1.547	200	8	SINGLE	0.025	9.9e-05	3.98277	6.81e-05	rs11550043	0.00664	-0.168	1.547	200	200	SuSiE	0.0066	0.029	2.0547	0.0399
ENSG00000167394.12	16	30574319	31574320	0.113219	rs17855121	-3.92	RBC	GTEx_EUR_WB	6.01612e-06	rs35468353	0.126	0.0473	-12.815	211	99	META	0.13	1.8e-18	-25.6384	5.69e-145	rs749767	0.103	0.0883	7.767	211	99	MAGEPRO	0.1	3e-15	13.0054	1.14e-38	rs10871454	0.0913	0.2351	8.473	211	93	PRSCSx	0.091	1.1e-13	7.29	3.03e-13	rs10871454	0.0943	0.123	8.473	211	7	SINGLE	0.094	4.4e-14	3.33953	0.000839	rs10871454	0.102	0.0414	8.473	211	211	SuSiE	0.1	3.8e-15	6.22482	4.82e-10
ENSG00000167565.12	19	39944704	40944705	0.192225	rs2607420	-4.44	RBC	GTEx_EUR_WB	6.01612e-06	rs34288924	0.13	-0.268	1.781	302	301	MAGEPRO	0.13	3.7e-19	-4.59475	4.33e-06	rs34288924	0.13	-0.26838	1.781	302	301	MAGEPRO	0.13	3.7e-19	-4.59475	4.33e-06	rs34288924	0.122	-0.2795	1.781	302	297	PRSCSx	0.12	5.2e-18	-3.76	0.000169	rs34288924	0.119	-0.175	1.781	302	7	SINGLE	0.12	1.4e-17	-3.97	7.24e-05	rs34288924	0.126	-0.301	1.781	302	302	SuSiE	0.13	1.5e-18	-4.02895	5.6e-05
ENSG00000167914.11	17	39453262	40453263	0.605197	rs1042658	22.05	RBC	GTEx_EUR_WB	6.01612e-06	rs3902025	0.271	-0.396	-0.262	258	258	MAGEPRO_fullsumstats	0.27	6.6e-41	-4.46	8.21e-06	rs3902025	0.269	-0.36135	-0.262	258	258	MAGEPRO	0.27	1e-40	-4.65	3.37e-06	rs3902025	0.269	-0.4199	-0.262	258	252	PRSCSx	0.27	1.4e-40	-3.3	0.000976	rs3902025	0.267	-0.276	-0.262	258	15	SINGLE	0.27	2.7e-40	-3.03	0.00243	rs3902025	0.232	-0.438	-0.262	258	258	SuSiE	0.23	1.4e-34	-2.72726	0.00639
ENSG00000168026.18	3	38609084	39609085	0.062791	rs6800209	-4.46	RBC	GTEx_EUR_WB	6.01612e-06	rs6599001	0.0289	0.036381	3.642	397	397	SuSiE	0.029	2.8e-05	3.63277	0.00028	rs6599001	0.0234	0.248	3.642	397	396	MAGEPRO	0.023	0.00015	4.63	3.6e-06	rs6599001	0.0208	0.4595	3.642	397	394	PRSCSx	0.021	0.00033	7.88	3.37e-15	rs6599001	0.0241	0.077371	3.642	397	5	SINGLE	0.024	0.00012	4.1	4.1e-05	rs6599001	0.0289	0.0364	3.642	397	397	SuSiE	0.029	2.8e-05	3.63277	0.00028
ENSG00000169592.14	16	29495293	30495294	0.073489	rs11150589	7.76	RBC	GTEx_EUR_WB	6.01612e-06	rs9932702	0.0962	-0.246	-14.316	176	176	MAGEPRO_fullsumstats	0.096	2.4e-14	4.07182	4.66e-05	rs9932702	0.0953	-0.222	-14.316	176	176	MAGEPRO	0.095	3.2e-14	4.59598	4.31e-06	rs9932702	0.087	-0.4039	-14.316	176	175	PRSCSx	0.087	4.4e-13	1.29	0.195	rs9932702	0.0949	-0.135	-14.316	176	8	SINGLE	0.095	3.6e-14	2.69854	0.00696	rs9932702	0.0933	-0.0219	-14.316	176	176	SuSiE	0.093	6e-14	13.7845	3.16e-43
ENSG00000170091.10	5	173545603	174545604	0.095937	rs791357	-7.65	RBC	GTEx_EUR_WB	6.01612e-06	rs17695092	0.0563	0.0509	-6.352	568	568	SuSiE	0.056	6.3e-09	-6.34	2.24e-10	rs17695092	0.0415	0.267	-6.352	568	568	MAGEPRO	0.042	5.8e-07	-4.60904	4.05e-06	rs17695092	0.0435	0.3376	-6.352	568	562	PRSCSx	0.044	3.1e-07	-5.01	5.54e-07	rs17695092	0.0514	0.116	-6.352	568	6	SINGLE	0.051	2.8e-08	-4.27169	1.94e-05	rs17695092	0.0563	0.0509	-6.352	568	568	SuSiE	0.056	6.3e-09	-6.34382	2.24e-10
ENSG00000170509.11	4	86822905	87822906	0.301537	rs17012234	-13.26	RBC	GTEx_EUR_WB	6.01612e-06	rs11097131	0.156	-0.16	-4.975	350	13	SINGLE	0.16	6.9e-23	4.52324	6.09e-06	rs11097131	0.155	-0.23	-4.975	350	350	MAGEPRO	0.16	1e-22	4.71987	2.36e-06	rs11097131	0.156	-0.2414	-4.975	350	345	PRSCSx	0.16	7.1e-23	4.51612	6.3e-06	rs11097131	0.156	-0.159741	-4.975	350	13	SINGLE	0.16	6.9e-23	4.52324	6.09e-06	rs4693811	0.132	0.177	0.656	350	350	SuSiE	0.13	2e-19	3.90383	9.47e-05
ENSG00000170540.14	16	18301677	19301678	0.140635	rs2606432	-3.52	RBC	GTEx_EUR_WB	6.01612e-06	rs11649439	0.146	-0.171	4.152	194	194	MAGEPRO_fullsumstats	0.15	1.8e-21	-6.59953	4.12e-11	rs11649439	0.146	-0.139	4.152	194	194	MAGEPRO	0.15	2.2e-21	-5.22647	1.73e-07	rs11649439	0.142	-0.279	4.152	194	192	PRSCSx	0.14	7.7e-21	-4.7	2.57e-06	rs11649439	0.145	-0.182	4.152	194	3	SINGLE	0.14	3e-21	-4.41508	1.01e-05	rs11649439	0.139	-0.0768	4.152	194	194	SuSiE	0.14	1.9e-20	-4.15901	3.2e-05
ENSG00000172613.7	11	66817870	67817871	0.064971	rs17148051	3.18	RBC	GTEx_EUR_WB	6.01612e-06	rs35821109	0.0647	0.181	0.24	177	176	MAGEPRO	0.065	4.7e-10	6.33649	2.35e-10	rs35821109	0.0647	0.181	0.24	177	176	MAGEPRO	0.065	4.7e-10	6.3365	2.35e-10	rs35821109	0.0395	0.5016	0.24	177	171	PRSCSx	0.04	1.1e-06	1.44	0.149	rs35821109	0.0492	0.157	0.24	177	3	SINGLE	0.049	5.6e-08	0.98686	0.324	rs35821109	0.0536	0.0953	0.24	177	177	SuSiE	0.054	1.4e-08	0.16922	0.866
ENSG00000172965.14	2	110995099	111995100	0.064278	rs1900710	4.665	RBC	GTEx_EUR_WB	6.01612e-06	rs1463118	0.062	-0.214	6.844	268	266	MAGEPRO	0.062	1.1e-09	5.74779	9.04e-09	rs1463118	0.062	-0.214	6.844	268	266	MAGEPRO	0.062	1.1e-09	5.74779	9.04e-09	rs1463118	0.0609	-0.196	6.844	268	263	PRSCSx	0.061	1.5e-09	2.26	0.0237	rs1463118	0.0525	-0.0999	6.844	268	4	SINGLE	0.052	2e-08	1.52361	0.128	rs1900710	0.0491	0.109	18.284	268	268	SuSiE	0.049	5.7e-08	1.55593	0.12
ENSG00000173171.14	1	154708698	155708699	0.043466	rs905938	-2.301	RBC	GTEx_EUR_WB	6.01612e-06	rs11582128	0.0222	-0.191	-3.817	289	289	MAGEPRO	0.022	0.00021	-8.34573	7.08e-17	rs11582128	0.0222	-0.191	-3.817	289	289	MAGEPRO	0.022	0.00021	-8.35	7.08e-17	rs2049805	0.0214	0.2173	-9.323	289	284	PRSCSx	0.021	0.00028	-4.75082	2.03e-06	rs11582128	0.0111	-0.0517	-3.817	289	4	SINGLE	0.011	0.0069	-3.34015	0.000837	rs11582128	0.00595	-0.0723	-3.817	289	289	SuSiE	0.0059	0.037	2.58	0.00978
ENSG00000174485.15	15	65292292	66292293	0.053735	rs973519	-7.116	RBC	GTEx_EUR_WB	6.01612e-06	rs8182006	0.0428	0.013891	10.981	354	354	SuSiE	0.043	4e-07	8.6283	6.23e-18	rs8182006	0.0274	0.0954	10.981	354	354	MAGEPRO	0.027	4.3e-05	6.56643	5.15e-11	rs8182006	0.0262	0.1097	10.981	354	349	PRSCSx	0.026	6.4e-05	3.72	0.000201	rs8182006	0.0262	0.0527	10.981	354	10	SINGLE	0.026	6.3e-05	3.08516	0.00203	rs8182006	0.0428	0.0139	10.981	354	354	SuSiE	0.043	4e-07	8.62828	6.23e-18
ENSG00000177951.17	11	0	707428	0.330607	rs7944394	-6.9	RBC	GTEx_EUR_WB	6.01612e-06	rs11606393	0.237	0.301	2.38	237	237	MAGEPRO	0.24	2.4e-35	4.56397	5.02e-06	rs11606393	0.237	0.301	2.38	237	237	MAGEPRO	0.24	2.4e-35	4.564	5.02e-06	rs11606393	0.235	0.3098	2.38	237	235	PRSCSx	0.23	5.5e-35	4.1	4.17e-05	rs11606393	0.231	0.204	2.38	237	6	SINGLE	0.23	2.4e-34	3.75521	0.000173	rs1045454	0.236	-0.277	-2.324	237	237	SuSiE	0.24	3.5e-35	3.36607	0.000762
ENSG00000179526.16	8	143608057	144608058	0.045285	rs13250446	2.47	RBC	GTEx_EUR_WB	6.01612e-06	rs12550729	0.0241	0.327	4.197	197	195	MAGEPRO_fullsumstats	0.024	0.00012	10.8176	2.84e-27	rs12550729	0.0219	0.257	4.197	197	195	MAGEPRO	0.022	0.00024	8.8048	1.31e-18	rs12550729	0.0156	0.547	4.197	197	194	PRSCSx	0.016	0.0017	11.9951	3.77e-33	rs12550729	0.0184	0.0765	4.197	197	4	SINGLE	0.018	0.00069	4.18628	2.84e-05	rs12550729	0.0217	0.0288	4.197	197	197	SuSiE	0.022	0.00025	1.50917	0.131
ENSG00000182196.13	12	122481649	123481650	0.043427	rs28410096	-4.53	RBC	GTEx_EUR_WB	6.01612e-06	rs1727307	0.0326	-0.0582	4.355	243	243	SuSiE	0.033	8.9e-06	-4	6.22e-05	rs1727307	0.0265	-0.109	4.355	243	243	MAGEPRO	0.027	5.7e-05	-4.71157	2.46e-06	rs1727307	0.0223	-0.1863	4.355	243	231	PRSCSx	0.022	0.00021	-7.28	3.41e-13	rs1727307	0.0276	-0.0587	4.355	243	4	SINGLE	0.028	4.2e-05	-4.44	8.93e-06	rs1727307	0.0326	-0.0582	4.355	243	243	SuSiE	0.033	8.9e-06	-4	6.22e-05
ENSG00000184110.14	16	28188557	29188558	0.046059	rs9925019	-5.06	RBC	GTEx_EUR_WB	6.01612e-06	rs2008514	0.0474	0.231	-12.252	167	51	PT	0.047	9.7e-08	-4.94632	7.56e-07	rs149299	0.0354	0.149	-12.02	167	166	MAGEPRO	0.035	3.8e-06	-7.48881	6.95e-14	rs149299	0.0273	0.2155	-12.02	167	163	PRSCSx	0.027	4.5e-05	-3.18	0.0015	rs149299	0.034	0.0533	-12.02	167	7	SINGLE	0.034	5.7e-06	-2.94151	0.00327	rs2008514	0.0355	0.0204	-12.252	167	167	SuSiE	0.036	3.6e-06	-10.7341	7.04e-27
ENSG00000185527.11	17	81163111	82163112	0.045265	rs7222575	-2.65	RBC	GTEx_EUR_WB	6.01612e-06	rs7406828	0.0224	-0.0682	-4.365	269	1	SINGLE	0.022	0.0002	4.37	1.27e-05	rs7406828	0.0157	-0.11039	-4.365	269	269	MAGEPRO	0.016	0.0016	4.82	1.45e-06	rs7406828	0.0221	-0.1496	-4.365	269	268	PRSCSx	0.022	0.00022	4.85	1.21e-06	rs7406828	0.0224	-0.0682	-4.365	269	1	SINGLE	0.022	0.0002	4.37	1.27e-05	rs7406828	0.02	-0.0446	-4.365	269	269	SuSiE	0.02	0.00043	4.2314	2.32e-05
ENSG00000185811.16	7	49804123	50804124	0.0976	rs17152102	-4.46	RBC	GTEx_EUR_WB	6.01612e-06	rs11506039	0.0722	-0.16	2.496	158	158	SuSiE	0.072	4.6e-11	-0.32747	0.743	rs11506039	0.069	-0.24	2.496	158	157	MAGEPRO	0.069	1.2e-10	-4.82142	1.43e-06	rs11506039	0.0687	-0.2698	2.496	158	157	PRSCSx	0.069	1.3e-10	-2.52141	0.0117	rs11506039	0.0652	-0.161366	2.496	158	3	SINGLE	0.065	3.9e-10	-1.91889	0.055	rs11506039	0.0722	-0.16	2.496	158	158	SuSiE	0.072	4.6e-11	-0.32747	0.743
ENSG00000187091.13	3	37529761	38529762	0.06175	rs17828523	-2.57	RBC	GTEx_EUR_WB	6.01612e-06	rs11707277	0.0508	0.127386	4.527	349	2	SINGLE	0.051	3.3e-08	4.49601	6.92e-06	rs11707277	0.042	0.179	4.527	349	349	MAGEPRO	0.042	5e-07	4.94	7.67e-07	rs11707277	0.0435	0.3012	4.527	349	346	PRSCSx	0.043	3.2e-07	4.33	1.51e-05	rs11707277	0.0508	0.127386	4.527	349	2	SINGLE	0.051	3.3e-08	4.5	6.92e-06	rs11707277	0.0491	0.109	4.527	349	349	SuSiE	0.049	5.6e-08	4.56341	5.03e-06
ENSG00000187097.12	14	73519351	74519352	0.082684	rs740506	2.817	RBC	GTEx_EUR_WB	6.01612e-06	rs3815331	0.0479	-0.134	0.272	353	353	MAGEPRO	0.048	8.1e-08	-5.0098	5.45e-07	rs3815331	0.0479	-0.134	0.272	353	353	MAGEPRO	0.048	8.1e-08	-5.0098	5.45e-07	rs3815331	0.044	-0.1924	0.272	353	345	PRSCSx	0.044	2.7e-07	-5.29042	1.22e-07	rs3815331	0.0349	-0.08395	0.272	353	5	SINGLE	0.035	4.4e-06	-4.35058	1.36e-05	rs3815331	0.041	-0.119	0.272	353	353	SuSiE	0.041	6.7e-07	-3.18449	0.00145
ENSG00000188242.4	5	0	973098	0.082901	rs10067227	-3.07	RBC	GTEx_EUR_WB	6.01612e-06	rs10035653	0.041	0.0955	-1.741	256	256	SuSiE	0.041	6.7e-07	-2.53	0.0113	rs10035653	0.0311	0.181	-1.741	256	256	MAGEPRO	0.031	1.4e-05	-5.61796	1.93e-08	rs10035653	0.0316	0.2264	-1.741	256	251	PRSCSx	0.032	1.2e-05	-4.53	5.92e-06	rs10035653	0.0283	0.113	-1.741	256	3	SINGLE	0.028	3.3e-05	-4.30636	1.66e-05	rs10035653	0.041	0.0955	-1.741	256	256	SuSiE	0.041	6.7e-07	-2.53293	0.0113
ENSG00000196284.15	6	44877952	45877953	0.073389	rs2280229	-3.53	RBC	GTEx_EUR_WB	6.01612e-06	rs9395084	0.0706	-0.256	3.022	303	226	MAGEPRO_fullsumstats	0.071	7.4e-11	-1.17	0.243	rs9395084	0.0667	-0.186	3.022	303	226	MAGEPRO	0.067	2.5e-10	-4.53184	5.85e-06	rs9395084	0.0654	-0.372	3.022	303	220	PRSCSx	0.065	3.8e-10	-5.00422	5.61e-07	rs9395084	0.0633	-0.136	3.022	303	5	SINGLE	0.063	7.2e-10	-2.94083	0.00327	rs9395084	0.0592	-0.0628	3.022	303	303	SuSiE	0.059	2.5e-09	-1.9	0.058
ENSG00000197465.13	4	143405562	144405563	0.067927	rs1132787	-4.02	RBC	GTEx_EUR_WB	6.01612e-06	rs1450235	0.125	0.165	4.506	202	111	META	0.12	2.3e-18	1.19557	0.232	rs11727223	0.121	0.134	4.617	202	111	MAGEPRO	0.12	9.4e-18	5.9176	3.27e-09	rs4383567	0.115	-3.0709	-4.327	202	109	PRSCSx	0.11	6.1e-17	7.077	1.47e-12	rs1849136	0.119	0.09976	4.521	202	12	SINGLE	0.12	1.6e-17	2.56169	0.0104	rs1849136	0.122	0.0159	4.521	202	202	SuSiE	0.12	5.5e-18	3.0756	0.0021
ENSG00000197562.9	16	89356	1089357	0.217316	rs8051485	3.04	RBC	GTEx_EUR_WB	6.01612e-06	rs7200434	0.131	0.644	2.681	376	376	META	0.13	3e-19	7.27393	3.49e-13	rs2071979	0.123	0.162	4.516	376	376	MAGEPRO	0.12	3.7e-18	4.58479	4.54e-06	rs2071979	0.118	0.3053	4.516	376	370	PRSCSx	0.12	2.3e-17	5.04	4.63e-07	rs2071979	0.116	0.172	4.516	376	7	SINGLE	0.12	3.8e-17	4.28921	1.79e-05	rs2071979	0.116	0.0842	4.516	376	376	SuSiE	0.12	4.8e-17	4.2599	2.05e-05
ENSG00000198198.15	1	42889881	43889882	0.135479	rs7549876	3.377	RBC	GTEx_EUR_WB	6.01612e-06	rs2782648	0.0578	0.26	4.428	377	372	PRSCSx	0.058	3.9e-09	5.15548	2.53e-07	rs2782648	0.0566	0.196	4.428	377	377	MAGEPRO	0.057	5.7e-09	4.75	2.08e-06	rs2782648	0.0578	0.2605	4.428	377	372	PRSCSx	0.058	3.9e-09	5.15548	2.53e-07	rs2782648	0.0528	0.144	4.428	377	4	SINGLE	0.053	1.8e-08	4.30351	1.68e-05	rs2782648	0.0541	0.0297	4.428	377	377	SuSiE	0.054	1.2e-08	4.3	1.74e-05
ENSG00000198793.12	1	10762506	11762507	0.127722	rs17875979	-2.765	RBC	GTEx_EUR_WB	6.01612e-06	rs1883965	0.112	0.0951	4.457	330	329	MAGEPRO	0.11	1.4e-16	5.22521	1.74e-07	rs1883965	0.112	0.0951	4.457	330	329	MAGEPRO	0.11	1.4e-16	5.23	1.74e-07	rs1883965	0.102	0.4437	4.457	330	327	PRSCSx	0.1	3.2e-15	6.38202	1.75e-10	rs1883965	0.108	0.178	4.457	330	5	SINGLE	0.11	5.9e-16	3.88999	0.0001	rs1883965	0.109	0.0848	4.457	330	330	SuSiE	0.11	4.5e-16	4.35	1.37e-05
ENSG00000205356.9	7	97752250	98752251	0.081741	rs12539761	-2.88	RBC	GTEx_EUR_WB	6.01612e-06	rs3735258	0.0804	0.186	5.921	101	101	SuSiE	0.08	3.5e-12	5.27237	1.35e-07	rs3735258	0.0708	0.275	5.921	101	101	MAGEPRO	0.071	6.9e-11	5.06469	4.09e-07	rs3735258	0.0686	0.2817	5.921	101	100	PRSCSx	0.069	1.4e-10	4.46244	8.1e-06	rs3735258	0.0649	0.166167	5.921	101	4	SINGLE	0.065	4.3e-10	4.37852	1.19e-05	rs3735258	0.0804	0.186	5.921	101	101	SuSiE	0.08	3.5e-12	5.27237	1.35e-07
ENSG00000213593.9	11	57212599	58212600	0.132008	rs7950126	3.78	RBC	GTEx_EUR_WB	6.01612e-06	rs499188	0.0421	0.202	5.186	342	342	MAGEPRO_fullsumstats	0.042	4.8e-07	2.122	0.0338	rs499188	0.0357	0.248	5.186	342	342	MAGEPRO	0.036	3.4e-06	6.9973	2.61e-12	rs499188	0.0374	0.2012	5.186	342	341	PRSCSx	0.037	2.1e-06	4.13	3.61e-05	rs499188	0.0414	0.0709	5.186	342	4	SINGLE	0.041	6e-07	4.14802	3.35e-05	rs1647405	0.042	0.0385	5.289	342	342	SuSiE	0.042	5e-07	2.00903	0.0445
ENSG00000226849.1	1	10568470	11568471	0.071116	rs475980	4.674	RBC	GTEx_EUR_WB	6.01612e-06	rs10779751	0.0462	-0.128	4.389	322	321	MAGEPRO_fullsumstats	0.046	1.4e-07	-4.72795	2.27e-06	rs10779751	0.0433	-0.102	4.389	322	321	MAGEPRO	0.043	3.3e-07	-4.71	2.44e-06	rs10779751	0.0401	-0.1869	4.389	322	316	PRSCSx	0.04	9e-07	-5.68649	1.3e-08	rs10779751	0.0414	-0.0604	4.389	322	3	SINGLE	0.041	6e-07	-4.4686	7.87e-06	rs10779751	0.0382	-0.0187	4.389	322	322	SuSiE	0.038	1.6e-06	-4.01	6.07e-05
ENSG00000232118.2	21	28876338	29876339	0.05465	rs2226333	-3.26	RBC	GTEx_EUR_WB	6.01612e-06	rs873651	0.0436	-0.107	-4.378	338	2	SINGLE	0.044	3e-07	4.5166	6.28e-06	rs873651	0.042351	-0.2213	-4.378	338	337	MAGEPRO	0.042	4.5e-07	5.6228	1.88e-08	rs873651	0.039	-0.2634	-4.378	338	332	PRSCSx	0.039	1.2e-06	5.66217	1.49e-08	rs873651	0.0436	-0.10728	-4.378	338	2	SINGLE	0.044	3e-07	4.5166	6.28e-06	rs873651	0.0421	-0.175	-4.378	338	338	SuSiE	0.042	4.8e-07	4.1885	2.81e-05
ENSG00000241837.6	21	33415979	34415980	0.066984	rs9978794	-4.29	RBC	GTEx_EUR_WB	6.01612e-06	rs2834301	0.05	-0.222	4.97	347	342	PRSCSx	0.05	4.3e-08	-3.40832	0.000654	rs2834301	0.047396	-0.1815	4.97	347	347	MAGEPRO	0.047	9.6e-08	-4.5558	5.22e-06	rs2834301	0.05	-0.2219	4.97	347	342	PRSCSx	0.05	4.3e-08	-3.40832	0.000654	rs2834301	0.0476	-0.0959	4.97	347	3	SINGLE	0.048	9e-08	-3.39425	0.000688	rs2834301	0.0493	-0.178	4.97	347	347	SuSiE	0.049	5.4e-08	-4.286	1.82e-05
ENSG00000246575.2	2	84815040	85815041	0.147596	rs2028900	-6.774	RBC	GTEx_EUR_WB	6.01612e-06	rs1053560	0.112	-0.393	-3.96	404	404	MAGEPRO_fullsumstats	0.11	1.7e-16	2.61694	0.00887	rs1053560	0.109	-0.433	-3.96	404	404	MAGEPRO	0.11	3.4e-16	5.06853	4.01e-07	rs1053560	0.107	-0.5007	-3.96	404	399	PRSCSx	0.11	6.9e-16	6.04	1.55e-09	rs1053560	0.107	-0.228	-3.96	404	7	SINGLE	0.11	7e-16	4.09704	4.18e-05	rs1053560	0.108	-0.0632	-3.96	404	404	SuSiE	0.11	6.1e-16	3.91369	9.09e-05
ENSG00000251323.2	11	77929835	78929836	0.041683	rs10899433	5.16	RBC	GTEx_EUR_WB	6.01612e-06	rs6592792	0.0142	0.255	-4.942	328	327	MAGEPRO	0.014	0.0026	-7.74531	9.54e-15	rs6592792	0.0142	0.255	-4.942	328	327	MAGEPRO	0.014	0.0026	-7.7453	9.54e-15	rs6592792	0.0128	0.2817	-4.942	328	321	PRSCSx	0.013	0.004	-5.94	2.83e-09	rs6592792	0.00972	0.0714	-4.942	328	2	SINGLE	0.0097	0.011	-4.32195	1.55e-05	rs6592792	0.00789	0.0315	-4.942	328	328	SuSiE	0.0079	0.019	-1.21974	0.223
ENSG00000256229.7	19	19667227	20667228	0.105255	rs12983292	6.76	RBC	GTEx_EUR_WB	6.01612e-06	rs11085307	0.0801	0.444	-2.352	195	193	MAGEPRO	0.08	3.8e-12	-4.93829	7.88e-07	rs11085307	0.0801	0.44414	-2.352	195	193	MAGEPRO	0.08	3.8e-12	-4.93829	7.88e-07	rs11085307	0.0703	0.5616	-2.352	195	190	PRSCSx	0.07	8.2e-11	-4.12	3.74e-05	rs11085307	0.0667	0.152	-2.352	195	10	SINGLE	0.067	2.5e-10	-3.46	0.000543	rs11085307	0.0715	0.254	-2.352	195	195	SuSiE	0.071	5.7e-11	-3.03255	0.00242
ENSG00000260261.1	3	195452694	196452695	0.098352	rs6771909	-4.8	RBC	GTEx_EUR_WB	6.01612e-06	rs6773702	0.0605	0.157053	-4.912	250	250	MAGEPRO	0.06	1.7e-09	-4.65988	3.16e-06	rs6773702	0.0605	0.157	-4.912	250	250	MAGEPRO	0.06	1.7e-09	-4.66	3.16e-06	rs11720557	0.054	0.1662	-4.961	250	249	PRSCSx	0.054	1.2e-08	-4.23	2.33e-05	rs11720557	0.0504	0.064979	-4.961	250	5	SINGLE	0.05	3.8e-08	-3.93	8.4e-05	rs11720557	0.034	0.165	-4.961	250	250	SuSiE	0.034	5.8e-06	-5.18152	2.2e-07
ENSG00000269892.1	12	6242984	7242985	0.044312	rs2364482	7.19	RBC	GTEx_EUR_WB	6.01612e-06	rs7309525	0.023	-0.169	4.649	230	228	PRSCSx	0.023	0.00017	-4.43	9.39e-06	rs7309525	0.0198	-0.183	4.649	230	230	MAGEPRO	0.02	0.00045	-7.13191	9.9e-13	rs7309525	0.023	-0.1686	4.649	230	228	PRSCSx	0.023	0.00017	-4.43	9.39e-06	rs7309525	0.018	-0.0585	4.649	230	4	SINGLE	0.018	0.00079	-4.45	8.55e-06	rs7309525	0.0129	-0.0852	4.649	230	230	SuSiE	0.013	0.0039	-3.44	0.00058
ENSG00000270175.1	12	53000919	54000920	0.030391	rs2120295	3.75	RBC	GTEx_EUR_WB	6.01612e-06	rs10783573	0.0228	0.11	7.585	334	333	MAGEPRO_fullsumstats	0.023	0.00018	1.86	0.063	rs10783573	0.0157	0.134	7.585	334	333	MAGEPRO	0.016	0.0016	4.76615	1.88e-06	rs10783573	0.0148	0.1237	7.585	334	332	PRSCSx	0.015	0.0021	2.26	0.0238	rs10783573	0.0114	0.0374	7.585	334	7	SINGLE	0.011	0.0063	1.64	0.1	rs10783573	0.0144	0.017	7.585	334	334	SuSiE	0.014	0.0024	2.68	0.00747
ENSG00000272325.1	6	33892673	34892674	0.052657	rs2395607	-5.97	RBC	GTEx_EUR_WB	6.01612e-06	rs16883475	0.0375	0.0619	2.558	306	207	META	0.037	2e-06	4.63	3.6e-06	rs16883475	0.0292	0.148	2.558	306	207	MAGEPRO	0.029	2.5e-05	4.60675	4.09e-06	rs16883475	0.0304	0.1801	2.558	306	207	PRSCSx	0.03	1.7e-05	3.73431	0.000188	rs16883475	0.0255	0.0784	2.558	306	5	SINGLE	0.026	7.8e-05	2.84979	0.00437	rs16883475	0.0268	0.0262	2.558	306	306	SuSiE	0.027	5.2e-05	2.7	0.00702
ENSG00000006025.11	17	47321833	48321834	0.11813	rs12602010	5.37	EOS	GTEx_EUR_WB	6.01612e-06	rs2325752	0.0421	0.202	4.35	354	354	MAGEPRO	0.042	4.9e-07	4.79	1.63e-06	rs2325752	0.0421	0.20158	4.35	354	354	MAGEPRO	0.042	4.9e-07	4.79448	1.63e-06	rs2325752	0.0332	0.1891	4.35	354	349	PRSCSx	0.033	7.5e-06	1.74606	0.0808	rs2325752	0.033	0.0847	4.35	354	9	SINGLE	0.033	7.9e-06	2.11757	0.0342	rs2325752	0.0413	0.126	4.35	354	354	SuSiE	0.041	6.1e-07	1.50781	0.132
ENSG00000025434.18	11	46748299	47748300	0.081381	rs4992357	-3.41	EOS	GTEx_EUR_WB	6.01612e-06	rs1352307	0.0365	0.368	-0.078	273	271	META	0.036	2.7e-06	1.78645	0.074	rs10838681	0.0327	0.118	-2.06	273	271	MAGEPRO	0.033	8.5e-06	-4.84	1.28e-06	rs830085	0.0275	-0.1893	1.178	273	266	PRSCSx	0.028	4.2e-05	-6.66821	2.59e-11	rs830085	0.0189	-0.0515	1.178	273	5	SINGLE	0.019	0.0006	-4.10859	3.98e-05	rs830085	0.0202	-0.0462	1.178	273	273	SuSiE	0.02	0.0004	-0.354	0.723
ENSG00000026950.16	6	25902236	26902237	0.102149	rs1977	-7.81	EOS	GTEx_EUR_WB	6.01612e-06	rs4609015	0.0868	0.0475	5.657	437	437	MAGEPRO	0.087	4.7e-13	4.68466	2.8e-06	rs4609015	0.0868	0.0475	5.657	437	437	MAGEPRO	0.087	4.7e-13	4.68466	2.8e-06	rs4609015	0.0836	0.1221	5.657	437	433	PRSCSx	0.084	1.3e-12	3.1	0.00196	rs4609015	0.0771	0.0958	5.657	437	10	SINGLE	0.077	9.7e-12	2.12301	0.0338	rs4609015	0.0716	0.0182	5.657	437	437	SuSiE	0.072	5.4e-11	5.84	5.24e-09
ENSG00000066923.17	7	99677562	100677563	0.031847	rs221786	4.91	EOS	GTEx_EUR_WB	6.01612e-06	rs11769057	0.0142	-0.168	-3.278	72	14	PT	0.014	0.0026	0.673	0.501	rs34989573	0.0103	-0.124	-3.593	72	71	MAGEPRO	0.01	0.0088	8.24	1.69e-16	rs11769057	0.00999	-0.1974	-3.278	72	69	PRSCSx	0.01	0.0098	3.56313	0.000366	rs11769057	0.00919	-0.074654	-3.278	72	2	SINGLE	0.0092	0.013	3.3267	0.000879	rs11769057	0.0128	-0.034	-3.278	72	72	SuSiE	0.013	0.004	0.58834	0.556
ENSG00000072736.18	16	67584750	68584751	0.118559	rs237831	3.31	EOS	GTEx_EUR_WB	6.01612e-06	rs35356834	0.109	-0.142	-2.1	219	218	PRSCSx	0.11	3.6e-16	4.82	1.47e-06	rs35356834	0.106	-0.134	-2.1	219	219	MAGEPRO	0.11	1.1e-15	4.92	8.59e-07	rs35356834	0.109	-0.1418	-2.1	219	218	PRSCSx	0.11	3.6e-16	4.81525	1.47e-06	rs35356834	0.0987	-0.0854	-2.1	219	9	SINGLE	0.099	1.1e-14	3.29648	0.000979	rs3743733	0.0899	-0.177	-5.389	219	219	SuSiE	0.09	1.8e-13	3.1	0.00193
ENSG00000072778.19	17	6717715	7717716	0.161115	rs17805277	-4.95	EOS	GTEx_EUR_WB	6.01612e-06	rs446994	0.179	0.431	4.142	413	411	MAGEPRO	0.18	2.3e-26	4.75	2e-06	rs446994	0.179	0.43126	4.142	413	411	MAGEPRO	0.18	2.3e-26	4.75379	2e-06	rs446994	0.17	0.4087	4.142	413	404	PRSCSx	0.17	6.8e-25	5.06565	4.07e-07	rs446994	0.163	0.296	4.142	413	3	SINGLE	0.16	6e-24	4.3147	1.6e-05	rs446994	0.172	0.411	4.142	413	413	SuSiE	0.17	2.7e-25	4.14089	3.46e-05
ENSG00000077312.8	19	40250636	41250637	0.040431	rs2607420	-4.44	EOS	GTEx_EUR_WB	6.01612e-06	rs17726258	0.0303	-0.303	-4.813	386	385	META	0.03	1.8e-05	5.98	2.23e-09	rs2249854	0.0137	-0.06389	-3.854	386	385	MAGEPRO	0.014	0.003	4.64215	3.45e-06	rs2249854	0.0112	-0.0704	-3.854	386	377	PRSCSx	0.011	0.0067	2.16	0.0305	rs2249854	0.0189	-0.0648	-3.854	386	4	SINGLE	0.019	0.0006	3.85392	0.000116	rs2249854	0.00814	-0.0329	-3.854	386	386	SuSiE	0.0081	0.018	4.21	2.6e-05
ENSG00000082512.14	1	210826614	211826615	0.037995	rs11119624	-2.796	EOS	GTEx_EUR_WB	6.01612e-06	rs12137964	0.0186	-0.228	1.57	403	403	META	0.019	0.00066	-8.91829	4.74e-19	rs3111258	0.00765	0.0795	-5.289	403	403	MAGEPRO	0.0076	0.021	-5.39114	7e-08	rs3111258	0.011	0.1112	-5.289	403	400	PRSCSx	0.011	0.007	-4.43	9.46e-06	rs3111258	0.0071	0.0354	-5.289	403	6	SINGLE	0.0071	0.025	-4.48	7.3e-06	rs3111258	0.0178	0.0199	-5.289	403	403	SuSiE	0.018	0.00085	0.905	0.365
ENSG00000084092.6	4	56478638	57478639	0.047796	rs1713998	-3.52	EOS	GTEx_EUR_WB	6.01612e-06	rs11133472	0.0238	0.254	3.63	469	469	PRSCSx	0.024	0.00013	1.38075	0.167	rs11133472	0.0226	0.0944	3.63	469	469	MAGEPRO	0.023	0.00019	4.5481	5.41e-06	rs11133472	0.0238	0.2541	3.63	469	469	PRSCSx	0.024	0.00013	1.38075	0.167	rs11133472	0.0228	0.066516	3.63	469	4	SINGLE	0.023	0.00018	3.02842	0.00246	rs11133472	0.0222	0.108	3.63	469	469	SuSiE	0.022	0.00022	3.98354	6.79e-05
ENSG00000100031.18	22	24094810	25094811	0.117155	rs7288670	-5.78	EOS	GTEx_EUR_WB	6.01612e-06	rs5751901	0.0701	-0.207938	-1.417	344	344	META	0.07	8.6e-11	6.2826	3.33e-10	rs2070477	0.0589	-0.241	-2.331	344	344	MAGEPRO	0.059	2.8e-09	5.74279	9.31e-09	rs2070477	0.0466	-0.3157	-2.331	344	343	PRSCSx	0.047	1.2e-07	2.7483	0.00599	rs2070477	0.0547	-0.099804	-2.331	344	7	SINGLE	0.055	1e-08	2.933	0.00336	rs2070477	0.0524	-0.095	-2.331	344	344	SuSiE	0.052	2.1e-08	1.7994	0.072
ENSG00000100100.12	22	30792497	31792498	0.05104	rs6518754	-3.98	EOS	GTEx_EUR_WB	6.01612e-06	rs2027982	0.0393	-0.061612	-9.762	310	310	SuSiE	0.039	1.1e-06	3.82842	0.000129	rs2027982	0.0255	-0.0965	-9.762	310	310	MAGEPRO	0.025	7.9e-05	9.63709	5.57e-22	rs2027982	0.0235	-0.2265	-9.762	310	308	PRSCSx	0.023	0.00015	2.9578	0.0031	rs2027982	0.0386	-0.091055	-9.762	310	4	SINGLE	0.039	1.4e-06	2.17708	0.0295	rs2027982	0.0393	-0.0616	-9.762	310	310	SuSiE	0.039	1.1e-06	3.82842	0.000129
ENSG00000100418.7	22	41121095	42121096	0.224555	rs9611693	6.06	EOS	GTEx_EUR_WB	6.01612e-06	rs8139993	0.143	0.423997	8.685	255	255	MAGEPRO	0.14	6.7e-21	22.0028	2.71e-107	rs8139993	0.143	0.424	8.685	255	255	MAGEPRO	0.14	6.7e-21	22.0028	2.71e-107	rs17377643	0.139	-0.2056	-3.598	255	252	PRSCSx	0.14	2.4e-20	2.5313	0.0114	rs17377643	0.137	-0.136992	-3.598	255	11	SINGLE	0.14	4.8e-20	2.10226	0.0355	rs9607821	0.139	-0.219	-3.836	255	255	SuSiE	0.14	2.4e-20	3.52097	0.00043
ENSG00000102886.14	16	29613855	30613856	0.250616	rs11150589	7.76	EOS	GTEx_EUR_WB	6.01612e-06	rs8061772	0.153	-0.369	-2.827	197	197	SuSiE	0.15	1.9e-22	11.8	2.86e-32	rs8061772	0.144	-0.257	-2.827	197	197	MAGEPRO	0.14	4.3e-21	11.4	7.18e-30	rs8061772	0.149	-0.3012	-2.827	197	193	PRSCSx	0.15	8.4e-22	3.32442	0.000886	rs8061772	0.14	-0.162	-2.827	197	10	SINGLE	0.14	1.6e-20	0.74516	0.456	rs8061772	0.153	-0.369	-2.827	197	197	SuSiE	0.15	1.9e-22	11.8	2.86e-32
ENSG00000103502.13	16	29363735	30363736	0.034695	rs4787495	-3.36	EOS	GTEx_EUR_WB	6.01612e-06	rs3134622	0.015	0.111	2.955	139	139	META	0.015	0.002	-14	2.31e-44	rs889695	0.011	0.193	-3.542	139	139	MAGEPRO	0.011	0.0071	-7.39	1.46e-13	rs889695	0.00816	0.2178	-3.542	139	138	PRSCSx	0.0082	0.018	0.6378	0.524	rs889695	0.00835	0.0822	-3.542	139	1	SINGLE	0.0084	0.017	-3.542	0.000397	rs889695	0.00867	0.0742	-3.542	139	139	SuSiE	0.0087	0.015	-3.92	8.86e-05
ENSG00000104812.14	19	48493309	49493310	0.170252	rs1805419	5.11	EOS	GTEx_EUR_WB	6.01612e-06	rs16981031	0.102	0.0906	-3.649	360	360	SuSiE	0.1	3.3e-15	-3.58	0.000338	rs16981031	0.097	0.20071	-3.649	360	360	MAGEPRO	0.097	1.8e-14	-4.6737	2.96e-06	rs3764617	0.0842	4.2479	-3.599	360	359	PRSCSx	0.084	1.1e-12	-4.69	2.78e-06	rs16981031	0.099	0.126	-3.649	360	6	SINGLE	0.099	9.8e-15	-3.47629	0.000508	rs16981031	0.102	0.0906	-3.649	360	360	SuSiE	0.1	3.3e-15	-3.58	0.000338
ENSG00000104835.14	19	38430546	39430547	0.401422	rs11880126	10.98	EOS	GTEx_EUR_WB	6.01612e-06	rs730078	0.408	0.509	4.191	328	183	MAGEPRO	0.41	1.1e-66	4.81	1.51e-06	rs730078	0.408	0.50912	4.191	328	183	MAGEPRO	0.41	1.1e-66	4.8094	1.51e-06	rs730078	0.402	0.4333	4.191	328	173	PRSCSx	0.4	1.7e-65	4.04	5.38e-05	rs730078	0.402	0.386	4.191	328	4	SINGLE	0.4	1.7e-65	4.29813	1.72e-05	rs730078	0.402	0.373	4.191	328	328	SuSiE	0.4	1.6e-65	4.48	7.32e-06
ENSG00000105085.10	19	16129061	17129062	0.075427	rs873636	10.2	EOS	GTEx_EUR_WB	6.01612e-06	rs1559202	0.0509	0.162	-1.53	308	307	PRSCSx	0.051	3.3e-08	-4.96	7.2e-07	rs1559202	0.0369	0.21487	-1.53	308	308	MAGEPRO	0.037	2.4e-06	-4.73299	2.21e-06	rs1559202	0.0509	0.1618	-1.53	308	307	PRSCSx	0.051	3.3e-08	-4.96	7.2e-07	rs1559202	0.0389	0.0749	-1.53	308	6	SINGLE	0.039	1.3e-06	-4.10151	4.1e-05	rs1559202	0.0389	0.0429	-1.53	308	308	SuSiE	0.039	1.3e-06	-1.95	0.0509
ENSG00000107882.11	10	102003986	103003987	0.044029	rs10883782	6.43	EOS	GTEx_EUR_WB	6.01612e-06	rs2296585	0.0243	0.171	-2.596	313	27	PT	0.024	0.00011	-2.15	0.0314	rs11594179	0.0158	-0.147	6.041	313	313	MAGEPRO	0.016	0.0016	-6.50305	7.87e-11	rs11594179	0.017	-0.1733	6.041	313	310	PRSCSx	0.017	0.0011	-5.18	2.22e-07	rs11594179	0.0158	-0.041852	6.041	313	7	SINGLE	0.016	0.0016	-4.04701	5.19e-05	rs2296585	0.011	0.0101	-2.596	313	313	SuSiE	0.011	0.0071	-2.41758	0.0156
ENSG00000108433.16	17	46423074	47423075	0.040807	rs8069732	-3.16	EOS	GTEx_EUR_WB	6.01612e-06	rs12944167	0.0162	-0.268	1.652	255	245	META	0.016	0.0014	-6.38	1.76e-10	rs3785889	0.0134	0.18109	-3.072	255	245	MAGEPRO	0.013	0.0033	-5.85674	4.72e-09	rs3785889	0.0064	0.2919	-3.072	255	243	PRSCSx	0.0064	0.031	-4.55316	5.28e-06	rs3785889	0.00959	0.0508	-3.072	255	6	SINGLE	0.0096	0.011	-3.50058	0.000464	rs3785889	0.0108	0.031	-3.072	255	255	SuSiE	0.011	0.0075	-1.9876	0.0469
ENSG00000108439.9	17	47441505	48441506	0.050633	rs12602010	5.37	EOS	GTEx_EUR_WB	6.01612e-06	rs7208707	0.0301	-0.144	-4.496	345	345	MAGEPRO	0.03	1.9e-05	4.64	3.41e-06	rs7208707	0.0301	-0.14408	-4.496	345	345	MAGEPRO	0.03	1.9e-05	4.64462	3.41e-06	rs7208707	0.0228	-0.1616	-4.496	345	341	PRSCSx	0.023	0.00018	4.36426	1.28e-05	rs7208707	0.0195	-0.0621	-4.496	345	5	SINGLE	0.02	0.00049	4.34546	1.39e-05	rs7208707	0.025	-0.0258	-4.496	345	345	SuSiE	0.025	9.1e-05	4.61354	3.96e-06
ENSG00000108479.11	17	75265710	76265711	0.071518	rs8082199	3.52	EOS	GTEx_EUR_WB	6.01612e-06	rs17581498	0.0528	-0.284	-3.865	274	274	META	0.053	1.8e-08	9.9	4.08e-23	rs17581498	0.0456	-0.19002	-3.865	274	274	MAGEPRO	0.046	1.7e-07	4.92874	8.28e-07	rs17581498	0.0505	-0.1475	-3.865	274	271	PRSCSx	0.05	3.7e-08	2.6194	0.00881	rs17581498	0.0421	-0.0855	-3.865	274	7	SINGLE	0.042	4.9e-07	3.84835	0.000119	rs17581498	0.0418	-0.158	-3.865	274	274	SuSiE	0.042	5.3e-07	4.46753	7.91e-06
ENSG00000108828.15	17	42525122	43525123	0.03014	rs9908805	6.05	EOS	GTEx_EUR_WB	6.01612e-06	rs799917	0.0401	-0.0621	-4.952	212	199	PRSCSx	0.04	9e-07	2.22	0.0267	rs799917	0.0334	-0.07124	-4.952	212	212	MAGEPRO	0.033	7e-06	4.58101	4.63e-06	rs799917	0.0401	-0.0621	-4.952	212	199	PRSCSx	0.04	9e-07	2.21651	0.0267	rs799917	0.0381	-0.0978	-4.952	212	4	SINGLE	0.038	1.6e-06	3.90233	9.53e-05	rs799917	0.039	-0.0143	-4.952	212	212	SuSiE	0.039	1.3e-06	4.09557	4.21e-05
ENSG00000109861.15	11	87837786	88837787	0.425865	rs11603556	3.73	EOS	GTEx_EUR_WB	6.01612e-06	rs11019400	0.358	0.273	3.059	459	459	MAGEPRO	0.36	1e-56	4.69574	2.66e-06	rs11019400	0.358	0.273	3.059	459	459	MAGEPRO	0.36	1e-56	4.7	2.66e-06	rs11019400	0.353	0.3217	3.059	459	456	PRSCSx	0.35	1.1e-55	4.27091	1.95e-05	rs11019400	0.351	0.243	3.059	459	8	SINGLE	0.35	2.9e-55	4.25778	2.06e-05	rs11019400	0.345	0.521	3.059	459	459	SuSiE	0.35	3.3e-54	2.39	0.017
ENSG00000110756.17	11	17822197	18822198	0.13631	rs7122032	-4.48	EOS	GTEx_EUR_WB	6.01612e-06	rs11024605	0.116	-0.302	-3.104	379	379	MAGEPRO	0.12	4.5e-17	5.53056	3.19e-08	rs11024605	0.116	-0.302	-3.104	379	379	MAGEPRO	0.12	4.5e-17	5.53	3.19e-08	rs11024605	0.102	-0.2454	-3.104	379	375	PRSCSx	0.1	4.2e-15	4.68339	2.82e-06	rs11024605	0.0981	-0.134	-3.104	379	6	SINGLE	0.098	1.3e-14	4.14669	3.37e-05	rs7103375	0.0819	0.0753	0.445	379	379	SuSiE	0.082	2.2e-12	3.36	0.000773
ENSG00000111229.15	12	109950406	110950407	0.04728	rs4766521	7.21	EOS	GTEx_EUR_WB	6.01612e-06	rs4766497	0.0391	-0.0428	6.075	205	205	SuSiE	0.039	1.2e-06	1.03595	0.3	rs4766497	0.0283	-0.189	6.075	205	205	MAGEPRO	0.028	3.3e-05	-6.52443	6.83e-11	rs4766497	0.0268	-0.4171	6.075	205	202	PRSCSx	0.027	5.2e-05	-9.59126	8.7e-22	rs4766497	0.0302	-0.104	6.075	205	6	SINGLE	0.03	1.9e-05	-4.38	1.17e-05	rs4766497	0.0391	-0.0428	6.075	205	205	SuSiE	0.039	1.2e-06	1.04	0.3
ENSG00000112365.4	6	108983236	109983237	0.041358	rs6927569	10.57	EOS	GTEx_EUR_WB	6.01612e-06	rs6916579	0.0308	0.158	6.325	334	29	PT	0.031	1.5e-05	1.57801	0.115	rs4385343	0.015	-0.079	2.002	334	334	MAGEPRO	0.015	0.002	4.67663	2.92e-06	rs4385343	0.0152	-0.096	2.002	334	332	PRSCSx	0.015	0.0019	4.26	2.02e-05	rs4385343	0.00539	-0.0267	2.002	334	6	SINGLE	0.0054	0.044	3.48942	0.000484	rs4385343	0.00948	-0.00693	2.002	334	334	SuSiE	0.0095	0.012	4.41	1.02e-05
ENSG00000112992.16	5	43102691	44102692	0.165842	rs7708369	-2.37	EOS	GTEx_EUR_WB	6.01612e-06	rs6893250	0.122	0.177	1.97	219	161	MAGEPRO	0.12	5.8e-18	5.68174	1.33e-08	rs6893250	0.122	0.177	1.967	219	161	MAGEPRO	0.12	5.8e-18	5.68	1.33e-08	rs6893250	0.111	0.307	1.967	219	149	PRSCSx	0.11	2.1e-16	5.15	2.63e-07	rs6893250	0.114	0.147	1.967	219	11	SINGLE	0.11	7.3e-17	4.29	1.79e-05	rs17244293	0.109	0.0909	3.969	219	219	SuSiE	0.11	3.9e-16	3.57583	0.000349
ENSG00000113558.18	5	133677037	134677038	0.069441	rs2589400	3.15	EOS	GTEx_EUR_WB	6.01612e-06	rs3867425	0.0444	-0.278	4.64	376	376	META	0.044	2.4e-07	-2.81004	0.00495	rs17167275	0.0169	0.16	4.037	376	376	MAGEPRO	0.017	0.0011	4.77	1.82e-06	rs17167275	0.00947	0.2923	4.037	376	373	PRSCSx	0.0095	0.012	4.88	1.09e-06	rs17167275	0.0116	0.0894	4.037	376	7	SINGLE	0.012	0.0059	4.02	5.72e-05	rs17167275	0.0154	0.0416	4.037	376	376	SuSiE	0.015	0.0018	4.06906	4.72e-05
ENSG00000114853.13	3	42153683	43153684	0.116506	rs2228467	5.01	EOS	GTEx_EUR_WB	6.01612e-06	rs17074611	0.0742	-0.342253	0.618	396	396	META	0.074	2.4e-11	4.94	7.89e-07	rs640689	0.0673	-0.0878	-3.518	396	396	MAGEPRO	0.067	2.1e-10	5.39654	6.79e-08	rs640689	0.0611	-0.1843	-3.518	396	393	PRSCSx	0.061	1.4e-09	4.54	5.66e-06	rs640689	0.0555	-0.106	-3.518	396	9	SINGLE	0.056	7.9e-09	4.4071	1.05e-05	rs640689	0.0637	-0.027	-3.518	396	396	SuSiE	0.064	6.3e-10	3.96618	7.3e-05
ENSG00000118197.13	1	200169968	201169969	0.135832	rs12128213	4.119	EOS	GTEx_EUR_WB	6.01612e-06	rs12126676	0.0921	-0.288	4.671	468	468	SuSiE	0.092	8.7e-14	-3.80471	0.000142	rs12126676	0.0841	-0.307	4.671	468	467	MAGEPRO	0.084	1.1e-12	-4.76698	1.87e-06	rs12126676	0.0902	-0.3179	4.671	468	461	PRSCSx	0.09	1.6e-13	-4.03	5.61e-05	rs12126676	0.085	-0.149	4.671	468	7	SINGLE	0.085	8.2e-13	-3.39	0.00071	rs12126676	0.0921	-0.288	4.671	468	468	SuSiE	0.092	8.7e-14	-3.8	0.000142
ENSG00000118640.10	2	85061561	86061562	0.115028	rs2028900	-6.774	EOS	GTEx_EUR_WB	6.01612e-06	rs10496316	0.0581	0.16	2.66	423	416	PRSCSx	0.058	3.5e-09	5.57	2.55e-08	rs10496316	0.0331	0.125	2.66	423	423	MAGEPRO	0.033	7.7e-06	5.12998	2.9e-07	rs10496316	0.0581	0.1599	2.66	423	416	PRSCSx	0.058	3.5e-09	5.57	2.55e-08	rs10496316	0.0317	0.0946	2.66	423	2	SINGLE	0.032	1.2e-05	2.81223	0.00492	rs10496316	0.0372	0.155	2.66	423	423	SuSiE	0.037	2.2e-06	3.34847	0.000813
ENSG00000120688.8	13	40561440	41561441	0.060069	rs2701859	5.38	EOS	GTEx_EUR_WB	6.01612e-06	rs17532490	0.066	0.235	3.741	258	258	SuSiE	0.066	3.1e-10	3.79976	0.000145	rs17532490	0.0593	0.18464	3.741	258	258	MAGEPRO	0.059	2.5e-09	5.70179	1.19e-08	rs17532490	0.0649	0.209	3.741	258	253	PRSCSx	0.065	4.3e-10	3.7488	0.000178	rs17532490	0.0646	0.122263	3.741	258	6	SINGLE	0.065	4.7e-10	4.02797	5.63e-05	rs17532490	0.066	0.235	3.741	258	258	SuSiE	0.066	3.1e-10	3.79976	0.000145
ENSG00000122862.4	10	68588105	69588106	0.042523	rs10762256	5.85	EOS	GTEx_EUR_WB	6.01612e-06	rs12780588	0.0301	0.142	3.783	399	399	MAGEPRO	0.03	1.9e-05	5.3	1.16e-07	rs12780588	0.0301	0.142	3.783	399	399	MAGEPRO	0.03	1.9e-05	5.30033	1.16e-07	rs12780588	0.0221	0.1748	3.783	399	397	PRSCSx	0.022	0.00022	3.99	6.56e-05	rs12780588	0.0222	0.059071	3.783	399	4	SINGLE	0.022	0.00021	3.38925	0.000701	rs12780588	0.0148	0.0809	3.783	399	399	SuSiE	0.015	0.0021	3.50814	0.000451
ENSG00000124203.6	20	58623380	59623381	0.069938	rs275270	-4.093	EOS	GTEx_EUR_WB	6.01612e-06	rs259964	0.0478	-0.176	-2.946	481	474	PRSCSx	0.048	8.5e-08	2.89132	0.00384	rs259964	0.0387	-0.253	-2.946	481	480	MAGEPRO	0.039	1.4e-06	5.05626	4.28e-07	rs259964	0.0478	-0.1758	-2.946	481	474	PRSCSx	0.048	8.5e-08	2.89132	0.00384	rs259964	0.0175	-0.064173	-2.946	481	3	SINGLE	0.017	0.00092	4.13112	3.61e-05	rs259964	0.00933	-0.0809	-2.946	481	481	SuSiE	0.0093	0.012	4.24929	2.14e-05
ENSG00000124207.16	20	48546245	49546246	0.024987	rs2426097	-4.567	EOS	GTEx_EUR_WB	6.01612e-06	rs6019621	0.0334	-0.253	2.78	441	441	META	0.033	7e-06	-5.6661	1.46e-08	rs1983639	0.0279	-0.0887	2.856	441	441	MAGEPRO	0.028	3.8e-05	-4.80748	1.53e-06	rs1983639	0.0219	-0.3859	2.856	441	439	PRSCSx	0.022	0.00023	-5.6363	1.74e-08	rs1983639	0.0264	-0.088159	2.856	441	5	SINGLE	0.026	5.9e-05	-2.85592	0.00429	rs1983639	0.0309	-0.0188	2.856	441	441	SuSiE	0.031	1.5e-05	-2.91119	0.0036
ENSG00000125510.15	20	63580172	64580173	0.2495	rs909334	-4.314	EOS	GTEx_EUR_WB	6.01612e-06	rs8121509	0.184	-0.296	-4.445	281	281	MAGEPRO	0.18	4.1e-27	4.694	2.68e-06	rs8121509	0.184	-0.296	-4.445	281	281	MAGEPRO	0.18	4.1e-27	4.694	2.68e-06	rs8121509	0.174	-0.3076	-4.445	281	280	PRSCSx	0.17	1.4e-25	3.8452	0.00012	rs8121509	0.18	-0.218966	-4.445	281	5	SINGLE	0.18	2e-26	3.43634	0.00059	rs8121509	0.181	-0.421	-4.445	281	281	SuSiE	0.18	1.2e-26	4.38452	1.16e-05
ENSG00000127527.13	19	15972084	16972085	0.08347	rs873636	10.2	EOS	GTEx_EUR_WB	6.01612e-06	rs8103521	0.0467	0.0748	-5.369	306	306	SuSiE	0.047	1.2e-07	-7.23	4.72e-13	rs8103521	0.0411	0.17189	-5.369	306	306	MAGEPRO	0.041	6.6e-07	-4.98805	6.1e-07	rs8103521	0.0369	0.2334	-5.369	306	304	PRSCSx	0.037	2.3e-06	-6.01	1.87e-09	rs8103521	0.0433	0.0951	-5.369	306	6	SINGLE	0.043	3.4e-07	-3.89677	9.75e-05	rs8103521	0.0467	0.0748	-5.369	306	306	SuSiE	0.047	1.2e-07	-7.23	4.72e-13
ENSG00000127914.16	7	91440866	92440867	0.023989	rs2013491	4.67	EOS	GTEx_EUR_WB	6.01612e-06	rs7797834	0.0311	-0.00749	-7.084	105	105	SuSiE	0.031	1.4e-05	0.68	0.497	rs7797834	0.0252	-0.0625	-7.084	105	105	MAGEPRO	0.025	8.4e-05	-6.17	7.03e-10	rs7797834	0.0238	-0.1176	-7.084	105	103	PRSCSx	0.024	0.00013	2.00141	0.0453	rs7797834	0.0228	-0.050562	-7.084	105	7	SINGLE	0.023	0.00018	1.7989	0.072	rs7797834	0.0311	-0.00749	-7.084	105	105	SuSiE	0.031	1.4e-05	0.67989	0.497
ENSG00000127948.15	7	75399199	76399200	0.089836	rs1179594	9.73	EOS	GTEx_EUR_WB	6.01612e-06	rs3807880	0.0806	0.174	-1.193	97	97	MAGEPRO	0.081	3.3e-12	-6.16	7.29e-10	rs3807880	0.0806	0.174	-1.193	97	97	MAGEPRO	0.081	3.3e-12	-6.16	7.29e-10	rs3807880	0.0757	0.1957	-1.193	97	94	PRSCSx	0.076	1.5e-11	-2.64851	0.00808	rs3807880	0.0757	0.106058	-1.193	97	6	SINGLE	0.076	1.5e-11	-2.54136	0.011	rs3807880	0.078	0.0879	-1.193	97	97	SuSiE	0.078	7.4e-12	-0.16116	0.872
ENSG00000135211.5	7	77298579	78298580	0.119837	rs7779884	2.98	EOS	GTEx_EUR_WB	6.01612e-06	rs1047963	0.122	-0.223	-0.604	151	147	PRSCSx	0.12	6.6e-18	4.41	1.04e-05	rs1047963	0.118	-0.22	-0.604	151	151	MAGEPRO	0.12	2e-17	7.29	3.2e-13	rs1047963	0.122	-0.2228	-0.604	151	147	PRSCSx	0.12	6.6e-18	4.4089	1.04e-05	rs1047963	0.121	-0.134691	-0.604	151	4	SINGLE	0.12	8.1e-18	4.06983	4.7e-05	rs10263369	0.115	-0.259	-5.573	151	151	SuSiE	0.12	5.6e-17	4.80743	1.53e-06
ENSG00000135913.10	2	218068360	219068361	0.04174	rs860573	17.488	EOS	GTEx_EUR_WB	6.01612e-06	rs591573	0.0375	0.482	2.9	319	317	PRSCSx	0.037	2e-06	3.25	0.00114	rs591573	0.0332	0.0904	2.9	319	319	MAGEPRO	0.033	7.4e-06	5.6963	1.22e-08	rs591573	0.0375	0.4823	2.9	319	317	PRSCSx	0.037	2e-06	3.25	0.00114	rs591573	0.0363	0.0821	2.9	319	2	SINGLE	0.036	2.9e-06	1.66236	0.0964	rs591573	0.0375	0.0103	2.9	319	319	SuSiE	0.037	2e-06	0.82828	0.408
ENSG00000135940.6	2	97146039	98146040	0.061375	rs17489287	-4.267	EOS	GTEx_EUR_WB	6.01612e-06	rs6745653	0.0245	-0.147	-3.522	117	116	PRSCSx	0.024	0.00011	5.95	2.76e-09	rs6745653	0.0146	-0.15	-3.522	117	117	MAGEPRO	0.015	0.0023	6.93605	4.03e-12	rs6745653	0.0245	-0.1471	-3.522	117	116	PRSCSx	0.024	0.00011	5.95	2.76e-09	rs6745653	0.0184	-0.0918	-3.522	117	3	SINGLE	0.018	0.0007	3.61569	0.0003	rs6745653	0.0218	-0.108	-3.522	117	117	SuSiE	0.022	0.00024	3.95675	7.6e-05
ENSG00000137845.14	15	58249977	59249978	0.214086	rs7182229	-3.323	EOS	GTEx_EUR_WB	6.01612e-06	rs11631312	0.126	0.407415	5.943	433	433	MAGEPRO	0.13	1.5e-18	7.93324	2.14e-15	rs11631312	0.126	0.407	5.943	433	433	MAGEPRO	0.13	1.5e-18	7.93324	2.14e-15	rs11631312	0.0919	0.2273	5.943	433	428	PRSCSx	0.092	9.2e-14	2.36419	0.0181	rs11631312	0.0887	0.14	5.943	433	9	SINGLE	0.089	2.6e-13	2.55526	0.0106	rs11631312	0.105	0.347	5.943	433	433	SuSiE	0.11	1.4e-15	4.4168	1e-05
ENSG00000138107.12	10	102002710	103002711	0.047395	rs10883782	6.43	EOS	GTEx_EUR_WB	6.01612e-06	rs10786679	0.0203	-0.112	-2.821	313	313	MAGEPRO_fullsumstats	0.02	0.00039	5.54	2.97e-08	rs10786679	0.0171	-0.187	-2.821	313	313	MAGEPRO	0.017	0.001	11.9367	7.62e-33	rs10786679	0.0184	-0.2332	-2.821	313	310	PRSCSx	0.018	0.00071	4.67	3.08e-06	rs10786679	0.0108	-0.087015	-2.821	313	1	SINGLE	0.011	0.0075	2.821	0.00479	rs10786679	0.0104	-0.0707	-2.821	313	313	SuSiE	0.01	0.0085	2.70536	0.00682
ENSG00000140374.15	15	75811471	76811472	0.306404	rs2935974	-2.698	EOS	GTEx_EUR_WB	6.01612e-06	rs11631423	0.244	0.396046	3.296	243	243	SuSiE	0.24	1.5e-36	4.02695	5.65e-05	rs11631423	0.234	0.328	3.296	243	243	MAGEPRO	0.23	6.3e-35	4.91685	8.79e-07	rs11631423	0.226	0.3396	3.296	243	242	PRSCSx	0.23	1.5e-33	3.78891	0.000151	rs11631423	0.218	0.267	3.296	243	10	SINGLE	0.22	2.4e-32	4.14767	3.36e-05	rs11631423	0.244	0.396	3.296	243	243	SuSiE	0.24	1.5e-36	4.0269	5.65e-05
ENSG00000140577.15	15	90029924	91029925	0.053678	rs2256388	-14.116	EOS	GTEx_EUR_WB	6.01612e-06	rs8031453	0.0237	0.111857	-4.275	374	374	MAGEPRO_fullsumstats	0.024	0.00013	-4.06689	4.76e-05	rs8031453	0.0195	0.125	-4.275	374	374	MAGEPRO	0.02	0.00049	-4.84097	1.29e-06	rs8031453	0.0211	0.1587	-4.275	374	371	PRSCSx	0.021	0.0003	-3.87898	0.000105	rs8031453	0.0157	0.0559	-4.275	374	2	SINGLE	0.016	0.0016	-3.88155	0.000104	rs8031453	0.0122	0.0446	-4.275	374	374	SuSiE	0.012	0.0048	-3.2145	0.00131
ENSG00000146830.9	7	100189447	101189448	0.230469	rs1734907	-5.37	EOS	GTEx_EUR_WB	6.01612e-06	rs1734907	0.178	0.286	-5.634	89	89	SuSiE	0.18	3.8e-26	-3.53	0.000416	rs1734907	0.176	0.332	-5.634	89	88	MAGEPRO	0.18	8.6e-26	-5.2	1.99e-07	rs1734907	0.164	0.4757	-5.634	89	86	PRSCSx	0.16	5.2e-24	-4.97651	6.47e-07	rs1734907	0.169	0.239449	-5.634	89	7	SINGLE	0.17	8.6e-25	-4.19961	2.67e-05	rs1734907	0.178	0.286	-5.634	89	89	SuSiE	0.18	3.8e-26	-3.52984	0.000416
ENSG00000147454.13	8	23028804	24028805	0.098975	rs10111172	-8.37	EOS	GTEx_EUR_WB	6.01612e-06	rs2942194	0.0447	-0.462	1.953	504	503	META	0.045	2.2e-07	-2.38455	0.0171	rs6557679	0.0286	-0.12	4.99	504	503	MAGEPRO	0.029	3e-05	-4.66	3.14e-06	rs6557679	0.0202	-0.1684	4.99	504	497	PRSCSx	0.02	0.00039	-5.02849	4.94e-07	rs6557679	0.0107	-0.046	4.99	504	8	SINGLE	0.011	0.0079	-4.33657	1.45e-05	rs7833754	0.0147	-0.0261	2.783	504	504	SuSiE	0.015	0.0022	-3.55	0.000384
ENSG00000151148.13	12	108977544	109977545	0.100567	rs4766588	3.23	EOS	GTEx_EUR_WB	6.01612e-06	rs17608150	0.0613	0.283	-2.959	374	374	PRSCSx	0.061	1.3e-09	-2.86176	0.00421	rs17608150	0.0584	0.209	-2.959	374	374	MAGEPRO	0.058	3.3e-09	-4.59209	4.39e-06	rs17608150	0.0613	0.2825	-2.959	374	374	PRSCSx	0.061	1.3e-09	-2.86176	0.00421	rs17608150	0.0558	0.14	-2.959	374	2	SINGLE	0.056	7.3e-09	-2.44	0.0147	rs17608150	0.0567	0.27	-2.959	374	374	SuSiE	0.057	5.5e-09	-3.03	0.00246
ENSG00000154813.9	3	15764971	16764972	0.082473	rs12487013	-4.81	EOS	GTEx_EUR_WB	6.01612e-06	rs2063777	0.0555	-0.173249	-1.851	495	495	MAGEPRO	0.055	8e-09	-7.2	5.93e-13	rs2063777	0.0555	-0.173	-1.851	495	495	MAGEPRO	0.055	8e-09	-7.20205	5.93e-13	rs2063777	0.0545	-0.3745	-1.851	495	493	PRSCSx	0.054	1.1e-08	2.11	0.0352	rs2063777	0.051	-0.132	-1.851	495	1	SINGLE	0.051	3.2e-08	1.851	0.0642	rs2063777	0.0524	-0.0607	-1.851	495	495	SuSiE	0.052	2.1e-08	1.67374	0.0942
ENSG00000156599.10	11	57167746	58167747	0.131437	rs7950126	3.78	EOS	GTEx_EUR_WB	6.01612e-06	rs7117205	0.0686	0.171	1.965	355	355	MAGEPRO_fullsumstats	0.069	1.4e-10	-3.78027	0.000157	rs627145	0.0672	-0.179	1.249	355	355	MAGEPRO	0.067	2.2e-10	-4.93	8.23e-07	rs7117205	0.0574	0.2397	1.965	355	354	PRSCSx	0.057	4.4e-09	0.06089	0.951	rs7117205	0.0561	0.0735	1.965	355	7	SINGLE	0.056	6.7e-09	0.26199	0.793	rs1783978	0.0596	-0.0421	1.726	355	355	SuSiE	0.06	2.3e-09	0.333	0.739
ENSG00000157796.17	4	38682403	39682404	0.078461	rs4833085	3.79	EOS	GTEx_EUR_WB	6.01612e-06	rs2060005	0.0766	-0.178	0.169	376	376	MAGEPRO	0.077	1.1e-11	7.21561	5.37e-13	rs2060005	0.0766	-0.178	0.169	376	376	MAGEPRO	0.077	1.1e-11	7.21561	5.37e-13	rs2060005	0.0643	-0.2596	0.169	376	373	PRSCSx	0.064	5.3e-10	3.21612	0.0013	rs2060005	0.0666	-0.118712	0.169	376	5	SINGLE	0.067	2.6e-10	2.8337	0.0046	rs2060005	0.0552	-0.0469	0.169	376	376	SuSiE	0.055	8.7e-09	3.20681	0.00134
ENSG00000158195.10	1	26990157	27990158	0.044934	rs6672956	-3.557	EOS	GTEx_EUR_WB	6.01612e-06	rs7527229	0.0253	0.38	-5.923	175	174	PRSCSx	0.025	8.3e-05	-7.41449	1.22e-13	rs6668823	0.0207	-2.67	5.853	175	175	MAGEPRO	0.021	0.00034	-94.4996	0	rs7527229	0.0253	0.3798	-5.923	175	174	PRSCSx	0.025	8.3e-05	-7.41	1.22e-13	rs743043	0.00951	0.0559	5.887	175	13	SINGLE	0.0095	0.011	2.59	0.00955	rs743043	0.014	0.0156	5.887	175	175	SuSiE	0.014	0.0028	-0.14	0.888
ENSG00000159202.17	17	48408368	49408369	0.189104	rs2233669	4.22	EOS	GTEx_EUR_WB	6.01612e-06	rs15563	0.269	0.138	-6.632	350	201	MAGEPRO	0.27	1.2e-40	-5.11	3.19e-07	rs15563	0.269	0.13819	-6.632	350	201	MAGEPRO	0.27	1.2e-40	-5.11203	3.19e-07	rs318095	0.255	0.2364	-6.78	350	193	PRSCSx	0.26	2.2e-38	-3.76392	0.000167	rs318095	0.131	0.156	-6.78	350	11	SINGLE	0.13	3.6e-19	-3.6466	0.000266	rs15563	0.263	0.0641	-6.632	350	350	SuSiE	0.26	1.5e-39	-6.68039	2.38e-11
ENSG00000162434.11	1	64466503	65466504	0.104914	rs12742304	-3.789	EOS	GTEx_EUR_WB	6.01612e-06	rs6696692	0.0359	-0.217	4.646	346	346	MAGEPRO_fullsumstats	0.036	3.3e-06	-1.31015	0.19	rs6696692	0.0265	-0.194	4.646	346	346	MAGEPRO	0.027	5.7e-05	-4.90074	9.55e-07	rs6696692	0.0321	-0.2658	4.646	346	344	PRSCSx	0.032	1e-05	-4.67	3e-06	rs6696692	0.0294	-0.0898	4.646	346	3	SINGLE	0.029	2.4e-05	-3.99	6.64e-05	rs6696692	0.0305	-0.125	4.646	346	346	SuSiE	0.031	1.7e-05	-4.48	7.46e-06
ENSG00000163902.11	3	128181074	129181075	0.095635	rs4328821	-26.66	EOS	GTEx_EUR_WB	6.01612e-06	rs13325747	0.0774	-0.269209	-6.649	303	289	PRSCSx	0.077	8.8e-12	-0.806	0.42	rs13325747	0.0761	-0.18	-6.649	303	303	MAGEPRO	0.076	1.3e-11	4.78643	1.7e-06	rs13325747	0.0774	-0.2692	-6.649	303	289	PRSCSx	0.077	8.8e-12	-0.806	0.42	rs13325747	0.0706	-0.137	-6.649	303	4	SINGLE	0.071	7.5e-11	1.7253	0.0845	rs13325747	0.0589	-0.152	-6.649	303	303	SuSiE	0.059	2.7e-09	3.1041	0.00191
ENSG00000164398.12	5	131512242	132512243	0.061018	rs156112	8	EOS	GTEx_EUR_WB	6.01612e-06	rs9687376	0.0491	0.0165	-20	335	335	SuSiE	0.049	5.6e-08	-11.2403	2.58e-29	rs9687376	0.0426	0.146	-20.047	335	334	MAGEPRO	0.043	4.2e-07	-14.3	3.37e-46	rs9687376	0.0353	0.1784	-20.047	335	325	PRSCSx	0.035	3.9e-06	-4.78	1.8e-06	rs9687376	0.0408	0.104	-20.047	335	5	SINGLE	0.041	7.2e-07	-4.48	7.44e-06	rs9687376	0.0491	0.0165	-20.047	335	335	SuSiE	0.049	5.6e-08	-11.2403	2.58e-29
ENSG00000164938.13	8	94449410	95449411	0.082366	rs1453377	3.72	EOS	GTEx_EUR_WB	6.01612e-06	rs896854	0.0883	0.253	6.562	450	450	SuSiE	0.088	2.9e-13	6.02054	1.74e-09	rs896854	0.0882	0.25	6.562	450	450	MAGEPRO	0.088	3e-13	5.32	1.06e-07	rs896854	0.0846	0.2011	6.562	450	447	PRSCSx	0.085	9.4e-13	3.0245	0.00249	rs896854	0.0446	0.144	6.562	450	11	SINGLE	0.045	2.2e-07	3.23281	0.00123	rs896854	0.0883	0.253	6.562	450	450	SuSiE	0.088	2.9e-13	6.02	1.74e-09
ENSG00000165115.14	9	83421464	84421465	0.044496	rs296888	-3.77	EOS	GTEx_EUR_WB	6.01612e-06	rs6559758	0.0252	0.0775	-4.344	475	2	SINGLE	0.025	8.6e-05	-4.33	1.49e-05	rs6559758	0.0228	0.191	-4.344	475	475	MAGEPRO	0.023	0.00018	-6.26046	3.84e-10	rs6559758	0.0229	0.178	-4.344	475	468	PRSCSx	0.023	0.00018	-4.02708	5.65e-05	rs6559758	0.0252	0.077528	-4.344	475	2	SINGLE	0.025	8.6e-05	-4.3302	1.49e-05	rs6559758	0.0244	0.116	-4.344	475	475	SuSiE	0.024	0.00011	-4.16323	3.14e-05
ENSG00000165118.14	9	83456985	84456986	0.070717	rs296888	-3.77	EOS	GTEx_EUR_WB	6.01612e-06	rs10124390	0.0282	-0.0844	3.467	455	455	SuSiE	0.028	3.4e-05	-2.8	0.00507	rs10124390	0.0237	-0.102	3.467	455	455	MAGEPRO	0.024	0.00014	-9.45181	3.33e-21	rs10124390	0.0241	-0.1023	3.467	455	449	PRSCSx	0.024	0.00012	-1.57223	0.116	rs10124390	0.0241	-0.076775	3.467	455	2	SINGLE	0.024	0.00012	-3.4376	0.000587	rs10124390	0.0282	-0.0844	3.467	455	455	SuSiE	0.028	3.4e-05	-2.80275	0.00507
ENSG00000165476.13	10	63021362	64021363	0.041306	rs2893923	4.19	EOS	GTEx_EUR_WB	6.01612e-06	rs16918693	0.032	-0.292	-2.595	294	294	META	0.032	1.1e-05	-2.09	0.037	rs6479911	0.018	-0.208	-2.884	294	294	MAGEPRO	0.018	0.00079	6.43272	1.25e-10	rs6479911	0.00925	-0.2409	-2.884	294	294	PRSCSx	0.0092	0.012	5.99	2.14e-09	rs6479911	0.018	-0.068566	-2.884	294	2	SINGLE	0.018	0.00079	3.95942	7.51e-05	rs6479911	0.0127	-0.0364	-2.884	294	294	SuSiE	0.013	0.0041	-1.51006	0.131
ENSG00000165879.8	10	96819266	97819267	0.052929	rs946981	-3.88	EOS	GTEx_EUR_WB	6.01612e-06	rs10786321	0.0158	0.19	6.869	390	390	MAGEPRO	0.016	0.0016	6.05	1.49e-09	rs10786321	0.0158	0.19	6.869	390	390	MAGEPRO	0.016	0.0016	6.04533	1.49e-09	rs10786321	0.0105	0.1815	6.869	390	386	PRSCSx	0.011	0.0082	5.09	3.54e-07	rs10786321	0.00845	0.036874	6.869	390	6	SINGLE	0.0085	0.016	4.38196	1.18e-05	rs10786321	0.0096	0.0174	6.869	390	390	SuSiE	0.0096	0.011	4.89339	9.91e-07
ENSG00000167528.12	12	47851413	48851414	0.550293	rs1540339	4.04	EOS	GTEx_EUR_WB	6.01612e-06	rs901964	0.528	-0.395	-4.05	431	431	SuSiE	0.53	1.6e-94	5.15291	2.56e-07	rs901964	0.526	-0.628	-4.05	431	431	MAGEPRO	0.53	4.9e-94	4.52674	5.99e-06	rs901964	0.525	-0.7228	-4.05	431	427	PRSCSx	0.53	7.8e-94	4.30219	1.69e-05	rs901964	0.523	-0.612	-4.05	431	6	SINGLE	0.52	3.7e-93	4.04	5.41e-05	rs901964	0.528	-0.395	-4.05	431	431	SuSiE	0.53	1.6e-94	5.15	2.56e-07
ENSG00000168807.16	16	68687128	69687129	0.118307	rs2232229	-2.82	EOS	GTEx_EUR_WB	6.01612e-06	rs13331125	0.0893	0.188	3.67	290	290	MAGEPRO	0.089	2.1e-13	5.2	1.97e-07	rs13331125	0.0893	0.188	3.67	290	290	MAGEPRO	0.089	2.1e-13	5.2	1.97e-07	rs13331125	0.0836	0.1924	3.67	290	289	PRSCSx	0.084	1.3e-12	4.14534	3.39e-05	rs13331125	0.0857	0.0964	3.67	290	6	SINGLE	0.086	6.6e-13	4.37342	1.22e-05	rs11864025	0.081	0.0565	2.682	290	290	SuSiE	0.081	2.8e-12	4.41	1.04e-05
ENSG00000169228.13	5	176803743	177803744	0.050834	rs2630757	-3.65	EOS	GTEx_EUR_WB	6.01612e-06	rs6885410	0.031	0.0726	1.94	236	236	MAGEPRO_fullsumstats	0.031	1.4e-05	8.27276	1.31e-16	rs6885410	0.0267	0.171	1.936	236	236	MAGEPRO	0.027	5.3e-05	6.01	1.87e-09	rs6885410	0.0145	0.1948	1.936	236	233	PRSCSx	0.015	0.0023	2.04	0.0409	rs6885410	0.0191	0.0811	1.936	236	2	SINGLE	0.019	0.00055	2.1	0.0358	rs6885410	0.0111	0.141	1.936	236	236	SuSiE	0.011	0.0069	2.11687	0.0343
ENSG00000169230.9	5	176803773	177803774	0.247116	rs2630757	-3.65	EOS	GTEx_EUR_WB	6.01612e-06	rs28362590	0.232	-0.316	2.58	236	233	PRSCSx	0.23	1.4e-34	-5.11729	3.1e-07	rs28362590	0.227	-0.282	2.575	236	236	MAGEPRO	0.23	9.2e-34	-5.36	8.55e-08	rs28362590	0.232	-0.3164	2.575	236	233	PRSCSx	0.23	1.4e-34	-5.12	3.1e-07	rs28362590	0.232	-0.189	2.575	236	7	SINGLE	0.23	1.4e-34	-4.37	1.23e-05	rs10463063	0.199	-0.246	4.69	236	236	SuSiE	0.2	2e-29	-4.60037	4.22e-06
ENSG00000172500.12	11	65388538	66388539	0.045509	rs688862	6.41	EOS	GTEx_EUR_WB	6.01612e-06	rs583887	0.0291	0.104	10.897	307	307	MAGEPRO	0.029	2.6e-05	18.8969	1.21e-79	rs583887	0.0291	0.104	10.897	307	307	MAGEPRO	0.029	2.6e-05	18.9	1.21e-79	rs583887	0.0187	0.1432	10.897	307	302	PRSCSx	0.019	0.00064	5.91115	3.4e-09	rs583887	0.0154	0.0337	10.897	307	11	SINGLE	0.015	0.0018	3.63258	0.000281	rs583887	0.0148	0.0117	10.897	307	307	SuSiE	0.015	0.0022	6.03	1.66e-09
ENSG00000173041.11	7	64063105	65063106	0.045032	rs11763256	1.96	EOS	GTEx_EUR_WB	6.01612e-06	rs1104867	0.0293	-0.11	-1.314	80	77	PRSCSx	0.029	2.4e-05	0.733	0.463	rs1104867	0.0241	-0.126	-1.314	80	80	MAGEPRO	0.024	0.00012	4.55	5.46e-06	rs1104867	0.0293	-0.1097	-1.314	80	77	PRSCSx	0.029	2.4e-05	0.73315	0.463	rs1104867	0.0181	-0.049219	-1.314	80	5	SINGLE	0.018	0.00076	1.45646	0.145	rs1104867	0.0133	-0.0208	-1.314	80	80	SuSiE	0.013	0.0034	1.03034	0.303
ENSG00000175115.11	11	65570453	66570454	0.114662	rs688862	6.41	EOS	GTEx_EUR_WB	6.01612e-06	rs7120326	0.104	-0.0282	3.966	327	327	SuSiE	0.1	1.7e-15	-3.39427	0.000688	rs7120326	0.1	-0.205	3.966	327	327	MAGEPRO	0.1	6.1e-15	-5.31	1.09e-07	rs7120326	0.0948	-0.4275	3.966	327	321	PRSCSx	0.095	3.7e-14	-9.05544	1.36e-19	rs7120326	0.0941	-0.144	3.966	327	7	SINGLE	0.094	4.6e-14	-4.43702	9.12e-06	rs7120326	0.104	-0.0282	3.966	327	327	SuSiE	0.1	1.7e-15	-3.39	0.000688
ENSG00000176092.14	1	25860051	26860052	0.074886	rs1055323	-5.494	EOS	GTEx_EUR_WB	6.01612e-06	rs11582416	0.0382	0.155	-3.704	336	335	PRSCSx	0.038	1.6e-06	-1.36564	0.172	rs11582416	0.0331	0.148	-3.704	336	335	MAGEPRO	0.033	7.5e-06	-4.68439	2.81e-06	rs11582416	0.0382	0.1551	-3.704	336	335	PRSCSx	0.038	1.6e-06	-1.37	0.172	rs11582416	0.0224	0.0672	-3.704	336	4	SINGLE	0.022	0.0002	-2.18	0.0292	rs11582416	0.00672	0.0834	-3.704	336	336	SuSiE	0.0067	0.028	-4.07	4.72e-05
ENSG00000176358.15	17	49344156	50344157	0.06973	rs2233669	4.22	EOS	GTEx_EUR_WB	6.01612e-06	rs4794061	0.0436	0.335	2.756	360	360	MAGEPRO	0.044	3.1e-07	5.59	2.26e-08	rs4794061	0.0436	0.33537	2.756	360	360	MAGEPRO	0.044	3.1e-07	5.59085	2.26e-08	rs4794061	0.0399	0.3134	2.756	360	355	PRSCSx	0.04	9.6e-07	3.33358	0.000857	rs4794061	0.0363	0.089	2.756	360	3	SINGLE	0.036	2.8e-06	2.21618	0.0267	rs4794061	0.0393	0.132	2.756	360	360	SuSiE	0.039	1.1e-06	1.13251	0.257
ENSG00000176700.19	15	84132278	85132279	0.170347	rs12324387	3.313	EOS	GTEx_EUR_WB	6.01612e-06	rs1057946	0.126	0.282596	4.056	297	297	MAGEPRO_fullsumstats	0.13	1.6e-18	4.48045	7.45e-06	rs1057946	0.119	0.252	4.056	297	297	MAGEPRO	0.12	1.3e-17	4.98514	6.19e-07	rs1057946	0.12	0.2722	4.056	297	290	PRSCSx	0.12	1.2e-17	3.91554	9.02e-05	rs1057946	0.117	0.175	4.056	297	7	SINGLE	0.12	2.9e-17	3.93881	8.19e-05	rs1057946	0.123	0.164	4.056	297	297	SuSiE	0.12	3.6e-18	4.7954	1.62e-06
ENSG00000180096.11	16	29895990	30895991	0.060047	rs11150589	7.76	EOS	GTEx_EUR_WB	6.01612e-06	rs8050812	0.0313	-0.239	4.695	175	175	MAGEPRO	0.031	1.3e-05	-15.6	1.03e-54	rs8050812	0.0313	-0.239	4.695	175	175	MAGEPRO	0.031	1.3e-05	-15.6	1.03e-54	rs8050812	0.0255	-0.2748	4.695	175	169	PRSCSx	0.025	7.9e-05	-9.91855	3.46e-23	rs8050812	0.0205	-0.0717	4.695	175	5	SINGLE	0.021	0.00036	-3.79428	0.000148	rs8050812	0.0206	-0.0846	4.695	175	175	SuSiE	0.021	0.00035	-4.3	1.67e-05
ENSG00000182247.9	3	22703019	23703020	0.083808	rs167166	-2.79	EOS	GTEx_EUR_WB	6.01612e-06	rs9873329	0.0608	-0.142909	3.444	330	327	PRSCSx	0.061	1.5e-09	-3.13	0.00176	rs778472	0.0586	-0.109	3.732	330	330	MAGEPRO	0.059	3e-09	-5.35708	8.46e-08	rs9873329	0.0608	-0.1429	3.444	330	327	PRSCSx	0.061	1.5e-09	-3.13	0.00176	rs9873329	0.0537	-0.0627	3.444	330	5	SINGLE	0.054	1.4e-08	-2.803	0.00506	rs9873329	0.0407	-0.0832	3.444	330	330	SuSiE	0.041	7.4e-07	-3.6351	0.000278
ENSG00000183576.12	14	98980888	99980889	0.105274	rs4407000	-3.212	EOS	GTEx_EUR_WB	6.01612e-06	rs1884527	0.0825	0.29	-5.988	470	469	META	0.083	1.8e-12	-12.6	3.47e-36	rs2069492	0.0536	0.168	5.934	470	469	MAGEPRO	0.054	1.4e-08	6.24629	4.2e-10	rs3918094	0.0401	0.2694	5.932	470	466	PRSCSx	0.04	8.9e-07	5.58005	2.4e-08	rs3918094	0.0476	0.064802	5.932	470	7	SINGLE	0.048	8.9e-08	2.1447	0.032	rs3918094	0.0613	0.0377	5.932	470	470	SuSiE	0.061	1.3e-09	-0.063455	0.949
ENSG00000183734.4	11	1770951	2770952	0.280084	rs16928078	-8.34	EOS	GTEx_EUR_WB	6.01612e-06	rs16928078	0.0682	0.236	-7.257	355	355	MAGEPRO	0.068	1.6e-10	-4.90225	9.47e-07	rs16928078	0.0682	0.236	-7.257	355	355	MAGEPRO	0.068	1.6e-10	-4.9	9.47e-07	rs16928078	0.0545	0.2516	-7.257	355	348	PRSCSx	0.055	1.1e-08	-3.85251	0.000117	rs16928078	0.0493	0.0952	-7.257	355	11	SINGLE	0.049	5.4e-08	-3.76814	0.000164	rs16928078	0.0587	0.287	-7.257	355	355	SuSiE	0.059	3e-09	-6.56	5.33e-11
ENSG00000185112.5	3	194186543	195186544	0.233156	rs711993	-4.36	EOS	GTEx_EUR_WB	6.01612e-06	rs789862	0.13	-0.143205	-7.241	438	6	SINGLE	0.13	3.7e-19	3.7	0.000213	rs789862	0.129	-0.173	-7.241	438	438	MAGEPRO	0.13	6.9e-19	4.56887	4.9e-06	rs789862	0.119	-0.1975	-7.241	438	433	PRSCSx	0.12	1.6e-17	3.52	0.000427	rs789862	0.13	-0.143	-7.241	438	6	SINGLE	0.13	3.7e-19	3.7033	0.000213	rs789862	0.118	-0.206	-7.241	438	438	SuSiE	0.12	2.1e-17	7.06843	1.57e-12
ENSG00000186432.8	3	160065445	161065446	0.039893	rs6441304	-3.45	EOS	GTEx_EUR_WB	6.01612e-06	rs9825299	0.0271	-0.148241	0.179	308	308	META	0.027	4.8e-05	-16.4	1.79e-60	rs1056669	0.0172	-0.0542	-6.431	308	308	MAGEPRO	0.017	0.001	4.71294	2.44e-06	rs1056669	0.0182	-0.1151	-6.431	308	303	PRSCSx	0.018	0.00074	4.21	2.57e-05	rs1056669	0.0152	-0.0371	-6.431	308	8	SINGLE	0.015	0.0019	3.1066	0.00189	rs1056669	0.0241	-0.00721	-6.431	308	308	SuSiE	0.024	0.00012	5.91059	3.41e-09
ENSG00000186687.15	5	130670809	131670810	0.040701	rs4706020	-3.95	EOS	GTEx_EUR_WB	6.01612e-06	rs6884251	0.0171	-0.116	9.71	185	185	MAGEPRO	0.017	0.001	-6.99398	2.67e-12	rs6884251	0.0171	-0.116	9.705	185	185	MAGEPRO	0.017	0.001	-6.99	2.67e-12	rs9327577	0.0115	-0.1321	6.83	185	185	PRSCSx	0.011	0.006	-2.93	0.00335	rs9327577	0.00944	-0.0489	6.83	185	3	SINGLE	0.0094	0.012	-3.72	0.0002	rs9327577	0.00691	-0.0146	6.83	185	185	SuSiE	0.0069	0.027	-6.83704	8.08e-12
ENSG00000188389.10	2	241358907	242358908	0.106092	rs12472418	-4.95	EOS	GTEx_EUR_WB	6.01612e-06	rs35399295	0.0624	-0.205	2.327	118	118	MAGEPRO_fullsumstats	0.062	9.5e-10	-5.76	8.28e-09	rs35399295	0.0594	-0.211	2.327	118	118	MAGEPRO	0.059	2.4e-09	-6.30303	2.92e-10	rs35399295	0.0577	-0.2244	2.327	118	116	PRSCSx	0.058	4e-09	-3.9	9.54e-05	rs35399295	0.057	-0.0906	2.327	118	13	SINGLE	0.057	5e-09	-3.94607	7.94e-05	rs35399295	0.0518	-0.233	2.327	118	118	SuSiE	0.052	2.5e-08	-4.84611	1.26e-06
ENSG00000189050.15	17	59464760	60464761	0.077038	rs1295927	-12.15	EOS	GTEx_EUR_WB	6.01612e-06	rs9907660	0.0475	0.169	-0.168	186	186	MAGEPRO	0.048	9.2e-08	-4.57	4.98e-06	rs9907660	0.0475	0.1687	-0.168	186	186	MAGEPRO	0.048	9.2e-08	-4.56545	4.98e-06	rs9907660	0.0351	0.1964	-0.168	186	183	PRSCSx	0.035	4.2e-06	-2.62125	0.00876	rs2526353	0.0196	-0.0595	3.886	186	4	SINGLE	0.02	0.00048	-4.007	6.15e-05	rs2526353	0.0116	-0.0301	3.886	186	186	SuSiE	0.012	0.0058	-3.42776	0.000609
ENSG00000196284.15	6	44877952	45877953	0.073389	rs2280229	-3.53	EOS	GTEx_EUR_WB	6.01612e-06	rs9395084	0.0706	-0.256	-3.852	303	226	MAGEPRO_fullsumstats	0.071	7.4e-11	4.14898	3.34e-05	rs9395084	0.0667	-0.186	-3.852	303	226	MAGEPRO	0.067	2.5e-10	5.76147	8.34e-09	rs9395084	0.0654	-0.372	-3.852	303	220	PRSCSx	0.065	3.8e-10	5.62	1.92e-08	rs9395084	0.0633	-0.136	-3.852	303	5	SINGLE	0.063	7.2e-10	3.98124	6.86e-05	rs9395084	0.0592	-0.0628	-3.852	303	303	SuSiE	0.059	2.5e-09	2.54	0.0112
ENSG00000196396.9	20	50010320	51010321	0.143294	rs2426158	5.82	EOS	GTEx_EUR_WB	6.01612e-06	rs932420	0.0961	0.116	-2.329	393	393	SuSiE	0.096	2.5e-14	-5.18558	2.15e-07	rs932420	0.0863	0.312	-2.329	393	393	MAGEPRO	0.086	5.5e-13	-4.75815	1.95e-06	rs932420	0.095	0.3848	-2.329	393	389	PRSCSx	0.095	3.4e-14	-5.161	2.46e-07	rs932420	0.0898	0.160095	-2.329	393	5	SINGLE	0.09	1.8e-13	-3.59414	0.000325	rs932420	0.0961	0.116	-2.329	393	393	SuSiE	0.096	2.5e-14	-5.18558	2.15e-07
ENSG00000196950.13	2	195075976	196075977	0.051751	rs1524035	-2.497	EOS	GTEx_EUR_WB	6.01612e-06	rs2118840	0.0344	-0.0383	4.677	282	282	SuSiE	0.034	5.1e-06	-4.66	3.12e-06	rs2118840	0.0266	-0.211	4.677	282	282	MAGEPRO	0.027	5.6e-05	-4.63447	3.58e-06	rs2118840	0.0312	-0.3322	4.677	282	277	PRSCSx	0.031	1.4e-05	-10.1	6.31e-24	rs2118840	0.0282	-0.0592	4.677	282	3	SINGLE	0.028	3.5e-05	-4.29547	1.74e-05	rs2118840	0.0344	-0.0383	4.677	282	282	SuSiE	0.034	5.1e-06	-4.66305	3.12e-06
ENSG00000198208.11	14	74423395	75423396	0.085607	rs11624585	-6.858	EOS	GTEx_EUR_WB	6.01612e-06	rs11159109	0.0664	0.0804	-4.422	335	335	SuSiE	0.066	2.8e-10	-4.24	2.23e-05	rs11159109	0.0597	0.263	-4.422	335	335	MAGEPRO	0.06	2.1e-09	-7.38095	1.57e-13	rs11159109	0.059	0.3222	-4.422	335	330	PRSCSx	0.059	2.7e-09	-5.0368	4.73e-07	rs11159109	0.0597	0.163972	-4.422	335	4	SINGLE	0.06	2.2e-09	-4.4858	7.26e-06	rs11159109	0.0664	0.0804	-4.422	335	335	SuSiE	0.066	2.8e-10	-4.24005	2.23e-05
ENSG00000198952.8	1	155782824	156782825	0.551452	rs949464	-5.811	EOS	GTEx_EUR_WB	6.01612e-06	rs2025577	0.663	0.2	-4.453	344	344	SuSiE	0.66	3.9e-136	-4.51489	6.33e-06	rs949464	0.661	0.344	-4.542	344	343	MAGEPRO	0.66	2.7e-135	-4.57369	4.79e-06	rs949464	0.661	0.5994	-4.542	344	334	PRSCSx	0.66	3.2e-135	-4.42	9.98e-06	rs949464	0.661	0.553	-4.542	344	8	SINGLE	0.66	2e-135	-4.51	6.49e-06	rs2025577	0.663	0.2	-4.453	344	344	SuSiE	0.66	3.9e-136	-4.51	6.33e-06
ENSG00000203721.6	1	199900704	200900705	0.076928	rs12128213	4.119	EOS	GTEx_EUR_WB	6.01612e-06	rs6677545	0.0513	0.252	-3.004	444	443	MAGEPRO	0.051	2.9e-08	-5.29365	1.2e-07	rs6677545	0.0513	0.252	-3.004	444	443	MAGEPRO	0.051	2.9e-08	-5.29365	1.2e-07	rs6677545	0.0504	0.203	-3.004	444	437	PRSCSx	0.05	3.8e-08	-3.13	0.00175	rs6677545	0.0417	0.12	-3.004	444	1	SINGLE	0.042	5.6e-07	-3	0.00266	rs6677545	0.0453	0.108	-3.004	444	444	SuSiE	0.045	1.8e-07	-3.01	0.00259
ENSG00000205927.4	21	32525844	33525845	0.109433	rs8127569	-3.56	EOS	GTEx_EUR_WB	6.01612e-06	rs928736	0.0801	0.21	-11.309	451	444	PRSCSx	0.08	3.8e-12	-4.56666	4.96e-06	rs928736	0.07965	0.2227	-11.309	451	450	MAGEPRO	0.08	4.4e-12	-5.88453	3.99e-09	rs928736	0.0801	0.2097	-11.309	451	444	PRSCSx	0.08	3.8e-12	-4.5667	4.96e-06	rs928736	0.0772	0.11579	-11.309	451	3	SINGLE	0.077	9.6e-12	-3.71653	0.000202	rs928736	0.0472	0.206	-11.309	451	451	SuSiE	0.047	1e-07	-4.25955	2.05e-05
ENSG00000213593.9	11	57212599	58212600	0.132008	rs7950126	3.78	EOS	GTEx_EUR_WB	6.01612e-06	rs499188	0.0421	0.202	2.801	342	342	MAGEPRO_fullsumstats	0.042	4.8e-07	0.5055	0.613	rs499188	0.0357	0.248	2.801	342	342	MAGEPRO	0.036	3.4e-06	5.06	4.14e-07	rs499188	0.0374	0.2012	2.801	342	341	PRSCSx	0.037	2.1e-06	3.72603	0.000195	rs499188	0.0414	0.0709	2.801	342	4	SINGLE	0.041	6e-07	2.88657	0.00389	rs1647405	0.042	0.0385	2.909	342	342	SuSiE	0.042	5e-07	1.5	0.133
ENSG00000213639.9	2	28251639	29251640	0.106194	rs4665408	-2.728	EOS	GTEx_EUR_WB	6.01612e-06	rs7475	0.135	0.0416	4.239	477	477	SuSiE	0.14	7.5e-20	4.29	1.79e-05	rs7475	0.122	0.251	4.239	477	477	MAGEPRO	0.12	6.1e-18	4.67923	2.88e-06	rs7475	0.125	0.3147	4.239	477	473	PRSCSx	0.13	1.9e-18	3.34	0.000836	rs7475	0.127	0.246	4.239	477	4	SINGLE	0.13	1.2e-18	3.82307	0.000132	rs7475	0.135	0.0416	4.239	477	477	SuSiE	0.14	7.5e-20	4.28911	1.79e-05
ENSG00000226677.3	14	34439323	35439324	0.063786	rs3783315	5.478	EOS	GTEx_EUR_WB	6.01612e-06	rs10142086	0.0469	-0.151	2.554	324	324	META	0.047	1.1e-07	-3.83	0.000128	rs17102904	0.032	-0.13	3.013	324	324	MAGEPRO	0.032	1.1e-05	-5.18056	2.21e-07	rs2179890	0.025	-0.1401	5.818	324	324	PRSCSx	0.025	9.2e-05	-4.45233	8.49e-06	rs17102904	0.0296	-0.07705	3.013	324	6	SINGLE	0.03	2.2e-05	-4.4263	9.59e-06	rs17102904	0.0316	-0.0911	3.013	324	324	SuSiE	0.032	1.2e-05	-3.88849	0.000101
ENSG00000232208.2	1	8407743	9407744	0.077344	rs10864368	6.202	EOS	GTEx_EUR_WB	6.01612e-06	rs7534552	0.0289	-0.184	-0.665	354	52	PT	0.029	2.7e-05	1.61518	0.106	rs7534552	0.0259	-0.167	-0.665	354	352	MAGEPRO	0.026	6.9e-05	5.00885	5.48e-07	rs7534552	0.025	-0.1964	-0.665	354	350	PRSCSx	0.025	9.2e-05	4.08	4.45e-05	rs7534552	0.0272	-0.0612	-0.665	354	5	SINGLE	0.027	4.7e-05	4.02	5.93e-05	rs7534552	0.0202	-0.0886	-0.665	354	354	SuSiE	0.02	0.0004	0.95	0.342
ENSG00000249859.9	8	127294532	128294533	0.201064	rs10956403	-6.95	EOS	GTEx_EUR_WB	6.01612e-06	rs16902510	0.138	0.346	7.263	558	555	PRSCSx	0.14	2.8e-20	3.29281	0.000992	rs16902510	0.135	0.319	7.263	558	558	MAGEPRO	0.14	7.2e-20	5.26	1.44e-07	rs16902510	0.138	0.3464	7.263	558	555	PRSCSx	0.14	2.8e-20	3.29281	0.000992	rs16902510	0.13	0.221	7.263	558	3	SINGLE	0.13	4e-19	4.40779	1.04e-05	rs16902510	0.123	0.342	7.263	558	558	SuSiE	0.12	4.2e-18	8.51	1.74e-17
ENSG00000264920.1	17	47395811	48395812	0.173704	rs12602010	5.37	EOS	GTEx_EUR_WB	6.01612e-06	rs17856536	0.0754	0.176	-2.541	350	348	MAGEPRO	0.075	1.7e-11	-4.8	1.6e-06	rs17856536	0.0754	0.17587	-2.541	350	348	MAGEPRO	0.075	1.7e-11	-4.79802	1.6e-06	rs17856536	0.0718	0.1893	-2.541	350	343	PRSCSx	0.072	5.1e-11	-4.57965	4.66e-06	rs17856536	0.0732	0.0919	-2.541	350	9	SINGLE	0.073	3.3e-11	-4.0588	4.93e-05	rs17856536	0.0574	0.16	-2.541	350	350	SuSiE	0.057	4.4e-09	-4.79696	1.61e-06
ENSG00000003402.19	2	200616103	201616104	0.050528	rs6723097	3.757	LYM	GTEx_EUR_WB	6.01612e-06	rs3851973	0.0227	-0.171	3.488	344	1	PT	0.023	0.00019	-3.488	0.000487	rs3851973	0.012	-0.094	3.488	344	226	MAGEPRO	0.012	0.0051	-5.65035	1.6e-08	rs3851973	0.019	-0.1267	3.488	344	217	PRSCSx	0.019	0.00057	-2.28159	0.0225	rs3851973	0.0119	-0.0423	3.488	344	5	SINGLE	0.012	0.0053	-3.84392	0.000121	rs3851973	0.0105	-0.0394	3.488	344	344	SuSiE	0.01	0.0084	-3.32327	0.00089
ENSG00000004399.12	3	129106817	130106818	0.05478	rs9880375	4.16	LYM	GTEx_EUR_WB	6.01612e-06	rs10804591	0.0252	-0.10528	4.399	167	157	PRSCSx	0.025	8.6e-05	-4.53	5.89e-06	rs10804591	0.023	-0.105	4.399	167	167	MAGEPRO	0.023	0.00017	-4.78257	1.73e-06	rs10804591	0.0252	-0.1053	4.399	167	157	PRSCSx	0.025	8.6e-05	-4.53035	5.89e-06	rs10804591	0.0178	-0.0545	4.399	167	2	SINGLE	0.018	0.00083	-4.51	6.39e-06	rs10804591	0.0162	-0.0948	4.399	167	167	SuSiE	0.016	0.0014	-4.44	9.14e-06
ENSG00000006831.9	12	1188573	2188574	0.120322	rs7132285	-4.73	LYM	GTEx_EUR_WB	6.01612e-06	rs10734999	0.113	-0.205	-3.725	406	406	MAGEPRO_fullsumstats	0.11	1e-16	5.26	1.42e-07	rs10734999	0.111	-0.23	-3.725	406	406	MAGEPRO	0.11	2e-16	4.52719	5.98e-06	rs10734999	0.1	-0.3202	-3.725	406	405	PRSCSx	0.1	7e-15	4.62622	3.72e-06	rs10734999	0.0872	-0.14	-3.725	406	7	SINGLE	0.087	4.1e-13	3.90604	9.38e-05	rs10734999	0.0959	-0.336	-3.725	406	406	SuSiE	0.096	2.6e-14	5.60922	2.03e-08
ENSG00000013364.18	16	29320393	30320394	0.067448	rs4787495	-3.36	LYM	GTEx_EUR_WB	6.01612e-06	rs10204	0.0453	-0.275	3.224	138	138	META	0.045	1.8e-07	-8.07982	6.49e-16	rs13332078	0.0357	0.134	-3.302	138	138	MAGEPRO	0.036	3.5e-06	-7.52402	5.31e-14	rs13332078	0.0361	0.1587	-3.302	138	136	PRSCSx	0.036	3.1e-06	-4.35	1.36e-05	rs13332078	0.0375	0.141	-3.302	138	1	SINGLE	0.038	2e-06	-3.302	0.00096	rs13332078	0.0432	0.0338	-3.302	138	138	SuSiE	0.043	3.4e-07	-2.90813	0.00364
ENSG00000023041.11	10	111946916	112946917	0.091036	rs2256368	-5.16	LYM	GTEx_EUR_WB	6.01612e-06	rs8624	0.0615	0.22	4.163	365	365	MAGEPRO	0.061	1.3e-09	4.58085	4.63e-06	rs8624	0.0615	0.22	4.163	365	365	MAGEPRO	0.061	1.3e-09	4.58085	4.63e-06	rs8624	0.0607	0.2455	4.163	365	364	PRSCSx	0.061	1.6e-09	3.10026	0.00193	rs8624	0.0518	0.145252	4.163	365	3	SINGLE	0.052	2.5e-08	3.34307	0.000829	rs8624	0.0604	0.261	4.163	365	365	SuSiE	0.06	1.8e-09	4.16461	3.12e-05
ENSG00000023171.16	11	122858427	123858428	0.198122	rs6589973	-3.5	LYM	GTEx_EUR_WB	6.01612e-06	rs735665	0.0876	0.197	8.207	490	489	MAGEPRO	0.088	3.6e-13	5.6476	1.63e-08	rs735665	0.0876	0.197	8.207	490	489	MAGEPRO	0.088	3.6e-13	5.6476	1.63e-08	rs735665	0.0723	0.2009	8.207	490	487	PRSCSx	0.072	4.3e-11	5.58	2.39e-08	rs4936810	0.0589	-0.0755	0.5	490	11	SINGLE	0.059	2.8e-09	4.49089	7.09e-06	rs4936810	0.0301	-0.204	0.5	490	490	SuSiE	0.03	1.9e-05	3.71	0.000207
ENSG00000054523.17	1	9710804	10710805	0.144174	rs475980	4.674	LYM	GTEx_EUR_WB	6.01612e-06	rs17400878	0.0581	0.222	4.009	279	279	MAGEPRO	0.058	3.6e-09	4.81	1.5e-06	rs17400878	0.0581	0.222	4.009	279	279	MAGEPRO	0.058	3.6e-09	4.81139	1.5e-06	rs17400878	0.0493	0.1919	4.009	279	278	PRSCSx	0.049	5.4e-08	3.36	0.000776	rs17400878	0.0353	0.0977	4.009	279	5	SINGLE	0.035	3.9e-06	3.92	8.92e-05	rs17400878	0.0457	0.17	4.009	279	279	SuSiE	0.046	1.6e-07	3.29	0.000995
ENSG00000064419.13	7	128555172	129555173	0.462238	rs1000676	1.73	LYM	GTEx_EUR_WB	6.01612e-06	rs730798	0.271	-0.368	-1.575	100	99	MAGEPRO_fullsumstats	0.27	6.5e-41	6.37	1.92e-10	rs730798	0.263	-0.389	-1.575	100	99	MAGEPRO	0.26	1e-39	5.35	8.71e-08	rs730798	0.257	-0.4521	-1.575	100	98	PRSCSx	0.26	1.3e-38	3.75806	0.000171	rs730798	0.257	-0.36016	-1.575	100	4	SINGLE	0.26	1.1e-38	3.80017	0.000145	rs730798	0.248	-0.421	-1.575	100	100	SuSiE	0.25	3.3e-37	3.98923	6.63e-05
ENSG00000072364.12	5	132463633	133463634	0.050673	rs2248116	6.62	LYM	GTEx_EUR_WB	6.01612e-06	rs803223	0.035	0.07	2.212	332	332	SuSiE	0.035	4.2e-06	2.23	0.0259	rs30178	0.0262	0.111	2.211	332	332	MAGEPRO	0.026	6.3e-05	6.31599	2.68e-10	rs30178	0.0242	0.2889	2.211	332	328	PRSCSx	0.024	0.00012	7.32	2.53e-13	rs30178	0.0324	0.062	2.211	332	4	SINGLE	0.032	9.5e-06	2.2646	0.0235	rs803223	0.035	0.07	2.212	332	332	SuSiE	0.035	4.2e-06	2.22831	0.0259
ENSG00000072682.18	5	131795314	132795315	0.086074	rs10058074	-6.63	LYM	GTEx_EUR_WB	6.01612e-06	rs7737937	0.0351	0.117	-3.2	352	343	PRSCSx	0.035	4.2e-06	-1.38	0.169	rs156109	0.0257	0.106	-0.669	352	351	MAGEPRO	0.026	7.4e-05	-7.71673	1.19e-14	rs7737937	0.0351	0.1173	-3.2	352	343	PRSCSx	0.035	4.2e-06	-1.38	0.169	rs156109	0.0206	0.0354	-0.669	352	10	SINGLE	0.021	0.00036	-3.23289	0.00123	rs7737937	0.0114	0.0532	-3.2	352	352	SuSiE	0.011	0.0063	-2.79191	0.00524
ENSG00000072694.20	1	161163146	162163147	0.308454	rs1801274	-7.971	LYM	GTEx_EUR_WB	6.01612e-06	rs12722986	0.192	0.157	-4.617	386	386	MAGEPRO	0.19	3e-28	-6.28	3.35e-10	rs12722986	0.192	0.157	-4.617	386	386	MAGEPRO	0.19	3e-28	-6.28145	3.35e-10	rs12722986	0.181	0.2879	-4.617	386	384	PRSCSx	0.18	1.1e-26	-4	6.35e-05	rs12722986	0.18	0.194	-4.617	386	10	SINGLE	0.18	1.7e-26	-4.13	3.58e-05	rs723177	0.157	-0.0854	-3.643	386	386	SuSiE	0.16	5e-23	-5.16	2.47e-07
ENSG00000072778.19	17	6717715	7717716	0.161115	rs17805277	-4.95	LYM	GTEx_EUR_WB	6.01612e-06	rs446994	0.179	0.431	-3.769	413	411	MAGEPRO	0.18	2.3e-26	-4.84379	1.27e-06	rs446994	0.179	0.43126	-3.769	413	411	MAGEPRO	0.18	2.3e-26	-4.84379	1.27e-06	rs446994	0.17	0.4087	-3.769	413	404	PRSCSx	0.17	6.8e-25	-3.62651	0.000287	rs446994	0.163	0.296	-3.769	413	3	SINGLE	0.16	6e-24	-3.81231	0.000138	rs446994	0.172	0.411	-3.769	413	413	SuSiE	0.17	2.7e-25	-3.76905	0.000164
ENSG00000078319.9	7	99841907	100841908	0.110513	rs1734907	-5.37	LYM	GTEx_EUR_WB	6.01612e-06	rs6946768	0.0992	-0.316	5.233	83	82	MAGEPRO_fullsumstats	0.099	9.1e-15	-13	8.06e-39	rs6946768	0.0922	-0.312	5.233	83	82	MAGEPRO	0.092	8.4e-14	-6.43	1.31e-10	rs6946768	0.0893	-0.3808	5.233	83	82	PRSCSx	0.089	2.1e-13	-6.04239	1.52e-09	rs6946768	0.0902	-0.195387	5.233	83	5	SINGLE	0.09	1.6e-13	-4.4781	7.53e-06	rs6946768	0.089	-0.215	5.233	83	83	SuSiE	0.089	2.3e-13	-3.29962	0.000968
ENSG00000082146.12	2	200888001	201888002	0.050187	rs6723097	3.757	LYM	GTEx_EUR_WB	6.01612e-06	rs2540441	0.0236	-0.0189	-7.786	317	317	SuSiE	0.024	0.00014	-2.35802	0.0184	rs2540441	0.00667	-0.0814	-7.786	317	317	MAGEPRO	0.0067	0.029	7.23331	4.71e-13	rs2540441	0.0112	-0.0985	-7.786	317	313	PRSCSx	0.011	0.0066	1.96291	0.0497	rs2714493	0.0108	-0.0328	-6.439	317	6	SINGLE	0.011	0.0076	1.88174	0.0599	rs2540441	0.0236	-0.0189	-7.786	317	317	SuSiE	0.024	0.00014	-2.35802	0.0184
ENSG00000091106.18	2	31765853	32765854	0.022361	rs12473941	3.173	LYM	GTEx_EUR_WB	6.01612e-06	rs7561519	0.0141	-0.0138	4.966	269	269	SuSiE	0.014	0.0026	0.54163	0.588	rs7561519	0.0106	-0.344	4.966	269	268	MAGEPRO	0.011	0.0081	5.80611	6.39e-09	rs7561519	0.00575	-0.4471	4.966	269	265	PRSCSx	0.0058	0.039	-8.33488	7.76e-17	rs7561519	0.0112	-0.0571	4.966	269	4	SINGLE	0.011	0.0066	-3.35259	0.000801	rs7561519	0.0141	-0.0138	4.966	269	269	SuSiE	0.014	0.0026	0.54163	0.588
ENSG00000100319.12	22	29266960	30266961	0.046382	rs5752918	4	LYM	GTEx_EUR_WB	6.01612e-06	rs140104	0.0201	0.026133	-10.817	325	325	SuSiE	0.02	0.00042	-6.34159	2.27e-10	rs140104	0.0144	0.123	-10.817	325	325	MAGEPRO	0.014	0.0024	-16.3508	4.29e-60	rs140104	0.0167	0.1939	-10.817	325	321	PRSCSx	0.017	0.0012	-5.29063	1.22e-07	rs140104	0.0186	0.060378	-10.817	325	3	SINGLE	0.019	0.00066	-3.3055	0.000948	rs140104	0.0201	0.0261	-10.817	325	325	SuSiE	0.02	0.00042	-6.34159	2.27e-10
ENSG00000100330.15	22	29383154	30383155	0.111485	rs5752918	4	LYM	GTEx_EUR_WB	6.01612e-06	rs131298	0.109	-0.171668	-12.086	343	343	MAGEPRO_fullsumstats	0.11	4.4e-16	5.2931	1.2e-07	rs131298	0.106	-0.141	-12.086	343	343	MAGEPRO	0.11	1.2e-15	6.69833	2.11e-11	rs131298	0.102	-0.2012	-12.086	343	340	PRSCSx	0.1	3.4e-15	2.2431	0.0249	rs131298	0.106	-0.132543	-12.086	343	4	SINGLE	0.11	8.9e-16	2.35395	0.0186	rs131298	0.105	-0.133	-12.086	343	343	SuSiE	0.11	1.4e-15	8.48364	2.18e-17
ENSG00000100418.7	22	41121095	42121096	0.224555	rs9611693	6.06	LYM	GTEx_EUR_WB	6.01612e-06	rs8139993	0.143	0.423997	10.011	255	255	MAGEPRO	0.14	6.7e-21	22.7196	2.87e-114	rs8139993	0.143	0.424	10.011	255	255	MAGEPRO	0.14	6.7e-21	22.7196	2.87e-114	rs17377643	0.139	-0.2056	-2.148	255	252	PRSCSx	0.14	2.4e-20	-0.06956	0.945	rs17377643	0.137	-0.136992	-2.148	255	11	SINGLE	0.14	4.8e-20	0.01603	0.987	rs9607821	0.139	-0.219	-0.439	255	255	SuSiE	0.14	2.4e-20	1.29802	0.194
ENSG00000100994.11	20	24748068	25748069	0.445744	rs7020	4.454	LYM	GTEx_EUR_WB	6.01612e-06	rs8184820	0.485	0.463	3.413	367	367	MAGEPRO	0.49	6.7e-84	4.92739	8.33e-07	rs8184820	0.485	0.463	3.413	367	367	MAGEPRO	0.49	6.7e-84	4.92739	8.33e-07	rs8184820	0.482	0.4701	3.413	367	366	PRSCSx	0.48	5.1e-83	4.73154	2.23e-06	rs8184820	0.483	0.373363	3.413	367	7	SINGLE	0.48	2.3e-83	4.31127	1.62e-05	rs8184820	0.482	0.546	3.413	367	367	SuSiE	0.48	5.3e-83	4.61548	3.92e-06
ENSG00000101052.12	20	43090930	44090931	0.184617	rs2179593	-4.024	LYM	GTEx_EUR_WB	6.01612e-06	rs16988169	0.118	-0.268	-2.679	413	413	MAGEPRO_fullsumstats	0.12	2e-17	5.39588	6.82e-08	rs16988169	0.115	-0.322	-2.679	413	413	MAGEPRO	0.12	5.3e-17	4.87519	1.09e-06	rs16988169	0.118	-0.3218	-2.679	413	411	PRSCSx	0.12	2e-17	3.96326	7.39e-05	rs16988169	0.114	-0.187799	-2.679	413	3	SINGLE	0.11	7.2e-17	3.62451	0.00029	rs16988169	0.113	-0.318	-2.679	413	413	SuSiE	0.11	1.1e-16	3.82701	0.00013
ENSG00000101294.16	20	31014427	32014428	0.320118	rs6089070	-6.09	LYM	GTEx_EUR_WB	6.01612e-06	rs6058110	0.254	0.504	4.516	193	193	SuSiE	0.25	3.2e-38	4.51605	6.3e-06	rs6058110	0.247	0.446	4.516	193	123	MAGEPRO	0.25	5.2e-37	4.78239	1.73e-06	rs6058110	0.251	0.8362	4.516	193	121	PRSCSx	0.25	1.2e-37	4.32731	1.51e-05	rs6058110	0.251	0.421626	4.516	193	3	SINGLE	0.25	1.2e-37	4.50376	6.68e-06	rs6058110	0.254	0.504	4.516	193	193	SuSiE	0.25	3.2e-38	4.51605	6.3e-06
ENSG00000103591.12	15	66754735	67754736	0.054001	rs2286664	-3.34	LYM	GTEx_EUR_WB	6.01612e-06	rs2414945	0.033	0.275915	1.925	451	450	MAGEPRO	0.033	7.8e-06	14.5129	1e-47	rs2414945	0.033	0.276	1.925	451	450	MAGEPRO	0.033	7.8e-06	14.5129	1e-47	rs744910	0.0153	-0.1378	3.307	451	445	PRSCSx	0.015	0.0018	-0.59986	0.549	rs744910	0.00953	-0.0444	3.307	451	4	SINGLE	0.0095	0.011	-1.4822	0.138	rs744910	0.00595	-0.0795	3.307	451	451	SuSiE	0.006	0.036	-1.15184	0.249
ENSG00000103653.16	15	74282056	75282057	0.022739	rs11854704	2.921	LYM	GTEx_EUR_WB	6.01612e-06	rs3765066	0.0177	0.095035	-5.796	253	253	MAGEPRO	0.018	0.00088	-5.7883	7.11e-09	rs3765066	0.0177	0.095	-5.796	253	253	MAGEPRO	0.018	0.00088	-5.7883	7.11e-09	rs3765066	0.0133	0.2152	-5.796	253	252	PRSCSx	0.013	0.0034	-5.81147	6.19e-09	rs3765066	0.0146	0.0539	-5.796	253	3	SINGLE	0.015	0.0023	-4.2384	2.25e-05	rs3765066	0.0159	0.0252	-5.796	253	253	SuSiE	0.016	0.0015	-4.30734	1.65e-05
ENSG00000103707.9	15	64529638	65529639	0.07896	rs590958	-5.84	LYM	GTEx_EUR_WB	6.01612e-06	rs4128936	0.033	0.090726	3.187	253	253	SuSiE	0.033	7.8e-06	2.5833	0.00979	rs4128936	0.0283	0.273	3.187	253	253	MAGEPRO	0.028	3.3e-05	4.7242	2.31e-06	rs4128936	0.0258	0.2913	3.187	253	251	PRSCSx	0.026	7.2e-05	5.06066	4.18e-07	rs4128936	0.0283	0.0906	3.187	253	5	SINGLE	0.028	3.3e-05	3.1494	0.00164	rs4128936	0.033	0.0907	3.187	253	253	SuSiE	0.033	7.8e-06	2.58332	0.00979
ENSG00000104885.17	19	1664148	2664149	0.044093	rs12985247	3.29	LYM	GTEx_EUR_WB	6.01612e-06	rs740405	0.0266	0.341	1.786	335	328	PRSCSx	0.027	5.5e-05	7.57	3.82e-14	rs740405	0.0236	0.19524	1.786	335	335	MAGEPRO	0.024	0.00014	5.16372	2.42e-07	rs740405	0.0266	0.3411	1.786	335	328	PRSCSx	0.027	5.5e-05	7.57	3.82e-14	rs740405	0.0164	0.0518	1.786	335	3	SINGLE	0.016	0.0013	3.27879	0.00104	rs740405	0.0146	0.0338	1.786	335	335	SuSiE	0.015	0.0023	3.53	0.000416
ENSG00000105227.14	19	39913365	40913366	0.244823	rs2607420	-4.44	LYM	GTEx_EUR_WB	6.01612e-06	rs7258698	0.117	0.198	2.466	301	300	MAGEPRO	0.12	3.1e-17	4.65	3.34e-06	rs7258698	0.117	0.19841	2.466	301	300	MAGEPRO	0.12	3.1e-17	4.64849	3.34e-06	rs7258698	0.108	0.2627	2.466	301	296	PRSCSx	0.11	5.3e-16	4.19	2.84e-05	rs7258698	0.0925	0.166	2.466	301	8	SINGLE	0.093	7.6e-14	4.38567	1.16e-05	rs7258698	0.104	0.265	2.466	301	301	SuSiE	0.1	2.2e-15	4.29	1.79e-05
ENSG00000105732.12	19	41568476	42568477	0.031238	rs11878620	3.51	LYM	GTEx_EUR_WB	6.01612e-06	rs4803520	0.0182	-0.104	-3.276	175	174	META	0.018	0.00073	5.14	2.68e-07	rs3826705	0.0166	0.26706	3.599	175	174	MAGEPRO	0.017	0.0012	10.8621	1.75e-27	rs3826705	0.00924	0.3752	3.599	175	172	PRSCSx	0.0092	0.012	6.5	7.93e-11	rs3826705	0.00717	0.0665	3.599	175	4	SINGLE	0.0072	0.024	3.73299	0.000189	rs3826705	0.00882	0.036	3.599	175	175	SuSiE	0.0088	0.014	3.82	0.000132
ENSG00000106244.12	7	98908639	99908640	0.054185	rs10499949	-2.72	LYM	GTEx_EUR_WB	6.01612e-06	rs11978582	0.0329	-0.162	3.162	66	15	PT	0.033	8e-06	0.922	0.356	rs11978582	0.0272	-0.155	3.162	66	65	MAGEPRO	0.027	4.7e-05	7.51	6.13e-14	rs11973801	0.0242	-0.1586	-4.632	66	65	PRSCSx	0.024	0.00012	4.63575	3.56e-06	rs11978582	0.0236	-0.054208	3.162	66	7	SINGLE	0.024	0.00014	1.41453	0.157	rs11973801	0.0194	-0.112	-4.632	66	66	SuSiE	0.019	0.00051	1.30715	0.191
ENSG00000108443.13	17	59393045	60393046	0.055506	rs1295927	-12.15	LYM	GTEx_EUR_WB	6.01612e-06	rs143652	0.039	-0.117	-7.181	211	211	META	0.039	1.2e-06	2.33871	0.0194	rs2526353	0.017	0.12709	-5.298	211	211	MAGEPRO	0.017	0.0011	-6.50204	7.92e-11	rs2526353	0.02	0.1572	-5.298	211	210	PRSCSx	0.02	0.00043	-4.55891	5.14e-06	rs2526353	0.0163	0.0833	-5.298	211	9	SINGLE	0.016	0.0013	-4.15191	3.3e-05	rs2526353	0.0175	0.0204	-5.298	211	211	SuSiE	0.018	0.00091	-5.33975	9.31e-08
ENSG00000108479.11	17	75265710	76265711	0.071518	rs8082199	3.52	LYM	GTEx_EUR_WB	6.01612e-06	rs17581498	0.0528	-0.284	-5.416	274	274	META	0.053	1.8e-08	2.8947	0.0038	rs17581498	0.0456	-0.19002	-5.416	274	274	MAGEPRO	0.046	1.7e-07	5.15598	2.52e-07	rs17581498	0.0505	-0.1475	-5.416	274	271	PRSCSx	0.05	3.7e-08	2.80644	0.00501	rs17581498	0.0421	-0.0855	-5.416	274	7	SINGLE	0.042	4.9e-07	4.00005	6.33e-05	rs17581498	0.0418	-0.158	-5.416	274	274	SuSiE	0.042	5.3e-07	4.6746	2.95e-06
ENSG00000109320.11	4	102001328	103001329	0.04559	rs980455	-6.82	LYM	GTEx_EUR_WB	6.01612e-06	rs747559	0.0284	0.0322	11.928	318	318	SuSiE	0.028	3.2e-05	-0.56203	0.574	rs747559	0.016	0.189	11.928	318	318	MAGEPRO	0.016	0.0014	-10.3619	3.69e-25	rs747559	0.0182	0.2188	11.928	318	312	PRSCSx	0.018	0.00074	6.17061	6.8e-10	rs747559	0.0181	0.071842	11.928	318	2	SINGLE	0.018	0.00077	3.98591	6.72e-05	rs747559	0.0284	0.0322	11.928	318	318	SuSiE	0.028	3.2e-05	-0.56203	0.574
ENSG00000111229.15	12	109950406	110950407	0.04728	rs4766521	7.21	LYM	GTEx_EUR_WB	6.01612e-06	rs4766497	0.0391	-0.0428	6.262	205	205	SuSiE	0.039	1.2e-06	1.05	0.296	rs4766497	0.0283	-0.189	6.262	205	205	MAGEPRO	0.028	3.3e-05	-6.65988	2.74e-11	rs4766497	0.0268	-0.4171	6.262	205	202	PRSCSx	0.027	5.2e-05	-10.2499	1.18e-24	rs4766497	0.0302	-0.104	6.262	205	6	SINGLE	0.03	1.9e-05	-4.43535	9.19e-06	rs4766497	0.0391	-0.0428	6.262	205	205	SuSiE	0.039	1.2e-06	1.04539	0.296
ENSG00000111424.10	12	47443047	48443048	0.122089	rs11168249	-5.08	LYM	GTEx_EUR_WB	6.01612e-06	rs4516035	0.0648	0.234	-4.535	467	466	PRSCSx	0.065	4.5e-10	-4.36	1.33e-05	rs4516035	0.0635	0.245	-4.535	467	467	MAGEPRO	0.064	6.6e-10	-5.2229	1.76e-07	rs4516035	0.0648	0.2343	-4.535	467	466	PRSCSx	0.065	4.5e-10	-4.35557	1.33e-05	rs4516035	0.056	0.123	-4.535	467	8	SINGLE	0.056	6.8e-09	-4.42964	9.44e-06	rs4516035	0.0635	0.152	-4.535	467	467	SuSiE	0.063	6.8e-10	-4.53195	5.84e-06
ENSG00000114054.13	3	135750305	136750306	0.058049	rs7616204	-4.51	LYM	GTEx_EUR_WB	6.01612e-06	rs556788	0.0501	0.056509	3.222	263	263	SuSiE	0.05	4.2e-08	2.02	0.0431	rs556788	0.0391	0.0748	3.222	263	263	MAGEPRO	0.039	1.2e-06	4.99661	5.83e-07	rs556788	0.0369	0.2699	3.222	263	260	PRSCSx	0.037	2.4e-06	2.42947	0.0151	rs556788	0.0409	0.149	3.222	263	2	SINGLE	0.041	7.1e-07	2.63	0.00855	rs556788	0.0501	0.0565	3.222	263	263	SuSiE	0.05	4.2e-08	2.02	0.0431
ENSG00000115919.14	2	142377497	143377498	0.232077	rs1451805	-2.984	LYM	GTEx_EUR_WB	6.01612e-06	rs16858172	0.19	0.269	2.222	268	267	MAGEPRO	0.19	6.5e-28	-8.92121	4.61e-19	rs16858172	0.19	0.269	2.222	268	267	MAGEPRO	0.19	6.5e-28	-8.92121	4.61e-19	rs16858172	0.187	0.355	2.222	268	264	PRSCSx	0.19	1.5e-27	-4.16943	3.05e-05	rs16858172	0.176	0.234	2.222	268	8	SINGLE	0.18	8.4e-26	-3.61249	0.000303	rs16858172	0.173	0.193	2.222	268	268	SuSiE	0.17	1.9e-25	-5.05271	4.36e-07
ENSG00000120889.12	8	22569178	23569179	0.260015	rs10111172	-8.37	LYM	GTEx_EUR_WB	6.01612e-06	rs11784599	0.189	0.265	-3.647	544	302	MAGEPRO_fullsumstats	0.19	8.5e-28	-4.5597	5.12e-06	rs11784599	0.186	0.268	-3.647	544	281	MAGEPRO	0.19	2.4e-27	-4.744	2.1e-06	rs11784599	0.186	0.2843	-3.647	544	279	PRSCSx	0.19	2e-27	-4.5431	5.54e-06	rs11784599	0.186	0.208	-3.647	544	3	SINGLE	0.19	2.5e-27	-4.25511	2.09e-05	rs11784599	0.178	0.294	-3.647	544	544	SuSiE	0.18	4.6e-26	-3.69814	0.000217
ENSG00000122359.17	10	79705571	80705572	0.11541	rs1932574	-2.96	LYM	GTEx_EUR_WB	6.01612e-06	rs2819873	0.0601	0.0661	-1.523	402	402	SuSiE	0.06	1.9e-09	2.99402	0.00275	rs2819873	0.0525	0.189	-1.523	402	402	MAGEPRO	0.052	2e-08	4.80361	1.56e-06	rs2819873	0.0424	0.2672	-1.523	402	395	PRSCSx	0.042	4.4e-07	4.17997	2.92e-05	rs2819873	0.0406	0.075406	-1.523	402	10	SINGLE	0.041	7.8e-07	3.22705	0.00125	rs2819873	0.0601	0.0661	-1.523	402	402	SuSiE	0.06	1.9e-09	2.99402	0.00275
ENSG00000122692.8	9	32576658	33576659	0.130797	rs830574	3.17	LYM	GTEx_EUR_WB	6.01612e-06	rs10758180	0.137	-0.334	1.699	413	263	MAGEPRO	0.14	3.7e-20	-5.22	1.79e-07	rs10758180	0.137	-0.334	1.699	413	263	MAGEPRO	0.14	3.7e-20	-5.22024	1.79e-07	rs10758180	0.126	-0.3787	1.699	413	247	PRSCSx	0.13	1.4e-18	-2.7	0.00688	rs10758180	0.129	-0.174528	1.699	413	6	SINGLE	0.13	5.7e-19	-1.69092	0.0909	rs1537039	0.136	-0.092	1.521	413	413	SuSiE	0.14	5.8e-20	-1.62131	0.105
ENSG00000125868.15	20	17069862	18069863	0.165436	rs2277868	3.163	LYM	GTEx_EUR_WB	6.01612e-06	rs6080761	0.138	0.302	4.268	582	582	MAGEPRO	0.14	2.8e-20	4.63785	3.52e-06	rs6080761	0.138	0.302	4.268	582	582	MAGEPRO	0.14	2.8e-20	4.63785	3.52e-06	rs6080761	0.122	0.3172	4.268	582	579	PRSCSx	0.12	6.4e-18	4.19592	2.72e-05	rs6080761	0.127	0.229497	4.268	582	5	SINGLE	0.13	1.1e-18	4.06768	4.75e-05	rs6080761	0.13	0.361	4.268	582	582	SuSiE	0.13	3.8e-19	4.26774	1.97e-05
ENSG00000127366.5	7	141290216	142290217	0.072064	rs2366081	-2.26	LYM	GTEx_EUR_WB	6.01612e-06	rs17162459	0.0648	-0.35	1.431	122	122	MAGEPRO_fullsumstats	0.065	4.5e-10	-4.66	3.14e-06	rs17162459	0.0614	-0.428	1.431	122	122	MAGEPRO	0.061	1.3e-09	-4.72	2.36e-06	rs17162459	0.0627	-0.5092	1.431	122	118	PRSCSx	0.063	8.7e-10	-3.68131	0.000232	rs17162459	0.0495	-0.124349	1.431	122	5	SINGLE	0.049	5e-08	-1.99418	0.0461	rs17162459	0.0436	-0.146	1.431	122	122	SuSiE	0.044	3.1e-07	-1.20092	0.23
ENSG00000127527.13	19	15972084	16972085	0.08347	rs873636	10.2	LYM	GTEx_EUR_WB	6.01612e-06	rs8103521	0.0467	0.0748	4.95	306	306	SuSiE	0.047	1.2e-07	5.73	9.83e-09	rs8103521	0.0411	0.17189	4.95	306	306	MAGEPRO	0.041	6.6e-07	8.48257	2.2e-17	rs8103521	0.0369	0.2334	4.95	306	304	PRSCSx	0.037	2.3e-06	-9.41	4.93e-21	rs8103521	0.0433	0.0951	4.95	306	6	SINGLE	0.043	3.4e-07	-3.38346	0.000716	rs8103521	0.0467	0.0748	4.95	306	306	SuSiE	0.047	1.2e-07	5.73	9.83e-09
ENSG00000127831.10	2	217919091	218919092	0.060422	rs2168704	7.727	LYM	GTEx_EUR_WB	6.01612e-06	rs4672891	0.104	-0.338	-3.891	330	330	MAGEPRO	0.1	2e-15	5.49536	3.9e-08	rs4672891	0.104	-0.338	-3.891	330	330	MAGEPRO	0.1	2e-15	5.49536	3.9e-08	rs4672891	0.0987	-0.3565	-3.891	330	328	PRSCSx	0.099	1.1e-14	4.71526	2.41e-06	rs4672891	0.103	-0.187	-3.891	330	2	SINGLE	0.1	2.4e-15	3.74923	0.000177	rs4672891	0.101	-0.318	-3.891	330	330	SuSiE	0.1	4.5e-15	3.83442	0.000126
ENSG00000129204.16	17	4616437	5616438	0.188077	rs34230287	5.25	LYM	GTEx_EUR_WB	6.01612e-06	rs2585266	0.1	0.303	-4.805	396	396	MAGEPRO_fullsumstats	0.1	6.5e-15	-1.6141	0.107	rs2585266	0.1	0.30147	-4.805	396	395	MAGEPRO	0.1	7.1e-15	-10.8214	2.73e-27	rs2585266	0.092	0.3036	-4.805	396	394	PRSCSx	0.092	9e-14	-5.08549	3.67e-07	rs2585266	0.0854	0.192	-4.805	396	6	SINGLE	0.085	7.2e-13	-4.27978	1.87e-05	rs2585266	0.087	0.3	-4.805	396	396	SuSiE	0.087	4.4e-13	-4.61761	3.88e-06
ENSG00000129315.10	12	48216997	49216998	0.072642	rs12306165	-3.59	LYM	GTEx_EUR_WB	6.01612e-06	rs2162317	0.0561	-0.0354	3.846	321	321	SuSiE	0.056	6.6e-09	-3.76	0.000173	rs11168681	0.0517	-0.107	2.496	321	319	MAGEPRO	0.052	2.6e-08	-4.53798	5.68e-06	rs11168681	0.0455	-0.1293	2.496	321	317	PRSCSx	0.045	1.7e-07	-3.74568	0.00018	rs11168681	0.0474	-0.0788	2.496	321	5	SINGLE	0.047	9.7e-08	-3.55871	0.000373	rs2162317	0.0561	-0.0354	3.846	321	321	SuSiE	0.056	6.6e-09	-3.7551	0.000173
ENSG00000131196.17	18	78895855	79895856	0.150062	rs372741	-3.17	LYM	GTEx_EUR_WB	6.01612e-06	rs2958431	0.0633	-0.147944	2.326	353	353	MAGEPRO	0.063	7.2e-10	5.99704	2.01e-09	rs2958431	0.0633	-0.1479	2.326	353	353	MAGEPRO	0.063	7.2e-10	5.99704	2.01e-09	rs2958431	0.0409	-0.1646	2.326	353	351	PRSCSx	0.041	7.1e-07	2.5177	0.0118	rs2958431	0.0253	-0.05875	2.326	353	9	SINGLE	0.025	8.4e-05	4.4797	7.48e-06	rs2958431	0.0112	-0.103	2.326	353	353	SuSiE	0.011	0.0065	5.03698	4.73e-07
ENSG00000131781.12	1	146743049	147743050	0.079287	rs12754942	2.381	LYM	GTEx_EUR_WB	6.01612e-06	rs11239937	0.0257	-0.383	-1.439	106	106	MAGEPRO	0.026	7.4e-05	6.18	6.39e-10	rs11239937	0.0257	-0.383	-1.439	106	106	MAGEPRO	0.026	7.4e-05	6.18054	6.39e-10	rs517201	0.0214	0.2167	-0.714	106	105	PRSCSx	0.021	0.00028	-0.57	0.568	rs517201	0.00665	0.0627	-0.714	106	4	SINGLE	0.0067	0.029	-0.64	0.522	rs517201	0.00541	0.0929	-0.714	106	106	SuSiE	0.0054	0.044	-0.404	0.686
ENSG00000134222.16	1	108783185	109783186	0.188456	rs2301230	-3.844	LYM	GTEx_EUR_WB	6.01612e-06	rs7528419	0.0864	0.382	4.463	420	420	MAGEPRO	0.086	5.2e-13	6.99	2.81e-12	rs7528419	0.0864	0.382	4.463	420	420	MAGEPRO	0.086	5.2e-13	6.98697	2.81e-12	rs7528419	0.0787	0.3282	4.463	420	420	PRSCSx	0.079	5.9e-12	4	6.37e-05	rs7528419	0.0791	0.159	4.463	420	7	SINGLE	0.079	5.2e-12	3.2	0.00139	rs7528419	0.0753	0.131	4.463	420	420	SuSiE	0.075	1.7e-11	-0.55	0.582
ENSG00000134490.13	18	22937960	23937961	0.09861	rs1788783	3.27	LYM	GTEx_EUR_WB	6.01612e-06	rs1995330	0.0451	-0.23314	4.046	291	20	PT	0.045	1.9e-07	-2.41234	0.0159	rs1995330	0.0282	-0.2819	4.046	291	291	MAGEPRO	0.028	3.4e-05	-4.68555	2.79e-06	rs1995330	0.0212	-0.3052	4.046	291	289	PRSCSx	0.021	0.00029	-4.90421	9.38e-07	rs1995330	0.0146	-0.12402	4.046	291	4	SINGLE	0.015	0.0023	-4.2485	2.15e-05	rs1995330	0.0313	-0.236	4.046	291	291	SuSiE	0.031	1.3e-05	-4.01617	5.92e-05
ENSG00000134575.9	11	46748905	47748906	0.160195	rs4992357	-3.41	LYM	GTEx_EUR_WB	6.01612e-06	rs3781619	0.172	-0.106	-9.33	273	152	MAGEPRO	0.17	2.8e-25	6.09214	1.11e-09	rs3781619	0.172	-0.106	-9.33	273	152	MAGEPRO	0.17	2.8e-25	6.09214	1.11e-09	rs3781619	0.165	-0.1323	-9.33	273	137	PRSCSx	0.16	3.5e-24	1.46	0.144	rs3781619	0.166	-0.0953	-9.33	273	11	SINGLE	0.17	2.4e-24	1.14499	0.252	rs326222	0.163	-0.0516	7.268	273	273	SuSiE	0.16	6.2e-24	5.16858	2.36e-07
ENSG00000135211.5	7	77298579	78298580	0.119837	rs7779884	2.98	LYM	GTEx_EUR_WB	6.01612e-06	rs1047963	0.122	-0.223	-0.802	151	147	PRSCSx	0.12	6.6e-18	3.04	0.00237	rs1047963	0.118	-0.22	-0.802	151	151	MAGEPRO	0.12	2e-17	4.86	1.16e-06	rs1047963	0.122	-0.2228	-0.802	151	147	PRSCSx	0.12	6.6e-18	3.03919	0.00237	rs1047963	0.121	-0.134691	-0.802	151	4	SINGLE	0.12	8.1e-18	2.85206	0.00434	rs10263369	0.115	-0.259	-3.705	151	151	SuSiE	0.12	5.6e-17	3.48687	0.000489
ENSG00000135913.10	2	218068360	219068361	0.04174	rs860573	17.488	LYM	GTEx_EUR_WB	6.01612e-06	rs591573	0.0375	0.482	2.82	319	317	PRSCSx	0.037	2e-06	2.25931	0.0239	rs591573	0.0332	0.0904	2.82	319	319	MAGEPRO	0.033	7.4e-06	5.98571	2.15e-09	rs591573	0.0375	0.4823	2.82	319	317	PRSCSx	0.037	2e-06	2.25931	0.0239	rs591573	0.0363	0.0821	2.82	319	2	SINGLE	0.036	2.9e-06	1.51963	0.129	rs591573	0.0375	0.0103	2.82	319	319	SuSiE	0.037	2e-06	0.78455	0.433
ENSG00000136709.11	2	127311186	128311187	0.082381	rs873099	-3.798	LYM	GTEx_EUR_WB	6.01612e-06	rs3816127	0.0323	0.157	-2.919	326	326	META	0.032	9.7e-06	-6.08335	1.18e-09	rs2405635	0.0259	-0.127	2.045	326	326	MAGEPRO	0.026	6.8e-05	-4.52721	5.98e-06	rs10199151	0.0161	0.1694	-3.44	326	322	PRSCSx	0.016	0.0014	-3.88485	0.000102	rs2405635	0.0124	-0.0449	2.045	326	5	SINGLE	0.012	0.0045	-4.06236	4.86e-05	rs10199151	0.0116	0.012	-3.44	326	326	SuSiE	0.012	0.0058	-3.53824	0.000403
ENSG00000137845.14	15	58249977	59249978	0.214086	rs7182229	-3.323	LYM	GTEx_EUR_WB	6.01612e-06	rs11631312	0.126	0.407415	7.925	433	433	MAGEPRO	0.13	1.5e-18	9.9423	2.73e-23	rs11631312	0.126	0.407	7.925	433	433	MAGEPRO	0.13	1.5e-18	9.9423	2.73e-23	rs11631312	0.0919	0.2273	7.925	433	428	PRSCSx	0.092	9.2e-14	3.00343	0.00267	rs11631312	0.0887	0.14	7.925	433	9	SINGLE	0.089	2.6e-13	3.4582	0.000544	rs11631312	0.105	0.347	7.925	433	433	SuSiE	0.11	1.4e-15	6.23051	4.65e-10
ENSG00000138107.12	10	102002710	103002711	0.047395	rs10883782	6.43	LYM	GTEx_EUR_WB	6.01612e-06	rs10786679	0.0203	-0.112	-1.375	313	313	MAGEPRO_fullsumstats	0.02	0.00039	2.80908	0.00497	rs10786679	0.0171	-0.187	-1.375	313	313	MAGEPRO	0.017	0.001	4.85654	1.19e-06	rs10786679	0.0184	-0.2332	-1.375	313	310	PRSCSx	0.018	0.00071	2.49638	0.0125	rs10786679	0.0108	-0.087015	-1.375	313	1	SINGLE	0.011	0.0075	1.375	0.169	rs10786679	0.0104	-0.0707	-1.375	313	313	SuSiE	0.01	0.0085	1.43488	0.151
ENSG00000138399.17	2	169073874	170073875	0.12067	rs922297	3.184	LYM	GTEx_EUR_WB	6.01612e-06	rs746271	0.0988	0.19	-3.328	376	376	MAGEPRO	0.099	1e-14	-5.75124	8.86e-09	rs746271	0.0988	0.19	-3.328	376	376	MAGEPRO	0.099	1e-14	-5.75124	8.86e-09	rs746271	0.0944	0.2458	-3.328	376	373	PRSCSx	0.094	4.2e-14	-2.9661	0.00302	rs746271	0.0913	0.165	-3.328	376	4	SINGLE	0.091	1.1e-13	-3.1203	0.00181	rs746271	0.091	0.297	-3.328	376	376	SuSiE	0.091	1.2e-13	-3.34869	0.000812
ENSG00000138592.13	15	49924379	50924380	0.121503	rs8029889	8.795	LYM	GTEx_EUR_WB	6.01612e-06	rs11637031	0.11	-0.07389	3.54	354	354	SuSiE	0.11	3.1e-16	-3.7549	0.000173	rs11637031	0.108	-0.229	3.54	354	354	MAGEPRO	0.11	5.2e-16	-4.78	1.75e-06	rs11637031	0.107	-0.2846	3.54	354	346	PRSCSx	0.11	7.4e-16	-3.54961	0.000386	rs11637031	0.109	-0.189	3.54	354	4	SINGLE	0.11	3.6e-16	-3.4524	0.000556	rs11637031	0.11	-0.0739	3.54	354	354	SuSiE	0.11	3.1e-16	-3.75491	0.000173
ENSG00000139112.10	12	9712457	10712458	0.058224	rs11053617	-2.84	LYM	GTEx_EUR_WB	6.01612e-06	rs6488271	0.0251	-0.139	4.441	392	385	PRSCSx	0.025	8.8e-05	-2.41	0.016	rs6488271	0.016	-0.167	4.441	392	392	MAGEPRO	0.016	0.0015	-4.52938	5.92e-06	rs6488271	0.0251	-0.1386	4.441	392	385	PRSCSx	0.025	8.8e-05	-2.40785	0.016	rs6488271	0.0109	-0.0511	4.441	392	6	SINGLE	0.011	0.0073	-3.48896	0.000485	rs6488271	0.00539	-0.0767	4.441	392	392	SuSiE	0.0054	0.044	-2.80753	0.00499
ENSG00000139737.21	13	77197853	78197854	0.050379	rs1571296	7.4	LYM	GTEx_EUR_WB	6.01612e-06	rs601519	0.0152	-0.171	-6.199	371	67	PT	0.015	0.0019	0.1253	0.9	rs601519	0.0139	-0.16383	-6.199	371	371	MAGEPRO	0.014	0.0028	4.80633	1.54e-06	rs601519	0.0112	-0.1679	-6.199	371	369	PRSCSx	0.011	0.0067	3.52488	0.000424	rs601519	0.0115	-0.046509	-6.199	371	6	SINGLE	0.012	0.006	2.9337	0.00335	rs9544591	0.0133	-0.00487	6.149	371	371	SuSiE	0.013	0.0034	0.10792	0.914
ENSG00000141027.20	17	15716090	16716091	0.127712	rs178787	-3.54	LYM	GTEx_EUR_WB	6.01612e-06	rs4470185	0.19	0.185	6.476	255	255	SuSiE	0.19	5.6e-28	5.82979	5.55e-09	rs4470185	0.185	0.18059	6.476	255	254	MAGEPRO	0.18	3.4e-27	5.05297	4.35e-07	rs4470185	0.181	0.2941	6.476	255	251	PRSCSx	0.18	1.5e-26	2.98784	0.00281	rs4470185	0.141	0.168	6.476	255	6	SINGLE	0.14	9.9e-21	1.9346	0.053	rs4470185	0.19	0.185	6.476	255	255	SuSiE	0.19	5.6e-28	5.82979	5.55e-09
ENSG00000141576.14	17	75740372	76740373	0.096043	rs12946216	-5.08	LYM	GTEx_EUR_WB	6.01612e-06	rs8068689	0.0735	0.184	3.488	329	329	META	0.074	3e-11	7.04592	1.84e-12	rs3859181	0.0715	0.14468	3.225	329	329	MAGEPRO	0.071	5.7e-11	4.53002	5.9e-06	rs3859181	0.0716	0.1822	3.225	329	328	PRSCSx	0.072	5.5e-11	4.87843	1.07e-06	rs3859181	0.0689	0.0927	3.225	329	6	SINGLE	0.069	1.3e-10	4.23202	2.32e-05	rs9903178	0.0587	0.0442	2.001	329	329	SuSiE	0.059	2.9e-09	4.0558	5e-05
ENSG00000146830.9	7	100189447	101189448	0.230469	rs1734907	-5.37	LYM	GTEx_EUR_WB	6.01612e-06	rs1734907	0.178	0.286	-6.989	89	89	SuSiE	0.18	3.8e-26	-2.72	0.00644	rs1734907	0.176	0.332	-6.989	89	88	MAGEPRO	0.18	8.6e-26	-5.06	4.19e-07	rs1734907	0.164	0.4757	-6.989	89	86	PRSCSx	0.16	5.2e-24	-6.2815	3.35e-10	rs1734907	0.169	0.239449	-6.989	89	7	SINGLE	0.17	8.6e-25	-4.37311	1.22e-05	rs1734907	0.178	0.286	-6.989	89	89	SuSiE	0.18	3.8e-26	-2.72442	0.00644
ENSG00000149177.12	11	47480557	48480558	0.072783	rs2290850	2.67	LYM	GTEx_EUR_WB	6.01612e-06	rs7130876	0.0665	0.109	-15.068	202	201	MAGEPRO	0.067	2.6e-10	-11.6354	2.72e-31	rs7130876	0.0665	0.109	-15.068	202	201	MAGEPRO	0.067	2.6e-10	-11.6354	2.72e-31	rs1681630	0.0626	0.1563	13.376	202	197	PRSCSx	0.063	8.9e-10	-1.84	0.0662	rs1681630	0.0614	0.0936	13.376	202	4	SINGLE	0.061	1.3e-09	-1.81579	0.0694	rs1681630	0.0661	0.113	13.376	202	202	SuSiE	0.066	3e-10	-2.68666	0.00722
ENSG00000154813.9	3	15764971	16764972	0.082473	rs12487013	-4.81	LYM	GTEx_EUR_WB	6.01612e-06	rs2063777	0.0555	-0.173249	0.942	495	495	MAGEPRO	0.055	8e-09	7.36	1.79e-13	rs2063777	0.0555	-0.173	0.942	495	495	MAGEPRO	0.055	8e-09	7.36356	1.79e-13	rs2063777	0.0545	-0.3745	0.942	495	493	PRSCSx	0.054	1.1e-08	-0.82241	0.411	rs2063777	0.051	-0.132	0.942	495	1	SINGLE	0.051	3.2e-08	-0.942	0.346	rs2063777	0.0524	-0.0607	0.942	495	495	SuSiE	0.052	2.1e-08	-0.46	0.645
ENSG00000156411.9	14	103428268	104428269	0.125301	rs2246490	-3.111	LYM	GTEx_EUR_WB	6.01612e-06	rs10149651	0.0761	0.234	3.224	284	284	MAGEPRO	0.076	1.4e-11	4.8529	1.22e-06	rs10149651	0.0761	0.234	3.224	284	284	MAGEPRO	0.076	1.4e-11	4.8529	1.22e-06	rs10149651	0.0694	0.2683	3.224	284	283	PRSCSx	0.069	1.1e-10	4.89224	9.97e-07	rs10149651	0.0441	0.094	3.224	284	7	SINGLE	0.044	2.7e-07	4.40477	1.06e-05	rs10149651	0.0407	0.0899	3.224	284	284	SuSiE	0.041	7.5e-07	2.4236	0.0154
ENSG00000156599.10	11	57167746	58167747	0.131437	rs7950126	3.78	LYM	GTEx_EUR_WB	6.01612e-06	rs7117205	0.0686	0.171	-2.625	355	355	MAGEPRO_fullsumstats	0.069	1.4e-10	8.96504	3.1e-19	rs627145	0.0672	-0.179	-3.659	355	355	MAGEPRO	0.067	2.2e-10	12.2683	1.34e-34	rs7117205	0.0574	0.2397	-2.625	355	354	PRSCSx	0.057	4.4e-09	2.44	0.0149	rs7117205	0.0561	0.0735	-2.625	355	7	SINGLE	0.056	6.7e-09	1.2786	0.201	rs1783978	0.0596	-0.0421	-3.6	355	355	SuSiE	0.06	2.3e-09	0.16858	0.866
ENSG00000157152.16	3	11504401	12504402	0.067709	rs7616006	-6.12	LYM	GTEx_EUR_WB	6.01612e-06	rs1663070	0.0263	-0.414437	-1.152	477	477	MAGEPRO	0.026	6.2e-05	-7.2	6.11e-13	rs1663070	0.0263	-0.414	-1.152	477	477	MAGEPRO	0.026	6.2e-05	-7.19791	6.11e-13	rs1663070	0.0188	-0.3564	-1.152	477	475	PRSCSx	0.019	0.00062	-5.01053	5.43e-07	rs1663070	0.0152	-0.0597	-1.152	477	4	SINGLE	0.015	0.0019	-3.42	0.000626	rs1663070	0.0125	-0.0283	-1.152	477	477	SuSiE	0.012	0.0044	1.4	0.163
ENSG00000158195.10	1	26990157	27990158	0.044934	rs6672956	-3.557	LYM	GTEx_EUR_WB	6.01612e-06	rs7527229	0.0253	0.38	0.693	175	174	PRSCSx	0.025	8.3e-05	-0.338	0.735	rs6668823	0.0207	-2.67	-0.868	175	175	MAGEPRO	0.021	0.00034	13.9848	1.93e-44	rs7527229	0.0253	0.3798	0.693	175	174	PRSCSx	0.025	8.3e-05	-0.338	0.735	rs743043	0.00951	0.0559	-0.683	175	13	SINGLE	0.0095	0.011	-0.662	0.508	rs743043	0.014	0.0156	-0.683	175	175	SuSiE	0.014	0.0028	-0.022	0.982
ENSG00000160298.17	21	45823874	46823875	0.027978	rs2839257	-3.3	LYM	GTEx_EUR_WB	6.01612e-06	rs2839264	0.0208	-0.186	-3.303	388	388	META	0.021	0.00033	12.5474	4.11e-36	rs9983489	0.008563	-0.1294	-0.035	388	388	MAGEPRO	0.0086	0.015	5.73969	9.48e-09	rs9983489	0.00705	-0.1692	-0.035	388	379	PRSCSx	0.0071	0.025	3.73585	0.000187	rs9983489	0.00509	-0.04085	-0.035	388	6	SINGLE	0.0051	0.049	4.4493	8.61e-06	rs9983489	0.00646	-0.0106	-0.035	388	388	SuSiE	0.0065	0.031	4.908	9.2e-07
ENSG00000162222.13	11	62228068	63228069	0.144602	rs948979	-3.94	LYM	GTEx_EUR_WB	6.01612e-06	rs2512561	0.106	0.387	-4.345	288	288	MAGEPRO	0.11	9.4e-16	-6.71644	1.86e-11	rs2512561	0.106	0.387	-4.345	288	288	MAGEPRO	0.11	9.4e-16	-6.71644	1.86e-11	rs2512561	0.101	0.7492	-4.345	288	286	PRSCSx	0.1	4.8e-15	-11.1	1.36e-28	rs2512561	0.104	0.202	-4.345	288	4	SINGLE	0.1	1.8e-15	-4.45841	8.26e-06	rs2512561	0.103	0.0573	-4.345	288	288	SuSiE	0.1	2.9e-15	-2.45065	0.0143
ENSG00000162585.16	1	1712719	2712720	0.344677	rs4531246	2.387	LYM	GTEx_EUR_WB	6.01612e-06	rs2503701	0.136	0.276	-4.188	309	306	PRSCSx	0.14	6.8e-20	-3.79	0.000148	rs2503701	0.129	0.28	-4.188	309	309	MAGEPRO	0.13	5.5e-19	-4.60283	4.17e-06	rs2503701	0.136	0.2765	-4.188	309	306	PRSCSx	0.14	6.8e-20	-3.79	0.000148	rs2503701	0.126	0.184	-4.188	309	10	SINGLE	0.13	1.8e-18	-3.81	0.00014	rs2503701	0.124	0.347	-4.188	309	309	SuSiE	0.12	3.1e-18	-4.11	3.98e-05
ENSG00000163125.15	1	149863090	150863091	0.069264	rs834225	-8.626	LYM	GTEx_EUR_WB	6.01612e-06	rs698916	0.0527	-0.139	4.704	219	219	META	0.053	1.9e-08	-11.5	1.21e-30	rs12060830	0.0354	0.0895	-3.244	219	219	MAGEPRO	0.035	3.7e-06	-5.00177	5.68e-07	rs1498308	0.0363	-0.1489	-4.646	219	217	PRSCSx	0.036	2.8e-06	-0.545	0.586	rs1498308	0.0329	-0.0603	-4.646	219	7	SINGLE	0.033	8.1e-06	-0.685	0.494	rs1498308	0.0343	-0.0205	-4.646	219	219	SuSiE	0.034	5.2e-06	-4.63	3.67e-06
ENSG00000163833.7	3	121093118	122093119	0.083254	rs12106790	3.21	LYM	GTEx_EUR_WB	6.01612e-06	rs12489511	0.0635	0.026362	-4.125	320	320	SuSiE	0.064	6.6e-10	1.11	0.267	rs1492177	0.0498	0.114	-4.553	320	320	MAGEPRO	0.05	4.6e-08	-5.32721	9.97e-08	rs12490565	0.0497	0.0523	-4.291	320	314	PRSCSx	0.05	4.7e-08	-1.6267	0.104	rs12490565	0.0493	0.0466	-4.291	320	11	SINGLE	0.049	5.4e-08	-3.03	0.00247	rs12489511	0.0635	0.0264	-4.125	320	320	SuSiE	0.064	6.6e-10	1.11	0.267
ENSG00000166788.9	11	17606090	18606091	0.089905	rs7122032	-4.48	LYM	GTEx_EUR_WB	6.01612e-06	rs10500831	0.105	-0.066	5.03	370	370	SuSiE	0.1	1.4e-15	-5.02609	5.01e-07	rs10500831	0.0987	-0.0831	5.03	370	370	MAGEPRO	0.099	1.1e-14	-5.344	9.09e-08	rs10500831	0.0942	-0.2502	5.03	370	368	PRSCSx	0.094	4.5e-14	-4.19	2.8e-05	rs10500831	0.0975	-0.174	5.03	370	3	SINGLE	0.098	1.6e-14	-3.98067	6.87e-05	rs10500831	0.105	-0.066	5.03	370	370	SuSiE	0.1	1.4e-15	-5.02609	5.01e-07
ENSG00000167720.12	17	1803382	2803383	0.198457	rs2984942	-5.07	LYM	GTEx_EUR_WB	6.01612e-06	rs12450028	0.262	-0.286	3.815	377	375	MAGEPRO	0.26	1.8e-39	-6.28505	3.28e-10	rs12450028	0.262	-0.28637	3.815	377	375	MAGEPRO	0.26	1.8e-39	-6.28505	3.28e-10	rs12450028	0.251	-0.3444	3.815	377	369	PRSCSx	0.25	1e-37	-4.5788	4.68e-06	rs12450028	0.254	-0.234	3.815	377	6	SINGLE	0.25	3.7e-38	-4.40466	1.06e-05	rs12450028	0.249	-0.302	3.815	377	377	SuSiE	0.25	3.1e-37	-4.09106	4.29e-05
ENSG00000167740.9	17	3643167	4643168	0.053321	rs11568125	-6.66	LYM	GTEx_EUR_WB	6.01612e-06	rs9904222	0.022	0.354	-4.447	420	420	META	0.022	0.00023	-6.95673	3.48e-12	rs1049523	0.0173	0.33853	3.931	420	420	MAGEPRO	0.017	0.00098	9.49892	2.12e-21	rs1049523	0.015	0.3224	3.931	420	414	PRSCSx	0.015	0.002	6.34802	2.18e-10	rs1049523	0.0133	0.0789	3.931	420	1	SINGLE	0.013	0.0034	3.931	8.46e-05	rs1049523	0.0117	0.17	3.931	420	420	SuSiE	0.012	0.0056	3.49616	0.000472
ENSG00000169567.11	5	130671734	131671735	0.052464	rs4706020	-3.95	LYM	GTEx_EUR_WB	6.01612e-06	rs10045867	0.0335	-0.718	-3.566	185	185	META	0.033	6.8e-06	3.62	0.000296	rs7703379	0.0328	-0.102	-3.641	185	185	MAGEPRO	0.033	8.2e-06	5.1737	2.29e-07	rs7729291	0.0268	-0.1005	-3.288	185	185	PRSCSx	0.027	5.2e-05	3.95	7.94e-05	rs7729291	0.0261	-0.0646	-3.288	185	6	SINGLE	0.026	6.5e-05	3.46333	0.000534	rs7729291	0.0283	-0.0162	-3.288	185	185	SuSiE	0.028	3.3e-05	3.86584	0.000111
ENSG00000170291.14	17	6752081	7752082	0.154278	rs17805277	-4.95	LYM	GTEx_EUR_WB	6.01612e-06	rs2074219	0.156	0.25	-4.659	415	413	META	0.16	7.6e-23	-7.34958	1.99e-13	rs12601936	0.142	0.19442	-4.587	415	413	MAGEPRO	0.14	7e-21	-5.32863	9.9e-08	rs12601936	0.131	0.3876	-4.587	415	407	PRSCSx	0.13	3.1e-19	-7.77522	7.53e-15	rs12601936	0.148	0.145	-4.587	415	9	SINGLE	0.15	9.7e-22	-4.40352	1.07e-05	rs12601936	0.151	0.164	-4.587	415	415	SuSiE	0.15	3.7e-22	-4.42781	9.52e-06
ENSG00000171316.11	8	60178777	61178778	0.090412	rs4288413	3.88	LYM	GTEx_EUR_WB	6.01612e-06	rs4288413	0.0451	-0.228	-3.932	373	373	MAGEPRO_fullsumstats	0.045	1.9e-07	6.3547	2.09e-10	rs4288413	0.0438	-0.231	-3.932	373	373	MAGEPRO	0.044	2.9e-07	4.5733	4.8e-06	rs4288413	0.0408	-0.2498	-3.932	373	371	PRSCSx	0.041	7.3e-07	3.76537	0.000166	rs4288413	0.0398	-0.137	-3.932	373	4	SINGLE	0.04	9.9e-07	3.34356	0.000827	rs4288413	0.0344	-0.241	-3.932	373	373	SuSiE	0.034	5.1e-06	4.48798	7.19e-06
ENSG00000175662.17	17	17472421	18472422	0.043281	rs4925114	-3.06	LYM	GTEx_EUR_WB	6.01612e-06	rs4925125	0.0345	-0.105	-9.107	335	334	MAGEPRO_fullsumstats	0.035	4.9e-06	-17.1839	3.5e-66	rs4925125	0.0334	-0.11331	-9.107	335	334	MAGEPRO	0.033	6.9e-06	-5.10415	3.32e-07	rs4925125	0.0229	-0.1734	-9.107	335	331	PRSCSx	0.023	0.00017	-1.26324	0.207	rs4925125	0.0255	-0.0521	-9.107	335	7	SINGLE	0.025	7.8e-05	-0.63222	0.527	rs8068175	0.0319	-0.00732	8.922	335	335	SuSiE	0.032	1.1e-05	-4.00629	6.17e-05
ENSG00000176681.14	17	45792732	46792733	0.474406	rs16940686	-2.35	LYM	GTEx_EUR_WB	6.01612e-06	rs7225002	0.246	0.236	-4.523	192	157	MAGEPRO_fullsumstats	0.25	8.1e-37	-5.05074	4.4e-07	rs7225002	0.237	0.27647	-4.523	192	156	MAGEPRO	0.24	2.3e-35	-4.57148	4.84e-06	rs7225002	0.239	0.2817	-4.523	192	157	PRSCSx	0.24	9.8e-36	-3.47445	0.000512	rs7225002	0.235	0.243	-4.523	192	11	SINGLE	0.24	4.7e-35	-4.05814	4.95e-05	rs7225002	0.213	0.425	-4.523	192	192	SuSiE	0.21	1.3e-31	-4.20619	2.6e-05
ENSG00000177535.7	1	246951981	247951982	0.061778	rs6673459	-5.258	LYM	GTEx_EUR_WB	6.01612e-06	rs6665526	0.0548	0.142	4.387	391	391	SuSiE	0.055	9.7e-09	4.4	1.08e-05	rs6665526	0.0493	0.191	4.387	391	45	MAGEPRO	0.049	5.4e-08	5.46255	4.69e-08	rs6665526	0.0496	0.1938	4.387	391	44	PRSCSx	0.05	4.9e-08	3.61	0.000312	rs6665526	0.0506	0.109	4.387	391	2	SINGLE	0.051	3.6e-08	4.44	8.95e-06	rs6665526	0.0548	0.142	4.387	391	391	SuSiE	0.055	9.7e-09	4.4	1.08e-05
ENSG00000178764.7	8	122281393	123281394	0.107722	rs11774874	-3.07	LYM	GTEx_EUR_WB	6.01612e-06	rs7011777	0.0306	-0.128	-3.588	458	457	MAGEPRO_fullsumstats	0.031	1.6e-05	4.3028	1.69e-05	rs7011777	0.0243	-0.125	-3.588	458	457	MAGEPRO	0.024	0.00011	5.3525	8.67e-08	rs7011777	0.0238	-0.1467	-3.588	458	456	PRSCSx	0.024	0.00013	3.67631	0.000237	rs7011777	0.0212	-0.0586	-3.588	458	6	SINGLE	0.021	0.00029	3.89123	9.97e-05	rs7011777	0.0154	-0.135	-3.588	458	458	SuSiE	0.015	0.0018	3.92309	8.74e-05
ENSG00000181513.14	17	44632599	45632600	0.06751	rs4986168	4.72	LYM	GTEx_EUR_WB	6.01612e-06	rs4986169	0.0456	-0.0707	-4.212	289	289	SuSiE	0.046	1.7e-07	4.45328	8.46e-06	rs4986169	0.0431	-0.10982	-4.212	289	257	MAGEPRO	0.043	3.5e-07	4.87085	1.11e-06	rs4986169	0.037	-0.176	-4.212	289	255	PRSCSx	0.037	2.3e-06	4.07654	4.57e-05	rs4986169	0.0389	-0.1	-4.212	289	3	SINGLE	0.039	1.3e-06	4.31575	1.59e-05	rs4986169	0.0456	-0.0707	-4.212	289	289	SuSiE	0.046	1.7e-07	4.45328	8.46e-06
ENSG00000182841.12	22	42082037	43082038	0.243718	rs12166331	-3.04	LYM	GTEx_EUR_WB	6.01612e-06	rs137107	0.156	-0.188415	-3.611	364	359	PRSCSx	0.16	7.9e-23	4.51622	6.3e-06	rs137107	0.145	-0.162	-3.611	364	364	MAGEPRO	0.14	3e-21	4.8487	1.24e-06	rs137107	0.156	-0.1884	-3.611	364	359	PRSCSx	0.16	7.9e-23	4.51622	6.3e-06	rs137107	0.136	-0.124341	-3.611	364	6	SINGLE	0.14	5.6e-20	4.26621	1.99e-05	rs137121	0.127	-0.0866	-3.411	364	364	SuSiE	0.13	1e-18	4.1924	2.76e-05
ENSG00000183955.12	12	122883772	123883773	0.116557	rs28410096	-4.53	LYM	GTEx_EUR_WB	6.01612e-06	rs11057251	0.0849	0.115	-11.531	267	124	PRSCSx	0.085	8.5e-13	-4.88	1.05e-06	rs11057251	0.0821	0.132	-11.531	267	142	MAGEPRO	0.082	2e-12	-4.85784	1.19e-06	rs11057251	0.0849	0.1148	-11.531	267	124	PRSCSx	0.085	8.5e-13	-4.88149	1.05e-06	rs11057251	0.0821	0.0925	-11.531	267	7	SINGLE	0.082	2e-12	-4.48569	7.27e-06	rs11057276	0.0796	0.114	-11.609	267	267	SuSiE	0.08	4.5e-12	-11.5693	5.9e-31
ENSG00000188761.11	1	113387546	114387547	0.087771	rs9429542	3.097	LYM	GTEx_EUR_WB	6.01612e-06	rs3827733	0.0517	0.212	3.108	432	428	PRSCSx	0.052	2.6e-08	4.9	9.56e-07	rs3827733	0.0414	0.246	3.108	432	432	MAGEPRO	0.041	5.9e-07	5.23372	1.66e-07	rs3827733	0.0517	0.212	3.108	432	428	PRSCSx	0.052	2.6e-08	4.9	9.56e-07	rs3827733	0.0434	0.125	3.108	432	3	SINGLE	0.043	3.2e-07	4.13	3.62e-05	rs3827733	0.0479	0.12	3.108	432	432	SuSiE	0.048	8.2e-08	2.84	0.00456
ENSG00000189050.15	17	59464760	60464761	0.077038	rs1295927	-12.15	LYM	GTEx_EUR_WB	6.01612e-06	rs9907660	0.0475	0.169	-1.424	186	186	MAGEPRO	0.048	9.2e-08	8.79891	1.38e-18	rs9907660	0.0475	0.1687	-1.424	186	186	MAGEPRO	0.048	9.2e-08	8.79891	1.38e-18	rs9907660	0.0351	0.1964	-1.424	186	183	PRSCSx	0.035	4.2e-06	3.32525	0.000883	rs2526353	0.0196	-0.0595	-5.298	186	4	SINGLE	0.02	0.00048	3.18233	0.00146	rs2526353	0.0116	-0.0301	-5.298	186	186	SuSiE	0.012	0.0058	4.68546	2.79e-06
ENSG00000196683.10	7	22322851	23322852	0.334507	rs1880241	4.29	LYM	GTEx_EUR_WB	6.01612e-06	rs10276099	0.333	-0.473	-3.931	146	144	PRSCSx	0.33	6.6e-52	4.27	1.99e-05	rs10276099	0.331	-0.525	-3.931	146	145	MAGEPRO	0.33	1.1e-51	4.78	1.71e-06	rs10276099	0.333	-0.4726	-3.931	146	144	PRSCSx	0.33	6.6e-52	4.26657	1.99e-05	rs10276099	0.328	-0.426577	-3.931	146	4	SINGLE	0.33	5.8e-51	4.02089	5.8e-05	rs10276099	0.324	-0.57	-3.931	146	146	SuSiE	0.32	3.1e-50	3.931	8.46e-05
ENSG00000197728.9	12	55541852	56541853	0.579625	rs11171660	3.35	LYM	GTEx_EUR_WB	6.01612e-06	rs10876864	0.682	0.303	6.612	242	7	SINGLE	0.68	4e-143	3.04	0.00238	rs11171739	0.675	0.514	6.719	242	135	MAGEPRO	0.67	2.2e-140	4.68198	2.84e-06	rs10876864	0.681	0.3727	6.612	242	115	PRSCSx	0.68	8.7e-143	3.42664	0.000611	rs10876864	0.682	0.303	6.612	242	7	SINGLE	0.68	4e-143	3.03794	0.00238	rs10876864	0.668	0.818	6.612	242	242	SuSiE	0.67	5.4e-138	6.612	3.79e-11
ENSG00000198853.11	9	34990126	35990127	0.112642	rs867194	-3.98	LYM	GTEx_EUR_WB	6.01612e-06	rs2295842	0.0545	-0.203	-4.47	332	331	MAGEPRO_fullsumstats	0.054	1.1e-08	4.28	1.84e-05	rs2295842	0.0486	-0.237	-4.47	332	331	MAGEPRO	0.049	6.6e-08	5.38445	7.27e-08	rs2295842	0.0543	-0.24	-4.47	332	330	PRSCSx	0.054	1.2e-08	4.89	1.03e-06	rs2295842	0.0463	-0.109058	-4.47	332	8	SINGLE	0.046	1.4e-07	4.45453	8.41e-06	rs2295842	0.0516	-0.12	-4.47	332	332	SuSiE	0.052	2.7e-08	2.5659	0.0103
ENSG00000213593.9	11	57212599	58212600	0.132008	rs7950126	3.78	LYM	GTEx_EUR_WB	6.01612e-06	rs499188	0.0421	0.202	-2.58	342	342	MAGEPRO_fullsumstats	0.042	4.8e-07	2.43009	0.0151	rs499188	0.0357	0.248	-2.58	342	342	MAGEPRO	0.036	3.4e-06	-5.20093	1.98e-07	rs499188	0.0374	0.2012	-2.58	342	341	PRSCSx	0.037	2.1e-06	-2.95	0.00317	rs499188	0.0414	0.0709	-2.58	342	4	SINGLE	0.041	6e-07	-2.41984	0.0155	rs1647405	0.042	0.0385	-2.778	342	342	SuSiE	0.042	5e-07	-1.22516	0.221
ENSG00000224138.1	7	126850293	127850294	0.053967	rs4731366	2.12	LYM	GTEx_EUR_WB	6.01612e-06	rs10253460	0.0286	-0.145	-4.385	179	179	MAGEPRO_fullsumstats	0.029	3e-05	0.275	0.783	rs10253460	0.0183	-0.239	-4.385	179	179	MAGEPRO	0.018	0.00071	6.02	1.7e-09	rs10253460	0.0203	-0.2063	-4.385	179	175	PRSCSx	0.02	0.00038	3.58557	0.000336	rs10253460	0.0205	-0.075973	-4.385	179	5	SINGLE	0.02	0.00037	3.62755	0.000286	rs10253460	0.0189	-0.056	-4.385	179	179	SuSiE	0.019	0.00059	0.9244	0.355
ENSG00000224397.5	20	49767485	50767486	0.131862	rs2426158	5.82	LYM	GTEx_EUR_WB	6.01612e-06	rs6122890	0.0968	0.174	6.123	395	389	PRSCSx	0.097	1.9e-14	3.50987	0.000448	rs6020414	0.0966	0.193	5.187	395	394	MAGEPRO	0.097	2.1e-14	4.89183	9.99e-07	rs6122890	0.0968	0.1743	6.123	395	389	PRSCSx	0.097	1.9e-14	3.50987	0.000448	rs6122890	0.0939	0.102164	6.123	395	5	SINGLE	0.094	4.9e-14	3.70574	0.000211	rs6122890	0.0583	0.154	6.123	395	395	SuSiE	0.058	3.4e-09	6.30832	2.82e-10
ENSG00000228672.3	5	138895712	139895713	0.100011	rs13153461	-4.09	LYM	GTEx_EUR_WB	6.01612e-06	rs12516732	0.0727	-0.0447	-2.475	219	219	SuSiE	0.073	3.8e-11	1.62	0.104	rs12516732	0.052	-0.274	-2.475	219	218	MAGEPRO	0.052	2.3e-08	5.29723	1.18e-07	rs12516732	0.0513	-0.2765	-2.475	219	216	PRSCSx	0.051	2.9e-08	3.1	0.00195	rs12516732	0.0461	-0.106	-2.475	219	5	SINGLE	0.046	1.4e-07	2.29231	0.0219	rs12516732	0.0727	-0.0447	-2.475	219	219	SuSiE	0.073	3.8e-11	1.62428	0.104
ENSG00000248092.7	5	43103125	44103126	0.061312	rs7708369	-2.37	LYM	GTEx_EUR_WB	6.01612e-06	rs3764980	0.0707	-0.0143	0.655	219	219	SuSiE	0.071	7.1e-11	0.763	0.445	rs3764980	0.065	-0.149	0.655	219	219	MAGEPRO	0.065	4.2e-10	5.13603	2.81e-07	rs3764980	0.0669	-0.1585	0.655	219	214	PRSCSx	0.067	2.3e-10	3.3	0.000968	rs3764980	0.0645	-0.0879	0.655	219	22	SINGLE	0.064	5e-10	3.23223	0.00123	rs3764980	0.0707	-0.0143	0.655	219	219	SuSiE	0.071	7.1e-11	0.76308	0.445
ENSG00000251323.2	11	77929835	78929836	0.041683	rs10899433	5.16	LYM	GTEx_EUR_WB	6.01612e-06	rs6592792	0.0142	0.255	3.93	328	327	MAGEPRO	0.014	0.0026	6.4887	8.66e-11	rs6592792	0.0142	0.255	3.93	328	327	MAGEPRO	0.014	0.0026	6.4887	8.66e-11	rs6592792	0.0128	0.2817	3.93	328	321	PRSCSx	0.013	0.004	5.43	5.51e-08	rs6592792	0.00972	0.0714	3.93	328	2	SINGLE	0.0097	0.011	3.97441	7.06e-05	rs6592792	0.00789	0.0315	3.93	328	328	SuSiE	0.0079	0.019	1.10244	0.27
ENSG00000255354.1	8	11060019	12060020	0.135448	rs2409798	7.35	LYM	GTEx_EUR_WB	6.01612e-06	rs4840568	0.0664	-0.176	-3.032	508	506	MAGEPRO_fullsumstats	0.066	2.7e-10	3.506	0.000455	rs4840568	0.0639	-0.197	-3.032	508	506	MAGEPRO	0.064	6e-10	4.5869	4.5e-06	rs4840568	0.066	-0.1876	-3.032	508	502	PRSCSx	0.066	3.1e-10	4.0047	6.21e-05	rs4840568	0.065	-0.0812	-3.032	508	6	SINGLE	0.065	4.2e-10	4.35065	1.36e-05	rs4840568	0.0488	-0.0928	-3.032	508	508	SuSiE	0.049	6.2e-08	3.23767	0.00121
ENSG00000255568.3	21	38813934	39813935	0.074242	rs1013434	-4.27	LYM	GTEx_EUR_WB	6.01612e-06	rs2297256	0.0431	-0.181	4.544	605	46	MAGEPRO	0.043	3.6e-07	-4.94614	7.57e-07	rs2297256	0.043067	-0.181	4.544	605	46	MAGEPRO	0.043	3.6e-07	-4.94614	7.57e-07	rs2297256	0.0395	-0.2159	4.544	605	41	PRSCSx	0.039	1.1e-06	-4.37933	1.19e-05	rs2297256	0.0405	-0.10019	4.544	605	2	SINGLE	0.04	8e-07	-4.4679	7.9e-06	rs2297256	0.0418	-0.0548	4.544	605	605	SuSiE	0.042	5.3e-07	-4.6427	3.44e-06
ENSG00000258056.2	12	55229220	56229221	0.090418	rs11171660	3.35	LYM	GTEx_EUR_WB	6.01612e-06	rs6581077	0.0303	0.129	2.399	262	261	MAGEPRO	0.03	1.8e-05	5.4	6.65e-08	rs6581077	0.0303	0.129	2.399	262	261	MAGEPRO	0.03	1.8e-05	5.40041	6.65e-08	rs6581077	0.0195	0.1556	2.399	262	258	PRSCSx	0.02	0.00049	3.93328	8.38e-05	rs6581077	0.0142	0.051	2.399	262	5	SINGLE	0.014	0.0025	3.95042	7.8e-05	rs4533076	0.0156	0.18	2.126	262	262	SuSiE	0.016	0.0016	4.15638	3.23e-05
ENSG00000268218.1	16	88769938	89769939	0.024703	rs837763	-4.71	LYM	GTEx_EUR_WB	6.01612e-06	rs12932016	0.0232	0.144	1.148	350	348	META	0.023	0.00016	-8.02089	1.05e-15	rs3096294	0.0131	-0.151	-4.159	350	348	MAGEPRO	0.013	0.0037	4.69767	2.63e-06	rs3096294	0.00721	-0.1728	-4.159	350	340	PRSCSx	0.0072	0.024	4.21	2.52e-05	rs3096294	0.00722	-0.0628	-4.159	350	3	SINGLE	0.0072	0.024	4.34018	1.42e-05	rs3096294	0.0102	-0.0851	-4.159	350	350	SuSiE	0.01	0.0093	4.50068	6.77e-06
ENSG00000270021.1	5	134899622	135899623	0.036035	rs2262634	3.11	LYM	GTEx_EUR_WB	6.01612e-06	rs2652072	0.0204	-0.464	-1.62	435	435	META	0.02	0.00038	3.17	0.00153	rs2652072	0.0127	-0.296	-1.62	435	435	MAGEPRO	0.013	0.0041	4.97858	6.41e-07	rs2652072	0.0104	-0.157	-1.62	435	431	PRSCSx	0.01	0.0087	1.98	0.048	rs2652072	0.015	-0.0211	-1.62	435	8	SINGLE	0.015	0.002	1.05752	0.29	rs2652072	0.0176	-0.00973	-1.62	435	435	SuSiE	0.018	0.00089	0.4226	0.673
ENSG00000013364.18	16	29320393	30320394	0.067448	rs4787495	-3.36	MCV	GTEx_EUR_WB	6.01612e-06	rs10204	0.0453	-0.275	-2.639	138	138	META	0.045	1.8e-07	15.4118	1.36e-53	rs13332078	0.0357	0.134	2.307	138	138	MAGEPRO	0.036	3.5e-06	7.39	1.43e-13	rs13332078	0.0361	0.1587	2.307	138	136	PRSCSx	0.036	3.1e-06	6.66841	2.59e-11	rs13332078	0.0375	0.141	2.307	138	1	SINGLE	0.038	2e-06	2.307	0.0211	rs13332078	0.0432	0.0338	2.307	138	138	SuSiE	0.043	3.4e-07	2.16976	0.03
ENSG00000039650.11	19	49367908	50367909	0.259623	rs13346402	-3.23	MCV	GTEx_EUR_WB	6.01612e-06	rs2305922	0.284	0.466	-3.681	304	304	SuSiE	0.28	3.3e-43	-4.35	1.34e-05	rs2257103	0.264	0.33909	-3.704	304	304	MAGEPRO	0.26	8.3e-40	-4.98033	6.35e-07	rs2257103	0.264	0.341	-3.704	304	302	PRSCSx	0.26	9.8e-40	-4.79469	1.63e-06	rs2257103	0.261	0.263	-3.704	304	6	SINGLE	0.26	2.2e-39	-4.35	1.38e-05	rs2305922	0.284	0.466	-3.681	304	304	SuSiE	0.28	3.3e-43	-4.35	1.34e-05
ENSG00000044115.20	5	138110966	139110967	0.246585	rs11746692	-2.93	MCV	GTEx_EUR_WB	6.01612e-06	rs12719515	0.437	-0.246	1.73	267	267	SuSiE	0.44	8.9e-73	-0.842	0.4	rs906695	0.421	0.417	-1.649	267	267	MAGEPRO	0.42	2.2e-69	-5.48188	4.21e-08	rs6596456	0.427	-0.649	-1.688	267	266	PRSCSx	0.43	1e-70	-0.12537	0.9	rs6596456	0.434	-0.267	-1.688	267	6	SINGLE	0.43	3.8e-72	-0.13285	0.894	rs12719515	0.437	-0.246	1.73	267	267	SuSiE	0.44	8.9e-73	-0.84242	0.4
ENSG00000065413.18	2	196811172	197811173	0.102947	rs1851779	-4.349	MCV	GTEx_EUR_WB	6.01612e-06	rs2256931	0.0427	0.121	-3.976	296	296	SuSiE	0.043	4e-07	-3.92	8.97e-05	rs2256931	0.0302	0.203	-3.976	296	296	MAGEPRO	0.03	1.9e-05	-5.39	7.13e-08	rs2256931	0.042	0.1532	-3.976	296	295	PRSCSx	0.042	5e-07	-2.72	0.00658	rs2256931	0.0383	0.0793	-3.976	296	5	SINGLE	0.038	1.6e-06	-2.03	0.042	rs2256931	0.0427	0.121	-3.976	296	296	SuSiE	0.043	4e-07	-3.92	8.97e-05
ENSG00000068878.14	2	53470836	54470837	0.077786	rs2357490	2.599	MCV	GTEx_EUR_WB	6.01612e-06	rs10201710	0.0436	-0.0927	1.621	412	412	SuSiE	0.044	3e-07	-1.68	0.0922	rs10201710	0.0382	-0.163	1.621	412	411	MAGEPRO	0.038	1.6e-06	-5.2	2.03e-07	rs10201710	0.0358	-0.1452	1.621	412	410	PRSCSx	0.036	3.4e-06	-1.34	0.18	rs10201710	0.037	-0.0958	1.621	412	3	SINGLE	0.037	2.3e-06	-1.65	0.0988	rs10201710	0.0436	-0.0927	1.621	412	412	SuSiE	0.044	3e-07	-1.68	0.0922
ENSG00000070444.14	17	1901117	2901118	0.129946	rs2984942	-5.07	MCV	GTEx_EUR_WB	6.01612e-06	rs2429919	0.0899	0.321	5.211	380	372	PRSCSx	0.09	1.8e-13	3.9	9.59e-05	rs2429919	0.0856	0.31399	5.211	380	378	MAGEPRO	0.086	6.8e-13	5.35	8.63e-08	rs2429919	0.0899	0.3209	5.211	380	372	PRSCSx	0.09	1.8e-13	3.9	9.59e-05	rs2429919	0.0773	0.154	5.211	380	8	SINGLE	0.077	9.3e-12	4.11874	3.81e-05	rs2429919	0.0874	0.301	5.211	380	380	SuSiE	0.087	3.9e-13	4.19	2.85e-05
ENSG00000072778.19	17	6717715	7717716	0.161115	rs17805277	-4.95	MCV	GTEx_EUR_WB	6.01612e-06	rs446994	0.179	0.431	-3.936	413	411	MAGEPRO	0.18	2.3e-26	-4.89	1.03e-06	rs446994	0.179	0.43126	-3.936	413	411	MAGEPRO	0.18	2.3e-26	-4.89	1.03e-06	rs446994	0.17	0.4087	-3.936	413	404	PRSCSx	0.17	6.8e-25	-3.77	0.000164	rs446994	0.163	0.296	-3.936	413	3	SINGLE	0.16	6e-24	-3.90353	9.48e-05	rs446994	0.172	0.411	-3.936	413	413	SuSiE	0.17	2.7e-25	-3.94	8.27e-05
ENSG00000072958.8	19	15697577	16697578	0.223873	rs873636	10.2	MCV	GTEx_EUR_WB	6.01612e-06	rs12980619	0.169	-0.248	-2.104	383	383	MAGEPRO	0.17	9.3e-25	4.77	1.83e-06	rs12980619	0.169	-0.24822	-2.104	383	383	MAGEPRO	0.17	9.3e-25	4.77163	1.83e-06	rs12980619	0.16	-0.3818	-2.104	383	376	PRSCSx	0.16	1.7e-23	3.03206	0.00243	rs12980619	0.166	-0.236	-2.104	383	5	SINGLE	0.17	2.1e-24	2.92	0.0035	rs12980619	0.163	-0.384	-2.104	383	383	SuSiE	0.16	6.7e-24	2.13	0.0335
ENSG00000078674.17	8	17422839	18422840	0.087911	rs17125338	-3.44	MCV	GTEx_EUR_WB	6.01612e-06	rs11987695	0.0949	0.145	-3.29	721	707	PRSCSx	0.095	3.6e-14	-3.10864	0.00188	rs11987695	0.0884	0.212	-3.29	721	720	MAGEPRO	0.088	2.8e-13	-5.61664	1.95e-08	rs11987695	0.0949	0.145	-3.29	721	707	PRSCSx	0.095	3.6e-14	-3.1086	0.00188	rs11987695	0.0833	0.118	-3.29	721	10	SINGLE	0.083	1.4e-12	-3.89262	9.92e-05	rs11987695	0.0881	0.0949	-3.29	721	721	SuSiE	0.088	3.1e-13	-3.74	0.000185
ENSG00000079974.17	22	50283662	51283663	0.346452	rs2071421	-4.24	MCV	GTEx_EUR_WB	6.01612e-06	rs2285395	0.2	0.264955	3.786	178	178	MAGEPRO	0.2	1.4e-29	5.6282	1.82e-08	rs2285395	0.2	0.265	3.786	178	178	MAGEPRO	0.2	1.4e-29	5.63	1.82e-08	rs2285395	0.193	0.3789	3.786	178	176	PRSCSx	0.19	1.7e-28	3.20062	0.00137	rs2285395	0.192	0.211847	3.786	178	6	SINGLE	0.19	3.3e-28	4.17747	2.95e-05	rs2285395	0.18	0.382	3.786	178	178	SuSiE	0.18	1.9e-26	4.46233	8.11e-06
ENSG00000091262.15	16	15723521	16723522	0.054098	rs875740	-8.26	MCV	GTEx_EUR_WB	6.01612e-06	rs8062992	0.0397	0.186	2.862	310	5	PT	0.04	1e-06	3.96432	7.36e-05	rs4780597	0.0314	-0.116	-3.061	310	310	MAGEPRO	0.031	1.3e-05	4.72	2.41e-06	rs4780597	0.032	-0.1778	-3.061	310	303	PRSCSx	0.032	1.1e-05	3.06401	0.00218	rs4780597	0.0222	-0.0572	-3.061	310	5	SINGLE	0.022	0.00021	4.11759	3.83e-05	rs4780597	0.0102	-0.104	-3.061	310	310	SuSiE	0.01	0.0092	2.17992	0.0293
ENSG00000100100.12	22	30792497	31792498	0.05104	rs6518754	-3.98	MCV	GTEx_EUR_WB	6.01612e-06	rs2027982	0.0393	-0.061612	-4.813	310	310	SuSiE	0.039	1.1e-06	1.8616	0.0627	rs2027982	0.0255	-0.0965	-4.813	310	310	MAGEPRO	0.025	7.9e-05	8.1	5.58e-16	rs2027982	0.0235	-0.2265	-4.813	310	308	PRSCSx	0.023	0.00015	2.11665	0.0343	rs2027982	0.0386	-0.091055	-4.813	310	4	SINGLE	0.039	1.4e-06	1.59426	0.111	rs2027982	0.0393	-0.0616	-4.813	310	310	SuSiE	0.039	1.1e-06	1.86163	0.0627
ENSG00000100330.15	22	29383154	30383155	0.111485	rs5752918	4	MCV	GTEx_EUR_WB	6.01612e-06	rs131298	0.109	-0.171668	-1.732	343	343	MAGEPRO_fullsumstats	0.11	4.4e-16	3.9939	6.5e-05	rs131298	0.106	-0.141	-1.732	343	343	MAGEPRO	0.11	1.2e-15	4.68	2.92e-06	rs131298	0.102	-0.2012	-1.732	343	340	PRSCSx	0.1	3.4e-15	0.33429	0.738	rs131298	0.106	-0.132543	-1.732	343	4	SINGLE	0.11	8.9e-16	-0.09865	0.921	rs131298	0.105	-0.133	-1.732	343	343	SuSiE	0.11	1.4e-15	0.91505	0.36
ENSG00000100395.14	22	40705204	41705205	0.043491	rs9611437	7.61	MCV	GTEx_EUR_WB	6.01612e-06	rs9611497	0.0503	-0.38764	2.707	218	103	PRSCSx	0.05	3.9e-08	-4.0901	4.31e-05	rs9611497	0.0434	-0.0809	2.707	218	106	MAGEPRO	0.043	3.3e-07	-4.95	7.25e-07	rs9611497	0.0503	-0.3876	2.707	218	103	PRSCSx	0.05	3.9e-08	-4.09007	4.31e-05	rs9611497	0.0448	-0.117466	2.707	218	2	SINGLE	0.045	2.2e-07	-2.71267	0.00667	rs9611497	0.0453	-0.0319	2.707	218	218	SuSiE	0.045	1.8e-07	-1.56306	0.118
ENSG00000100418.7	22	41121095	42121096	0.224555	rs9611693	6.06	MCV	GTEx_EUR_WB	6.01612e-06	rs8139993	0.143	0.423997	3.865	255	255	MAGEPRO	0.14	6.7e-21	10.1847	2.32e-24	rs8139993	0.143	0.424	3.865	255	255	MAGEPRO	0.14	6.7e-21	10.2	2.32e-24	rs17377643	0.139	-0.2056	-1.755	255	252	PRSCSx	0.14	2.4e-20	1.98972	0.0466	rs17377643	0.137	-0.136992	-1.755	255	11	SINGLE	0.14	4.8e-20	1.52112	0.128	rs9607821	0.139	-0.219	-2.656	255	255	SuSiE	0.14	2.4e-20	2.05671	0.0397
ENSG00000101049.14	20	43058967	44058968	0.056071	rs2179593	-4.024	MCV	GTEx_EUR_WB	6.01612e-06	rs2867725	0.0545	0.356	3.068	398	396	PRSCSx	0.055	1.1e-08	4.24656	2.17e-05	rs2867725	0.0462	0.24	3.068	398	397	MAGEPRO	0.046	1.4e-07	5.4127	6.21e-08	rs2867725	0.0545	0.3559	3.068	398	396	PRSCSx	0.055	1.1e-08	4.24656	2.17e-05	rs2867725	0.039	0.100125	3.068	398	6	SINGLE	0.039	1.3e-06	2.39114	0.0168	rs2867725	0.0433	0.0876	3.068	398	398	SuSiE	0.043	3.4e-07	1.14172	0.254
ENSG00000103591.12	15	66754735	67754736	0.054001	rs2286664	-3.34	MCV	GTEx_EUR_WB	6.01612e-06	rs2414945	0.033	0.275915	-1.023	451	450	MAGEPRO	0.033	7.8e-06	-10.2572	1.1e-24	rs2414945	0.033	0.276	-1.023	451	450	MAGEPRO	0.033	7.8e-06	-10.2572	1.1e-24	rs744910	0.0153	-0.1378	-0.536	451	445	PRSCSx	0.015	0.0018	-0.4612	0.645	rs744910	0.00953	-0.0444	-0.536	451	4	SINGLE	0.0095	0.011	0.00259	0.998	rs744910	0.00595	-0.0795	-0.536	451	451	SuSiE	0.006	0.036	0.30808	0.758
ENSG00000103653.16	15	74282056	75282057	0.022739	rs11854704	2.921	MCV	GTEx_EUR_WB	6.01612e-06	rs3765066	0.0177	0.095035	5.924	253	253	MAGEPRO	0.018	0.00088	4.91207	9.01e-07	rs3765066	0.0177	0.095	5.924	253	253	MAGEPRO	0.018	0.00088	4.91207	9.01e-07	rs3765066	0.0133	0.2152	5.924	253	252	PRSCSx	0.013	0.0034	5.2625	1.42e-07	rs3765066	0.0146	0.0539	5.924	253	3	SINGLE	0.015	0.0023	3.16734	0.00154	rs3765066	0.0159	0.0252	5.924	253	253	SuSiE	0.016	0.0015	1.37146	0.17
ENSG00000103657.13	15	63333941	64333942	0.106827	rs3743110	-7.247	MCV	GTEx_EUR_WB	6.01612e-06	rs4412925	0.0964	0.0804	-4.523	310	310	SuSiE	0.096	2.2e-14	-4.40885	1.04e-05	rs2053593	0.095	-0.239	2.177	310	309	MAGEPRO	0.095	3.5e-14	-5.19537	2.04e-07	rs2053593	0.0885	-0.4047	2.177	310	303	PRSCSx	0.088	2.7e-13	-5.98888	2.11e-09	rs2053593	0.0889	-0.142	2.177	310	2	SINGLE	0.089	2.4e-13	-4.32897	1.5e-05	rs4412925	0.0964	0.0804	-4.523	310	310	SuSiE	0.096	2.2e-14	-4.40885	1.04e-05
ENSG00000103769.9	15	65226053	66226054	0.068382	rs973519	-7.04	MCV	GTEx_EUR_WB	6.01612e-06	rs4514623	0.0316	0.096329	3.329	334	334	MAGEPRO	0.032	1.2e-05	4.99273	5.95e-07	rs4514623	0.0316	0.0963	3.329	334	334	MAGEPRO	0.032	1.2e-05	4.99273	5.95e-07	rs4514623	0.0193	0.1908	3.329	334	330	PRSCSx	0.019	0.00053	2.05424	0.04	rs4514623	0.0255	0.0885	3.329	334	5	SINGLE	0.025	7.9e-05	2.94105	0.00327	rs4514623	0.0281	0.0279	3.329	334	334	SuSiE	0.028	3.5e-05	3.24411	0.00118
ENSG00000105732.12	19	41568476	42568477	0.031238	rs11878620	3.51	MCV	GTEx_EUR_WB	6.01612e-06	rs4803520	0.0182	-0.104	1.074	175	174	META	0.018	0.00073	-1.2	0.231	rs3826705	0.0166	0.26706	-1.594	175	174	MAGEPRO	0.017	0.0012	-4.71262	2.45e-06	rs3826705	0.00924	0.3752	-1.594	175	172	PRSCSx	0.0092	0.012	-3.17953	0.00148	rs3826705	0.00717	0.0665	-1.594	175	4	SINGLE	0.0072	0.024	-1.8	0.0721	rs3826705	0.00882	0.036	-1.594	175	175	SuSiE	0.0088	0.014	-2.03	0.0419
ENSG00000106244.12	7	98908639	99908640	0.054185	rs10499949	-2.72	MCV	GTEx_EUR_WB	6.01612e-06	rs11978582	0.0329	-0.162	-1.954	66	15	PT	0.033	8e-06	6.06	1.4e-09	rs11978582	0.0272	-0.155	-1.954	66	65	MAGEPRO	0.027	4.7e-05	6.2962	3.05e-10	rs11973801	0.0242	-0.1586	-1.058	66	65	PRSCSx	0.024	0.00012	4.7853	1.71e-06	rs11978582	0.0236	-0.054208	-1.954	66	7	SINGLE	0.024	0.00014	2.26	0.024	rs11973801	0.0194	-0.112	-1.058	66	66	SuSiE	0.019	0.00051	3.07524	0.0021
ENSG00000106609.16	7	66421224	67421225	0.031103	rs9986881	-2.52	MCV	GTEx_EUR_WB	6.01612e-06	rs4718559	0.0168	0.137	1.248	66	14	PT	0.017	0.0011	1.49	0.137	rs4718559	0.0139	0.105	1.248	66	36	MAGEPRO	0.014	0.0028	6.106	1.02e-09	rs4718559	0.011	0.0933	1.248	66	35	PRSCSx	0.011	0.0071	1.60139	0.109	rs4718559	0.00526	0.041632	1.248	66	2	SINGLE	0.0053	0.046	2.12	0.0342	rs4718559	0.00989	0.0117	1.248	66	66	SuSiE	0.0099	0.01	1.00096	0.317
ENSG00000108443.13	17	59393045	60393046	0.055506	rs1295927	-12.15	MCV	GTEx_EUR_WB	6.01612e-06	rs143652	0.039	-0.117	-0.752	211	211	META	0.039	1.2e-06	-6.26	3.97e-10	rs2526353	0.017	0.12709	-4.705	211	211	MAGEPRO	0.017	0.0011	-4.58	4.68e-06	rs2526353	0.02	0.1572	-4.705	211	210	PRSCSx	0.02	0.00043	-3.94	8.3e-05	rs2526353	0.0163	0.0833	-4.705	211	9	SINGLE	0.016	0.0013	-3.70596	0.000211	rs2526353	0.0175	0.0204	-4.705	211	211	SuSiE	0.018	0.00091	-5.01	5.43e-07
ENSG00000108465.14	17	47467809	48467810	0.289287	rs12602010	5.37	MCV	GTEx_EUR_WB	6.01612e-06	rs757352	0.15	0.408	4.521	356	356	MAGEPRO_fullsumstats	0.15	6e-22	7.16	7.97e-13	rs757352	0.139	0.44567	4.521	356	356	MAGEPRO	0.14	2.3e-20	7.33	2.3e-13	rs757352	0.146	0.6671	4.521	356	353	PRSCSx	0.15	2.1e-21	8	1.2e-15	rs757352	0.131	0.237	4.521	356	9	SINGLE	0.13	3.5e-19	4.05631	4.99e-05	rs757352	0.134	0.247	4.521	356	356	SuSiE	0.13	1.3e-19	4.06	4.83e-05
ENSG00000109320.11	4	102001328	103001329	0.04559	rs980455	-6.82	MCV	GTEx_EUR_WB	6.01612e-06	rs747559	0.0284	0.0322	7.871	318	318	SuSiE	0.028	3.2e-05	0.38632	0.699	rs747559	0.016	0.189	7.871	318	318	MAGEPRO	0.016	0.0014	-5.5	3.88e-08	rs747559	0.0182	0.2188	7.871	318	312	PRSCSx	0.018	0.00074	4.46963	7.84e-06	rs747559	0.0181	0.071842	7.871	318	2	SINGLE	0.018	0.00077	3.23265	0.00123	rs747559	0.0284	0.0322	7.871	318	318	SuSiE	0.028	3.2e-05	0.38632	0.699
ENSG00000111424.10	12	47443047	48443048	0.122089	rs11168249	-5.08	MCV	GTEx_EUR_WB	6.01612e-06	rs4516035	0.0648	0.234	4.301	467	466	PRSCSx	0.065	4.5e-10	3.75425	0.000174	rs4516035	0.0635	0.245	4.301	467	467	MAGEPRO	0.064	6.6e-10	5.56145	2.68e-08	rs4516035	0.0648	0.2343	4.301	467	466	PRSCSx	0.065	4.5e-10	3.75425	0.000174	rs4516035	0.056	0.123	4.301	467	8	SINGLE	0.056	6.8e-09	4.08544	4.4e-05	rs4516035	0.0635	0.152	4.301	467	467	SuSiE	0.063	6.8e-10	3.77289	0.000161
ENSG00000115738.9	2	8178853	9178854	0.095387	rs3889840	-6.681	MCV	GTEx_EUR_WB	6.01612e-06	rs11691910	0.0305	0.125	-1.252	368	367	MAGEPRO_fullsumstats	0.031	1.7e-05	-8.22	1.96e-16	rs11691910	0.0261	0.106	-1.252	368	367	MAGEPRO	0.026	6.5e-05	-7.12	1.04e-12	rs11691910	0.0162	0.153	-1.252	368	357	PRSCSx	0.016	0.0014	-3.37	0.000742	rs11691910	0.0114	0.0533	-1.252	368	5	SINGLE	0.011	0.0062	-3.59	0.000326	rs11691910	0.0153	0.0628	-1.252	368	368	SuSiE	0.015	0.0018	-0.9	0.368
ENSG00000115956.9	2	67865172	68865173	0.100636	rs11126185	3.323	MCV	GTEx_EUR_WB	6.01612e-06	rs17035375	0.059	0.136	4.122	447	447	MAGEPRO	0.059	2.7e-09	4.65	3.37e-06	rs17035375	0.059	0.136	4.122	447	447	MAGEPRO	0.059	2.7e-09	4.65	3.37e-06	rs17035375	0.0542	0.1639	4.122	447	442	PRSCSx	0.054	1.2e-08	4.16	3.12e-05	rs17035375	0.0528	0.102	4.122	447	7	SINGLE	0.053	1.8e-08	4.33	1.48e-05	rs17035375	0.0518	0.0806	4.122	447	447	SuSiE	0.052	2.5e-08	4.35	1.36e-05
ENSG00000116198.12	1	3357213	4357214	0.340108	rs11578011	-3.308	MCV	GTEx_EUR_WB	6.01612e-06	rs6424058	0.393	0.49	4.834	486	485	MAGEPRO_fullsumstats	0.39	1.5e-63	7.63407	2.27e-14	rs6424058	0.378	0.57	4.834	486	485	MAGEPRO	0.38	1.2e-60	4.65	3.25e-06	rs6424058	0.381	0.6522	4.834	486	477	PRSCSx	0.38	3e-61	4.53622	5.73e-06	rs6424058	0.383	0.498	4.834	486	6	SINGLE	0.38	1.7e-61	4.32	1.59e-05	rs6424058	0.379	0.285	4.834	486	486	SuSiE	0.38	1.1e-60	4.01	5.97e-05
ENSG00000118197.13	1	200169968	201169969	0.135832	rs12128213	4.119	MCV	GTEx_EUR_WB	6.01612e-06	rs12126676	0.0921	-0.288	3.95	468	468	SuSiE	0.092	8.7e-14	-4.08946	4.32e-05	rs12126676	0.0841	-0.307	3.95	468	467	MAGEPRO	0.084	1.1e-12	-5.04	4.58e-07	rs12126676	0.0902	-0.3179	3.95	468	461	PRSCSx	0.09	1.6e-13	-4.52437	6.06e-06	rs12126676	0.085	-0.149	3.95	468	7	SINGLE	0.085	8.2e-13	-3.57	0.000355	rs12126676	0.0921	-0.288	3.95	468	468	SuSiE	0.092	8.7e-14	-4.09	4.32e-05
ENSG00000120029.12	10	101556192	102556193	0.127175	rs11594073	5.08	MCV	GTEx_EUR_WB	6.01612e-06	rs17697930	0.0754	0.308	-1.362	260	260	META	0.075	1.7e-11	3.29	0.001	rs17697512	0.0726	0.102	-1.274	260	260	MAGEPRO	0.073	4e-11	4.82849	1.38e-06	rs17697512	0.0651	0.1579	-1.274	260	258	PRSCSx	0.065	4.1e-10	-2.25333	0.0242	rs17697512	0.0571	0.112085	-1.274	260	8	SINGLE	0.057	4.8e-09	-1.1553	0.248	rs17697512	0.0642	0.0436	-1.274	260	260	SuSiE	0.064	5.4e-10	-1.01334	0.311
ENSG00000120688.8	13	40561440	41561441	0.060069	rs2701859	5.38	MCV	GTEx_EUR_WB	6.01612e-06	rs17532490	0.066	0.235	-4.146	258	258	SuSiE	0.066	3.1e-10	-4.0613	4.88e-05	rs17532490	0.0593	0.18464	-4.146	258	258	MAGEPRO	0.059	2.5e-09	-5.25866	1.45e-07	rs17532490	0.0649	0.209	-4.146	258	253	PRSCSx	0.065	4.3e-10	-3.6188	0.000296	rs17532490	0.0646	0.122263	-4.146	258	6	SINGLE	0.065	4.7e-10	-3.59404	0.000326	rs17532490	0.066	0.235	-4.146	258	258	SuSiE	0.066	3.1e-10	-4.06127	4.88e-05
ENSG00000122512.14	7	5509124	6509125	0.095323	rs852432	3.73	MCV	GTEx_EUR_WB	6.01612e-06	rs17136307	0.0548	0.13	6.299	103	102	MAGEPRO_fullsumstats	0.055	9.9e-09	-0.646	0.518	rs17136307	0.0447	0.194	6.299	103	102	MAGEPRO	0.045	2.2e-07	5.0923	3.54e-07	rs17136307	0.0455	0.1736	6.299	103	96	PRSCSx	0.046	1.7e-07	4.50574	6.61e-06	rs17136307	0.0465	0.090912	6.299	103	4	SINGLE	0.046	1.3e-07	3.69	0.000223	rs17136307	0.0509	0.11	6.299	103	103	SuSiE	0.051	3.3e-08	0.41793	0.676
ENSG00000124201.14	20	48778176	49778177	0.12834	rs237454	-3.637	MCV	GTEx_EUR_WB	6.01612e-06	rs237730	0.0797	-0.142	-5.211	398	398	SuSiE	0.08	4.4e-12	5.21847	1.8e-07	rs237730	0.0719	-0.267	-5.211	398	398	MAGEPRO	0.072	5e-11	4.6622	3.13e-06	rs237730	0.0744	-0.2512	-5.211	398	394	PRSCSx	0.074	2.2e-11	3.43008	0.000603	rs237730	0.0729	-0.165699	-5.211	398	4	SINGLE	0.073	3.6e-11	4.14874	3.34e-05	rs237730	0.0797	-0.142	-5.211	398	398	SuSiE	0.08	4.4e-12	5.21847	1.8e-07
ENSG00000127831.10	2	217919091	218919092	0.060422	rs2168704	7.727	MCV	GTEx_EUR_WB	6.01612e-06	rs4672891	0.104	-0.338	3.378	330	330	MAGEPRO	0.1	2e-15	-5.36	8.17e-08	rs4672891	0.104	-0.338	3.378	330	330	MAGEPRO	0.1	2e-15	-5.36	8.17e-08	rs4672891	0.0987	-0.3565	3.378	330	328	PRSCSx	0.099	1.1e-14	-4.55	5.35e-06	rs4672891	0.103	-0.187	3.378	330	2	SINGLE	0.1	2.4e-15	-3.63	0.000284	rs4672891	0.101	-0.318	3.378	330	330	SuSiE	0.1	4.5e-15	-3.34	0.000829
ENSG00000130775.15	1	27372542	28372543	0.125966	rs11247766	-5.44	MCV	GTEx_EUR_WB	6.01612e-06	rs3766398	0.0716	0.295	2.148	177	177	MAGEPRO	0.072	5.5e-11	4.60214	4.18e-06	rs3766398	0.0716	0.295	2.148	177	177	MAGEPRO	0.072	5.5e-11	4.6	4.18e-06	rs3766398	0.0638	0.3327	2.148	177	175	PRSCSx	0.064	6.2e-10	2.88366	0.00393	rs3766398	0.0472	0.139	2.148	177	8	SINGLE	0.047	1e-07	2.45	0.0143	rs3766398	0.0647	0.257	2.148	177	177	SuSiE	0.065	4.7e-10	3.59	0.000331
ENSG00000134222.16	1	108783185	109783186	0.188456	rs2301230	-3.844	MCV	GTEx_EUR_WB	6.01612e-06	rs7528419	0.0864	0.382	4.935	420	420	MAGEPRO	0.086	5.2e-13	7.1381	9.46e-13	rs7528419	0.0864	0.382	4.935	420	420	MAGEPRO	0.086	5.2e-13	7.14	9.46e-13	rs7528419	0.0787	0.3282	4.935	420	420	PRSCSx	0.079	5.9e-12	3.83207	0.000127	rs7528419	0.0791	0.159	4.935	420	7	SINGLE	0.079	5.2e-12	3.18	0.00148	rs7528419	0.0753	0.131	4.935	420	420	SuSiE	0.075	1.7e-11	-0.262	0.793
ENSG00000134575.9	11	46748905	47748906	0.160195	rs4992357	-3.41	MCV	GTEx_EUR_WB	6.01612e-06	rs3781619	0.172	-0.106	-6.96	273	152	MAGEPRO	0.17	2.8e-25	5.04937	4.43e-07	rs3781619	0.172	-0.106	-6.96	273	152	MAGEPRO	0.17	2.8e-25	5.04937	4.43e-07	rs3781619	0.165	-0.1323	-6.96	273	137	PRSCSx	0.16	3.5e-24	1.10951	0.267	rs3781619	0.166	-0.0953	-6.96	273	11	SINGLE	0.17	2.4e-24	0.89461	0.371	rs326222	0.163	-0.0516	7.138	273	273	SuSiE	0.16	6.2e-24	4.17217	3.02e-05
ENSG00000135913.10	2	218068360	219068361	0.04174	rs860573	17.488	MCV	GTEx_EUR_WB	6.01612e-06	rs591573	0.0375	0.482	-3.15	319	317	PRSCSx	0.037	2e-06	-2.92	0.00355	rs591573	0.0332	0.0904	-3.15	319	319	MAGEPRO	0.033	7.4e-06	-7.74	9.9e-15	rs591573	0.0375	0.4823	-3.15	319	317	PRSCSx	0.037	2e-06	-2.92	0.00355	rs591573	0.0363	0.0821	-3.15	319	2	SINGLE	0.036	2.9e-06	-1.69	0.0912	rs591573	0.0375	0.0103	-3.15	319	319	SuSiE	0.037	2e-06	-0.897	0.37
ENSG00000136271.10	7	44075050	45075051	0.085067	rs6969223	3.6	MCV	GTEx_EUR_WB	6.01612e-06	rs217375	0.0485	0.149	6.233	110	108	MAGEPRO_fullsumstats	0.049	6.8e-08	3.55	0.000389	rs217375	0.0472	0.213	6.233	110	108	MAGEPRO	0.047	1e-07	7.1464	8.91e-13	rs217375	0.0454	0.1442	6.233	110	107	PRSCSx	0.045	1.7e-07	2.87026	0.0041	rs217375	0.0421	0.082399	6.233	110	11	SINGLE	0.042	4.9e-07	2.85	0.00433	rs217375	0.0439	0.0691	6.233	110	110	SuSiE	0.044	2.8e-07	3.05034	0.00229
ENSG00000137574.10	8	55273141	56273142	0.107617	rs6474026	3.09	MCV	GTEx_EUR_WB	6.01612e-06	rs6474016	0.102	-0.21	2.838	347	8	SINGLE	0.1	3.4e-15	-2.34491	0.019	rs6474016	0.101	-0.269	2.838	347	346	MAGEPRO	0.1	5.2e-15	-5.04619	4.51e-07	rs6474016	0.0931	-0.6902	2.838	347	344	PRSCSx	0.093	6.4e-14	-5.2212	1.78e-07	rs6474016	0.102	-0.21	2.838	347	8	SINGLE	0.1	3.4e-15	-2.34491	0.019	rs6474016	0.0987	-0.0265	2.838	347	347	SuSiE	0.099	1.1e-14	-0.484	0.628
ENSG00000138029.13	2	25743169	26743170	0.050034	rs6732186	-3.652	MCV	GTEx_EUR_WB	6.01612e-06	rs17529722	0.0403	0.115	-2.559	289	289	MAGEPRO_fullsumstats	0.04	8.3e-07	-9.22	2.94e-20	rs17529722	0.0353	0.139	-2.559	289	289	MAGEPRO	0.035	3.9e-06	-4.62	3.82e-06	rs17529722	0.0331	0.1944	-2.559	289	285	PRSCSx	0.033	7.6e-06	-3.2	0.00137	rs17529722	0.0339	0.0827	-2.559	289	4	SINGLE	0.034	6e-06	-3.2	0.00139	rs17529722	0.0271	0.105	-2.559	289	289	SuSiE	0.027	4.8e-05	-3.12	0.00183
ENSG00000139514.12	13	29095687	30095688	0.139444	rs9506220	3.31	MCV	GTEx_EUR_WB	6.01612e-06	rs11618507	0.0765	-0.247	4.515	545	545	MAGEPRO	0.077	1.2e-11	-4.5983	4.26e-06	rs11618507	0.0765	-0.24657	4.515	545	545	MAGEPRO	0.077	1.2e-11	-4.59834	4.26e-06	rs11618507	0.0708	-0.244	4.515	545	540	PRSCSx	0.071	6.9e-11	-4.1794	2.92e-05	rs11618507	0.0745	-0.145691	4.515	545	4	SINGLE	0.074	2.2e-11	-4.46362	8.06e-06	rs11618507	0.0735	-0.283	4.515	545	545	SuSiE	0.074	3e-11	-4.51469	6.34e-06
ENSG00000141012.12	16	88356969	89356970	0.19151	rs12595858	10.5	MCV	GTEx_EUR_WB	6.01612e-06	rs11076726	0.149	-0.392	-4.28	360	360	SuSiE	0.15	6.6e-22	4.31319	1.61e-05	rs11076726	0.149	-0.322	-4.28	360	359	MAGEPRO	0.15	8.6e-22	4.81	1.5e-06	rs11076726	0.146	-0.3043	-4.28	360	350	PRSCSx	0.15	2e-21	4.82555	1.4e-06	rs11076726	0.144	-0.246	-4.28	360	5	SINGLE	0.14	4.3e-21	4.44446	8.81e-06	rs11076726	0.149	-0.392	-4.28	360	360	SuSiE	0.15	6.6e-22	4.31319	1.61e-05
ENSG00000141030.12	17	16781292	17781293	0.237041	rs1964555	3.8	MCV	GTEx_EUR_WB	6.01612e-06	rs4985761	0.242	0.356	6.088	340	340	MAGEPRO	0.24	3.8e-36	5.17	2.33e-07	rs4985761	0.242	0.35574	6.088	340	340	MAGEPRO	0.24	3.8e-36	5.17	2.33e-07	rs4985761	0.218	0.3542	6.088	340	337	PRSCSx	0.22	2.4e-32	4.8	1.59e-06	rs4985761	0.129	0.261	6.088	340	6	SINGLE	0.13	6.5e-19	4.4398	9e-06	rs4985761	0.218	0.556	6.088	340	340	SuSiE	0.22	3e-32	9.28	1.67e-20
ENSG00000141295.13	17	47341332	48341333	0.491935	rs12602010	5.37	MCV	GTEx_EUR_WB	6.01612e-06	rs11079797	0.346	-0.278	5.665	354	352	MAGEPRO	0.35	1.8e-54	-4.63	3.58e-06	rs11079797	0.346	-0.27844	5.665	354	352	MAGEPRO	0.35	1.8e-54	-4.63	3.58e-06	rs11079797	0.343	-0.2692	5.665	354	347	PRSCSx	0.34	6.6e-54	-3.92	8.79e-05	rs11079797	0.344	-0.219	5.665	354	6	SINGLE	0.34	5.6e-54	-3.94681	7.92e-05	rs11079797	0.303	-0.498	5.665	354	354	SuSiE	0.3	1.3e-46	-4.11	3.88e-05
ENSG00000141664.9	18	62023006	63023007	0.131942	rs11152343	3.91	MCV	GTEx_EUR_WB	6.01612e-06	rs617753	0.057	0.057378	2.264	357	357	SuSiE	0.057	4.9e-09	4.7465	2.07e-06	rs617753	0.0515	0.1387	2.264	357	357	MAGEPRO	0.052	2.7e-08	4.5318	5.85e-06	rs617753	0.0534	0.1445	2.264	357	355	PRSCSx	0.053	1.5e-08	4.29724	1.73e-05	rs617753	0.0397	0.0489	2.264	357	15	SINGLE	0.04	1e-06	4.4735	7.7e-06	rs617753	0.057	0.0574	2.264	357	357	SuSiE	0.057	4.9e-09	4.7465	2.07e-06
ENSG00000142082.14	11	0	736431	0.125892	rs7944394	-6.9	MCV	GTEx_EUR_WB	6.01612e-06	rs7102856	0.0616	0.144	-2.351	249	249	SuSiE	0.062	1.2e-09	-3.0185	0.00254	rs1045454	0.0562	-0.203	0.332	249	249	MAGEPRO	0.056	6.4e-09	-4.76204	1.92e-06	rs1045454	0.0602	-0.2097	0.332	249	246	PRSCSx	0.06	1.9e-09	-3.85582	0.000115	rs1045454	0.0493	-0.0698	0.332	249	11	SINGLE	0.049	5.4e-08	-3.95614	7.62e-05	rs7102856	0.0616	0.144	-2.351	249	249	SuSiE	0.062	1.2e-09	-3.0185	0.00254
ENSG00000144182.16	2	98654964	99654965	0.087105	rs17022834	-3.377	MCV	GTEx_EUR_WB	6.01612e-06	rs12613624	0.0951	-0.0403	3.724	268	268	SuSiE	0.095	3.4e-14	-3.76	0.00017	rs12613624	0.0902	-0.305	3.724	268	268	MAGEPRO	0.09	1.6e-13	-4.89	1.03e-06	rs12613624	0.085	-0.5093	3.724	268	266	PRSCSx	0.085	8.1e-13	-7.01	2.31e-12	rs12613624	0.0903	-0.198	3.724	268	3	SINGLE	0.09	1.5e-13	-3.71	0.000203	rs12613624	0.0951	-0.0403	3.724	268	268	SuSiE	0.095	3.4e-14	-3.76	0.00017
ENSG00000149177.12	11	47480557	48480558	0.072783	rs2290850	2.67	MCV	GTEx_EUR_WB	6.01612e-06	rs7130876	0.0665	0.109	-7.834	202	201	MAGEPRO	0.067	2.6e-10	-6.08106	1.19e-09	rs7130876	0.0665	0.109	-7.834	202	201	MAGEPRO	0.067	2.6e-10	-6.08106	1.19e-09	rs1681630	0.0626	0.1563	11.3	202	197	PRSCSx	0.063	8.9e-10	1.14563	0.252	rs1681630	0.0614	0.0936	11.3	202	4	SINGLE	0.061	1.3e-09	0.95198	0.341	rs1681630	0.0661	0.113	11.3	202	202	SuSiE	0.066	3e-10	0.56864	0.57
ENSG00000151287.16	13	102273810	103273811	0.091731	rs4772509	-2.91	MCV	GTEx_EUR_WB	6.01612e-06	rs677594	0.0622	0.0294	-4.207	602	602	SuSiE	0.062	1e-09	-4.2509	2.13e-05	rs677594	0.0483	0.17754	-4.207	602	599	MAGEPRO	0.048	7.3e-08	-4.96538	6.86e-07	rs677594	0.0511	0.2184	-4.207	602	593	PRSCSx	0.051	3.1e-08	-4.1552	3.25e-05	rs677594	0.0533	0.134547	-4.207	602	3	SINGLE	0.053	1.6e-08	-4.21991	2.44e-05	rs677594	0.0622	0.0294	-4.207	602	602	SuSiE	0.062	1e-09	-4.25086	2.13e-05
ENSG00000153774.8	16	74933484	75933485	0.154637	rs12445123	2.35	MCV	GTEx_EUR_WB	6.01612e-06	rs9934007	0.158	0.38	-4.834	286	286	MAGEPRO	0.16	3.7e-23	-5.32823	9.92e-08	rs9934007	0.158	0.38	-4.834	286	286	MAGEPRO	0.16	3.7e-23	-5.33	9.92e-08	rs9934007	0.145	0.3549	-4.834	286	285	PRSCSx	0.14	3.1e-21	-7.00387	2.49e-12	rs9934007	0.148	0.18	-4.834	286	7	SINGLE	0.15	1.2e-21	-4.48293	7.36e-06	rs9934007	0.147	0.299	-4.834	286	286	SuSiE	0.15	1.3e-21	-4.64915	3.33e-06
ENSG00000154813.9	3	15764971	16764972	0.082473	rs12487013	-4.81	MCV	GTEx_EUR_WB	6.01612e-06	rs2063777	0.0555	-0.173249	3.392	495	495	MAGEPRO	0.055	8e-09	-9.75	1.92e-22	rs2063777	0.0555	-0.173	3.392	495	495	MAGEPRO	0.055	8e-09	-9.74581	1.92e-22	rs2063777	0.0545	-0.3745	3.392	495	493	PRSCSx	0.054	1.1e-08	-3.91	9.28e-05	rs2063777	0.051	-0.132144	3.392	495	1	SINGLE	0.051	3.2e-08	-3.392	0.000694	rs2063777	0.0524	-0.0607	3.392	495	495	SuSiE	0.052	2.1e-08	-3.27	0.00108
ENSG00000155508.13	5	154357552	155357553	0.060646	rs12518198	2.69	MCV	GTEx_EUR_WB	6.01612e-06	rs1390598	0.0333	-0.313	5.743	410	409	META	0.033	7.2e-06	-17.9	5.61e-72	rs816716	0.00777	-0.153	5.837	410	409	MAGEPRO	0.0078	0.02	-6.58185	4.65e-11	rs816716	0.015	-0.5594	5.837	410	406	PRSCSx	0.015	0.002	-9.07687	1.12e-19	rs816716	0.0198	-0.065	5.837	410	15	SINGLE	0.02	0.00045	-4.2417	2.22e-05	rs816716	0.0324	-0.00818	5.837	410	410	SuSiE	0.032	9.3e-06	-0.88415	0.377
ENSG00000156599.10	11	57167746	58167747	0.131437	rs7950126	3.78	MCV	GTEx_EUR_WB	6.01612e-06	rs7117205	0.0686	0.171	-9.438	355	355	MAGEPRO_fullsumstats	0.069	1.4e-10	8.27137	1.32e-16	rs627145	0.0672	-0.179	-4.13	355	355	MAGEPRO	0.067	2.2e-10	10.8196	2.78e-27	rs7117205	0.0574	0.2397	-9.438	355	354	PRSCSx	0.057	4.4e-09	-0.41504	0.678	rs7117205	0.0561	0.0735	-9.438	355	7	SINGLE	0.056	6.7e-09	-0.40719	0.684	rs1783978	0.0596	-0.0421	-4.514	355	355	SuSiE	0.06	2.3e-09	0.08794	0.93
ENSG00000158195.10	1	26990157	27990158	0.044934	rs6672956	-3.557	MCV	GTEx_EUR_WB	6.01612e-06	rs7527229	0.0253	0.38	5.346	175	174	PRSCSx	0.025	8.3e-05	8.313	9.33e-17	rs6668823	0.0207	-2.67	-5.368	175	175	MAGEPRO	0.021	0.00034	86.5	0	rs7527229	0.0253	0.3798	5.346	175	174	PRSCSx	0.025	8.3e-05	8.313	9.33e-17	rs743043	0.00951	0.0559	-5.58	175	13	SINGLE	0.0095	0.011	-2.06	0.0398	rs743043	0.014	0.0156	-5.58	175	175	SuSiE	0.014	0.0028	0.174	0.862
ENSG00000158488.15	1	157853695	158853696	0.063539	rs857725	3.326	MCV	GTEx_EUR_WB	6.01612e-06	rs10218671	0.0364	0.337	2.181	457	456	META	0.036	2.8e-06	20.2951	1.42e-91	rs2188108	0.0254	-0.0833	-10.694	457	456	MAGEPRO	0.025	8.1e-05	9.21	3.27e-20	rs2188108	0.0168	-0.2067	-10.694	457	453	PRSCSx	0.017	0.0011	3.9926	6.54e-05	rs2188108	0.0167	-0.0599	-10.694	457	4	SINGLE	0.017	0.0012	4.08	4.57e-05	rs2188108	0.0285	-0.0228	-10.694	457	457	SuSiE	0.029	3.1e-05	9.28	1.71e-20
ENSG00000158604.14	7	44082286	45082287	0.065154	rs6969223	3.6	MCV	GTEx_EUR_WB	6.01612e-06	rs2040886	0.065	0.263	2.275	112	1	PT	0.065	4.2e-10	2.27	0.0229	rs2040886	0.0596	0.143	2.275	112	110	MAGEPRO	0.06	2.2e-09	5.3914	6.99e-08	rs2040886	0.0569	0.2016	2.275	112	109	PRSCSx	0.057	5.1e-09	3.19831	0.00138	rs2040886	0.061	0.126375	2.275	112	2	SINGLE	0.061	1.5e-09	3.24	0.00119	rs2040886	0.0633	0.105	2.275	112	112	SuSiE	0.063	7.2e-10	4.66109	3.15e-06
ENSG00000160294.10	21	45786296	46786297	0.164505	rs2839257	-3.3	MCV	GTEx_EUR_WB	6.01612e-06	rs4819225	0.105	0.318	-4.577	398	51	PT	0.11	1.2e-15	-3.952	7.75e-05	rs4819225	0.100299	0.1616	-4.577	398	398	MAGEPRO	0.1	6.4e-15	-7.5167	5.62e-14	rs4819225	0.0923	0.2507	-4.577	398	389	PRSCSx	0.092	8.3e-14	-5.5135	3.52e-08	rs4819225	0.0941	0.1167	-4.577	398	10	SINGLE	0.094	4.7e-14	-4.0929	4.26e-05	rs4819225	0.092	0.17	-4.577	398	398	SuSiE	0.092	8.9e-14	-4.67	3.07e-06
ENSG00000160299.16	21	45824121	46824122	0.106643	rs2839257	-3.3	MCV	GTEx_EUR_WB	6.01612e-06	rs2070432	0.125	0.141	6.284	388	379	PRSCSx	0.12	2.4e-18	2.83	0.00466	rs2070432	0.122048	0.1299	6.284	388	388	MAGEPRO	0.12	5.7e-18	5.5105	3.58e-08	rs2070432	0.125	0.1406	6.284	388	379	PRSCSx	0.12	2.4e-18	2.83	0.00466	rs2070432	0.119	0.10569	6.284	388	8	SINGLE	0.12	1.4e-17	3.3036	0.000954	rs2070432	0.102	0.0923	6.284	388	388	SuSiE	0.1	4.3e-15	5.38	7.32e-08
ENSG00000160948.13	8	143928562	144928563	0.624887	rs2727229	3.5	MCV	GTEx_EUR_WB	6.01612e-06	rs3735840	0.426	-0.45	-7.196	185	183	MAGEPRO	0.43	1.9e-70	6.87953	6.01e-12	rs3735840	0.426	-0.45	-7.196	185	183	MAGEPRO	0.43	1.9e-70	6.87953	6.01e-12	rs3735840	0.422	-0.4183	-7.196	185	180	PRSCSx	0.42	1.7e-69	4.381	1.18e-05	rs3735840	0.42	-0.317	-7.196	185	11	SINGLE	0.42	4.2e-69	3.80002	0.000145	rs3735840	0.418	-0.323	-7.196	185	185	SuSiE	0.42	1.1e-68	4.39	1.16e-05
ENSG00000161055.3	5	180091539	181091540	0.424406	rs35157246	2.94	MCV	GTEx_EUR_WB	6.01612e-06	rs10052782	0.365	0.538	4.526	356	356	MAGEPRO_fullsumstats	0.36	5.5e-58	3.93	8.49e-05	rs10052782	0.363	0.552	4.526	356	356	MAGEPRO	0.36	1.3e-57	4.63403	3.59e-06	rs10052782	0.358	0.5283	4.526	356	350	PRSCSx	0.36	1.4e-56	3.77574	0.00016	rs10052782	0.365	0.492	4.526	356	7	SINGLE	0.36	5.9e-58	4.2838	1.84e-05	rs10052782	0.364	0.299	4.526	356	356	SuSiE	0.36	7.1e-58	-0.10299	0.918
ENSG00000162946.21	1	231126814	232126815	0.295497	rs12133766	3.076	MCV	GTEx_EUR_WB	6.01612e-06	rs12042938	0.274	-0.299	-4.347	421	421	MAGEPRO	0.27	1.6e-41	5.61069	2.02e-08	rs12042938	0.274	-0.299	-4.347	421	421	MAGEPRO	0.27	1.6e-41	5.61	2.02e-08	rs10864693	0.263	-0.3383	-4.029	421	416	PRSCSx	0.26	1.1e-39	5.25717	1.46e-07	rs10864693	0.264	-0.237	-4.029	421	7	SINGLE	0.26	1e-39	3.72	0.000203	rs10864693	0.265	-0.271	-4.029	421	421	SuSiE	0.27	5.1e-40	4.38	1.16e-05
ENSG00000163833.7	3	121093118	122093119	0.083254	rs12106790	3.21	MCV	GTEx_EUR_WB	6.01612e-06	rs12489511	0.0635	0.026362	4.609	320	320	SuSiE	0.064	6.6e-10	-0.911	0.362	rs1492177	0.0498	0.114	4.256	320	320	MAGEPRO	0.05	4.6e-08	5.35127	8.73e-08	rs12490565	0.0497	0.0523	4.683	320	314	PRSCSx	0.05	4.7e-08	1.62	0.106	rs12490565	0.0493	0.04655	4.683	320	11	SINGLE	0.049	5.4e-08	3.25634	0.00113	rs12489511	0.0635	0.0264	4.609	320	320	SuSiE	0.064	6.6e-10	-0.911	0.362
ENSG00000163961.4	3	196003767	197003768	0.095779	rs2089979	-6.67	MCV	GTEx_EUR_WB	6.01612e-06	rs6778889	0.0692	-0.209965	8.192	359	359	MAGEPRO	0.069	1.1e-10	-4.82	1.43e-06	rs6778889	0.0692	-0.21	8.192	359	359	MAGEPRO	0.069	1.1e-10	-4.82081	1.43e-06	rs6778889	0.0524	-0.1041	8.192	359	357	PRSCSx	0.052	2.1e-08	-4.74	2.09e-06	rs6778889	0.0427	-0.036994	8.192	359	10	SINGLE	0.043	4e-07	-3.52892	0.000417	rs6778889	0.0453	-0.0516	8.192	359	359	SuSiE	0.045	1.8e-07	-4.55	5.25e-06
ENSG00000166165.12	14	103023110	104023111	0.042171	rs959083	-3.26	MCV	GTEx_EUR_WB	6.01612e-06	rs2296483	0.0189	-0.132	-4.652	295	295	MAGEPRO_fullsumstats	0.019	0.00059	4.26	2.09e-05	rs2296483	0.0134	-0.212	-4.652	295	295	MAGEPRO	0.013	0.0033	6.33	2.38e-10	rs2296483	0.0135	-0.271	-4.652	295	294	PRSCSx	0.014	0.0032	5.57993	2.41e-08	rs2296483	0.0106	-0.066922	-4.652	295	3	SINGLE	0.011	0.0081	4.5154	6.32e-06	rs2296483	0.0134	-0.0404	-4.652	295	295	SuSiE	0.013	0.0033	2.91056	0.00361
ENSG00000166260.10	17	54468763	55468764	0.048721	rs16955318	-2.4	MCV	GTEx_EUR_WB	6.01612e-06	rs7643	0.0248	0.146	-5.247	462	461	MAGEPRO_fullsumstats	0.025	9.8e-05	-4.85	1.24e-06	rs7643	0.0226	0.19957	-5.247	462	461	MAGEPRO	0.023	0.00019	-7.26	3.8e-13	rs7643	0.0219	0.1905	-5.247	462	460	PRSCSx	0.022	0.00023	-4.35	1.37e-05	rs7643	0.0113	0.073	-5.247	462	2	SINGLE	0.011	0.0064	-4.29854	1.72e-05	rs7643	0.0123	0.0438	-5.247	462	462	SuSiE	0.012	0.0047	-5.05	4.39e-07
ENSG00000166529.14	7	99549773	100549774	0.099758	rs11761256	-2.44	MCV	GTEx_EUR_WB	6.01612e-06	rs10281368	0.0665	-0.253	0.126	71	2	PT	0.067	2.6e-10	2.08	0.0379	rs10281368	0.0641	-0.302	0.126	71	70	MAGEPRO	0.064	5.6e-10	-6.2536	4.01e-10	rs10281368	0.0626	-0.1996	0.126	71	69	PRSCSx	0.063	8.8e-10	1.70969	0.0873	rs10281368	0.0624	-0.127267	0.126	71	5	SINGLE	0.062	9.5e-10	1.85	0.0641	rs10281368	0.0533	-0.166	0.126	71	71	SuSiE	0.053	1.6e-08	0.22682	0.821
ENSG00000167074.14	22	40867332	41867333	0.178599	rs9611437	7.61	MCV	GTEx_EUR_WB	6.01612e-06	rs2234059	0.216	0.317137	3.492	210	210	MAGEPRO	0.22	5.1e-32	4.8987	9.65e-07	rs2234059	0.216	0.317	3.492	210	210	MAGEPRO	0.22	5.1e-32	4.9	9.65e-07	rs2234059	0.201	0.4172	3.492	210	204	PRSCSx	0.2	1.1e-29	7.56799	3.79e-14	rs2234059	0.208	0.204735	3.492	210	7	SINGLE	0.21	9.3e-31	3.32783	0.000875	rs2234059	0.209	0.234	3.492	210	210	SuSiE	0.21	7.3e-31	3.54619	0.000391
ENSG00000167394.12	16	30574319	31574320	0.113219	rs17855121	-3.92	MCV	GTEx_EUR_WB	6.01612e-06	rs35468353	0.126	0.0473	11.932	211	99	META	0.13	1.8e-18	23.4833	6.04e-122	rs749767	0.103	0.0883	-7.397	211	99	MAGEPRO	0.1	3e-15	-12	3.12e-33	rs10871454	0.0913	0.2351	-7.419	211	93	PRSCSx	0.091	1.1e-13	-6.33296	2.41e-10	rs10871454	0.0943	0.123	-7.419	211	7	SINGLE	0.094	4.4e-14	-2.78726	0.00532	rs10871454	0.102	0.0414	-7.419	211	211	SuSiE	0.1	3.8e-15	-5.50697	3.65e-08
ENSG00000167740.9	17	3643167	4643168	0.053321	rs11568125	-6.66	MCV	GTEx_EUR_WB	6.01612e-06	rs9904222	0.022	0.354	-3.163	420	420	META	0.022	0.00023	-5.64	1.71e-08	rs1049523	0.0173	0.33853	3.883	420	420	MAGEPRO	0.017	0.00098	8.35	7.07e-17	rs1049523	0.015	0.3224	3.883	420	414	PRSCSx	0.015	0.002	5.96	2.58e-09	rs1049523	0.0133	0.0789	3.883	420	1	SINGLE	0.013	0.0034	3.883	0.000103	rs1049523	0.0117	0.17	3.883	420	420	SuSiE	0.012	0.0056	3.32	0.000904
ENSG00000169228.13	5	176803743	177803744	0.050834	rs2630757	-3.65	MCV	GTEx_EUR_WB	6.01612e-06	rs6885410	0.031	0.0726	-2.045	236	236	MAGEPRO_fullsumstats	0.031	1.4e-05	-5.8	6.82e-09	rs6885410	0.0267	0.171	-2.045	236	236	MAGEPRO	0.027	5.3e-05	-5.41884	6e-08	rs6885410	0.0145	0.1948	-2.045	236	233	PRSCSx	0.015	0.0023	-2.21579	0.0267	rs6885410	0.0191	0.0811	-2.045	236	2	SINGLE	0.019	0.00055	-2.13689	0.0326	rs6885410	0.0111	0.141	-2.045	236	236	SuSiE	0.011	0.0069	-2.1822	0.0291
ENSG00000170100.13	16	88717702	89717703	0.064883	rs837763	-4.71	MCV	GTEx_EUR_WB	6.01612e-06	rs4785670	0.042	0.19	1.936	351	350	MAGEPRO_fullsumstats	0.042	5e-07	-1.83942	0.0659	rs4785670	0.0416	0.191	1.936	351	350	MAGEPRO	0.042	5.7e-07	4.61	3.96e-06	rs4785670	0.0391	0.1835	1.936	351	341	PRSCSx	0.039	1.2e-06	4.76954	1.85e-06	rs4785670	0.0291	0.0811	1.936	351	6	SINGLE	0.029	2.6e-05	4.21525	2.49e-05	rs4785670	0.0194	0.185	1.936	351	351	SuSiE	0.019	0.0005	3.49121	0.000481
ENSG00000172965.14	2	110995099	111995100	0.064278	rs1900710	4.665	MCV	GTEx_EUR_WB	6.01612e-06	rs1463118	0.062	-0.214	-8.037	268	266	MAGEPRO	0.062	1.1e-09	-8.37	5.74e-17	rs1463118	0.062	-0.214	-8.037	268	266	MAGEPRO	0.062	1.1e-09	-8.37	5.74e-17	rs1463118	0.0609	-0.196	-8.037	268	263	PRSCSx	0.061	1.5e-09	-3.7	0.000213	rs1463118	0.0525	-0.0999	-8.037	268	4	SINGLE	0.052	2e-08	-3.06	0.00223	rs1900710	0.0491	0.109	-23.996	268	268	SuSiE	0.049	5.7e-08	-3.06	0.00221
ENSG00000173442.12	11	65076037	66076038	0.074857	rs688862	6.41	MCV	GTEx_EUR_WB	6.01612e-06	rs12360896	0.0562	-0.107	-3.661	309	309	MAGEPRO	0.056	6.4e-09	5.54301	2.97e-08	rs12360896	0.0562	-0.107	-3.661	309	309	MAGEPRO	0.056	6.4e-09	5.54301	2.97e-08	rs12360896	0.0527	-0.2011	-3.661	309	302	PRSCSx	0.053	1.9e-08	4.07572	4.59e-05	rs12360896	0.0517	-0.107	-3.661	309	5	SINGLE	0.052	2.6e-08	4.10614	4.02e-05	rs12360896	0.0532	-0.106	-3.661	309	309	SuSiE	0.053	1.6e-08	4.03804	5.39e-05
ENSG00000173992.8	11	66093083	67093084	0.166695	rs2275998	4.43	MCV	GTEx_EUR_WB	6.01612e-06	rs3741363	0.149	-0.0521	-5.599	229	229	SuSiE	0.15	8.3e-22	5.59312	2.23e-08	rs3741363	0.142	-0.206	-5.599	229	228	MAGEPRO	0.14	8e-21	4.94238	7.72e-07	rs3741363	0.145	-0.5645	-5.599	229	225	PRSCSx	0.14	3.1e-21	7.61047	2.73e-14	rs3741363	0.143	-0.226	-5.599	229	12	SINGLE	0.14	5.2e-21	4.16443	3.12e-05	rs3741363	0.149	-0.0521	-5.599	229	229	SuSiE	0.15	8.3e-22	5.59312	2.23e-08
ENSG00000175416.12	5	175916568	176916569	0.166898	rs692825	-2.57	MCV	GTEx_EUR_WB	6.01612e-06	rs7443800	0.165	0.195	4.929	269	268	MAGEPRO	0.17	3e-24	4.72	2.37e-06	rs7443800	0.165	0.195	4.929	269	268	MAGEPRO	0.17	3e-24	4.71903	2.37e-06	rs7724125	0.15	-0.2104	-5.632	269	267	PRSCSx	0.15	4.8e-22	4.55017	5.36e-06	rs7724125	0.158	-0.138	-5.632	269	6	SINGLE	0.16	3.5e-23	4.18718	2.82e-05	rs7724125	0.115	-0.293	-5.632	269	269	SuSiE	0.11	6.4e-17	5.09564	3.48e-07
ENSG00000175581.13	11	73287315	74287316	0.215707	rs11602906	5.06	MCV	GTEx_EUR_WB	6.01612e-06	rs1641	0.215	0.119	-4.473	256	256	MAGEPRO_fullsumstats	0.21	8.2e-32	-4.92638	8.38e-07	rs1641	0.205	0.174	-4.473	256	256	MAGEPRO	0.2	2.9e-30	-4.61976	3.84e-06	rs1641	0.207	0.1686	-4.473	256	254	PRSCSx	0.21	1.5e-30	-4.22063	2.44e-05	rs1641	0.2	0.132	-4.473	256	17	SINGLE	0.2	1.5e-29	-4.5106	6.46e-06	rs12274970	0.199	0.26	-0.296	256	256	SuSiE	0.2	2.6e-29	-4.21032	2.55e-05
ENSG00000176125.4	7	100389717	101389718	0.0811	rs1734907	-5.37	MCV	GTEx_EUR_WB	6.01612e-06	rs15624	0.0849	0.299	0.399	105	104	MAGEPRO	0.085	8.5e-13	5.18	2.19e-07	rs15624	0.0849	0.299	0.399	105	104	MAGEPRO	0.085	8.5e-13	5.1823	2.19e-07	rs15624	0.0793	0.3209	0.399	105	100	PRSCSx	0.079	4.9e-12	-0.59106	0.554	rs15624	0.0785	0.206708	0.399	105	3	SINGLE	0.078	6.3e-12	0.436	0.663	rs15624	0.0817	0.201	0.399	105	105	SuSiE	0.082	2.3e-12	0.35681	0.721
ENSG00000176358.15	17	49344156	50344157	0.06973	rs2233669	4.22	MCV	GTEx_EUR_WB	6.01612e-06	rs4794061	0.0436	0.335	-3.249	360	360	MAGEPRO	0.044	3.1e-07	-5.35	8.59e-08	rs4794061	0.0436	0.33537	-3.249	360	360	MAGEPRO	0.044	3.1e-07	-5.35	8.59e-08	rs4794061	0.0399	0.3134	-3.249	360	355	PRSCSx	0.04	9.6e-07	-3.31	0.000938	rs4794061	0.0363	0.089	-3.249	360	3	SINGLE	0.036	2.8e-06	-2.24489	0.0248	rs4794061	0.0393	0.132	-3.249	360	360	SuSiE	0.039	1.1e-06	-1.1	0.273
ENSG00000177352.9	3	48666320	49666321	0.042767	rs4279134	3.88	MCV	GTEx_EUR_WB	6.01612e-06	rs4521268	0.0496	0.233016	-4.518	251	13	PT	0.05	4.9e-08	0.0926	0.926	rs4521268	0.0454	0.196	-4.518	251	251	MAGEPRO	0.045	1.7e-07	-6.78337	1.17e-11	rs4521268	0.0418	0.2019	-4.518	251	248	PRSCSx	0.042	5.3e-07	-6.57	4.96e-11	rs4521268	0.0449	0.090233	-4.518	251	4	SINGLE	0.045	2e-07	-4.3646	1.27e-05	rs4521268	0.0447	0.0173	-4.518	251	251	SuSiE	0.045	2.2e-07	-4.3	1.69e-05
ENSG00000182117.5	15	33843176	34843177	0.295548	rs1133154	2.921	MCV	GTEx_EUR_WB	6.01612e-06	rs6495662	0.375	0.477911	-4.344	368	7	SINGLE	0.37	7e-60	-4.28786	1.8e-05	rs6495662	0.37	0.38	-4.344	368	367	MAGEPRO	0.37	5e-59	-4.60947	4.04e-06	rs6495662	0.37	0.5484	-4.344	368	363	PRSCSx	0.37	4.5e-59	-4.13496	3.55e-05	rs6495662	0.375	0.478	-4.344	368	7	SINGLE	0.37	7e-60	-4.28786	1.8e-05	rs6495662	0.373	0.305	-4.344	368	368	SuSiE	0.37	1.6e-59	-4.36	1.3e-05
ENSG00000184110.14	16	28188557	29188558	0.046059	rs9925019	-5.06	MCV	GTEx_EUR_WB	6.01612e-06	rs2008514	0.0474	0.231	14.368	167	51	PT	0.047	9.7e-08	5.93375	2.96e-09	rs149299	0.0354	0.149	14.054	167	166	MAGEPRO	0.035	3.8e-06	9.16	5.04e-20	rs149299	0.0273	0.2155	14.054	167	163	PRSCSx	0.027	4.5e-05	4.81214	1.49e-06	rs149299	0.034	0.0533	14.054	167	7	SINGLE	0.034	5.7e-06	3.7186	0.0002	rs2008514	0.0355	0.0204	14.368	167	167	SuSiE	0.036	3.6e-06	12.4827	9.28e-36
ENSG00000184117.11	22	29081336	30081337	0.054344	rs5752918	4	MCV	GTEx_EUR_WB	6.01612e-06	rs12160473	0.0417	-0.150034	-4.422	341	336	PRSCSx	0.042	5.4e-07	2.3187	0.0204	rs12160473	0.0397	-0.197	-4.422	341	341	MAGEPRO	0.04	1e-06	5.16	2.5e-07	rs12160473	0.0417	-0.15	-4.422	341	336	PRSCSx	0.042	5.4e-07	2.31869	0.0204	rs12160473	0.0308	-0.051468	-4.422	341	9	SINGLE	0.031	1.6e-05	2.88311	0.00394	rs2245185	0.0267	0.0281	-0.598	341	341	SuSiE	0.027	5.3e-05	0.23087	0.817
ENSG00000185811.16	7	49804123	50804124	0.0976	rs17152102	-4.46	MCV	GTEx_EUR_WB	6.01612e-06	rs11506039	0.0722	-0.16	-3.31	158	158	SuSiE	0.072	4.6e-11	-0.0697	0.944	rs11506039	0.069	-0.24	-3.31	158	157	MAGEPRO	0.069	1.2e-10	5.9238	3.15e-09	rs11506039	0.0687	-0.2698	-3.31	158	157	PRSCSx	0.069	1.3e-10	3.10854	0.00188	rs11506039	0.0652	-0.161366	-3.31	158	3	SINGLE	0.065	3.9e-10	2.44	0.0148	rs11506039	0.0722	-0.16	-3.31	158	158	SuSiE	0.072	4.6e-11	-0.06971	0.944
ENSG00000187166.1	12	47828979	48828980	0.098876	rs12721364	4.46	MCV	GTEx_EUR_WB	6.01612e-06	rs901964	0.0586	-0.228	0.274	442	440	MAGEPRO_fullsumstats	0.059	3e-09	-2.51461	0.0119	rs901964	0.0576	-0.166	0.274	442	440	MAGEPRO	0.058	4.1e-09	-4.63212	3.62e-06	rs901964	0.0432	-0.1885	0.274	442	438	PRSCSx	0.043	3.5e-07	-3.97682	6.98e-05	rs901964	0.0418	-0.0785	0.274	442	8	SINGLE	0.042	5.3e-07	-3.86422	0.000111	rs901964	0.0497	-0.0926	0.274	442	442	SuSiE	0.05	4.8e-08	-4.75532	1.98e-06
ENSG00000189050.15	17	59464760	60464761	0.077038	rs1295927	-12.15	MCV	GTEx_EUR_WB	6.01612e-06	rs9907660	0.0475	0.169	0.979	186	186	MAGEPRO	0.048	9.2e-08	6.97	3.07e-12	rs9907660	0.0475	0.1687	0.979	186	186	MAGEPRO	0.048	9.2e-08	6.97	3.07e-12	rs9907660	0.0351	0.1964	0.979	186	183	PRSCSx	0.035	4.2e-06	4.21	2.52e-05	rs2526353	0.0196	-0.0595	-4.705	186	4	SINGLE	0.02	0.00048	4.51586	6.31e-06	rs2526353	0.0116	-0.0301	-4.705	186	186	SuSiE	0.012	0.0058	4.22	2.41e-05
ENSG00000196396.9	20	50010320	51010321	0.143294	rs2426158	5.82	MCV	GTEx_EUR_WB	6.01612e-06	rs932420	0.0961	0.116	-6.817	393	393	SuSiE	0.096	2.5e-14	-0.73321	0.463	rs932420	0.0863	0.312	-6.817	393	393	MAGEPRO	0.086	5.5e-13	-6.0733	1.25e-09	rs932420	0.095	0.3848	-6.817	393	389	PRSCSx	0.095	3.4e-14	-5.17723	2.25e-07	rs932420	0.0898	0.160095	-6.817	393	5	SINGLE	0.09	1.8e-13	-3.82999	0.000128	rs932420	0.0961	0.116	-6.817	393	393	SuSiE	0.096	2.5e-14	-0.73321	0.463
ENSG00000197712.11	4	38367676	39367677	0.049904	rs337639	4.63	MCV	GTEx_EUR_WB	6.01612e-06	rs17582830	0.0526	0.172	-3.854	428	428	MAGEPRO	0.053	2e-08	-5.04109	4.63e-07	rs17582830	0.0526	0.172	-3.854	428	428	MAGEPRO	0.053	2e-08	-5.04	4.63e-07	rs17582830	0.0401	0.2794	-3.854	428	420	PRSCSx	0.04	8.9e-07	-0.68236	0.495	rs17582830	0.0356	0.108614	-3.854	428	2	SINGLE	0.036	3.6e-06	-3.27848	0.00104	rs17582830	0.0395	0.148	-3.854	428	428	SuSiE	0.04	1.1e-06	-3.92693	8.6e-05
ENSG00000198208.11	14	74423395	75423396	0.085607	rs11624585	-6.858	MCV	GTEx_EUR_WB	6.01612e-06	rs11159109	0.0664	0.0804	4.18	335	335	SuSiE	0.066	2.8e-10	3.98	6.94e-05	rs11159109	0.0597	0.263	4.18	335	335	MAGEPRO	0.06	2.1e-09	6.89	5.49e-12	rs11159109	0.059	0.3222	4.18	335	330	PRSCSx	0.059	2.7e-09	4.69901	2.61e-06	rs11159109	0.0597	0.163972	4.18	335	4	SINGLE	0.06	2.2e-09	4.16951	3.05e-05	rs11159109	0.0664	0.0804	4.18	335	335	SuSiE	0.066	2.8e-10	3.9784	6.94e-05
ENSG00000198625.12	1	204016378	205016379	0.084824	rs2595967	5.682	MCV	GTEx_EUR_WB	6.01612e-06	rs7556371	0.0559	0.187	-4.452	502	502	SuSiE	0.056	7e-09	-4.53386	5.79e-06	rs7556371	0.0476	0.151	-4.452	502	502	MAGEPRO	0.048	8.9e-08	-6.42	1.38e-10	rs7556371	0.0478	0.3357	-4.452	502	499	PRSCSx	0.048	8.4e-08	-6.26651	3.69e-10	rs7556371	0.0494	0.13	-4.452	502	2	SINGLE	0.049	5.2e-08	-4.39	1.15e-05	rs7556371	0.0559	0.187	-4.452	502	502	SuSiE	0.056	7e-09	-4.53	5.79e-06
ENSG00000198793.12	1	10762506	11762507	0.127722	rs17875979	-2.765	MCV	GTEx_EUR_WB	6.01612e-06	rs1883965	0.112	0.0951	-4.866	330	329	MAGEPRO	0.11	1.4e-16	-5.99357	2.05e-09	rs1883965	0.112	0.0951	-4.866	330	329	MAGEPRO	0.11	1.4e-16	-5.99	2.05e-09	rs1883965	0.102	0.4437	-4.866	330	327	PRSCSx	0.1	3.2e-15	-6.91161	4.79e-12	rs1883965	0.108	0.178	-4.866	330	5	SINGLE	0.11	5.9e-16	-4.25	2.1e-05	rs1883965	0.109	0.0848	-4.866	330	330	SuSiE	0.11	4.5e-16	-4.93	8.24e-07
ENSG00000198912.10	1	3400284	4400285	0.241202	rs11578011	-3.308	MCV	GTEx_EUR_WB	6.01612e-06	rs7367066	0.176	-0.447	3.616	491	491	MAGEPRO	0.18	7.6e-26	-5.94949	2.69e-09	rs7367066	0.176	-0.447	3.616	491	491	MAGEPRO	0.18	7.6e-26	-5.95	2.69e-09	rs7367066	0.168	-0.3941	3.616	491	484	PRSCSx	0.17	1.1e-24	-3.5505	0.000385	rs7367066	0.17	-0.311	3.616	491	3	SINGLE	0.17	6.4e-25	-4.15	3.39e-05	rs7367066	0.17	-0.416	3.616	491	491	SuSiE	0.17	6.6e-25	-3.79	0.000153
ENSG00000213420.7	7	99677368	100677369	0.041097	rs221786	4.91	MCV	GTEx_EUR_WB	6.01612e-06	rs6948729	0.0188	-0.0846	-2.114	73	70	PRSCSx	0.019	0.00061	3.1	0.00194	rs2272337	0.0121	-0.0646	4.171	73	72	MAGEPRO	0.012	0.005	6.8204	9.08e-12	rs6948729	0.0188	-0.0846	-2.114	73	70	PRSCSx	0.019	0.00061	3.09874	0.00194	rs2272337	0.0135	-0.028071	4.171	73	4	SINGLE	0.014	0.0032	3.39	0.000709	rs12878	0.0147	-0.0348	-5.863	73	73	SuSiE	0.015	0.0022	4.39152	1.13e-05
ENSG00000226849.1	1	10568470	11568471	0.071116	rs475980	4.674	MCV	GTEx_EUR_WB	6.01612e-06	rs10779751	0.0462	-0.128	-4.941	322	321	MAGEPRO_fullsumstats	0.046	1.4e-07	5.36459	8.11e-08	rs10779751	0.0433	-0.102	-4.941	322	321	MAGEPRO	0.043	3.3e-07	4.81	1.54e-06	rs10779751	0.0401	-0.1869	-4.941	322	316	PRSCSx	0.04	9e-07	5.43471	5.49e-08	rs10779751	0.0414	-0.0604	-4.941	322	3	SINGLE	0.041	6e-07	4.24	2.22e-05	rs10779751	0.0382	-0.0187	-4.941	322	322	SuSiE	0.038	1.6e-06	4.6	4.18e-06
ENSG00000228672.3	5	138895712	139895713	0.100011	rs13153461	-4.09	MCV	GTEx_EUR_WB	6.01612e-06	rs12516732	0.0727	-0.0447	3.299	219	219	SuSiE	0.073	3.8e-11	-1.79	0.0736	rs12516732	0.052	-0.274	3.299	219	218	MAGEPRO	0.052	2.3e-08	-5.79658	6.77e-09	rs12516732	0.0513	-0.2765	3.299	219	216	PRSCSx	0.051	2.9e-08	-2.29693	0.0216	rs12516732	0.0461	-0.106	3.299	219	5	SINGLE	0.046	1.4e-07	-1.93924	0.0525	rs12516732	0.0727	-0.0447	3.299	219	219	SuSiE	0.073	3.8e-11	-1.78934	0.0736
ENSG00000230438.6	6	2381406	3381407	0.264573	rs6942083	-3.73	MCV	GTEx_EUR_WB	6.01612e-06	rs12530071	0.263	-0.554	-3.652	579	579	SuSiE	0.26	1.4e-39	8.18913	2.63e-16	rs12530071	0.184	-0.336	-3.652	579	579	MAGEPRO	0.18	4.6e-27	4.62757	3.7e-06	rs12530071	0.18	-0.3452	-3.652	579	576	PRSCSx	0.18	2e-26	4.16732	3.08e-05	rs12530071	0.172	-0.219	-3.652	579	9	SINGLE	0.17	3.3e-25	4.3739	1.22e-05	rs12530071	0.263	-0.554	-3.652	579	579	SuSiE	0.26	1.4e-39	8.18913	2.63e-16
ENSG00000233609.3	8	8461199	9461200	0.199409	rs1045529	-7.09	MCV	GTEx_EUR_WB	6.01612e-06	rs6981573	0.217	0.325	-7.194	613	612	MAGEPRO	0.22	3.3e-32	-4.89926	9.62e-07	rs6981573	0.217	0.325	-7.194	613	612	MAGEPRO	0.22	3.3e-32	-4.89926	9.62e-07	rs6981573	0.183	0.3161	-7.194	613	604	PRSCSx	0.18	6.6e-27	-4.7764	1.78e-06	rs6981573	0.183	0.198	-7.194	613	6	SINGLE	0.18	7.6e-27	-4.47953	7.48e-06	rs6981573	0.18	0.225	-7.194	613	613	SuSiE	0.18	1.8e-26	-5.74	9.39e-09
ENSG00000260528.4	16	89602270	90602271	0.535017	rs1805008	-3.07	MCV	GTEx_EUR_WB	6.01612e-06	rs12925933	0.275	-0.415	5.883	206	6	SINGLE	0.27	1.3e-41	-4.52014	6.18e-06	rs12925933	0.273	-0.482	5.883	206	206	MAGEPRO	0.27	2.2e-41	-4.59	4.51e-06	rs12925933	0.274	-0.4911	5.883	206	203	PRSCSx	0.27	1.4e-41	-4.43061	9.4e-06	rs12925933	0.275	-0.415	5.883	206	6	SINGLE	0.27	1.3e-41	-4.52014	6.18e-06	rs12925933	0.263	-0.531	5.883	206	206	SuSiE	0.26	1.1e-39	-5.39774	6.75e-08
ENSG00000261118.1	16	89004459	90004460	0.052061	rs3096300	-4.23	MCV	GTEx_EUR_WB	6.01612e-06	rs11862081	0.0196	0.181	5.447	377	376	MAGEPRO	0.02	0.00048	5.47775	4.31e-08	rs11862081	0.0196	0.181	5.447	377	376	MAGEPRO	0.02	0.00048	5.48	4.31e-08	rs11862081	0.0191	0.323	5.447	377	370	PRSCSx	0.019	0.00056	7.11361	1.13e-12	rs11862081	0.0147	0.0672	5.447	377	3	SINGLE	0.015	0.0022	4.32078	1.55e-05	rs11862081	0.0174	0.0252	5.447	377	377	SuSiE	0.017	0.00093	4.04293	5.28e-05
ENSG00000268218.1	16	88769938	89769939	0.024703	rs837763	-4.71	MCV	GTEx_EUR_WB	6.01612e-06	rs12932016	0.0232	0.144	-0.563	350	348	META	0.023	0.00016	20.4145	1.24e-92	rs3096294	0.0131	-0.151	1.713	350	348	MAGEPRO	0.013	0.0037	-4.73	2.28e-06	rs3096294	0.00721	-0.1728	1.713	350	340	PRSCSx	0.0072	0.024	-3.70273	0.000213	rs3096294	0.00722	-0.0628	1.713	350	3	SINGLE	0.0072	0.024	-3.82355	0.000132	rs3096294	0.0102	-0.0851	1.713	350	350	SuSiE	0.01	0.0093	-3.88753	0.000101
ENSG00000270091.1	17	19397286	20397287	0.050906	rs12150591	2.53	MCV	GTEx_EUR_WB	6.01612e-06	rs10459970	0.0286	0.163	2.987	247	246	MAGEPRO	0.029	3e-05	-5.26	1.43e-07	rs10459970	0.0286	0.16328	2.987	247	246	MAGEPRO	0.029	3e-05	-5.26	1.43e-07	rs10459970	0.0223	0.1824	2.987	247	244	PRSCSx	0.022	0.00021	-3.07	0.00213	rs10459970	0.0165	0.0731	2.987	247	3	SINGLE	0.017	0.0012	-3.09362	0.00198	rs10459970	0.00844	0.0638	2.987	247	247	SuSiE	0.0084	0.016	1.08	0.28
ENSG00000007255.10	19	44678236	45678237	0.044045	rs17356664	-7.19	NEU	GTEx_EUR_WB	6.01612e-06	rs8104024	0.0239	-0.186	-2.529	318	312	PRSCSx	0.024	0.00013	7.09	1.38e-12	rs8104024	0.0169	-0.15495	-2.529	318	317	MAGEPRO	0.017	0.0011	5.15	2.63e-07	rs8104024	0.0239	-0.1858	-2.529	318	312	PRSCSx	0.024	0.00013	7.08586	1.38e-12	rs8104024	0.0106	-0.0478	-2.529	318	4	SINGLE	0.011	0.0079	4.32099	1.55e-05	rs12984266	0.0061	0.0668	0.515	318	318	SuSiE	0.0061	0.035	2.89788	0.00376
ENSG00000033800.13	15	67554178	68554179	0.258415	rs16951304	3.414	NEU	GTEx_EUR_WB	6.01612e-06	rs12593922	0.114	-0.367535	1.645	393	390	PRSCSx	0.11	6.7e-17	-4.18006	2.91e-05	rs12593922	0.107	-0.247	1.645	393	393	MAGEPRO	0.11	6.8e-16	-4.91	9.13e-07	rs12593922	0.114	-0.3675	1.645	393	390	PRSCSx	0.11	6.7e-17	-4.18006	2.91e-05	rs12593922	0.113	-0.143	1.645	393	8	SINGLE	0.11	1.1e-16	-2.92277	0.00347	rs12593922	0.0967	-0.277	1.645	393	393	SuSiE	0.097	2e-14	-3.19398	0.0014
ENSG00000044115.20	5	138110966	139110967	0.246585	rs11746692	-2.93	NEU	GTEx_EUR_WB	6.01612e-06	rs12719515	0.437	-0.246	2.31	267	267	SuSiE	0.44	8.9e-73	-1.08344	0.279	rs906695	0.421	0.417	-2.397	267	267	MAGEPRO	0.42	2.2e-69	-7.62996	2.35e-14	rs6596456	0.427	-0.649	-2.383	267	266	PRSCSx	0.43	1e-70	-0.22019	0.826	rs6596456	0.434	-0.267	-2.383	267	6	SINGLE	0.43	3.8e-72	-0.23956	0.811	rs12719515	0.437	-0.246	2.31	267	267	SuSiE	0.44	8.9e-73	-1.08344	0.279
ENSG00000052795.12	4	158269137	159269138	0.044526	rs17296861	3.64	NEU	GTEx_EUR_WB	6.01612e-06	rs3756080	0.0303	0.25	-1.263	226	226	META	0.03	1.8e-05	10.5	1.05e-25	rs4331733	0.0291	-0.12	-3.704	226	226	MAGEPRO	0.029	2.6e-05	6.13	9.04e-10	rs4331733	0.0162	-0.2251	-3.704	226	222	PRSCSx	0.016	0.0014	1.38933	0.165	rs4331733	0.012	-0.057144	-3.704	226	5	SINGLE	0.012	0.0052	1.22552	0.22	rs4331733	0.0177	-0.0225	-3.704	226	226	SuSiE	0.018	0.00086	2.0987	0.0358
ENSG00000070444.14	17	1901117	2901118	0.129946	rs2984942	-5.07	NEU	GTEx_EUR_WB	6.01612e-06	rs2429919	0.0899	0.321	3.876	380	372	PRSCSx	0.09	1.8e-13	4.02418	5.72e-05	rs2429919	0.0856	0.31399	3.876	380	378	MAGEPRO	0.086	6.8e-13	4.9892	6.06e-07	rs2429919	0.0899	0.3209	3.876	380	372	PRSCSx	0.09	1.8e-13	4.02418	5.72e-05	rs2429919	0.0773	0.154	3.876	380	8	SINGLE	0.077	9.3e-12	3.94	8.02e-05	rs2429919	0.0874	0.301	3.876	380	380	SuSiE	0.087	3.9e-13	2.85241	0.00434
ENSG00000070759.16	1	44991165	45991166	0.170487	rs4420029	-3.812	NEU	GTEx_EUR_WB	6.01612e-06	rs518365	0.136	-0.166	-5.139	262	161	MAGEPRO_fullsumstats	0.14	6.1e-20	3.8218	0.000132	rs518365	0.129	-0.099	-5.139	262	161	MAGEPRO	0.13	6.7e-19	5.04574	4.52e-07	rs518365	0.129	-0.1608	-5.139	262	153	PRSCSx	0.13	5.2e-19	4.38	1.18e-05	rs518365	0.132	-0.173	-5.139	262	9	SINGLE	0.13	2.4e-19	4.41	1.01e-05	rs518365	0.126	-0.0822	-5.139	262	262	SuSiE	0.13	1.8e-18	5.33587	9.51e-08
ENSG00000072310.16	17	17337001	18337002	0.10382	rs4925114	-3.06	NEU	GTEx_EUR_WB	6.01612e-06	rs9915248	0.184	-0.0597	-3.599	367	367	SuSiE	0.18	4e-27	3.25112	0.00115	rs9902941	0.181	-0.12142	-3.561	367	366	MAGEPRO	0.18	1.2e-26	4.74027	2.13e-06	rs12941039	0.167	-0.1728	-3.428	367	363	PRSCSx	0.17	1.5e-24	4.04197	5.3e-05	rs12941039	0.177	-0.117	-3.428	367	20	SINGLE	0.18	5.3e-26	3.57	0.00036	rs9915248	0.184	-0.0597	-3.599	367	367	SuSiE	0.18	4e-27	3.25112	0.00115
ENSG00000072682.18	5	131795314	132795315	0.086074	rs10058074	-6.63	NEU	GTEx_EUR_WB	6.01612e-06	rs7737937	0.0351	0.117	-1.813	352	343	PRSCSx	0.035	4.2e-06	-0.54654	0.585	rs156109	0.0257	0.106	-3.344	352	351	MAGEPRO	0.026	7.4e-05	-6.20089	5.61e-10	rs7737937	0.0351	0.1173	-1.813	352	343	PRSCSx	0.035	4.2e-06	-0.54654	0.585	rs156109	0.0206	0.0354	-3.344	352	10	SINGLE	0.021	0.00036	-2.34785	0.0189	rs7737937	0.0114	0.0532	-1.813	352	352	SuSiE	0.011	0.0063	-1.11743	0.264
ENSG00000073584.18	17	40148298	41148299	0.047447	rs2314338	8.06	NEU	GTEx_EUR_WB	6.01612e-06	rs11659024	0.0264	-0.23	-1.28	334	203	PRSCSx	0.026	5.9e-05	1.88161	0.0599	rs2429548	0.0258	0.17488	2.485	334	224	MAGEPRO	0.026	7.2e-05	6.84203	7.81e-12	rs11659024	0.0264	-0.2298	-1.28	334	203	PRSCSx	0.026	5.9e-05	1.88161	0.0599	rs11659024	0.0194	-0.071	-1.28	334	1	SINGLE	0.019	0.00052	1.28	0.201	rs11659024	0.0144	-0.102	-1.28	334	334	SuSiE	0.014	0.0024	1.32714	0.184
ENSG00000074603.18	15	65017703	66017704	0.054116	rs590958	-5.84	NEU	GTEx_EUR_WB	6.01612e-06	rs3803414	0.0211	0.116559	-1.802	281	281	MAGEPRO_fullsumstats	0.021	0.00031	-4.14779	3.36e-05	rs3803414	0.0191	0.092	-1.802	281	281	MAGEPRO	0.019	0.00056	-4.84	1.33e-06	rs3803414	0.0197	0.1611	-1.802	281	277	PRSCSx	0.02	0.00047	-3.57305	0.000353	rs3803414	0.0189	0.0721	-1.802	281	2	SINGLE	0.019	0.00059	-3.83579	0.000125	rs3803414	0.00769	0.102	-1.802	281	281	SuSiE	0.0077	0.021	-3.61629	0.000299
ENSG00000088766.11	20	5506089	6506090	0.075689	rs6053549	3.601	NEU	GTEx_EUR_WB	6.01612e-06	rs6139898	0.0216	0.162	1.898	510	509	MAGEPRO_fullsumstats	0.022	0.00026	0.92098	0.357	rs6139898	0.019	0.345	1.898	510	509	MAGEPRO	0.019	0.00058	5.7928	6.92e-09	rs6139898	0.02	0.2312	1.898	510	507	PRSCSx	0.02	0.00043	2.14	0.0322	rs6139898	0.0208	0.087381	1.898	510	4	SINGLE	0.021	0.00033	2.1849	0.0289	rs6139898	0.0126	0.123	1.898	510	510	SuSiE	0.013	0.0043	1.60537	0.108
ENSG00000089351.14	19	34494783	35494784	0.465504	rs295771	3.7	NEU	GTEx_EUR_WB	6.01612e-06	rs35879596	0.318	-0.377	4.878	399	399	MAGEPRO	0.32	2.7e-49	-4.85	1.26e-06	rs35879596	0.318	-0.37688	4.878	399	399	MAGEPRO	0.32	2.7e-49	-4.85	1.26e-06	rs35879596	0.299	-0.4811	4.878	399	394	PRSCSx	0.3	7.3e-46	-4.05531	5.01e-05	rs35879596	0.307	-0.421	4.878	399	6	SINGLE	0.31	2.9e-47	-4.17875	2.93e-05	rs35879596	0.294	-0.54	4.878	399	399	SuSiE	0.29	6.4e-45	-4.88808	1.02e-06
ENSG00000090905.18	16	24110208	25110209	0.186164	rs8058859	2.48	NEU	GTEx_EUR_WB	6.01612e-06	rs4788432	0.129	-0.171	4.807	402	400	MAGEPRO_fullsumstats	0.13	6.1e-19	-3.77536	0.00016	rs4788432	0.123	-0.171	4.807	402	400	MAGEPRO	0.12	4e-18	-4.82	1.41e-06	rs4788432	0.12	-0.182	4.807	402	399	PRSCSx	0.12	9.8e-18	-3.37316	0.000743	rs4788432	0.113	-0.122	4.807	402	6	SINGLE	0.11	1.2e-16	-3.496	0.000472	rs4788432	0.116	-0.311	4.807	402	402	SuSiE	0.12	4.6e-17	-4.68339	2.82e-06
ENSG00000100100.12	22	30792497	31792498	0.05104	rs6518754	-3.98	NEU	GTEx_EUR_WB	6.01612e-06	rs2027982	0.0393	-0.061612	7.738	310	310	SuSiE	0.039	1.1e-06	-3.06455	0.00218	rs2027982	0.0255	-0.0965	7.738	310	310	MAGEPRO	0.025	7.9e-05	-12.3084	8.16e-35	rs2027982	0.0235	-0.2265	7.738	310	308	PRSCSx	0.023	0.00015	-2.12328	0.0337	rs2027982	0.0386	-0.091055	7.738	310	4	SINGLE	0.039	1.4e-06	-1.66909	0.0951	rs2027982	0.0393	-0.0616	7.738	310	310	SuSiE	0.039	1.1e-06	-3.06455	0.00218
ENSG00000100418.7	22	41121095	42121096	0.224555	rs9611693	6.06	NEU	GTEx_EUR_WB	6.01612e-06	rs8139993	0.143	0.423997	-2.662	255	255	MAGEPRO	0.14	6.7e-21	-5.7842	7.29e-09	rs8139993	0.143	0.424	-2.662	255	255	MAGEPRO	0.14	6.7e-21	-5.7842	7.29e-09	rs17377643	0.139	-0.2056	-0.026	255	252	PRSCSx	0.14	2.4e-20	0.02152	0.983	rs17377643	0.137	-0.136992	-0.026	255	11	SINGLE	0.14	4.8e-20	0.23668	0.813	rs9607821	0.139	-0.219	-0.201	255	255	SuSiE	0.14	2.4e-20	-0.11417	0.909
ENSG00000101216.10	20	63127040	64127041	0.084028	rs310631	5.868	NEU	GTEx_EUR_WB	6.01612e-06	rs3810492	0.0505	0.0912	-3.431	358	358	MAGEPRO_fullsumstats	0.05	3.7e-08	-6.66048	2.73e-11	rs16983844	0.0405	0.124	-2.746	358	358	MAGEPRO	0.04	8e-07	-4.6905	2.73e-06	rs3810492	0.0446	0.1456	-3.431	358	357	PRSCSx	0.045	2.3e-07	-3.82	0.000131	rs3810492	0.0436	0.063942	-3.431	358	4	SINGLE	0.044	3.1e-07	-3.5614	0.000369	rs3810492	0.048	0.0868	-3.431	358	358	SuSiE	0.048	8e-08	-3.41627	0.000635
ENSG00000103591.12	15	66754735	67754736	0.054001	rs2286664	-3.34	NEU	GTEx_EUR_WB	6.01612e-06	rs2414945	0.033	0.275915	1.476	451	450	MAGEPRO	0.033	7.8e-06	5.29602	1.18e-07	rs2414945	0.033	0.276	1.476	451	450	MAGEPRO	0.033	7.8e-06	5.3	1.18e-07	rs744910	0.0153	-0.1378	-0.269	451	445	PRSCSx	0.015	0.0018	-0.21474	0.83	rs744910	0.00953	-0.0444	-0.269	451	4	SINGLE	0.0095	0.011	-0.39707	0.691	rs744910	0.00595	-0.0795	-0.269	451	451	SuSiE	0.006	0.036	0.10273	0.918
ENSG00000103966.10	15	41472577	42472578	0.170625	rs3743006	6.599	NEU	GTEx_EUR_WB	6.01612e-06	rs8043408	0.128	0.33241	-2.9	371	368	PRSCSx	0.13	7.3e-19	-3.82395	0.000131	rs8043408	0.12	0.355	-2.9	371	371	MAGEPRO	0.12	1.2e-17	-5.57	2.55e-08	rs8043408	0.128	0.3324	-2.9	371	368	PRSCSx	0.13	7.3e-19	-3.82395	0.000131	rs8043408	0.119	0.25	-2.9	371	2	SINGLE	0.12	1.8e-17	-4.3515	1.35e-05	rs8043408	0.119	0.348	-2.9	371	371	SuSiE	0.12	1.7e-17	-2.9	0.00373
ENSG00000105732.12	19	41568476	42568477	0.031238	rs11878620	3.51	NEU	GTEx_EUR_WB	6.01612e-06	rs4803520	0.0182	-0.104	-3.781	175	174	META	0.018	0.00073	5.66	1.53e-08	rs3826705	0.0166	0.26706	3.712	175	174	MAGEPRO	0.017	0.0012	11.6	4.08e-31	rs3826705	0.00924	0.3752	3.712	175	172	PRSCSx	0.0092	0.012	6.92224	4.45e-12	rs3826705	0.00717	0.0665	3.712	175	4	SINGLE	0.0072	0.024	3.89065	0.0001	rs3826705	0.00882	0.036	3.712	175	175	SuSiE	0.0088	0.014	4.05445	5.03e-05
ENSG00000106415.12	7	7468793	8468794	0.108324	rs17142375	6.78	NEU	GTEx_EUR_WB	6.01612e-06	rs12537880	0.0912	-0.265	-2.964	208	207	MAGEPRO	0.091	1.2e-13	5.41904	5.99e-08	rs12537880	0.0912	-0.265	-2.964	208	207	MAGEPRO	0.091	1.2e-13	5.42	5.99e-08	rs12537880	0.0868	-0.2721	-2.964	208	202	PRSCSx	0.087	4.6e-13	1.59326	0.111	rs12537880	0.0843	-0.153291	-2.964	208	3	SINGLE	0.084	1e-12	1.83	0.0666	rs12537880	0.075	-0.252	-2.964	208	208	SuSiE	0.075	1.9e-11	2.35	0.019
ENSG00000107796.13	10	88490958	89490959	0.361652	rs9658706	-4.75	NEU	GTEx_EUR_WB	6.01612e-06	rs7097572	0.283	-0.268	-6.021	491	491	SuSiE	0.28	4.6e-43	6.01	1.9e-09	rs7097572	0.279	-0.326	-6.021	491	338	MAGEPRO	0.28	2.5e-42	5.01921	5.19e-07	rs7097572	0.28	-0.4063	-6.021	491	324	PRSCSx	0.28	1.6e-42	4.19	2.74e-05	rs7097572	0.0506	-0.327829	-6.021	491	4	SINGLE	0.051	3.6e-08	4.1549	3.25e-05	rs7097572	0.283	-0.268	-6.021	491	491	SuSiE	0.28	4.6e-43	6.00655	1.9e-09
ENSG00000108244.16	17	40437633	41437634	0.555969	rs8071312	-5.36	NEU	GTEx_EUR_WB	6.01612e-06	rs2315603	0.428	0.499	-4.679	377	369	PRSCSx	0.43	5.7e-71	-4.27951	1.87e-05	rs2315603	0.409	0.46902	-4.679	377	377	MAGEPRO	0.41	8.1e-67	-5.25888	1.45e-07	rs2315603	0.428	0.4989	-4.679	377	369	PRSCSx	0.43	5.7e-71	-4.27951	1.87e-05	rs2315603	0.401	0.422	-4.679	377	22	SINGLE	0.4	4.1e-65	-4.41	1.01e-05	rs2315603	0.416	0.613	-4.679	377	377	SuSiE	0.42	3e-68	-4.77646	1.78e-06
ENSG00000108349.16	17	39640322	40640323	0.068392	rs1042658	22.05	NEU	GTEx_EUR_WB	6.01612e-06	rs7502514	0.0581	0.137	-9.873	272	272	MAGEPRO	0.058	3.6e-09	-6.24866	4.14e-10	rs7502514	0.0581	0.13693	-9.873	272	272	MAGEPRO	0.058	3.6e-09	-6.24866	4.14e-10	rs7502514	0.0509	0.1416	-9.873	272	263	PRSCSx	0.051	3.3e-08	-0.362	0.717	rs7502514	0.0436	0.0657	-9.873	272	8	SINGLE	0.044	3e-07	-1.3	0.193	rs7502514	0.0357	0.0305	-9.873	272	272	SuSiE	0.036	3.4e-06	-3.26789	0.00108
ENSG00000108578.14	17	29792041	30792042	0.036774	rs140701	3.16	NEU	GTEx_EUR_WB	6.01612e-06	rs3110095	0.0245	-0.3	-4.899	262	262	META	0.024	0.00011	15.267	1.27e-52	rs2066713	0.0196	-0.07287	-3.105	262	262	MAGEPRO	0.02	0.00048	6.96947	3.18e-12	rs2066713	0.0167	-0.1422	-3.105	262	259	PRSCSx	0.017	0.0012	3.93657	8.27e-05	rs2066713	0.0162	-0.0622	-3.105	262	5	SINGLE	0.016	0.0014	4.31	1.66e-05	rs2066713	0.0139	-0.0389	-3.105	262	262	SuSiE	0.014	0.0028	4.14896	3.34e-05
ENSG00000110079.16	11	59780540	60780541	0.072872	rs12292356	-8.26	NEU	GTEx_EUR_WB	6.01612e-06	rs10792263	0.0272	-0.0986	7.051	379	379	MAGEPRO	0.027	4.7e-05	-5.32	1.05e-07	rs10792263	0.0272	-0.0986	7.051	379	379	MAGEPRO	0.027	4.7e-05	-5.31732	1.05e-07	rs10792263	0.0201	-0.14	7.051	379	373	PRSCSx	0.02	0.00041	-2.99682	0.00273	rs10792263	0.0133	-0.0531	7.051	379	8	SINGLE	0.013	0.0034	-2.85443	0.00431	rs10750931	0.0133	0.0846	3.198	379	379	SuSiE	0.013	0.0034	3.29862	0.000972
ENSG00000110583.12	11	63438993	64438994	0.1408	rs7130280	3.88	NEU	GTEx_EUR_WB	6.01612e-06	rs4980499	0.0633	0.11	4.005	276	276	MAGEPRO_fullsumstats	0.063	7.1e-10	2.99	0.0028	rs4980499	0.0624	0.159	4.005	276	276	MAGEPRO	0.062	9.4e-10	4.82843	1.38e-06	rs4980499	0.0505	0.2045	4.005	276	274	PRSCSx	0.05	3.7e-08	3.86526	0.000111	rs4980499	0.0631	0.0624	4.005	276	6	SINGLE	0.063	7.5e-10	1.96983	0.0489	rs509701	0.0629	0.0629	3.769	276	276	SuSiE	0.063	8.2e-10	3.7572	0.000172
ENSG00000111554.14	12	67832380	68832381	0.136331	rs10748093	-4.17	NEU	GTEx_EUR_WB	6.01612e-06	rs3741808	0.155	0.237	-3.919	470	469	MAGEPRO	0.15	1.1e-22	-5.01273	5.37e-07	rs3741808	0.155	0.237	-3.919	470	469	MAGEPRO	0.15	1.1e-22	-5.01273	5.37e-07	rs962976	0.128	0.169	-3.921	470	466	PRSCSx	0.13	7.5e-19	-4.25756	2.07e-05	rs962976	0.134	0.12	-3.921	470	5	SINGLE	0.13	1.3e-19	-4.52388	6.07e-06	rs962976	0.14	0.147	-3.921	470	470	SuSiE	0.14	1.7e-20	-3.62011	0.000294
ENSG00000112031.15	6	152502684	153502685	0.352185	rs3799133	-3.59	NEU	GTEx_EUR_WB	6.01612e-06	rs6921137	0.333	0.351	4.554	482	334	MAGEPRO_fullsumstats	0.33	5.9e-52	3.8	0.000142	rs6921137	0.331	0.362	4.554	482	334	MAGEPRO	0.33	1.3e-51	4.85	1.24e-06	rs6921137	0.331	0.3975	4.554	482	310	PRSCSx	0.33	1.7e-51	4.4106	1.03e-05	rs6921137	0.331	0.321	4.554	482	5	SINGLE	0.33	1.5e-51	4.46	8.26e-06	rs6921137	0.329	0.474	4.554	482	482	SuSiE	0.33	2.8e-51	4.57	4.99e-06
ENSG00000114054.13	3	135750305	136750306	0.058049	rs7616204	-4.51	NEU	GTEx_EUR_WB	6.01612e-06	rs556788	0.0501	0.056509	4.694	263	263	SuSiE	0.05	4.2e-08	2.84897	0.00439	rs556788	0.0391	0.0748	4.694	263	263	MAGEPRO	0.039	1.2e-06	6.25161	4.06e-10	rs556788	0.0369	0.2699	4.694	263	260	PRSCSx	0.037	2.4e-06	3.83378	0.000126	rs556788	0.0409	0.149	4.694	263	2	SINGLE	0.041	7.1e-07	4.39876	1.09e-05	rs556788	0.0501	0.0565	4.694	263	263	SuSiE	0.05	4.2e-08	2.84897	0.00439
ENSG00000116521.10	1	154762429	155762430	0.061487	rs905938	-2.301	NEU	GTEx_EUR_WB	6.01612e-06	rs6671188	0.028	0.0516	1.481	254	254	META	0.028	3.6e-05	4.26192	2.03e-05	rs4043	0.0231	0.216	3.529	254	254	MAGEPRO	0.023	0.00016	5.01153	5.4e-07	rs7520184	0.0188	0.4819	2.336	254	249	PRSCSx	0.019	0.00061	2.52	0.0118	rs4043	0.024	0.0711	3.529	254	4	SINGLE	0.024	0.00012	3.57	0.000353	rs4043	0.0267	0.0623	3.529	254	254	SuSiE	0.027	5.3e-05	3.50252	0.000461
ENSG00000125510.15	20	63580172	64580173	0.2495	rs909334	-4.314	NEU	GTEx_EUR_WB	6.01612e-06	rs8121509	0.184	-0.296	-3.296	281	281	MAGEPRO	0.18	4.1e-27	4.64372	3.42e-06	rs8121509	0.184	-0.296	-3.296	281	281	MAGEPRO	0.18	4.1e-27	4.6437	3.42e-06	rs8121509	0.174	-0.3076	-3.296	281	280	PRSCSx	0.17	1.4e-25	3.39	0.000687	rs8121509	0.18	-0.218966	-3.296	281	5	SINGLE	0.18	2e-26	2.9436	0.00324	rs8121509	0.181	-0.421	-3.296	281	281	SuSiE	0.18	1.2e-26	3.2265	0.00125
ENSG00000126522.16	7	65575797	66575798	0.05492	rs778732	-2.49	NEU	GTEx_EUR_WB	6.01612e-06	rs875971	0.0354	-0.0745	3.76	55	55	SuSiE	0.035	3.8e-06	0.24391	0.807	rs875971	0.0341	-0.267	3.76	55	26	MAGEPRO	0.034	5.7e-06	-6.82	9.09e-12	rs875971	0.0312	-0.266	3.76	55	26	PRSCSx	0.031	1.4e-05	-5.26683	1.39e-07	rs875971	0.032	-0.133454	3.76	55	3	SINGLE	0.032	1.1e-05	-4.39	1.12e-05	rs875971	0.0354	-0.0745	3.76	55	55	SuSiE	0.035	3.8e-06	0.244	0.807
ENSG00000127366.5	7	141290216	142290217	0.072064	rs2366081	-2.26	NEU	GTEx_EUR_WB	6.01612e-06	rs17162459	0.0648	-0.35	2.492	122	122	MAGEPRO_fullsumstats	0.065	4.5e-10	-5.33985	9.3e-08	rs17162459	0.0614	-0.428	2.492	122	122	MAGEPRO	0.061	1.3e-09	-6.54	6.33e-11	rs17162459	0.0627	-0.5092	2.492	122	118	PRSCSx	0.063	8.7e-10	-5.83898	5.25e-09	rs17162459	0.0495	-0.124349	2.492	122	5	SINGLE	0.049	5e-08	-3.02	0.00256	rs17162459	0.0436	-0.146	2.492	122	122	SuSiE	0.044	3.1e-07	-2.44	0.0145
ENSG00000129204.16	17	4616437	5616438	0.188077	rs34230287	5.25	NEU	GTEx_EUR_WB	6.01612e-06	rs2585266	0.1	0.303	-1.924	396	396	MAGEPRO_fullsumstats	0.1	6.5e-15	-0.60625	0.544	rs2585266	0.1	0.30147	-1.924	396	395	MAGEPRO	0.1	7.1e-15	-6.24633	4.2e-10	rs2585266	0.092	0.3036	-1.924	396	394	PRSCSx	0.092	9e-14	-2.61946	0.00881	rs2585266	0.0854	0.192	-1.924	396	6	SINGLE	0.085	7.2e-13	-1.81	0.0698	rs2585266	0.087	0.3	-1.924	396	396	SuSiE	0.087	4.4e-13	-1.49388	0.135
ENSG00000130811.11	19	9619917	10619918	0.235788	rs12973899	6	NEU	GTEx_EUR_WB	6.01612e-06	rs2305789	0.181	0.143	4.492	317	317	SuSiE	0.18	1.3e-26	3.61	0.000304	rs759920	0.153	-0.25449	-2.197	317	316	MAGEPRO	0.15	2.2e-22	4.56	5.05e-06	rs759920	0.179	-0.3108	-2.197	317	314	PRSCSx	0.18	2.8e-26	5.04711	4.49e-07	rs759920	0.113	-0.168	-2.197	317	7	SINGLE	0.11	1.2e-16	3.63043	0.000283	rs2305789	0.181	0.143	4.492	317	317	SuSiE	0.18	1.3e-26	3.61158	0.000304
ENSG00000131686.14	1	8445866	9445867	0.364161	rs10864368	6.202	NEU	GTEx_EUR_WB	6.01612e-06	rs12091891	0.201	0.454	-4.309	351	350	MAGEPRO	0.2	1.2e-29	-4.92615	8.39e-07	rs12091891	0.201	0.454	-4.309	351	350	MAGEPRO	0.2	1.2e-29	-4.92615	8.39e-07	rs12091891	0.19	0.4489	-4.309	351	348	PRSCSx	0.19	5e-28	-4.18	2.87e-05	rs12091891	0.198	0.361	-4.309	351	5	SINGLE	0.2	3.4e-29	-4.3	1.73e-05	rs12091891	0.2	0.455	-4.309	351	351	SuSiE	0.2	1.9e-29	-4.309	1.64e-05
ENSG00000134058.11	5	68734794	69734795	0.036537	rs4252228	4.64	NEU	GTEx_EUR_WB	6.01612e-06	rs28703202	0.0324	0.183	-2.468	235	234	META	0.032	9.3e-06	-15.9112	5.3e-57	rs6450029	0.0213	-0.172	11.5	235	234	MAGEPRO	0.021	0.00029	5.76576	8.13e-09	rs6450029	0.0186	-0.1659	11.5	235	233	PRSCSx	0.019	0.00065	-2.41132	0.0159	rs6450029	0.0159	-0.0466	11.5	235	7	SINGLE	0.016	0.0015	-1.72305	0.0849	rs6450029	0.0161	-0.0317	11.5	235	235	SuSiE	0.016	0.0014	-4.65913	3.18e-06
ENSG00000134256.12	1	116501749	117501750	0.194282	rs599563	3.092	NEU	GTEx_EUR_WB	6.01612e-06	rs12131886	0.179	-0.314	-4.486	326	326	MAGEPRO	0.18	2.4e-26	5.00579	5.56e-07	rs12131886	0.179	-0.314	-4.486	326	326	MAGEPRO	0.18	2.4e-26	5.00579	5.56e-07	rs12131886	0.162	-0.2942	-4.486	326	325	PRSCSx	0.16	8.3e-24	2.7	0.00692	rs12131886	0.161	-0.215	-4.486	326	6	SINGLE	0.16	1.3e-23	3.09	0.00201	rs12131886	0.158	-0.311	-4.486	326	326	SuSiE	0.16	3.8e-23	2.06709	0.0387
ENSG00000136933.16	9	124700541	125700542	0.151785	rs13283523	-3.99	NEU	GTEx_EUR_WB	6.01612e-06	rs501963	0.211	-0.118	4.234	271	271	MAGEPRO	0.21	3.8e-31	-4.60047	4.22e-06	rs501963	0.211	-0.118	4.234	271	271	MAGEPRO	0.21	3.8e-31	-4.60047	4.22e-06	rs10760394	0.204	-0.2652	4.3	271	270	PRSCSx	0.2	3.5e-30	-4.01	6.17e-05	rs10760394	0.204	-0.221811	4.3	271	10	SINGLE	0.2	3.7e-30	-4.24032	2.23e-05	rs10760394	0.201	-0.0579	4.3	271	271	SuSiE	0.2	1.3e-29	-3.8988	9.67e-05
ENSG00000138107.12	10	102002710	103002711	0.047395	rs10883782	6.43	NEU	GTEx_EUR_WB	6.01612e-06	rs10786679	0.0203	-0.112	-3.254	313	313	MAGEPRO_fullsumstats	0.02	0.00039	6.92	4.68e-12	rs10786679	0.0171	-0.187	-3.254	313	313	MAGEPRO	0.017	0.001	15.7884	3.74e-56	rs10786679	0.0184	-0.2332	-3.254	313	310	PRSCSx	0.018	0.00071	5.95	2.76e-09	rs10786679	0.0108	-0.087015	-3.254	313	1	SINGLE	0.011	0.0075	3.254	0.00114	rs10786679	0.0104	-0.0707	-3.254	313	313	SuSiE	0.01	0.0085	3.76171	0.000169
ENSG00000138592.13	15	49924379	50924380	0.121503	rs8029889	8.795	NEU	GTEx_EUR_WB	6.01612e-06	rs11637031	0.11	-0.07389	2.602	354	354	SuSiE	0.11	3.1e-16	-2.77759	0.00548	rs11637031	0.108	-0.229	2.602	354	354	MAGEPRO	0.11	5.2e-16	-6.09	1.11e-09	rs11637031	0.107	-0.2846	2.602	354	346	PRSCSx	0.11	7.4e-16	-3.85911	0.000114	rs11637031	0.109	-0.189	2.602	354	4	SINGLE	0.11	3.6e-16	-2.92944	0.0034	rs11637031	0.11	-0.0739	2.602	354	354	SuSiE	0.11	3.1e-16	-2.77759	0.00548
ENSG00000138614.14	15	65111288	66111289	0.03593	rs4601990	9.419	NEU	GTEx_EUR_WB	6.01612e-06	rs430515	0.0282	-0.01028	2.388	285	285	SuSiE	0.028	3.4e-05	0.28128	0.778	rs352478	0.0201	0.194	2.432	285	285	MAGEPRO	0.02	0.00042	8.09	5.99e-16	rs430515	0.0181	-0.5138	2.388	285	280	PRSCSx	0.018	0.00075	-6.32791	2.48e-10	rs430515	0.0213	-0.0859	2.388	285	12	SINGLE	0.021	0.00029	-2.381	0.0173	rs430515	0.0282	-0.0103	2.388	285	285	SuSiE	0.028	3.4e-05	0.28128	0.778
ENSG00000140391.14	15	76583983	77583984	0.552087	rs17466480	3.747	NEU	GTEx_EUR_WB	6.01612e-06	rs11630497	0.263	-0.301328	4.071	235	232	PRSCSx	0.26	1.3e-39	-5.77967	7.48e-09	rs11630497	0.259	-0.233	4.071	235	235	MAGEPRO	0.26	5.3e-39	-5.53	3.16e-08	rs11630497	0.263	-0.3013	4.071	235	232	PRSCSx	0.26	1.3e-39	-5.77967	7.48e-09	rs11630497	0.247	-0.169	4.071	235	17	SINGLE	0.25	6.3e-37	-4.29195	1.77e-05	rs11630497	0.216	-0.437	4.071	235	235	SuSiE	0.22	4.9e-32	-7.17118	7.44e-13
ENSG00000140396.12	8	69903804	70903805	0.050297	rs2926719	-4.55	NEU	GTEx_EUR_WB	6.01612e-06	rs11777228	0.0311	0.137	-2.912	255	255	META	0.031	1.4e-05	-7.18834	6.56e-13	rs12676045	0.0161	0.234	-2.193	255	254	MAGEPRO	0.016	0.0014	-4.75246	2.01e-06	rs12676045	0.0108	0.8375	-2.193	255	253	PRSCSx	0.011	0.0076	-7.37794	1.61e-13	rs12676045	0.00894	0.0722	-2.193	255	9	SINGLE	0.0089	0.014	-2.10253	0.0355	rs12676045	0.0169	0.0377	-2.193	255	255	SuSiE	0.017	0.0011	-0.21366	0.831
ENSG00000141027.20	17	15716090	16716091	0.127712	rs178787	-3.54	NEU	GTEx_EUR_WB	6.01612e-06	rs4470185	0.19	0.185	-17.793	255	255	SuSiE	0.19	5.6e-28	-15.8199	2.27e-56	rs4470185	0.185	0.18059	-17.793	255	254	MAGEPRO	0.18	3.4e-27	-12.1895	3.54e-34	rs4470185	0.181	0.2941	-17.793	255	251	PRSCSx	0.18	1.5e-26	-6.61955	3.6e-11	rs4470185	0.141	0.168	-17.793	255	6	SINGLE	0.14	9.9e-21	-4.32	1.59e-05	rs4470185	0.19	0.185	-17.793	255	255	SuSiE	0.19	5.6e-28	-15.8199	2.27e-56
ENSG00000142459.8	19	7330232	8330233	0.139418	rs625910	4.36	NEU	GTEx_EUR_WB	6.01612e-06	rs525420	0.105	-0.314	-3.427	383	383	SuSiE	0.1	1.6e-15	3.43	0.000615	rs525420	0.0917	-0.33725	-3.427	383	383	MAGEPRO	0.092	9.8e-14	4.91	9.31e-07	rs525420	0.0928	-0.3012	-3.427	383	382	PRSCSx	0.093	7e-14	3.91589	9.01e-05	rs525420	0.0988	-0.206	-3.427	383	3	SINGLE	0.099	1.1e-14	3.82535	0.000131	rs525420	0.105	-0.314	-3.427	383	383	SuSiE	0.1	1.6e-15	3.42501	0.000615
ENSG00000143537.13	1	154550565	155550566	0.19847	rs905938	-2.301	NEU	GTEx_EUR_WB	6.01612e-06	rs4045192	0.154	0.368	2.593	325	325	MAGEPRO	0.15	1.3e-22	4.63274	3.61e-06	rs4045192	0.154	0.368	2.593	325	325	MAGEPRO	0.15	1.3e-22	4.63274	3.61e-06	rs4045192	0.139	0.3978	2.593	325	320	PRSCSx	0.14	2.1e-20	3.97	7.28e-05	rs4045192	0.129	0.167	2.593	325	11	SINGLE	0.13	6.2e-19	3.49	0.000474	rs6427137	0.106	-0.258	-1.088	325	325	SuSiE	0.11	1.2e-15	-0.01295	0.99
ENSG00000143776.18	1	226818473	227818474	0.071943	rs2814064	2.34	NEU	GTEx_EUR_WB	6.01612e-06	rs7535010	0.0528	-0.156	-3.684	408	408	META	0.053	1.8e-08	0.2477	0.804	rs11803959	0.0324	-0.138	-3.789	408	408	MAGEPRO	0.032	9.3e-06	5.44713	5.12e-08	rs11803959	0.0369	-0.1167	-3.789	408	401	PRSCSx	0.037	2.4e-06	2.84	0.00455	rs11803959	0.0276	-0.0646	-3.789	408	11	SINGLE	0.028	4.1e-05	3.54	0.000407	rs11803959	0.0325	-0.0188	-3.789	408	408	SuSiE	0.032	9.2e-06	3.84054	0.000123
ENSG00000145743.15	5	107882097	108882098	0.066754	rs11242664	3.98	NEU	GTEx_EUR_WB	6.01612e-06	rs17451397	0.0525	-0.218	4.878	329	327	META	0.052	2e-08	-5.98675	2.14e-09	rs10515388	0.0319	-0.128	4.643	329	327	MAGEPRO	0.032	1.1e-05	-4.58577	4.52e-06	rs10515388	0.0291	-0.1691	4.643	329	325	PRSCSx	0.029	2.6e-05	-6.99166	2.72e-12	rs10515388	0.0286	-0.057	4.643	329	8	SINGLE	0.029	3e-05	-4.42092	9.83e-06	rs10515388	0.0407	-0.0386	4.643	329	329	SuSiE	0.041	7.4e-07	-4.68072	2.86e-06
ENSG00000147324.10	8	8393644	9393645	0.099003	rs1045529	-7.09	NEU	GTEx_EUR_WB	6.01612e-06	rs638703	0.0507	0.171	0.992	613	392	META	0.051	3.5e-08	6.92326	4.41e-12	rs11781985	0.0466	-0.137	4.008	613	387	MAGEPRO	0.047	1.2e-07	-5.29542	1.19e-07	rs11781985	0.0385	-0.2139	4.008	613	379	PRSCSx	0.039	1.5e-06	-3.56852	0.000359	rs11781985	0.0404	-0.08	4.008	613	8	SINGLE	0.04	8.1e-07	-4.19007	2.79e-05	rs11781985	0.0296	-0.154	4.008	613	613	SuSiE	0.03	2.2e-05	-3.77873	0.000158
ENSG00000149573.8	11	117764535	118764536	0.138672	rs604096	2.62	NEU	GTEx_EUR_WB	6.01612e-06	rs1056562	0.148	-0.254	3.547	480	474	PRSCSx	0.15	9.7e-22	-3.28	0.00102	rs1056562	0.134	-0.27	3.547	480	480	MAGEPRO	0.13	1.2e-19	-5.1767	2.26e-07	rs1056562	0.148	-0.2535	3.547	480	474	PRSCSx	0.15	9.7e-22	-3.28419	0.00102	rs1056562	0.138	-0.238	3.547	480	9	SINGLE	0.14	3.2e-20	-3.37799	0.00073	rs1056562	0.141	-0.359	3.547	480	480	SuSiE	0.14	9.9e-21	-3.52319	0.000426
ENSG00000152409.8	5	78736188	79736189	0.067645	rs16875887	3.06	NEU	GTEx_EUR_WB	6.01612e-06	rs2591392	0.0632	0.0704	-4.103	360	360	SuSiE	0.063	7.3e-10	-1.14428	0.253	rs2607144	0.0527	0.152	-4.046	360	360	MAGEPRO	0.053	1.9e-08	-5.31616	1.06e-07	rs2591392	0.0544	0.1347	-4.103	360	357	PRSCSx	0.054	1.1e-08	-2.66146	0.00778	rs2591392	0.058	0.117	-4.103	360	3	SINGLE	0.058	3.7e-09	-4.1269	3.68e-05	rs2591392	0.0632	0.0704	-4.103	360	360	SuSiE	0.063	7.3e-10	-1.14428	0.253
ENSG00000156171.14	1	110640215	111640216	0.227921	rs11585237	4.994	NEU	GTEx_EUR_WB	6.01612e-06	rs9970286	0.198	0.31	1.128	511	511	MAGEPRO_fullsumstats	0.2	4e-29	5.33723	9.44e-08	rs9970286	0.198	0.346	1.128	511	511	MAGEPRO	0.2	4e-29	5.6116	2e-08	rs9970286	0.193	0.3801	1.128	511	501	PRSCSx	0.19	2.3e-28	4.38	1.16e-05	rs9970286	0.192	0.243	1.128	511	6	SINGLE	0.19	3e-28	3.88	0.000104	rs9970286	0.182	0.323	1.128	511	511	SuSiE	0.18	9.9e-27	4.30387	1.68e-05
ENSG00000160299.16	21	45824121	46824122	0.106643	rs2839257	-3.3	NEU	GTEx_EUR_WB	6.01612e-06	rs2070432	0.125	0.141	-5.635	388	379	PRSCSx	0.12	2.4e-18	-2.75646	0.00584	rs2070432	0.122048	0.1299	-5.635	388	388	MAGEPRO	0.12	5.7e-18	-5.00661	5.54e-07	rs2070432	0.125	0.1406	-5.635	388	379	PRSCSx	0.12	2.4e-18	-2.75646	0.00584	rs2070432	0.119	0.10569	-5.635	388	8	SINGLE	0.12	1.4e-17	-3.37884	0.000728	rs2070432	0.102	0.0923	-5.635	388	388	SuSiE	0.1	4.3e-15	-5.0625	4.14e-07
ENSG00000161405.16	17	39364187	40364188	0.072882	rs1042658	22.05	NEU	GTEx_EUR_WB	6.01612e-06	rs9303277	0.0738	-0.13	-28.68	254	254	MAGEPRO	0.074	2.8e-11	-6.53262	6.46e-11	rs9303277	0.0738	-0.12953	-28.68	254	254	MAGEPRO	0.074	2.8e-11	-6.53262	6.46e-11	rs9303277	0.0696	-0.2793	-28.68	254	249	PRSCSx	0.07	1e-10	0.57739	0.564	rs9303277	0.0407	-0.0879	-28.68	254	7	SINGLE	0.041	7.5e-07	-1.75	0.0796	rs9303277	0.0638	-0.117	-28.68	254	254	SuSiE	0.064	6.2e-10	2.54668	0.0109
ENSG00000167106.11	9	127480512	128480513	0.054526	rs4836579	-5.53	NEU	GTEx_EUR_WB	6.01612e-06	rs7862194	0.0123	0.331	2.502	244	243	MAGEPRO	0.012	0.0047	5.92756	3.07e-09	rs7862194	0.0123	0.331	2.502	244	243	MAGEPRO	0.012	0.0047	5.92756	3.07e-09	rs7862194	0.00545	0.5013	2.502	244	240	PRSCSx	0.0055	0.043	6.46	1.05e-10	rs7862194	0.0118	0.082154	2.502	244	2	SINGLE	0.012	0.0055	2.59895	0.00935	rs7862194	0.00855	0.119	2.502	244	244	SuSiE	0.0085	0.016	1.04476	0.296
ENSG00000167202.11	15	77577723	78577724	0.188009	rs10162606	4.435	NEU	GTEx_EUR_WB	6.01612e-06	rs1837913	0.128	-0.14041	3.974	358	358	MAGEPRO	0.13	9.1e-19	-4.56974	4.88e-06	rs1837913	0.128	-0.14	3.974	358	358	MAGEPRO	0.13	9.1e-19	-4.57	4.88e-06	rs1837913	0.12	-0.2512	3.974	358	355	PRSCSx	0.12	1.1e-17	-4.20531	2.61e-05	rs1837913	0.125	-0.154	3.974	358	5	SINGLE	0.13	2e-18	-4.14201	3.44e-05	rs1837913	0.123	-0.256	3.974	358	358	SuSiE	0.12	4.6e-18	-3.98942	6.62e-05
ENSG00000167720.12	17	1803382	2803383	0.198457	rs2984942	-5.07	NEU	GTEx_EUR_WB	6.01612e-06	rs12450028	0.262	-0.286	3.648	377	375	MAGEPRO	0.26	1.8e-39	-5.41731	6.05e-08	rs12450028	0.262	-0.28637	3.648	377	375	MAGEPRO	0.26	1.8e-39	-5.41731	6.05e-08	rs12450028	0.251	-0.3444	3.648	377	369	PRSCSx	0.25	1e-37	-3.78366	0.000155	rs12450028	0.254	-0.234	3.648	377	6	SINGLE	0.25	3.7e-38	-3.64	0.000269	rs12450028	0.249	-0.302	3.648	377	377	SuSiE	0.25	3.1e-37	-3.55347	0.00038
ENSG00000167740.9	17	3643167	4643168	0.053321	rs11568125	-6.66	NEU	GTEx_EUR_WB	6.01612e-06	rs9904222	0.022	0.354	-1.369	420	420	META	0.022	0.00023	-3.5105	0.000447	rs1049523	0.0173	0.33853	2.44	420	420	MAGEPRO	0.017	0.00098	5.30916	1.1e-07	rs1049523	0.015	0.3224	2.44	420	414	PRSCSx	0.015	0.002	3.78863	0.000151	rs1049523	0.0133	0.0789	2.44	420	1	SINGLE	0.013	0.0034	2.44	0.0147	rs1049523	0.0117	0.17	2.44	420	420	SuSiE	0.012	0.0056	2.09889	0.0358
ENSG00000167914.11	17	39453262	40453263	0.605197	rs1042658	22.05	NEU	GTEx_EUR_WB	6.01612e-06	rs3902025	0.271	-0.396	8.923	258	258	MAGEPRO_fullsumstats	0.27	6.6e-41	-4.93057	8.2e-07	rs3902025	0.269	-0.36135	8.923	258	258	MAGEPRO	0.27	1e-40	-5.62892	1.81e-08	rs3902025	0.269	-0.4199	8.923	258	252	PRSCSx	0.27	1.4e-40	2.90228	0.0037	rs3902025	0.267	-0.276	8.923	258	15	SINGLE	0.27	2.7e-40	2.75	0.00599	rs3902025	0.232	-0.438	8.923	258	258	SuSiE	0.23	1.4e-34	7.1573	8.23e-13
ENSG00000168792.4	17	29067136	30067137	0.153397	rs3760457	4.18	NEU	GTEx_EUR_WB	6.01612e-06	rs497993	0.0539	0.14	4.027	286	286	SuSiE	0.054	1.3e-08	4.20261	2.64e-05	rs497993	0.042	0.13036	4.027	286	286	MAGEPRO	0.042	4.9e-07	4.85637	1.2e-06	rs497993	0.05	0.3138	4.027	286	285	PRSCSx	0.05	4.4e-08	5.3138	1.07e-07	rs497993	0.0491	0.141	4.027	286	3	SINGLE	0.049	5.7e-08	4.13	3.61e-05	rs497993	0.0539	0.14	4.027	286	286	SuSiE	0.054	1.3e-08	4.20261	2.64e-05
ENSG00000169180.11	16	27711919	28711920	0.072803	rs169524	5.11	NEU	GTEx_EUR_WB	6.01612e-06	rs245733	0.0941	0.328	-4.399	285	285	MAGEPRO	0.094	4.6e-14	-4.66072	3.15e-06	rs245733	0.0941	0.328	-4.399	285	285	MAGEPRO	0.094	4.6e-14	-4.66	3.15e-06	rs245733	0.061	0.9436	-4.399	285	280	PRSCSx	0.061	1.5e-09	-12.7948	1.75e-37	rs245733	0.0806	0.199	-4.399	285	4	SINGLE	0.081	3.2e-12	-4.3821	1.18e-05	rs245733	0.0873	0.0421	-4.399	285	285	SuSiE	0.087	3.9e-13	-1.15988	0.246
ENSG00000169902.13	7	65705198	66705199	0.03158	rs9986881	-2.52	NEU	GTEx_EUR_WB	6.01612e-06	rs1873494	0.0233	-0.089	8.411	61	41	MAGEPRO_fullsumstats	0.023	0.00015	-0.43735	0.662	rs1873494	0.0219	-0.0859	8.411	61	41	MAGEPRO	0.022	0.00024	-6.32	2.55e-10	rs1873494	0.0227	-0.1156	8.411	61	40	PRSCSx	0.023	0.00019	1.37695	0.169	rs1873494	0.0223	-0.046721	8.411	61	4	SINGLE	0.022	0.00021	-0.888	0.375	rs1873494	0.0168	-0.0149	8.411	61	61	SuSiE	0.017	0.0012	-2.48	0.0133
ENSG00000172500.12	11	65388538	66388539	0.045509	rs688862	6.41	NEU	GTEx_EUR_WB	6.01612e-06	rs583887	0.0291	0.104	5.272	307	307	MAGEPRO	0.029	2.6e-05	9.08	1.12e-19	rs583887	0.0291	0.104	5.272	307	307	MAGEPRO	0.029	2.6e-05	9.07641	1.12e-19	rs583887	0.0187	0.1432	5.272	307	302	PRSCSx	0.019	0.00064	3.82443	0.000131	rs583887	0.0154	0.0337	5.272	307	11	SINGLE	0.015	0.0018	2.40231	0.0163	rs583887	0.0148	0.0117	5.272	307	307	SuSiE	0.015	0.0022	3.52563	0.000422
ENSG00000172830.12	11	66803447	67803448	0.188095	rs17148051	3.18	NEU	GTEx_EUR_WB	6.01612e-06	rs11227696	0.182	-0.303	3.651	181	180	MAGEPRO	0.18	8.4e-27	-4.55	5.35e-06	rs11227696	0.182	-0.303	3.651	181	180	MAGEPRO	0.18	8.4e-27	-4.55056	5.35e-06	rs11227696	0.156	-0.4638	3.651	181	175	PRSCSx	0.16	8.5e-23	-4.33934	1.43e-05	rs11227696	0.163	-0.289	3.651	181	6	SINGLE	0.16	6.3e-24	-4.11762	3.83e-05	rs11227696	0.162	-0.404	3.651	181	181	SuSiE	0.16	1e-23	-3.73027	0.000191
ENSG00000173442.12	11	65076037	66076038	0.074857	rs688862	6.41	NEU	GTEx_EUR_WB	6.01612e-06	rs12360896	0.0562	-0.107	-4.587	309	309	MAGEPRO	0.056	6.4e-09	5.57	2.57e-08	rs12360896	0.0562	-0.107	-4.587	309	309	MAGEPRO	0.056	6.4e-09	5.56853	2.57e-08	rs12360896	0.0527	-0.2011	-4.587	309	302	PRSCSx	0.053	1.9e-08	4.5133	6.38e-06	rs12360896	0.0517	-0.107	-4.587	309	5	SINGLE	0.052	2.6e-08	4.47228	7.74e-06	rs12360896	0.0532	-0.106	-4.587	309	309	SuSiE	0.053	1.6e-08	4.39024	1.13e-05
ENSG00000177628.15	1	154744698	155744699	0.182563	rs905938	-2.301	NEU	GTEx_EUR_WB	6.01612e-06	rs3768566	0.236	0.235	3.525	266	266	MAGEPRO	0.24	3.3e-35	4.72256	2.33e-06	rs3768566	0.236	0.235	3.525	266	266	MAGEPRO	0.24	3.3e-35	4.72256	2.33e-06	rs3768566	0.228	0.3404	3.525	266	261	PRSCSx	0.23	7.1e-34	3.82	0.000133	rs3768566	0.231	0.236	3.525	266	3	SINGLE	0.23	2.2e-34	3.46	0.000545	rs9628662	0.231	0.175	3.512	266	266	SuSiE	0.23	2e-34	3.5248	0.000424
ENSG00000178096.8	1	149387916	150387917	0.108971	rs834225	-8.626	NEU	GTEx_EUR_WB	6.01612e-06	rs11205037	0.0415	0.248	3.277	97	97	MAGEPRO_fullsumstats	0.041	5.9e-07	-3.53862	0.000402	rs11205037	0.0392	0.268	3.277	97	97	MAGEPRO	0.039	1.2e-06	-4.62283	3.79e-06	rs11205037	0.0316	0.228	3.277	97	97	PRSCSx	0.032	1.2e-05	-4.77	1.86e-06	rs11205037	0.0231	0.0626	3.277	97	4	SINGLE	0.023	0.00016	-3.7	0.000213	rs11205037	0.00626	0.237	3.277	97	97	SuSiE	0.0063	0.033	-2.67236	0.00753
ENSG00000178425.13	6	115600848	116600849	0.077913	rs9374571	3.43	NEU	GTEx_EUR_WB	6.01612e-06	rs12196141	0.0591	-0.253	-2.797	343	13	PT	0.059	2.6e-09	1.5	0.132	rs471766	0.0582	0.115	0.715	343	343	MAGEPRO	0.058	3.5e-09	4.92	8.71e-07	rs471766	0.0555	0.1621	0.715	343	339	PRSCSx	0.056	7.9e-09	4.1001	4.13e-05	rs471766	0.0543	0.0635	0.715	343	8	SINGLE	0.054	1.2e-08	2.66	0.00781	rs12196141	0.0539	-0.0529	-2.797	343	343	SuSiE	0.054	1.3e-08	2.76	0.00583
ENSG00000180096.11	16	29895990	30895991	0.060047	rs11150589	7.76	NEU	GTEx_EUR_WB	6.01612e-06	rs8050812	0.0313	-0.239	3.226	175	175	MAGEPRO	0.031	1.3e-05	-11.293	1.42e-29	rs8050812	0.0313	-0.239	3.226	175	175	MAGEPRO	0.031	1.3e-05	-11.3	1.42e-29	rs8050812	0.0255	-0.2748	3.226	175	169	PRSCSx	0.025	7.9e-05	-6.30347	2.91e-10	rs8050812	0.0205	-0.0717	3.226	175	5	SINGLE	0.021	0.00036	-2.6206	0.00878	rs8050812	0.0206	-0.0846	3.226	175	175	SuSiE	0.021	0.00035	-3.2597	0.00112
ENSG00000183172.8	22	41579690	42579691	0.60483	rs9611693	6.06	NEU	GTEx_EUR_WB	6.01612e-06	rs4147638	0.615	-0.504578	-4.809	286	286	MAGEPRO	0.62	9.3e-120	4.6815	2.85e-06	rs4147638	0.615	-0.505	-4.809	286	286	MAGEPRO	0.62	9.3e-120	4.6815	2.85e-06	rs4147638	0.615	-0.6067	-4.809	286	281	PRSCSx	0.61	1.4e-119	6.19792	5.72e-10	rs4147638	0.612	-0.406126	-4.809	286	7	SINGLE	0.61	8.1e-119	4.36634	1.26e-05	rs4147638	0.613	-0.551	-4.809	286	286	SuSiE	0.61	6.6e-119	4.77143	1.83e-06
ENSG00000183734.4	11	1770951	2770952	0.280084	rs16928078	-8.34	NEU	GTEx_EUR_WB	6.01612e-06	rs16928078	0.0682	0.236	-5.094	355	355	MAGEPRO	0.068	1.6e-10	-4.61	4.11e-06	rs16928078	0.0682	0.236	-5.094	355	355	MAGEPRO	0.068	1.6e-10	-4.60596	4.11e-06	rs16928078	0.0545	0.2516	-5.094	355	348	PRSCSx	0.055	1.1e-08	-3.64179	0.000271	rs16928078	0.0493	0.0952	-5.094	355	11	SINGLE	0.049	5.4e-08	-3.14621	0.00165	rs16928078	0.0587	0.287	-5.094	355	355	SuSiE	0.059	3e-09	-6.46221	1.03e-10
ENSG00000185278.15	1	173368081	174368082	0.032404	rs1461024	-2.755	NEU	GTEx_EUR_WB	6.01612e-06	rs1951625	0.0215	-0.0552	-4.26	197	197	MAGEPRO	0.022	0.00027	4.6125	3.98e-06	rs1951625	0.0215	-0.0552	-4.26	197	197	MAGEPRO	0.022	0.00027	4.6125	3.98e-06	rs4652283	0.0197	-0.0768	-5.103	197	195	PRSCSx	0.02	0.00046	4.11	4.01e-05	rs1951625	0.0168	-0.0486	-4.26	197	6	SINGLE	0.017	0.0012	4.33	1.5e-05	rs1951625	0.0126	-0.0314	-4.26	197	197	SuSiE	0.013	0.0042	4.98854	6.08e-07
ENSG00000196396.9	20	50010320	51010321	0.143294	rs2426158	5.82	NEU	GTEx_EUR_WB	6.01612e-06	rs932420	0.0961	0.116	4.246	393	393	SuSiE	0.096	2.5e-14	2.03699	0.0417	rs932420	0.0863	0.312	4.246	393	393	MAGEPRO	0.086	5.5e-13	5.0785	3.8e-07	rs932420	0.095	0.3848	4.246	393	389	PRSCSx	0.095	3.4e-14	5.18	2.22e-07	rs932420	0.0898	0.160095	4.246	393	5	SINGLE	0.09	1.8e-13	4.0439	5.26e-05	rs932420	0.0961	0.116	4.246	393	393	SuSiE	0.096	2.5e-14	2.03699	0.0417
ENSG00000196535.15	17	28680411	29680412	0.10453	rs2043032	4.32	NEU	GTEx_EUR_WB	6.01612e-06	rs16964821	0.0485	0.231	2.093	308	308	MAGEPRO	0.048	6.9e-08	4.66519	3.08e-06	rs16964821	0.0485	0.23079	2.093	308	308	MAGEPRO	0.048	6.9e-08	4.66519	3.08e-06	rs16964821	0.0449	0.2971	2.093	308	306	PRSCSx	0.045	2e-07	4.95101	7.38e-07	rs16964821	0.0337	0.114	2.093	308	7	SINGLE	0.034	6.3e-06	4.13	3.59e-05	rs16964821	0.0407	0.223	2.093	308	308	SuSiE	0.041	7.5e-07	4.67048	3e-06
ENSG00000196715.5	7	65373266	66373267	0.237578	rs778732	-2.49	NEU	GTEx_EUR_WB	6.01612e-06	rs12530898	0.402	0.263	7.278	63	6	SINGLE	0.4	1.7e-65	0.9187	0.358	rs937108	0.396	0.361	-8.646	63	25	MAGEPRO	0.4	3.9e-64	-8.57	1.06e-17	rs12530898	0.398	0.3663	7.278	63	25	PRSCSx	0.4	1.5e-64	0.98528	0.324	rs12530898	0.402	0.263147	7.278	63	6	SINGLE	0.4	1.7e-65	0.919	0.358	rs34973832	0.399	0.0972	2.85	63	63	SuSiE	0.4	1e-64	-1.08	0.281
ENSG00000196923.13	5	176997600	177997601	0.050051	rs2630757	-3.65	NEU	GTEx_EUR_WB	6.01612e-06	rs335431	0.0454	0.195	5.157	198	198	MAGEPRO	0.045	1.8e-07	4.91153	9.04e-07	rs335431	0.0454	0.195	5.157	198	198	MAGEPRO	0.045	1.8e-07	4.91153	9.04e-07	rs335431	0.0451	0.2214	5.157	198	195	PRSCSx	0.045	1.9e-07	4.51126	6.44e-06	rs335431	0.0427	0.0902	5.157	198	4	SINGLE	0.043	4e-07	4.37174	1.23e-05	rs335431	0.0369	0.0756	5.157	198	198	SuSiE	0.037	2.4e-06	4.27564	1.91e-05
ENSG00000197226.12	5	179407858	180407859	0.394535	rs10516146	-4.53	NEU	GTEx_EUR_WB	6.01612e-06	rs42414	0.206	0.402	6.344	395	395	SuSiE	0.21	2.2e-30	4.12382	3.73e-05	rs42414	0.186	0.355	6.344	395	395	MAGEPRO	0.19	2.6e-27	5.13256	2.86e-07	rs42414	0.18	0.352	6.344	395	392	PRSCSx	0.18	2.1e-26	4.92884	8.27e-07	rs42414	0.0984	0.227	6.344	395	13	SINGLE	0.098	1.2e-14	4.48315	7.35e-06	rs42414	0.206	0.402	6.344	395	395	SuSiE	0.21	2.2e-30	4.12382	3.73e-05
ENSG00000197465.13	4	143405562	144405563	0.067927	rs1132787	-4.02	NEU	GTEx_EUR_WB	6.01612e-06	rs1450235	0.125	0.165	-3.944	202	111	META	0.12	2.3e-18	-0.813	0.416	rs11727223	0.121	0.134	-4.374	202	111	MAGEPRO	0.12	9.4e-18	-5.24	1.62e-07	rs4383567	0.115	-3.0709	3.98	202	109	PRSCSx	0.11	6.1e-17	-6.48819	8.69e-11	rs1849136	0.119	0.09976	-3.904	202	12	SINGLE	0.12	1.6e-17	-2.27431	0.0229	rs1849136	0.122	0.0159	-3.904	202	202	SuSiE	0.12	5.5e-18	-2.74304	0.00609
ENSG00000198064.13	16	29754509	30754510	0.040945	rs11150589	7.76	NEU	GTEx_EUR_WB	6.01612e-06	rs8060853	0.0194	-0.282	3.228	188	6	PRSCSx	0.019	0.00052	-4.34497	1.39e-05	rs8060853	0.0165	-0.327	3.228	188	6	MAGEPRO	0.017	0.0012	-5.84	5.3e-09	rs8060853	0.0194	-0.2815	3.228	188	6	PRSCSx	0.019	0.00052	-4.34497	1.39e-05	rs8060853	0.0187	-0.0917	3.228	188	3	SINGLE	0.019	0.00063	-3.1411	0.00168	rs8060853	0.0185	-0.036	3.228	188	188	SuSiE	0.019	0.00067	-1.59304	0.111
ENSG00000198793.12	1	10762506	11762507	0.127722	rs17875979	-2.765	NEU	GTEx_EUR_WB	6.01612e-06	rs1883965	0.112	0.0951	5.039	330	329	MAGEPRO	0.11	1.4e-16	6.29565	3.06e-10	rs1883965	0.112	0.0951	5.039	330	329	MAGEPRO	0.11	1.4e-16	6.29565	3.06e-10	rs1883965	0.102	0.4437	5.039	330	327	PRSCSx	0.1	3.2e-15	7.19	6.38e-13	rs1883965	0.108	0.178	5.039	330	5	SINGLE	0.11	5.9e-16	4.4	1.06e-05	rs1883965	0.109	0.0848	5.039	330	330	SuSiE	0.11	4.5e-16	5.37131	7.82e-08
ENSG00000203721.6	1	199900704	200900705	0.076928	rs12128213	4.119	NEU	GTEx_EUR_WB	6.01612e-06	rs6677545	0.0513	0.252	3.666	444	443	MAGEPRO	0.051	2.9e-08	5.16172	2.45e-07	rs6677545	0.0513	0.252	3.666	444	443	MAGEPRO	0.051	2.9e-08	5.16172	2.45e-07	rs6677545	0.0504	0.203	3.666	444	437	PRSCSx	0.05	3.8e-08	2.74	0.00608	rs6677545	0.0417	0.12	3.666	444	1	SINGLE	0.042	5.6e-07	3.67	0.000246	rs6677545	0.0453	0.108	3.666	444	444	SuSiE	0.045	1.8e-07	3.67849	0.000235
ENSG00000203880.11	20	63755694	64755695	0.178767	rs3827026	3.163	NEU	GTEx_EUR_WB	6.01612e-06	rs6090088	0.13	-0.187	-3.944	209	208	PRSCSx	0.13	4.1e-19	3.70233	0.000214	rs6090088	0.113	-0.209	-3.944	209	209	MAGEPRO	0.11	1.1e-16	4.5518	5.32e-06	rs6090088	0.13	-0.1874	-3.944	209	208	PRSCSx	0.13	4.1e-19	3.7	0.000214	rs6090088	0.101	-0.191214	-3.944	209	5	SINGLE	0.1	4.7e-15	4.1855	2.85e-05	rs6090088	0.0855	-0.331	-3.944	209	209	SuSiE	0.086	7e-13	4.01788	5.87e-05
ENSG00000228672.3	5	138895712	139895713	0.100011	rs13153461	-4.09	NEU	GTEx_EUR_WB	6.01612e-06	rs12516732	0.0727	-0.0447	-1.658	219	219	SuSiE	0.073	3.8e-11	2.01076	0.0444	rs12516732	0.052	-0.274	-1.658	219	218	MAGEPRO	0.052	2.3e-08	4.98698	6.13e-07	rs12516732	0.0513	-0.2765	-1.658	219	216	PRSCSx	0.051	2.9e-08	3.98641	6.71e-05	rs12516732	0.0461	-0.106	-1.658	219	5	SINGLE	0.046	1.4e-07	2.76632	0.00567	rs12516732	0.0727	-0.0447	-1.658	219	219	SuSiE	0.073	3.8e-11	2.01076	0.0444
ENSG00000230189.7	7	65953633	66953634	0.048638	rs9986881	-2.52	NEU	GTEx_EUR_WB	6.01612e-06	rs313829	0.0196	0.123	-1.625	72	70	MAGEPRO_fullsumstats	0.02	0.00049	-16.89	5.33e-64	rs313829	0.0152	0.151	-1.625	72	70	MAGEPRO	0.015	0.0019	-4.64	3.42e-06	rs313829	0.0184	0.1653	-1.625	72	70	PRSCSx	0.018	0.0007	-3.56207	0.000368	rs313829	0.0179	0.094698	-1.625	72	2	SINGLE	0.018	0.00082	-1.63	0.104	rs313829	0.0144	0.0448	-1.625	72	72	SuSiE	0.014	0.0024	-0.512	0.609
ENSG00000231412.2	19	42831429	43831430	0.690356	rs4760	-6.87	NEU	GTEx_EUR_WB	6.01612e-06	rs8107019	0.502	0.339	-2.669	246	245	MAGEPRO	0.5	5.6e-88	-4.58	4.65e-06	rs8107019	0.502	0.3394	-2.669	246	245	MAGEPRO	0.5	5.6e-88	-4.58	4.65e-06	rs8107019	0.501	0.3406	-2.669	246	240	PRSCSx	0.5	1e-87	-4.50412	6.66e-06	rs8107019	0.5	0.276	-2.669	246	18	SINGLE	0.5	1.5e-87	-4.50572	6.61e-06	rs8107019	0.442	0.408	-2.669	246	246	SuSiE	0.44	5.6e-74	-4.4858	7.26e-06
ENSG00000234465.10	19	43076799	44076800	0.078469	rs4760	-6.87	NEU	GTEx_EUR_WB	6.01612e-06	rs2030404	0.0367	0.199	-3.599	331	21	PT	0.037	2.5e-06	-0.816	0.414	rs2030404	0.031	0.132	-3.599	331	329	MAGEPRO	0.031	1.4e-05	-4.93	8.11e-07	rs2030404	0.0236	0.1613	-3.599	331	326	PRSCSx	0.024	0.00014	-3.95677	7.6e-05	rs2030404	0.0224	0.0512	-3.599	331	8	SINGLE	0.022	0.0002	-3.62194	0.000292	rs2030404	0.0281	0.0326	-3.599	331	331	SuSiE	0.028	3.5e-05	-0.14898	0.882
ENSG00000236383.8	17	42805396	43805397	0.032533	rs9908805	6.89	NEU	GTEx_EUR_WB	6.01612e-06	rs8176176	0.0351	0.167	1.142	260	260	META	0.035	4.2e-06	11.884	1.43e-32	rs4239149	0.0318	-0.18194	9.24	260	260	MAGEPRO	0.032	1.1e-05	-6.30208	2.94e-10	rs4239149	0.0314	-0.1616	9.24	260	248	PRSCSx	0.031	1.3e-05	-0.06223	0.95	rs4239149	0.0331	-0.0545	9.24	260	3	SINGLE	0.033	7.6e-06	0.123	0.902	rs4239149	0.033	-0.0297	9.24	260	260	SuSiE	0.033	7.8e-06	5.44192	5.27e-08
ENSG00000250361.7	4	143519338	144519339	0.061302	rs1132787	-4.02	NEU	GTEx_EUR_WB	6.01612e-06	rs1822842	0.047	-0.199	4.037	210	210	MAGEPRO	0.047	1.1e-07	-4.59	4.53e-06	rs1822842	0.047	-0.199	4.037	210	210	MAGEPRO	0.047	1.1e-07	-4.59	4.53e-06	rs1822842	0.0432	-0.2248	4.037	210	206	PRSCSx	0.043	3.5e-07	-4.6015	4.19e-06	rs1822842	0.0458	-0.114837	4.037	210	3	SINGLE	0.046	1.6e-07	-4.50992	6.49e-06	rs1822842	0.0353	-0.166	4.037	210	210	SuSiE	0.035	3.8e-06	-3.59417	0.000325
ENSG00000251323.2	11	77929835	78929836	0.041683	rs10899433	5.16	NEU	GTEx_EUR_WB	6.01612e-06	rs6592792	0.0142	0.255	-3.678	328	327	MAGEPRO	0.014	0.0026	-6.85	7.36e-12	rs6592792	0.0142	0.255	-3.678	328	327	MAGEPRO	0.014	0.0026	-6.85043	7.36e-12	rs6592792	0.0128	0.2817	-3.678	328	321	PRSCSx	0.013	0.004	-5.61746	1.94e-08	rs6592792	0.00972	0.0714	-3.678	328	2	SINGLE	0.0097	0.011	-4.05487	5.02e-05	rs6592792	0.00789	0.0315	-3.678	328	328	SuSiE	0.0079	0.019	-0.93403	0.35
ENSG00000253641.5	8	9974564	10974565	0.028098	rs877116	7.87	NEU	GTEx_EUR_WB	6.01612e-06	rs3750314	0.0214	-0.467	0.521	619	619	META	0.021	0.00028	-34.7531	1.24e-264	rs6996446	0.0178	0.106	4.256	619	619	MAGEPRO	0.018	0.00084	-4.56008	5.11e-06	rs6996446	0.0111	0.1592	4.256	619	612	PRSCSx	0.011	0.0068	-3.94465	7.99e-05	rs6996446	0.00656	0.0403	4.256	619	5	SINGLE	0.0066	0.03	-3.3908	0.000697	rs6996446	0.00525	0.0322	4.256	619	619	SuSiE	0.0052	0.046	-4.95879	7.09e-07
ENSG00000255310.2	8	10609725	11609726	0.085775	rs877116	7.87	NEU	GTEx_EUR_WB	6.01612e-06	rs7832722	0.0874	-0.167	7.717	525	525	SuSiE	0.087	3.9e-13	-7.71467	1.21e-14	rs7832722	0.0865	-0.178	7.717	525	523	MAGEPRO	0.086	5.1e-13	-4.87099	1.11e-06	rs7832722	0.0859	-0.2833	7.717	525	517	PRSCSx	0.086	6.1e-13	-4.57498	4.76e-06	rs7832722	0.0819	-0.147	7.717	525	6	SINGLE	0.082	2.1e-12	-3.95584	7.63e-05	rs7832722	0.0874	-0.167	7.717	525	525	SuSiE	0.087	3.9e-13	-7.71467	1.21e-14
ENSG00000262766.1	16	30618077	31618078	0.039256	rs17855121	-3.92	NEU	GTEx_EUR_WB	6.01612e-06	rs12926702	0.0223	-0.19	1.463	210	209	META	0.022	0.00021	-13.1014	3.23e-39	rs9926533	0.0138	-0.0845	4.352	210	209	MAGEPRO	0.014	0.0029	-4.53	5.77e-06	rs9926533	0.0135	-0.2306	4.352	210	205	PRSCSx	0.014	0.0032	-5.41293	6.2e-08	rs9926533	0.00846	-0.0676	4.352	210	2	SINGLE	0.0085	0.016	-3.9841	6.77e-05	rs9926533	0.0145	-0.0159	4.352	210	210	SuSiE	0.014	0.0024	-2.98084	0.00287
ENSG00000263874.2	17	38425167	39425168	0.109847	rs4516267	6.12	NEU	GTEx_EUR_WB	6.01612e-06	rs9914748	0.0625	-0.212	4.507	304	300	PRSCSx	0.063	9.1e-10	-3.04573	0.00232	rs9914748	0.0496	-0.27254	4.507	304	304	MAGEPRO	0.05	4.9e-08	-4.75546	1.98e-06	rs9914748	0.0625	-0.2121	4.507	304	300	PRSCSx	0.063	9.1e-10	-3.04573	0.00232	rs9914748	0.0476	-0.0991	4.507	304	11	SINGLE	0.048	9e-08	-3.97	7.18e-05	rs9914748	0.0444	-0.111	4.507	304	304	SuSiE	0.044	2.4e-07	-5.67917	1.35e-08
ENSG00000267344.1	17	44897024	45897025	0.133616	rs4986168	4.72	NEU	GTEx_EUR_WB	6.01612e-06	rs1230092	0.0968	0.111	-5.398	325	325	SuSiE	0.097	1.9e-14	-5.44293	5.24e-08	rs1230092	0.0949	0.32253	-5.398	325	199	MAGEPRO	0.095	3.6e-14	-5.32341	1.02e-07	rs1230092	0.0943	0.3298	-5.398	325	197	PRSCSx	0.094	4.4e-14	-4.9454	7.6e-07	rs1230092	0.089	0.202	-5.398	325	3	SINGLE	0.089	2.3e-13	-4.45	8.48e-06	rs1230092	0.0968	0.111	-5.398	325	325	SuSiE	0.097	1.9e-14	-5.44293	5.24e-08
ENSG00000270164.1	19	41035182	42035183	0.213731	rs17318596	3.08	NEU	GTEx_EUR_WB	6.01612e-06	rs11882144	0.165	0.476	2.695	259	259	MAGEPRO	0.17	2.9e-24	4.58	4.59e-06	rs11882144	0.165	0.47613	2.695	259	259	MAGEPRO	0.17	2.9e-24	4.58	4.59e-06	rs11882144	0.0876	0.2628	2.695	259	254	PRSCSx	0.088	3.7e-13	3.47215	0.000516	rs11882144	0.075	0.171	2.695	259	6	SINGLE	0.075	1.9e-11	3.95214	7.75e-05	rs11882144	0.144	0.823	2.695	259	259	SuSiE	0.14	4.1e-21	4.53022	5.89e-06
ENSG00000004142.11	17	27857521	28857522	0.07833	rs2043032	4.32	RDW	GTEx_EUR_WB	6.01612e-06	rs708100	0.0355	-0.186	1.081	246	246	MAGEPRO	0.036	3.6e-06	4.93	8.25e-07	rs708100	0.0355	-0.18567	1.081	246	246	MAGEPRO	0.036	3.6e-06	4.93	8.25e-07	rs708100	0.0299	-0.2407	1.081	246	240	PRSCSx	0.03	2e-05	0.332	0.74	rs708100	0.0251	-0.12	1.081	246	5	SINGLE	0.025	8.8e-05	-0.925	0.355	rs708100	0.0324	-0.0943	1.081	246	246	SuSiE	0.032	9.5e-06	-0.46366	0.643
ENSG00000008083.13	6	14746295	15746296	0.081782	rs7741153	-3.45	RDW	GTEx_EUR_WB	6.01612e-06	rs12527988	0.044	-0.373	4.308	367	362	PRSCSx	0.044	2.7e-07	-5.28764	1.24e-07	rs12527988	0.0329	-0.0998	4.308	367	367	MAGEPRO	0.033	8.1e-06	-5.66	1.54e-08	rs12527988	0.044	-0.3728	4.308	367	362	PRSCSx	0.044	2.7e-07	-5.28764	1.24e-07	rs12527988	0.0295	-0.124	4.308	367	3	SINGLE	0.03	2.3e-05	-4.2441	2.19e-05	rs12527988	0.0348	-0.116	4.308	367	367	SuSiE	0.035	4.6e-06	-4.39163	1.13e-05
ENSG00000008382.15	19	3843526	4843527	0.080281	rs4525614	3.63	RDW	GTEx_EUR_WB	6.01612e-06	rs243372	0.0273	-0.183	2.782	313	72	MAGEPRO_fullsumstats	0.027	4.5e-05	5.00107	5.7e-07	rs243372	0.0272	-0.16129	2.782	313	72	MAGEPRO	0.027	4.7e-05	5.76	8.18e-09	rs243372	0.017	-0.2236	2.782	313	71	PRSCSx	0.017	0.0011	2.17882	0.0293	rs243372	0.00806	-0.0763	2.782	313	4	SINGLE	0.0081	0.018	1.57956	0.114	rs243372	0.0201	-0.0843	2.782	313	313	SuSiE	0.02	0.00041	-1.2	0.23
ENSG00000012660.13	6	52849178	53849179	0.075046	rs316128	-3	RDW	GTEx_EUR_WB	6.01612e-06	rs209513	0.0546	0.184	-3.52	491	488	PRSCSx	0.055	1.1e-08	-3.78403	0.000154	rs209513	0.0274	0.227	-3.52	491	491	MAGEPRO	0.027	4.3e-05	-5.45	5.03e-08	rs209513	0.0546	0.1839	-3.52	491	488	PRSCSx	0.055	1.1e-08	-3.78403	0.000154	rs209513	0.038	0.073	-3.52	491	6	SINGLE	0.038	1.7e-06	-3.5443	0.000394	rs209513	0.0318	0.0579	-3.52	491	491	SuSiE	0.032	1.1e-05	-3.97942	6.91e-05
ENSG00000030582.17	17	43845085	44845086	0.225113	rs4792935	-3.35	RDW	GTEx_EUR_WB	6.01612e-06	rs17682628	0.0884	0.171	-2.847	302	294	PRSCSx	0.088	2.8e-13	-4.62	3.88e-06	rs17682628	0.0883	0.19569	-2.847	302	302	MAGEPRO	0.088	2.9e-13	-5.81	6.09e-09	rs17682628	0.0884	0.1709	-2.847	302	294	PRSCSx	0.088	2.8e-13	-4.62	3.88e-06	rs17682628	0.0807	0.0955	-2.847	302	10	SINGLE	0.081	3.2e-12	-3.54	0.000406	rs8079946	0.0668	-0.176	1.387	302	302	SuSiE	0.067	2.4e-10	-2.85023	0.00437
ENSG00000041357.15	15	78040404	79040405	0.080584	rs10162606	4.435	RDW	GTEx_EUR_WB	6.01612e-06	rs7163730	0.0888	-0.18061	3.383	378	378	MAGEPRO	0.089	2.5e-13	-5.82	5.9e-09	rs7163730	0.0888	-0.181	3.383	378	378	MAGEPRO	0.089	2.5e-13	-5.82	5.9e-09	rs7163730	0.0784	-0.2167	3.383	378	374	PRSCSx	0.078	6.4e-12	-3.47	0.000511	rs7163730	0.0808	-0.105	3.383	378	7	SINGLE	0.081	3.1e-12	-2.6943	0.00705	rs7163730	0.0801	-0.0618	3.383	378	378	SuSiE	0.08	3.9e-12	-1.15	0.252
ENSG00000043514.15	1	39383510	40383511	0.285347	rs7515857	3.552	RDW	GTEx_EUR_WB	6.01612e-06	rs6657848	0.175	0.175	-0.04	342	342	MAGEPRO	0.18	1e-25	4.91	9.15e-07	rs6657848	0.175	0.175	-0.04	342	342	MAGEPRO	0.18	1e-25	4.909	9.15e-07	rs6657848	0.163	0.209	-0.04	342	339	PRSCSx	0.16	6.9e-24	4.04	5.44e-05	rs6657848	0.155	0.129	-0.04	342	10	SINGLE	0.16	9.9e-23	3.95772	7.57e-05	rs12123609	0.141	-0.268	-2.899	342	342	SuSiE	0.14	1.1e-20	4.72137	2.34e-06
ENSG00000048392.11	8	101739117	102739118	0.061756	rs2513941	3.25	RDW	GTEx_EUR_WB	6.01612e-06	rs2061299	0.0489	0.233	-4.609	433	429	PRSCSx	0.049	6e-08	-3.7166	0.000202	rs2061299	0.0464	0.232	-4.609	433	433	MAGEPRO	0.046	1.3e-07	-4.70598	2.53e-06	rs2061299	0.0489	0.2326	-4.609	433	429	PRSCSx	0.049	6e-08	-3.71657	0.000202	rs2061299	0.0372	0.0904	-4.609	433	8	SINGLE	0.037	2.2e-06	-3.20384	0.00136	rs2061299	0.0359	0.0582	-4.609	433	433	SuSiE	0.036	3.3e-06	-5.23005	1.69e-07
ENSG00000059588.9	1	233979102	234979103	0.110498	rs629199	-3.852	RDW	GTEx_EUR_WB	6.01612e-06	rs271744	0.0387	0.105	-6.521	544	544	MAGEPRO	0.039	1.4e-06	-5.22	1.78e-07	rs271744	0.0387	0.105	-6.521	544	544	MAGEPRO	0.039	1.4e-06	-5.22146	1.78e-07	rs271744	0.0246	0.207	-6.521	544	540	PRSCSx	0.025	0.0001	-3.11	0.00185	rs271744	0.0144	0.0685	-6.521	544	9	SINGLE	0.014	0.0025	-3.12165	0.0018	rs271744	0.0166	0.0903	-6.521	544	544	SuSiE	0.017	0.0012	-5.38991	7.05e-08
ENSG00000065413.18	2	196811172	197811173	0.102947	rs1851779	-4.349	RDW	GTEx_EUR_WB	6.01612e-06	rs2256931	0.0427	0.121	0.465	296	296	SuSiE	0.043	4e-07	0.507	0.612	rs2256931	0.0302	0.203	0.465	296	296	MAGEPRO	0.03	1.9e-05	4.69	2.7e-06	rs2256931	0.042	0.1532	0.465	296	295	PRSCSx	0.042	5e-07	0.6	0.549	rs2256931	0.0383	0.0793	0.465	296	5	SINGLE	0.038	1.6e-06	0.504	0.615	rs2256931	0.0427	0.121	0.465	296	296	SuSiE	0.043	4e-07	0.507	0.612
ENSG00000068878.14	2	53470836	54470837	0.077786	rs2357490	2.599	RDW	GTEx_EUR_WB	6.01612e-06	rs10201710	0.0436	-0.0927	0.794	412	412	SuSiE	0.044	3e-07	-0.97	0.332	rs10201710	0.0382	-0.163	0.794	412	411	MAGEPRO	0.038	1.6e-06	-5.42	5.94e-08	rs10201710	0.0358	-0.1452	0.794	412	410	PRSCSx	0.036	3.4e-06	-0.867	0.386	rs10201710	0.037	-0.0958	0.794	412	3	SINGLE	0.037	2.3e-06	-1.16	0.247	rs10201710	0.0436	-0.0927	0.794	412	412	SuSiE	0.044	3e-07	-0.97	0.332
ENSG00000075651.15	3	171310949	172310950	0.150296	rs4894786	3.08	RDW	GTEx_EUR_WB	6.01612e-06	rs6804870	0.0612	-0.253686	3.842	396	396	META	0.061	1.4e-09	-21.8517	7.49e-106	rs6806023	0.0476	-0.176	-6.491	396	396	MAGEPRO	0.048	8.9e-08	-5.66	1.5e-08	rs6806023	0.0491	-0.233	-6.491	396	392	PRSCSx	0.049	5.6e-08	-3.75435	0.000174	rs6806023	0.0415	-0.104	-6.491	396	6	SINGLE	0.041	5.9e-07	-2.32834	0.0199	rs10936700	0.0351	0.0961	-12.121	396	396	SuSiE	0.035	4.2e-06	-0.916	0.36
ENSG00000078070.12	3	182616074	183616075	0.116092	rs17803349	3.57	RDW	GTEx_EUR_WB	6.01612e-06	rs7640612	0.0642	-0.253137	4.784	326	326	SuSiE	0.064	5.4e-10	-4.77964	1.76e-06	rs7640612	0.0497	-0.344	4.784	326	231	MAGEPRO	0.05	4.8e-08	-4.87	1.1e-06	rs7640612	0.0561	-0.343	4.784	326	223	PRSCSx	0.056	6.7e-09	-3.17479	0.0015	rs7640612	0.0556	-0.141	4.784	326	7	SINGLE	0.056	7.8e-09	-4.16579	3.1e-05	rs7640612	0.0642	-0.253	4.784	326	326	SuSiE	0.064	5.4e-10	-4.78	1.76e-06
ENSG00000079691.17	6	24779077	25779078	0.290229	rs12213948	4.71	RDW	GTEx_EUR_WB	6.01612e-06	rs880226	0.23	-0.295	0.465	560	560	MAGEPRO	0.23	2.8e-34	5.54418	2.95e-08	rs880226	0.23	-0.295	0.465	560	560	MAGEPRO	0.23	2.8e-34	5.54	2.95e-08	rs880226	0.221	-0.2751	0.465	560	557	PRSCSx	0.22	8.9e-33	1.91653	0.0553	rs880226	0.223	-0.195	0.465	560	8	SINGLE	0.22	4.2e-33	2.4389	0.0147	rs17317669	0.208	0.188	3.586	560	560	SuSiE	0.21	1e-30	4.20573	2.6e-05
ENSG00000079819.18	6	130563321	131563322	0.094178	rs4144214	-2.97	RDW	GTEx_EUR_WB	6.01612e-06	rs9483210	0.046	0.238	-4.516	384	384	META	0.046	1.5e-07	-7.14182	9.21e-13	rs6921207	0.0418	0.0946	-2.634	384	384	MAGEPRO	0.042	5.3e-07	-5.11	3.28e-07	rs6921207	0.0327	0.146	-2.634	384	380	PRSCSx	0.033	8.7e-06	-4.41092	1.03e-05	rs6921207	0.0373	0.075	-2.634	384	6	SINGLE	0.037	2.1e-06	-4.363	1.28e-05	rs6921207	0.0314	0.0583	-2.634	384	384	SuSiE	0.031	1.3e-05	-4.46221	8.11e-06
ENSG00000082512.14	1	210826614	211826615	0.037995	rs11119624	-2.796	RDW	GTEx_EUR_WB	6.01612e-06	rs12137964	0.0186	-0.228	-1.67	403	403	META	0.019	0.00066	6.82	8.88e-12	rs3111258	0.00765	0.0795	2.496	403	403	MAGEPRO	0.0076	0.021	5.07432	3.89e-07	rs3111258	0.011	0.1112	2.496	403	400	PRSCSx	0.011	0.007	3.89	9.92e-05	rs3111258	0.0071	0.0354	2.496	403	6	SINGLE	0.0071	0.025	3.74612	0.00018	rs3111258	0.0178	0.0199	2.496	403	403	SuSiE	0.018	0.00085	-0.3742	0.708
ENSG00000092036.18	14	22457160	23457161	0.412605	rs8015478	14.32	RDW	GTEx_EUR_WB	6.01612e-06	rs4981454	0.392	-0.534	-21.656	493	492	MAGEPRO	0.39	2.2e-63	10.4333	1.75e-25	rs4981454	0.392	-0.534	-21.656	493	492	MAGEPRO	0.39	2.2e-63	10.4333	1.75e-25	rs2295686	0.366	0.4424	-10.282	493	490	PRSCSx	0.37	3.4e-58	5.94596	2.75e-09	rs2295686	0.364	0.297861	-10.282	493	6	SINGLE	0.36	9.3e-58	4.09289	4.26e-05	rs2295686	0.361	0.392	-10.282	493	493	SuSiE	0.36	2.7e-57	4.97199	6.63e-07
ENSG00000096996.15	19	17598943	18598944	0.281365	rs13382133	-6.89	RDW	GTEx_EUR_WB	6.01612e-06	rs2305740	0.231	-0.236	-4.028	372	3	SINGLE	0.23	1.8e-34	4.14777	3.36e-05	rs2305740	0.226	-0.28382	-4.028	372	371	MAGEPRO	0.23	1.7e-33	4.58	4.6e-06	rs2305740	0.224	-0.2867	-4.028	372	366	PRSCSx	0.22	2.7e-33	3.90111	9.58e-05	rs2305740	0.231	-0.236	-4.028	372	3	SINGLE	0.23	1.8e-34	4.14777	3.36e-05	rs2305740	0.23	-0.319	-4.028	372	372	SuSiE	0.23	2.9e-34	4.11	3.97e-05
ENSG00000100100.12	22	30792497	31792498	0.05104	rs6518754	-3.98	RDW	GTEx_EUR_WB	6.01612e-06	rs2027982	0.0393	-0.061612	-7.609	310	310	SuSiE	0.039	1.1e-06	2.89544	0.00379	rs2027982	0.0255	-0.0965	-7.609	310	310	MAGEPRO	0.025	7.9e-05	9.3068	1.32e-20	rs2027982	0.0235	-0.2265	-7.609	310	308	PRSCSx	0.023	0.00015	2.31	0.021	rs2027982	0.0386	-0.091055	-7.609	310	4	SINGLE	0.039	1.4e-06	1.74567	0.0809	rs2027982	0.0393	-0.0616	-7.609	310	310	SuSiE	0.039	1.1e-06	2.89544	0.00379
ENSG00000100319.12	22	29266960	30266961	0.046382	rs5752918	4	RDW	GTEx_EUR_WB	6.01612e-06	rs140104	0.0201	0.026133	2.322	325	325	SuSiE	0.02	0.00042	1.38674	0.166	rs140104	0.0144	0.123	2.322	325	325	MAGEPRO	0.014	0.0024	4.58331	4.58e-06	rs140104	0.0167	0.1939	2.322	325	321	PRSCSx	0.017	0.0012	0.999	0.318	rs140104	0.0186	0.060378	2.322	325	3	SINGLE	0.019	0.00066	0.65655	0.511	rs140104	0.0201	0.0261	2.322	325	325	SuSiE	0.02	0.00042	1.38674	0.166
ENSG00000100418.7	22	41121095	42121096	0.224555	rs9611693	6.06	RDW	GTEx_EUR_WB	6.01612e-06	rs8139993	0.143	0.423997	-5.831	255	255	MAGEPRO	0.14	6.7e-21	-12.1733	4.31e-34	rs8139993	0.143	0.424	-5.831	255	255	MAGEPRO	0.14	6.7e-21	-12.1733	4.31e-34	rs17377643	0.139	-0.2056	-0.524	255	252	PRSCSx	0.14	2.4e-20	1.25	0.213	rs17377643	0.137	-0.136992	-0.524	255	11	SINGLE	0.14	4.8e-20	1.05357	0.292	rs9607821	0.139	-0.219	-0.317	255	255	SuSiE	0.14	2.4e-20	0.31741	0.751
ENSG00000101336.13	20	31552187	32552188	0.072838	rs879829	-9.281	RDW	GTEx_EUR_WB	6.01612e-06	rs1004910	0.0396	-0.292	-1.142	253	253	META	0.04	1e-06	-2.9078	0.00364	rs1004910	0.028	-0.146	-1.142	253	253	MAGEPRO	0.028	3.6e-05	8.43365	3.35e-17	rs1004910	0.0172	-0.1739	-1.142	253	249	PRSCSx	0.017	0.001	1.91004	0.0561	rs1004910	0.0152	-0.061007	-1.142	253	5	SINGLE	0.015	0.0019	2.36808	0.0179	rs1004910	0.0154	-0.0587	-1.142	253	253	SuSiE	0.015	0.0018	3.38	0.000732
ENSG00000101400.5	20	32943891	33943892	0.064828	rs1891776	3.815	RDW	GTEx_EUR_WB	6.01612e-06	rs2747564	0.039	0.192	-5.206	319	33	PT	0.039	1.2e-06	-3.08395	0.00204	rs2747564	0.0378	0.137	-5.206	319	319	MAGEPRO	0.038	1.8e-06	-4.55692	5.19e-06	rs2747564	0.0379	0.2017	-5.206	319	318	PRSCSx	0.038	1.7e-06	-4.034	5.48e-05	rs2747564	0.0287	0.072661	-5.206	319	7	SINGLE	0.029	2.9e-05	-3.66919	0.000243	rs2747564	0.0211	0.136	-5.206	319	319	SuSiE	0.021	0.0003	-4.62	3.84e-06
ENSG00000103653.16	15	74282056	75282057	0.022739	rs11854704	2.921	RDW	GTEx_EUR_WB	6.01612e-06	rs3765066	0.0177	0.095035	-5.615	253	253	MAGEPRO	0.018	0.00088	-5.39	6.96e-08	rs3765066	0.0177	0.095	-5.615	253	253	MAGEPRO	0.018	0.00088	-5.39	6.96e-08	rs3765066	0.0133	0.2152	-5.615	253	252	PRSCSx	0.013	0.0034	-6.36	2.02e-10	rs3765066	0.0146	0.0539	-5.615	253	3	SINGLE	0.015	0.0023	-4.24421	2.19e-05	rs3765066	0.0159	0.0252	-5.615	253	253	SuSiE	0.016	0.0015	-3.4	0.000664
ENSG00000105321.12	19	46755979	47755980	0.092261	rs411560	-4.2	RDW	GTEx_EUR_WB	6.01612e-06	rs2302985	0.108	0.348	4.372	256	255	MAGEPRO	0.11	5.6e-16	4.64713	3.37e-06	rs2302985	0.108	0.34761	4.372	256	255	MAGEPRO	0.11	5.6e-16	4.65	3.37e-06	rs2302985	0.106	0.3824	4.372	256	254	PRSCSx	0.11	9.4e-16	4.43131	9.37e-06	rs2302985	0.0957	0.206	4.372	256	3	SINGLE	0.096	2.7e-14	4.26176	2.03e-05	rs2302985	0.1	0.0691	4.372	256	256	SuSiE	0.1	6.1e-15	4.42	9.76e-06
ENSG00000106305.9	7	5509244	6509245	0.051746	rs852432	3.73	RDW	GTEx_EUR_WB	6.01612e-06	rs6945922	0.0276	-0.215	4.251	103	96	PRSCSx	0.028	4.1e-05	-3.1	0.00193	rs6945922	0.019	-0.208	4.251	103	102	MAGEPRO	0.019	0.00057	-5.68	1.33e-08	rs6945922	0.0276	-0.2154	4.251	103	96	PRSCSx	0.028	4.1e-05	-3.10061	0.00193	rs6945922	0.0237	-0.092205	4.251	103	2	SINGLE	0.024	0.00014	-4.52	6.21e-06	rs6945922	0.023	-0.174	4.251	103	103	SuSiE	0.023	0.00017	-4.07	4.65e-05
ENSG00000107882.11	10	102003986	103003987	0.044029	rs10883782	6.43	RDW	GTEx_EUR_WB	6.01612e-06	rs2296585	0.0243	0.171	3.643	313	27	PT	0.024	0.00011	2.12956	0.0332	rs11594179	0.0158	-0.147	-3.16	313	313	MAGEPRO	0.016	0.0016	4.55558	5.22e-06	rs11594179	0.017	-0.1733	-3.16	313	310	PRSCSx	0.017	0.0011	3.8213	0.000133	rs11594179	0.0158	-0.041852	-3.16	313	7	SINGLE	0.016	0.0016	2.95432	0.00313	rs2296585	0.011	0.0101	3.643	313	313	SuSiE	0.011	0.0071	3.06045	0.00221
ENSG00000109670.13	4	152036100	153036101	0.05261	rs17361754	-3.35	RDW	GTEx_EUR_WB	6.01612e-06	rs7685296	0.0474	0.0368	-3.984	302	302	SuSiE	0.047	9.5e-08	-4.36675	1.26e-05	rs7685296	0.0467	0.0867	-3.984	302	302	MAGEPRO	0.047	1.2e-07	-4.68239	2.84e-06	rs7685296	0.0417	0.2343	-3.984	302	299	PRSCSx	0.042	5.6e-07	-3.73	0.00019	rs7685296	0.0426	0.088658	-3.984	302	2	SINGLE	0.043	4.2e-07	-4.14538	3.39e-05	rs7685296	0.0474	0.0368	-3.984	302	302	SuSiE	0.047	9.5e-08	-4.36675	1.26e-05
ENSG00000110025.12	11	64527407	65527408	0.116685	rs7939965	3.44	RDW	GTEx_EUR_WB	6.01612e-06	rs502333	0.135	-0.347	3.912	265	258	PRSCSx	0.14	7e-20	-3.71074	0.000207	rs502333	0.126	-0.332	3.912	265	264	MAGEPRO	0.13	1.4e-18	-5.30574	1.12e-07	rs502333	0.135	-0.3466	3.912	265	258	PRSCSx	0.14	7e-20	-3.71074	0.000207	rs502333	0.131	-0.213	3.912	265	5	SINGLE	0.13	3.3e-19	-4.18	2.97e-05	rs502333	0.122	-0.271	3.912	265	265	SuSiE	0.12	5.9e-18	-2.95739	0.0031
ENSG00000114353.16	3	49726291	50726292	0.042672	rs13100173	-6.38	RDW	GTEx_EUR_WB	6.01612e-06	rs2526394	0.0159	0.08986	-4.262	257	257	META	0.016	0.0015	-6.00429	1.92e-09	rs2624842	0.00928	-0.154	-4.711	257	257	MAGEPRO	0.0093	0.012	4.78	1.74e-06	rs2624842	0.01	-0.2465	-4.711	257	250	PRSCSx	0.01	0.0096	4.90044	9.56e-07	rs2624842	0.0104	-0.0702	-4.711	257	5	SINGLE	0.01	0.0086	3.00067	0.00269	rs2624842	0.00657	-0.0585	-4.711	257	257	SuSiE	0.0066	0.03	1.41	0.16
ENSG00000114650.18	3	46977125	47977126	0.198317	rs295433	6.11	RDW	GTEx_EUR_WB	6.01612e-06	rs17784882	0.0965	-0.274379	-3.121	137	137	MAGEPRO	0.096	2.2e-14	5.58928	2.28e-08	rs17784882	0.0965	-0.274	-3.121	137	137	MAGEPRO	0.096	2.2e-14	5.59	2.28e-08	rs17784882	0.0829	-0.5123	-3.121	137	136	PRSCSx	0.083	1.6e-12	6.86347	6.72e-12	rs17784882	0.0907	-0.199	-3.121	137	3	SINGLE	0.091	1.4e-13	3.61928	0.000295	rs17784882	0.0926	-0.0686	-3.121	137	137	SuSiE	0.093	7.3e-14	1.96	0.0502
ENSG00000115310.17	2	54612620	55612621	0.065349	rs10528	3.921	RDW	GTEx_EUR_WB	6.01612e-06	rs2580772	0.0413	-0.096	4.059	452	452	SuSiE	0.041	6.2e-07	-3.45	0.000559	rs2580772	0.0394	-0.112	4.059	452	452	MAGEPRO	0.039	1.1e-06	-4.63	3.61e-06	rs2580772	0.0372	-0.176	4.059	452	446	PRSCSx	0.037	2.2e-06	-3.71	0.000204	rs2580772	0.0366	-0.0971	4.059	452	6	SINGLE	0.037	2.6e-06	-4.23	2.33e-05	rs2580772	0.0413	-0.096	4.059	452	452	SuSiE	0.041	6.2e-07	-3.45	0.000559
ENSG00000117305.14	1	23338619	24338620	0.05311	rs716243	-5.032	RDW	GTEx_EUR_WB	6.01612e-06	rs3123554	0.0373	-0.0164	4.536	320	320	SuSiE	0.037	2.1e-06	-2.31	0.0208	rs3123554	0.0219	-0.143	4.536	320	320	MAGEPRO	0.022	0.00023	-4.71139	2.46e-06	rs3123554	0.0231	-0.425	4.536	320	317	PRSCSx	0.023	0.00016	-8.86	7.76e-19	rs3123554	0.0242	-0.113	4.536	320	9	SINGLE	0.024	0.00012	-4.45944	8.22e-06	rs3123554	0.0373	-0.0164	4.536	320	320	SuSiE	0.037	2.1e-06	-2.31233	0.0208
ENSG00000118197.13	1	200169968	201169969	0.135832	rs12128213	4.119	RDW	GTEx_EUR_WB	6.01612e-06	rs12126676	0.0921	-0.288	-3.961	468	468	SuSiE	0.092	8.7e-14	3.81	0.000141	rs12126676	0.0841	-0.307	-3.961	468	467	MAGEPRO	0.084	1.1e-12	5.17106	2.33e-07	rs12126676	0.0902	-0.3179	-3.961	468	461	PRSCSx	0.09	1.6e-13	4.59	4.51e-06	rs12126676	0.085	-0.149	-3.961	468	7	SINGLE	0.085	8.2e-13	3.66779	0.000245	rs12126676	0.0921	-0.288	-3.961	468	468	SuSiE	0.092	8.7e-14	3.80669	0.000141
ENSG00000119782.13	2	23549700	24549701	0.06438	rs874868	-2.974	RDW	GTEx_EUR_WB	6.01612e-06	rs11890987	0.0234	0.242	2.708	288	287	META	0.023	0.00015	7.63	2.44e-14	rs7568163	0.0226	0.191	3.828	288	287	MAGEPRO	0.023	0.00019	5.1	3.34e-07	rs7568163	0.0142	0.2779	3.828	288	286	PRSCSx	0.014	0.0026	4.59	4.49e-06	rs7568163	0.00886	0.0719	3.828	288	5	SINGLE	0.0089	0.014	3.9	9.7e-05	rs11680810	0.00788	-0.00938	-0.052	288	288	SuSiE	0.0079	0.019	3.42	0.000633
ENSG00000122678.16	7	43582539	44582540	0.613879	rs10271244	3.42	RDW	GTEx_EUR_WB	6.01612e-06	rs11552797	0.431	-0.939	2.944	119	119	SuSiE	0.43	1.6e-71	-5.43	5.54e-08	rs11552797	0.399	-0.676	2.944	119	118	MAGEPRO	0.4	7.5e-65	-4.78	1.72e-06	rs11552797	0.395	-0.7279	2.944	119	116	PRSCSx	0.39	5.6e-64	-4.41202	1.02e-05	rs11552797	0.396	-0.555231	2.944	119	9	SINGLE	0.4	3.7e-64	-4.14	3.52e-05	rs11552797	0.431	-0.939	2.944	119	119	SuSiE	0.43	1.6e-71	-5.43	5.54e-08
ENSG00000122692.8	9	32576658	33576659	0.130797	rs830574	3.17	RDW	GTEx_EUR_WB	6.01612e-06	rs10758180	0.137	-0.334	-2.074	413	263	MAGEPRO	0.14	3.7e-20	6.28	3.41e-10	rs10758180	0.137	-0.334	-2.074	413	263	MAGEPRO	0.14	3.7e-20	6.27884	3.41e-10	rs10758180	0.126	-0.3787	-2.074	413	247	PRSCSx	0.13	1.4e-18	3.22159	0.00127	rs10758180	0.129	-0.174528	-2.074	413	6	SINGLE	0.13	5.7e-19	2.04949	0.0404	rs1537039	0.136	-0.092	-2.088	413	413	SuSiE	0.14	5.8e-20	2.0801	0.0375
ENSG00000124207.16	20	48546245	49546246	0.024987	rs2426097	-4.567	RDW	GTEx_EUR_WB	6.01612e-06	rs6019621	0.0334	-0.253	3.832	441	441	META	0.033	7e-06	-5.50455	3.7e-08	rs1983639	0.0279	-0.0887	3.863	441	441	MAGEPRO	0.028	3.8e-05	-5.72401	1.04e-08	rs1983639	0.0219	-0.3859	3.863	441	439	PRSCSx	0.022	0.00023	-6.91959	4.53e-12	rs1983639	0.0264	-0.088159	3.863	441	5	SINGLE	0.026	5.9e-05	-3.86313	0.000112	rs1983639	0.0309	-0.0188	3.863	441	441	SuSiE	0.031	1.5e-05	-3.88	0.000104
ENSG00000124214.19	20	48688366	49688367	0.036454	rs2426097	-4.567	RDW	GTEx_EUR_WB	6.01612e-06	rs1007129	0.0142	0.181	1.438	425	15	PT	0.014	0.0026	1.54903	0.121	rs1007129	0.0094	0.0905	1.438	425	425	MAGEPRO	0.0094	0.012	4.91595	8.84e-07	rs1007129	0.00861	0.139	1.438	425	422	PRSCSx	0.0086	0.015	1.87463	0.0608	rs1007129	0.00871	0.049476	1.438	425	6	SINGLE	0.0087	0.015	2.00064	0.0454	rs1007129	0.0133	0.021	1.438	425	425	SuSiE	0.013	0.0034	-0.323	0.747
ENSG00000128039.10	4	54846108	55846109	0.575673	rs11133377	-3.27	RDW	GTEx_EUR_WB	6.01612e-06	rs3792703	0.418	-0.27	-2.099	332	330	MAGEPRO	0.42	1e-68	4.93311	8.09e-07	rs3792703	0.418	-0.27	-2.099	332	330	MAGEPRO	0.42	1e-68	4.93311	8.09e-07	rs11932595	0.399	0.3016	2.016	332	330	PRSCSx	0.4	7.2e-65	3.99	6.73e-05	rs11932595	0.398	0.207654	2.016	332	19	SINGLE	0.4	1.3e-64	4.25746	2.07e-05	rs11932595	0.375	0.284	2.016	332	332	SuSiE	0.37	6.3e-60	3.7441	0.000181
ENSG00000128891.15	15	40065056	41065057	0.174863	rs1051482	3.021	RDW	GTEx_EUR_WB	6.01612e-06	rs17673703	0.311	-0.272489	9.062	312	309	PRSCSx	0.31	5.6e-48	-5.41	6.2e-08	rs17673703	0.31	-0.281	9.062	312	310	MAGEPRO	0.31	1e-47	-4.8	1.55e-06	rs17673703	0.311	-0.2725	9.062	312	309	PRSCSx	0.31	5.6e-48	-5.41	6.2e-08	rs17673703	0.309	-0.177	9.062	312	6	SINGLE	0.31	1.1e-47	-4.49311	7.02e-06	rs11070275	0.293	0.0842	5.724	312	312	SuSiE	0.29	9.2e-45	-4.06	4.87e-05
ENSG00000129244.8	17	7146626	8146627	0.078589	rs17805277	-4.95	RDW	GTEx_EUR_WB	6.01612e-06	rs1642796	0.0355	0.0261	4.465	441	441	SuSiE	0.035	3.7e-06	4.32	1.55e-05	rs1642796	0.0288	0.14861	4.465	441	439	MAGEPRO	0.029	2.8e-05	4.54	5.71e-06	rs1642796	0.0233	0.215	4.465	441	432	PRSCSx	0.023	0.00015	5.55	2.88e-08	rs1642796	0.0257	0.0857	4.465	441	11	SINGLE	0.026	7.4e-05	4.52	6.2e-06	rs1642796	0.0355	0.0261	4.465	441	441	SuSiE	0.035	3.7e-06	4.32086	1.55e-05
ENSG00000129355.6	19	10069058	11069059	0.124098	rs12973899	6	RDW	GTEx_EUR_WB	6.01612e-06	rs8108051	0.0517	0.109	2.164	327	326	MAGEPRO_fullsumstats	0.052	2.5e-08	7.2422	4.41e-13	rs8108051	0.0489	0.16629	2.164	327	326	MAGEPRO	0.049	6e-08	5.29	1.2e-07	rs8108051	0.0375	0.1564	2.164	327	322	PRSCSx	0.037	2e-06	0.37843	0.705	rs8108051	0.0341	0.102	2.164	327	12	SINGLE	0.034	5.6e-06	2.05756	0.0396	rs8108051	0.039	0.111	2.164	327	327	SuSiE	0.039	1.2e-06	3.04	0.00238
ENSG00000131781.12	1	146743049	147743050	0.079287	rs12754942	2.381	RDW	GTEx_EUR_WB	6.01612e-06	rs11239937	0.0257	-0.383	1.357	106	106	MAGEPRO	0.026	7.4e-05	-7.34	2.14e-13	rs11239937	0.0257	-0.383	1.357	106	106	MAGEPRO	0.026	7.4e-05	-7.33958	2.14e-13	rs517201	0.0214	0.2167	0.51	106	105	PRSCSx	0.021	0.00028	0.596	0.551	rs517201	0.00665	0.0627	0.51	106	4	SINGLE	0.0067	0.029	0.57571	0.565	rs517201	0.00541	0.0929	0.51	106	106	SuSiE	0.0054	0.044	0.60882	0.543
ENSG00000134318.13	2	10848329	11848330	0.09415	rs4669685	3.133	RDW	GTEx_EUR_WB	6.01612e-06	rs13404430	0.0685	0.198	4.31	409	409	MAGEPRO	0.069	1.4e-10	6.91	5e-12	rs13404430	0.0685	0.198	4.31	409	409	MAGEPRO	0.069	1.4e-10	6.91	5e-12	rs7581184	0.0576	-0.4211	-1.788	409	407	PRSCSx	0.058	4.1e-09	2.47	0.0134	rs7581184	0.0647	-0.144	-1.788	409	3	SINGLE	0.065	4.6e-10	1.47	0.141	rs7581184	0.0658	-0.259	-1.788	409	409	SuSiE	0.066	3.3e-10	1.79	0.0737
ENSG00000134780.9	11	61180432	62180433	0.132367	rs3741260	2.64	RDW	GTEx_EUR_WB	6.01612e-06	rs1692120	0.0253	0.179	6.16	282	50	PT	0.025	8.2e-05	-0.98594	0.324	rs1692120	0.0156	0.183	6.16	282	282	MAGEPRO	0.016	0.0017	-4.83112	1.36e-06	rs1692120	0.0165	0.3085	6.16	282	279	PRSCSx	0.017	0.0012	-0.05267	0.958	rs1692120	0.00787	0.0688	6.16	282	8	SINGLE	0.0079	0.019	-2.72	0.00658	rs1692120	0.0182	0.139	6.16	282	282	SuSiE	0.018	0.00074	0.43699	0.662
ENSG00000135541.20	6	134997775	135997776	0.166299	rs1040441	10.2	RDW	GTEx_EUR_WB	6.01612e-06	rs6908428	0.253	-0.324	-5.215	277	277	MAGEPRO	0.25	6.1e-38	4.91786	8.75e-07	rs6908428	0.253	-0.324	-5.215	277	277	MAGEPRO	0.25	6.1e-38	4.92	8.75e-07	rs6908428	0.238	-0.4618	-5.215	277	273	PRSCSx	0.24	1.8e-35	5.18344	2.18e-07	rs6908428	0.24	-0.299	-5.215	277	8	SINGLE	0.24	7.2e-36	3.9454	7.97e-05	rs6908428	0.247	-0.3	-5.215	277	277	SuSiE	0.25	6.2e-37	5.24674	1.55e-07
ENSG00000135913.10	2	218068360	219068361	0.04174	rs860573	17.488	RDW	GTEx_EUR_WB	6.01612e-06	rs591573	0.0375	0.482	4.274	319	317	PRSCSx	0.037	2e-06	5.74	9.34e-09	rs591573	0.0332	0.0904	4.274	319	319	MAGEPRO	0.033	7.4e-06	8.87	7.49e-19	rs591573	0.0375	0.4823	4.274	319	317	PRSCSx	0.037	2e-06	5.74	9.34e-09	rs591573	0.0363	0.0821	4.274	319	2	SINGLE	0.036	2.9e-06	2.27	0.023	rs591573	0.0375	0.0103	4.274	319	319	SuSiE	0.037	2e-06	1.2	0.231
ENSG00000136100.12	13	51950621	52950622	0.112169	rs9527036	-3.03	RDW	GTEx_EUR_WB	6.01612e-06	rs9536075	0.119	0.305	-5.716	321	164	MAGEPRO	0.12	1.8e-17	-5.4187	6e-08	rs9536075	0.119	0.30473	-5.716	321	164	MAGEPRO	0.12	1.8e-17	-5.4187	6e-08	rs9536040	0.103	0.3264	-5.694	321	152	PRSCSx	0.1	3e-15	-5.8264	5.66e-09	rs9536040	0.0977	0.138584	-5.694	321	16	SINGLE	0.098	1.5e-14	-4.2903	1.78e-05	rs12430144	0.108	0.0926	1.475	321	321	SuSiE	0.11	6.1e-16	-5.45	4.94e-08
ENSG00000136938.8	9	97483360	98483361	0.055681	rs1059273	4.56	RDW	GTEx_EUR_WB	6.01612e-06	rs874610	0.0391	-0.133	5.129	466	466	MAGEPRO_fullsumstats	0.039	1.2e-06	-5.2	1.98e-07	rs874610	0.0283	-0.12	5.129	466	466	MAGEPRO	0.028	3.3e-05	-5.37101	7.83e-08	rs874610	0.0209	-0.1727	5.129	466	461	PRSCSx	0.021	0.00032	-2.55236	0.0107	rs874610	0.0182	-0.062405	5.129	466	3	SINGLE	0.018	0.00073	-2.61493	0.00892	rs874610	0.0224	-0.0652	5.129	466	466	SuSiE	0.022	0.00021	-5.2569	1.47e-07
ENSG00000138107.12	10	102002710	103002711	0.047395	rs10883782	6.43	RDW	GTEx_EUR_WB	6.01612e-06	rs10786679	0.0203	-0.112	4.485	313	313	MAGEPRO_fullsumstats	0.02	0.00039	-4.92802	8.31e-07	rs10786679	0.0171	-0.187	4.485	313	313	MAGEPRO	0.017	0.001	-9.646	5.11e-22	rs10786679	0.0184	-0.2332	4.485	313	310	PRSCSx	0.018	0.00071	-6.01538	1.79e-09	rs10786679	0.0108	-0.087015	4.485	313	1	SINGLE	0.011	0.0075	-4.485	7.29e-06	rs10786679	0.0104	-0.0707	4.485	313	313	SuSiE	0.01	0.0085	-3.88606	0.000102
ENSG00000138449.10	2	189083757	190083758	0.050232	rs2066459	-2.345	RDW	GTEx_EUR_WB	6.01612e-06	rs2043933	0.023	-0.0978	2.385	224	223	MAGEPRO	0.023	0.00017	-5.96	2.53e-09	rs2043933	0.023	-0.0978	2.385	224	223	MAGEPRO	0.023	0.00017	-5.96	2.53e-09	rs2043933	0.0176	-0.1425	2.385	224	222	PRSCSx	0.018	0.00088	-3.89	9.87e-05	rs2043933	0.0107	-0.0528	2.385	224	5	SINGLE	0.011	0.0077	-4.24	2.21e-05	rs4667287	0.0134	-0.0461	2.013	224	224	SuSiE	0.013	0.0033	0.0377	0.97
ENSG00000138614.14	15	65111288	66111289	0.03593	rs4601990	9.419	RDW	GTEx_EUR_WB	6.01612e-06	rs430515	0.0282	-0.01028	-4.32	285	285	SuSiE	0.028	3.4e-05	-0.583	0.56	rs352478	0.0201	0.194	-4.342	285	285	MAGEPRO	0.02	0.00042	-14.6	4.77e-48	rs430515	0.0181	-0.5138	-4.32	285	280	PRSCSx	0.018	0.00075	11.5	2.28e-30	rs430515	0.0213	-0.0859	-4.32	285	12	SINGLE	0.021	0.00029	4.32453	1.53e-05	rs430515	0.0282	-0.0103	-4.32	285	285	SuSiE	0.028	3.4e-05	-0.583	0.56
ENSG00000140575.12	15	89888217	90888218	0.153326	rs2256388	-14.116	RDW	GTEx_EUR_WB	6.01612e-06	rs1978151	0.186	0.140886	6.854	342	342	MAGEPRO	0.19	2.7e-27	5.15	2.55e-07	rs1978151	0.186	0.141	6.854	342	342	MAGEPRO	0.19	2.7e-27	5.15	2.55e-07	rs3539	0.173	0.1653	-6.791	342	338	PRSCSx	0.17	2.3e-25	0.244	0.807	rs3539	0.175	0.147	-6.791	342	8	SINGLE	0.17	1.2e-25	0.37291	0.709	rs2074584	0.177	0.106	5.43	342	342	SuSiE	0.18	5.9e-26	6.74	1.54e-11
ENSG00000140941.12	16	86883994	87883995	0.183541	rs9673909	5.81	RDW	GTEx_EUR_WB	6.01612e-06	rs980304	0.0797	-0.271	3.941	495	486	PRSCSx	0.08	4.4e-12	-4.16856	3.07e-05	rs980304	0.073	-0.26	3.941	495	493	MAGEPRO	0.073	3.5e-11	-5.51088	3.57e-08	rs980304	0.0797	-0.2708	3.941	495	486	PRSCSx	0.08	4.4e-12	-4.17	3.07e-05	rs980304	0.0766	-0.127	3.941	495	5	SINGLE	0.077	1.1e-11	-3.3864	0.000708	rs980304	0.0785	-0.168	3.941	495	495	SuSiE	0.079	6.2e-12	-3.77	0.000161
ENSG00000141349.8	17	43570734	44570735	0.077766	rs4792935	-3.35	RDW	GTEx_EUR_WB	6.01612e-06	rs2523166	0.0805	0.186	4.184	308	308	SuSiE	0.081	3.3e-12	4.19	2.74e-05	rs2523166	0.0746	0.36418	4.184	308	308	MAGEPRO	0.075	2.1e-11	5.9	3.65e-09	rs2523166	0.0796	0.2358	4.184	308	301	PRSCSx	0.08	4.4e-12	3.3	0.000976	rs2523166	0.028	0.183	4.184	308	1	SINGLE	0.028	3.6e-05	4.18	2.86e-05	rs2523166	0.0805	0.186	4.184	308	308	SuSiE	0.081	3.3e-12	4.19399	2.74e-05
ENSG00000141569.10	17	75397002	76397003	0.156231	rs8082199	3.52	RDW	GTEx_EUR_WB	6.01612e-06	rs9908862	0.129	0.302	6.295	316	316	MAGEPRO	0.13	5.4e-19	6.98	2.96e-12	rs9908862	0.129	0.30162	6.295	316	316	MAGEPRO	0.13	5.4e-19	6.98	2.96e-12	rs11870961	0.0949	-0.3567	-2.298	316	313	PRSCSx	0.095	3.5e-14	4.29	1.75e-05	rs11870961	0.0907	-0.181	-2.298	316	4	SINGLE	0.091	1.4e-13	3.86	0.000111	rs11870961	0.102	-0.403	-2.298	316	316	SuSiE	0.1	4.3e-15	3.29437	0.000986
ENSG00000143756.11	1	223614086	224614087	0.059184	rs12122004	-3.781	RDW	GTEx_EUR_WB	6.01612e-06	rs869945	0.0784	0.181	-4.524	262	2	SINGLE	0.078	6.5e-12	-4.52	6.24e-06	rs869945	0.0775	0.291	-4.524	262	183	MAGEPRO	0.077	8.7e-12	-7.23638	4.61e-13	rs869945	0.0747	0.3111	-4.524	262	177	PRSCSx	0.075	2.1e-11	-5.09	3.5e-07	rs869945	0.0784	0.181	-4.524	262	2	SINGLE	0.078	6.5e-12	-4.51807	6.24e-06	rs869945	0.0764	0.105	-4.524	262	262	SuSiE	0.076	1.2e-11	-1.06899	0.285
ENSG00000150977.10	12	122936716	123936717	0.213412	rs28410096	-4.53	RDW	GTEx_EUR_WB	6.01612e-06	rs28531860	0.062	0.168	-2.909	287	287	MAGEPRO	0.062	1.1e-09	-4.68879	2.75e-06	rs28531860	0.062	0.168	-2.909	287	287	MAGEPRO	0.062	1.1e-09	-4.68879	2.75e-06	rs28531860	0.0555	0.186	-2.909	287	276	PRSCSx	0.056	7.9e-09	-1.91102	0.056	rs28531860	0.057	0.097	-2.909	287	9	SINGLE	0.057	5e-09	-1.86228	0.0626	rs28531860	0.0418	0.238	-2.909	287	287	SuSiE	0.042	5.3e-07	-4.27334	1.93e-05
ENSG00000151208.16	10	77426525	78426526	0.256912	rs717300	-3.13	RDW	GTEx_EUR_WB	6.01612e-06	rs2289309	0.295	0.102	-3.903	450	450	SuSiE	0.29	4.3e-45	-4.48286	7.36e-06	rs2289311	0.293	0.293	-3.85	450	447	MAGEPRO	0.29	1e-44	-4.53173	5.85e-06	rs2289311	0.292	0.3102	-3.85	450	442	PRSCSx	0.29	1.6e-44	-4.31523	1.59e-05	rs2289311	0.291	0.249774	-3.85	450	6	SINGLE	0.29	2.4e-44	-4.44555	8.77e-06	rs2289309	0.295	0.102	-3.903	450	450	SuSiE	0.29	4.3e-45	-4.48286	7.36e-06
ENSG00000152147.10	2	38251533	39251534	0.028942	rs12622497	-4.16	RDW	GTEx_EUR_WB	6.01612e-06	rs7603676	0.0127	0.0849	5.168	261	261	MAGEPRO	0.013	0.0042	5.21	1.87e-07	rs7603676	0.0127	0.0849	5.168	261	261	MAGEPRO	0.013	0.0042	5.21	1.87e-07	rs7603676	0.0123	0.1173	5.168	261	256	PRSCSx	0.012	0.0047	5.68	1.36e-08	rs7603676	0.00849	0.0287	5.168	261	3	SINGLE	0.0085	0.016	4.46	8.26e-06	rs7603676	0.00925	0.0106	5.168	261	261	SuSiE	0.0093	0.012	1.41	0.159
ENSG00000154813.9	3	15764971	16764972	0.082473	rs12487013	-4.81	RDW	GTEx_EUR_WB	6.01612e-06	rs2063777	0.0555	-0.173249	-3.834	495	495	MAGEPRO	0.055	8e-09	7.07978	1.44e-12	rs2063777	0.0555	-0.173	-3.834	495	495	MAGEPRO	0.055	8e-09	7.08	1.44e-12	rs2063777	0.0545	-0.3745	-3.834	495	493	PRSCSx	0.054	1.1e-08	5.21383	1.85e-07	rs2063777	0.051	-0.132	-3.834	495	1	SINGLE	0.051	3.2e-08	3.834	0.000126	rs2063777	0.0524	-0.0607	-3.834	495	495	SuSiE	0.052	2.1e-08	3.66	0.000252
ENSG00000156599.10	11	57167746	58167747	0.131437	rs7950126	3.78	RDW	GTEx_EUR_WB	6.01612e-06	rs7117205	0.0686	0.171	2.162	355	355	MAGEPRO_fullsumstats	0.069	1.4e-10	-5.51299	3.53e-08	rs627145	0.0672	-0.179	1.667	355	355	MAGEPRO	0.067	2.2e-10	-6.83419	8.25e-12	rs7117205	0.0574	0.2397	2.162	355	354	PRSCSx	0.057	4.4e-09	-1.8273	0.0677	rs7117205	0.0561	0.0735	2.162	355	7	SINGLE	0.056	6.7e-09	-0.924	0.355	rs1783978	0.0596	-0.0421	2.602	355	355	SuSiE	0.06	2.3e-09	0.04785	0.962
ENSG00000158195.10	1	26990157	27990158	0.044934	rs6672956	-3.557	RDW	GTEx_EUR_WB	6.01612e-06	rs7527229	0.0253	0.38	-0.944	175	174	PRSCSx	0.025	8.3e-05	-1.21	0.227	rs6668823	0.0207	-2.67	0.976	175	175	MAGEPRO	0.021	0.00034	-14.561	4.97e-48	rs7527229	0.0253	0.3798	-0.944	175	174	PRSCSx	0.025	8.3e-05	-1.21	0.227	rs743043	0.00951	0.0559	0.938	175	13	SINGLE	0.0095	0.011	0.15438	0.877	rs743043	0.014	0.0156	0.938	175	175	SuSiE	0.014	0.0028	0.00549	0.996
ENSG00000158488.15	1	157853695	158853696	0.063539	rs857725	3.326	RDW	GTEx_EUR_WB	6.01612e-06	rs10218671	0.0364	0.337	0.411	457	456	META	0.036	2.8e-06	13.9	5.2e-44	rs2188108	0.0254	-0.0833	-8.817	457	456	MAGEPRO	0.025	8.1e-05	7.56196	3.97e-14	rs2188108	0.0168	-0.2067	-8.817	457	453	PRSCSx	0.017	0.0011	3.27	0.00107	rs2188108	0.0167	-0.0599	-8.817	457	4	SINGLE	0.017	0.0012	3.60465	0.000313	rs2188108	0.0285	-0.0228	-8.817	457	457	SuSiE	0.029	3.1e-05	7.97854	1.48e-15
ENSG00000159588.14	1	45124056	46124057	0.034043	rs4420029	-3.812	RDW	GTEx_EUR_WB	6.01612e-06	rs11211176	0.0193	-0.112	-4.88	267	267	MAGEPRO	0.019	0.00053	5.02	5.24e-07	rs11211176	0.0193	-0.112	-4.88	267	267	MAGEPRO	0.019	0.00053	5.01732	5.24e-07	rs11211176	0.0139	-0.2207	-4.88	267	265	PRSCSx	0.014	0.0028	5.4	6.71e-08	rs11211176	0.0159	-0.0794	-4.88	267	2	SINGLE	0.016	0.0015	4.49498	6.96e-06	rs11211176	0.0126	-0.0256	-4.88	267	267	SuSiE	0.013	0.0043	2.1737	0.0297
ENSG00000161955.16	17	7058291	8058292	0.066429	rs17805277	-4.95	RDW	GTEx_EUR_WB	6.01612e-06	rs3760213	0.0451	-0.194	-3.781	422	412	PRSCSx	0.045	1.9e-07	4.08	4.57e-05	rs3760213	0.041	-0.21115	-3.781	422	420	MAGEPRO	0.041	6.8e-07	4.71	2.42e-06	rs3760213	0.0451	-0.194	-3.781	422	412	PRSCSx	0.045	1.9e-07	4.08	4.57e-05	rs3760213	0.0398	-0.0878	-3.781	422	6	SINGLE	0.04	9.8e-07	3.83	0.000127	rs3760213	0.0423	-0.0896	-3.781	422	422	SuSiE	0.042	4.6e-07	3.67923	0.000234
ENSG00000161999.11	16	184438	1184439	0.059409	rs8051485	3.04	RDW	GTEx_EUR_WB	6.01612e-06	rs6597	0.0724	0.188	-3.661	355	355	MAGEPRO_fullsumstats	0.072	4.3e-11	-4.84255	1.28e-06	rs6597	0.0721	0.283	-3.661	355	355	MAGEPRO	0.072	4.7e-11	-4.68947	2.74e-06	rs6597	0.0575	0.2171	-3.661	355	349	PRSCSx	0.057	4.3e-09	-2.08	0.0374	rs6597	0.0601	0.155	-3.661	355	2	SINGLE	0.06	1.9e-09	-3.7902	0.000151	rs6597	0.0677	0.263	-3.661	355	355	SuSiE	0.068	1.8e-10	-3.81	0.000141
ENSG00000162222.13	11	62228068	63228069	0.144602	rs948979	-3.94	RDW	GTEx_EUR_WB	6.01612e-06	rs2512561	0.106	0.387	3.568	288	288	MAGEPRO	0.11	9.4e-16	5.2701	1.36e-07	rs2512561	0.106	0.387	3.568	288	288	MAGEPRO	0.11	9.4e-16	5.2701	1.36e-07	rs2512561	0.101	0.7492	3.568	288	286	PRSCSx	0.1	4.8e-15	8.15409	3.52e-16	rs2512561	0.104	0.202	3.568	288	4	SINGLE	0.1	1.8e-15	3.5	0.000459	rs2512561	0.103	0.0573	3.568	288	288	SuSiE	0.1	2.9e-15	1.89971	0.0575
ENSG00000162946.21	1	231126814	232126815	0.295497	rs12133766	3.076	RDW	GTEx_EUR_WB	6.01612e-06	rs12042938	0.274	-0.299	-4.552	421	421	MAGEPRO	0.27	1.6e-41	5.25	1.56e-07	rs12042938	0.274	-0.299	-4.552	421	421	MAGEPRO	0.27	1.6e-41	5.24527	1.56e-07	rs10864693	0.263	-0.3383	-4.575	421	416	PRSCSx	0.26	1.1e-39	5.54	3.1e-08	rs10864693	0.264	-0.237	-4.575	421	7	SINGLE	0.26	1e-39	4.17549	2.97e-05	rs10864693	0.265	-0.271	-4.575	421	421	SuSiE	0.27	5.1e-40	4.70434	2.55e-06
ENSG00000162976.12	2	10655197	11655198	0.059796	rs4669685	3.133	RDW	GTEx_EUR_WB	6.01612e-06	rs10189756	0.037	-0.167	3.799	437	437	MAGEPRO	0.037	2.3e-06	-5.09	3.5e-07	rs10189756	0.037	-0.167	3.799	437	437	MAGEPRO	0.037	2.3e-06	-5.09	3.5e-07	rs10189756	0.0319	-0.2081	3.799	437	435	PRSCSx	0.032	1.1e-05	-3.56	0.000376	rs10189756	0.0234	-0.0647	3.799	437	4	SINGLE	0.023	0.00015	-3.83	0.000127	rs10189756	0.0135	-0.122	3.799	437	437	SuSiE	0.014	0.0032	-3.71	0.000209
ENSG00000163125.15	1	149863090	150863091	0.069264	rs834225	-8.626	RDW	GTEx_EUR_WB	6.01612e-06	rs698916	0.0527	-0.139	7.603	219	219	META	0.053	1.9e-08	-9.93	2.96e-23	rs12060830	0.0354	0.0895	-3.356	219	219	MAGEPRO	0.035	3.7e-06	-5.8283	5.6e-09	rs1498308	0.0363	-0.1489	-7.697	219	217	PRSCSx	0.036	2.8e-06	1.29	0.198	rs1498308	0.0329	-0.0603	-7.697	219	7	SINGLE	0.033	8.1e-06	0.73211	0.464	rs1498308	0.0343	-0.0205	-7.697	219	219	SuSiE	0.034	5.2e-06	-6.0048	1.92e-09
ENSG00000163933.9	3	52630461	53630462	0.095022	rs9850440	-2.85	RDW	GTEx_EUR_WB	6.01612e-06	rs2581786	0.0539	0.036324	4.008	332	332	SuSiE	0.054	1.3e-08	4.05402	5.03e-05	rs2581786	0.0512	0.194	4.008	332	61	MAGEPRO	0.051	3e-08	5.64	1.71e-08	rs2581786	0.0517	0.1706	4.008	332	59	PRSCSx	0.052	2.5e-08	4.40614	1.05e-05	rs2581786	0.0486	0.0931	4.008	332	12	SINGLE	0.049	6.6e-08	4.02039	5.81e-05	rs2581786	0.0539	0.0363	4.008	332	332	SuSiE	0.054	1.3e-08	4.05	5.03e-05
ENSG00000164008.14	1	42267268	43267269	0.061278	rs12718444	-3.143	RDW	GTEx_EUR_WB	6.01612e-06	rs11210721	0.0858	-0.107	-4.425	362	362	SuSiE	0.086	6.4e-13	4.42	9.99e-06	rs11210721	0.0796	-0.284	-4.425	362	362	MAGEPRO	0.08	4.5e-12	4.77111	1.83e-06	rs11210721	0.0781	-0.3582	-4.425	362	358	PRSCSx	0.078	7.1e-12	5.13	2.87e-07	rs11210721	0.0838	-0.191	-4.425	362	2	SINGLE	0.084	1.2e-12	4.42502	9.64e-06	rs11210721	0.0858	-0.107	-4.425	362	362	SuSiE	0.086	6.4e-13	4.41743	9.99e-06
ENSG00000165118.14	9	83456985	84456986	0.070717	rs296888	-3.77	RDW	GTEx_EUR_WB	6.01612e-06	rs10124390	0.0282	-0.0844	-3.844	455	455	SuSiE	0.028	3.4e-05	3.28	0.00105	rs10124390	0.0237	-0.102	-3.844	455	455	MAGEPRO	0.024	0.00014	7.47835	7.53e-14	rs10124390	0.0241	-0.1023	-3.844	455	449	PRSCSx	0.024	0.00012	2.03525	0.0418	rs10124390	0.0241	-0.076775	-3.844	455	2	SINGLE	0.024	0.00012	3.8319	0.000127	rs10124390	0.0282	-0.0844	-3.844	455	455	SuSiE	0.028	3.4e-05	3.27588	0.00105
ENSG00000166140.17	15	40307085	41307086	0.108857	rs34178030	-4.152	RDW	GTEx_EUR_WB	6.01612e-06	rs3743034	0.111	-0.156427	-4.818	276	276	SuSiE	0.11	2e-16	4.91	9.26e-07	rs3743034	0.0993	-0.335	-4.818	276	275	MAGEPRO	0.099	8.7e-15	4.79	1.64e-06	rs3743034	0.108	-0.404	-4.818	276	274	PRSCSx	0.11	4.9e-16	3.99	6.68e-05	rs3743034	0.105	-0.24	-4.818	276	3	SINGLE	0.1	1.5e-15	4.19999	2.67e-05	rs3743034	0.111	-0.156	-4.818	276	276	SuSiE	0.11	2e-16	4.91	9.26e-07
ENSG00000166165.12	14	103023110	104023111	0.042171	rs959083	-3.26	RDW	GTEx_EUR_WB	6.01612e-06	rs2296483	0.0189	-0.132	3.55	295	295	MAGEPRO_fullsumstats	0.019	0.00059	-3.66854	0.000244	rs2296483	0.0134	-0.212	3.55	295	295	MAGEPRO	0.013	0.0033	-4.70846	2.5e-06	rs2296483	0.0135	-0.271	3.55	295	294	PRSCSx	0.014	0.0032	-5.06853	4.01e-07	rs2296483	0.0106	-0.066922	3.55	295	3	SINGLE	0.011	0.0081	-3.63133	0.000282	rs2296483	0.0134	-0.0404	3.55	295	295	SuSiE	0.013	0.0033	-2.49851	0.0125
ENSG00000167549.18	17	29122906	30122907	0.023418	rs3760457	4.18	RDW	GTEx_EUR_WB	6.01612e-06	rs894606	0.0175	-0.123	3.74	278	277	PRSCSx	0.017	0.00093	-3.85	0.000117	rs894606	0.0112	-0.12618	3.74	278	278	MAGEPRO	0.011	0.0066	-4.75	2.01e-06	rs894606	0.0175	-0.123	3.74	278	277	PRSCSx	0.017	0.00093	-3.85	0.000117	rs894606	0.0116	-0.0527	3.74	278	6	SINGLE	0.012	0.0059	-4.06	4.83e-05	rs894606	0.00985	-0.0105	3.74	278	278	SuSiE	0.0098	0.01	-1.53234	0.125
ENSG00000168246.5	5	171784070	172784071	0.062944	rs2161375	-3.62	RDW	GTEx_EUR_WB	6.01612e-06	rs2731711	0.0468	0.0657	1.377	451	450	MAGEPRO	0.047	1.2e-07	6.68	2.35e-11	rs2731711	0.0468	0.0657	1.377	451	450	MAGEPRO	0.047	1.2e-07	6.68263	2.35e-11	rs2731711	0.0395	0.0833	1.377	451	445	PRSCSx	0.04	1.1e-06	3.44	0.000579	rs2731711	0.0216	0.0413	1.377	451	3	SINGLE	0.022	0.00026	3.32324	0.00089	rs2731711	0.0244	0.0362	1.377	451	451	SuSiE	0.024	0.00011	2.2	0.0281
ENSG00000169062.14	13	113781583	114781584	0.162301	rs2183244	-2.48	RDW	GTEx_EUR_WB	6.01612e-06	rs7320104	0.146	0.174	4.401	190	190	MAGEPRO	0.15	2.2e-21	4.5342	5.78e-06	rs7320104	0.146	0.17382	4.401	190	190	MAGEPRO	0.15	2.2e-21	4.53421	5.78e-06	rs7320104	0.133	0.2115	4.401	190	187	PRSCSx	0.13	1.7e-19	4.228	2.36e-05	rs7320104	0.122	0.145768	4.401	190	9	SINGLE	0.12	6.3e-18	3.9916	6.56e-05	rs7320104	0.118	0.277	4.401	190	190	SuSiE	0.12	2.2e-17	4.45	8.48e-06
ENSG00000172247.3	11	47094658	48094659	0.142701	rs4992357	-3.41	RDW	GTEx_EUR_WB	6.01612e-06	rs4752856	0.185	-0.144	-4.265	252	252	SuSiE	0.18	3.5e-27	4.14891	3.34e-05	rs4752856	0.18	-0.213	-4.265	252	34	MAGEPRO	0.18	2.1e-26	5.34322	9.13e-08	rs4752856	0.179	-0.307	-4.265	252	32	PRSCSx	0.18	2.6e-26	4.13275	3.58e-05	rs4752856	0.178	-0.239	-4.265	252	6	SINGLE	0.18	3.9e-26	4.13	3.66e-05	rs4752856	0.185	-0.144	-4.265	252	252	SuSiE	0.18	3.5e-27	4.14891	3.34e-05
ENSG00000172500.12	11	65388538	66388539	0.045509	rs688862	6.41	RDW	GTEx_EUR_WB	6.01612e-06	rs583887	0.0291	0.104	-3.182	307	307	MAGEPRO	0.029	2.6e-05	-7.81099	5.67e-15	rs583887	0.0291	0.104	-3.182	307	307	MAGEPRO	0.029	2.6e-05	-7.81099	5.67e-15	rs583887	0.0187	0.1432	-3.182	307	302	PRSCSx	0.019	0.00064	-2.21207	0.027	rs583887	0.0154	0.0337	-3.182	307	11	SINGLE	0.015	0.0018	-1.36	0.175	rs583887	0.0148	0.0117	-3.182	307	307	SuSiE	0.015	0.0022	-1.04644	0.295
ENSG00000172757.12	11	65361945	66361946	0.039186	rs688862	6.41	RDW	GTEx_EUR_WB	6.01612e-06	rs13817	0.0254	-0.0222	-0.848	311	311	SuSiE	0.025	8e-05	0.67886	0.497	rs13817	0.0197	-0.057	-0.848	311	311	MAGEPRO	0.02	0.00046	-5.14636	2.66e-07	rs13817	0.00854	-0.2063	-0.848	311	306	PRSCSx	0.0085	0.016	-0.76276	0.446	rs13817	0.0148	-0.0884	-0.848	311	2	SINGLE	0.015	0.0021	-0.19	0.849	rs13817	0.0254	-0.0222	-0.848	311	311	SuSiE	0.025	8e-05	0.67886	0.497
ENSG00000173171.14	1	154708698	155708699	0.043466	rs905938	-2.301	RDW	GTEx_EUR_WB	6.01612e-06	rs11582128	0.0222	-0.191	0.441	289	289	MAGEPRO	0.022	0.00021	-6.8	1.06e-11	rs11582128	0.0222	-0.191	0.441	289	289	MAGEPRO	0.022	0.00021	-6.79837	1.06e-11	rs2049805	0.0214	0.2173	-8.334	289	284	PRSCSx	0.021	0.00028	-4.69	2.76e-06	rs11582128	0.0111	-0.0517	0.441	289	4	SINGLE	0.011	0.0069	-4.48224	7.39e-06	rs11582128	0.00595	-0.0723	0.441	289	289	SuSiE	0.0059	0.037	2.59591	0.00943
ENSG00000173653.7	11	66343411	67343412	0.064429	rs2275998	4.43	RDW	GTEx_EUR_WB	6.01612e-06	rs7122539	0.0443	-0.232	-2.967	176	13	PT	0.044	2.5e-07	2.69399	0.00706	rs7122539	0.0385	-0.132	-2.967	176	175	MAGEPRO	0.039	1.4e-06	6.61226	3.79e-11	rs7122539	0.0305	-0.2469	-2.967	176	172	PRSCSx	0.03	1.7e-05	6.16648	6.98e-10	rs7122539	0.0335	-0.0866	-2.967	176	5	SINGLE	0.033	6.8e-06	4.23	2.39e-05	rs7122539	0.0264	-0.0815	-2.967	176	176	SuSiE	0.026	5.9e-05	2.13194	0.033
ENSG00000173992.8	11	66093083	67093084	0.166695	rs2275998	4.43	RDW	GTEx_EUR_WB	6.01612e-06	rs3741363	0.149	-0.0521	5.588	229	229	SuSiE	0.15	8.3e-22	-5.65061	1.6e-08	rs3741363	0.142	-0.206	5.588	229	228	MAGEPRO	0.14	8e-21	-4.7693	1.85e-06	rs3741363	0.145	-0.5645	5.588	229	225	PRSCSx	0.14	3.1e-21	-6.20082	5.62e-10	rs3741363	0.143	-0.226	5.588	229	12	SINGLE	0.14	5.2e-21	-4.16	3.23e-05	rs3741363	0.149	-0.0521	5.588	229	229	SuSiE	0.15	8.3e-22	-5.65061	1.6e-08
ENSG00000177951.17	11	0	707428	0.330607	rs7944394	-6.9	RDW	GTEx_EUR_WB	6.01612e-06	rs11606393	0.237	0.301	-2.399	237	237	MAGEPRO	0.24	2.4e-35	4.58398	4.56e-06	rs11606393	0.237	0.301	-2.399	237	237	MAGEPRO	0.24	2.4e-35	4.58398	4.56e-06	rs11606393	0.235	0.3098	-2.399	237	235	PRSCSx	0.23	5.5e-35	4.07528	4.6e-05	rs11606393	0.231	0.204	-2.399	237	6	SINGLE	0.23	2.4e-34	3.15	0.00164	rs1045454	0.236	-0.277	-4.814	237	237	SuSiE	0.24	3.5e-35	3.95719	7.58e-05
ENSG00000178163.7	4	9957407	10957408	0.104775	rs10003001	-6.13	RDW	GTEx_EUR_WB	6.01612e-06	rs17467315	0.0536	-0.171	2.924	554	554	MAGEPRO	0.054	1.4e-08	-6.02842	1.66e-09	rs17467315	0.0536	-0.171	2.924	554	554	MAGEPRO	0.054	1.4e-08	-6.02842	1.66e-09	rs17467315	0.0364	-0.2067	2.924	554	547	PRSCSx	0.036	2.7e-06	-4.06	4.87e-05	rs17467315	0.0384	-0.065631	2.924	554	8	SINGLE	0.038	1.5e-06	-3.62198	0.000292	rs17467315	0.041	-0.083	2.924	554	554	SuSiE	0.041	6.8e-07	-2.28434	0.0224
ENSG00000180096.11	16	29895990	30895991	0.060047	rs11150589	7.76	RDW	GTEx_EUR_WB	6.01612e-06	rs8050812	0.0313	-0.239	2.353	175	175	MAGEPRO	0.031	1.3e-05	-5.10501	3.31e-07	rs8050812	0.0313	-0.239	2.353	175	175	MAGEPRO	0.031	1.3e-05	-5.10501	3.31e-07	rs8050812	0.0255	-0.2748	2.353	175	169	PRSCSx	0.025	7.9e-05	-4.5	6.78e-06	rs8050812	0.0205	-0.0717	2.353	175	5	SINGLE	0.021	0.00036	-2.1093	0.0349	rs8050812	0.0206	-0.0846	2.353	175	175	SuSiE	0.021	0.00035	-1.85	0.0638
ENSG00000182923.16	3	133986026	134986027	0.187133	rs9874454	4.43	RDW	GTEx_EUR_WB	6.01612e-06	rs1498718	0.223	-0.041363	-3.748	420	420	SuSiE	0.22	4.5e-33	3.43039	0.000603	rs9968172	0.222	0.227	3.671	420	420	MAGEPRO	0.22	5.3e-33	6.1	1.07e-09	rs1498718	0.209	-0.7003	-3.748	420	414	PRSCSx	0.21	7.3e-31	7.18438	6.75e-13	rs1498718	0.219	-0.261	-3.748	420	10	SINGLE	0.22	1.9e-32	3.59065	0.00033	rs1498718	0.223	-0.0414	-3.748	420	420	SuSiE	0.22	4.5e-33	3.43	0.000603
ENSG00000185627.17	11	0	736546	0.169487	rs7944394	-6.9	RDW	GTEx_EUR_WB	6.01612e-06	rs6598060	0.175	0.0616	4.937	249	249	SuSiE	0.18	9.6e-26	4.76977	1.84e-06	rs6598060	0.175	0.216	4.937	249	73	MAGEPRO	0.18	9.8e-26	4.52674	5.99e-06	rs6598060	0.172	0.241	4.937	249	71	PRSCSx	0.17	3.5e-25	3.48537	0.000491	rs6598060	0.173	0.193	4.937	249	8	SINGLE	0.17	2e-25	3.71	0.000208	rs6598060	0.175	0.0616	4.937	249	249	SuSiE	0.18	9.6e-26	4.76977	1.84e-06
ENSG00000186448.14	3	44084887	45084888	0.278307	rs12635851	-2.97	RDW	GTEx_EUR_WB	6.01612e-06	rs1004631	0.157	0.260096	2.215	274	274	MAGEPRO_fullsumstats	0.16	5.2e-23	5.50055	3.79e-08	rs1004631	0.154	0.259	2.215	274	274	MAGEPRO	0.15	1.4e-22	4.68	2.8e-06	rs1004631	0.146	0.2761	2.215	274	267	PRSCSx	0.15	1.8e-21	3.5269	0.00042	rs1004631	0.15	0.191	2.215	274	13	SINGLE	0.15	5.8e-22	3.45986	0.00054	rs1004631	0.151	0.354	2.215	274	274	SuSiE	0.15	3.3e-22	2.29	0.0222
ENSG00000196535.15	17	28680411	29680412	0.10453	rs2043032	4.32	RDW	GTEx_EUR_WB	6.01612e-06	rs16964821	0.0485	0.231	-2.093	308	308	MAGEPRO	0.048	6.9e-08	-7.56	4.02e-14	rs16964821	0.0485	0.23079	-2.093	308	308	MAGEPRO	0.048	6.9e-08	-7.56	4.02e-14	rs16964821	0.0449	0.2971	-2.093	308	306	PRSCSx	0.045	2e-07	-4.53	5.89e-06	rs16964821	0.0337	0.114	-2.093	308	7	SINGLE	0.034	6.3e-06	-4.39	1.12e-05	rs16964821	0.0407	0.223	-2.093	308	308	SuSiE	0.041	7.5e-07	-5.39738	6.76e-08
ENSG00000197037.10	7	99116947	100116948	0.048452	rs10499949	-2.72	RDW	GTEx_EUR_WB	6.01612e-06	rs6956305	0.0423	0.168	-3.961	77	76	PRSCSx	0.042	4.5e-07	-2.91	0.00363	rs6956305	0.0372	0.335	-3.961	77	77	MAGEPRO	0.037	2.2e-06	-7.82	5.15e-15	rs6956305	0.0423	0.1679	-3.961	77	76	PRSCSx	0.042	4.5e-07	-2.90838	0.00363	rs6956305	0.036	0.1299	-3.961	77	5	SINGLE	0.036	3.2e-06	-4.51	6.38e-06	rs6956305	0.0421	0.103	-3.961	77	77	SuSiE	0.042	4.9e-07	-2.42	0.0153
ENSG00000198912.10	1	3400284	4400285	0.241202	rs11578011	-3.308	RDW	GTEx_EUR_WB	6.01612e-06	rs7367066	0.176	-0.447	3.163	491	491	MAGEPRO	0.18	7.6e-26	-6.13	8.67e-10	rs7367066	0.176	-0.447	3.163	491	491	MAGEPRO	0.18	7.6e-26	-6.1322	8.67e-10	rs7367066	0.168	-0.3941	3.163	491	484	PRSCSx	0.17	1.1e-24	-3.5	0.000461	rs7367066	0.17	-0.311	3.163	491	3	SINGLE	0.17	6.4e-25	-4.26589	1.99e-05	rs7367066	0.17	-0.416	3.163	491	491	SuSiE	0.17	6.6e-25	-3.37241	0.000745
ENSG00000205560.12	22	50078454	51078455	0.478283	rs13053855	-5.14	RDW	GTEx_EUR_WB	6.01612e-06	rs1557503	0.446	-0.447234	2.911	269	266	PRSCSx	0.45	9.4e-75	-3.95023	7.81e-05	rs1557503	0.445	-0.345	2.911	269	268	MAGEPRO	0.44	1.4e-74	-4.76694	1.87e-06	rs1557503	0.446	-0.4472	2.911	269	266	PRSCSx	0.45	9.4e-75	-3.95	7.81e-05	rs1557503	0.443	-0.377881	2.911	269	9	SINGLE	0.44	3.3e-74	-4.00586	6.18e-05	rs1557503	0.444	-0.331	2.911	269	269	SuSiE	0.44	1.9e-74	-5.95722	2.57e-09
ENSG00000213420.7	7	99677368	100677369	0.041097	rs221786	4.91	RDW	GTEx_EUR_WB	6.01612e-06	rs6948729	0.0188	-0.0846	-2.32	73	70	PRSCSx	0.019	0.00061	-1.49	0.136	rs2272337	0.0121	-0.0646	3.146	73	72	MAGEPRO	0.012	0.005	-5.43	5.49e-08	rs6948729	0.0188	-0.0846	-2.32	73	70	PRSCSx	0.019	0.00061	-1.49143	0.136	rs2272337	0.0135	-0.028071	3.146	73	4	SINGLE	0.014	0.0032	-2.87	0.00416	rs12878	0.0147	-0.0348	-0.534	73	73	SuSiE	0.015	0.0022	-1.87	0.0613
ENSG00000215912.12	1	2301716	3301717	0.068235	rs4648451	-4.977	RDW	GTEx_EUR_WB	6.01612e-06	rs10797437	0.0809	0.137	-2.291	300	300	MAGEPRO	0.081	3e-12	-5.47	4.48e-08	rs10797437	0.0809	0.137	-2.291	300	300	MAGEPRO	0.081	3e-12	-5.4709	4.48e-08	rs4648356	0.0774	0.3656	-2.312	300	298	PRSCSx	0.077	8.8e-12	-7.3	2.91e-13	rs4648356	0.0784	0.0672	-2.312	300	6	SINGLE	0.078	6.5e-12	-2.30504	0.0212	rs4648356	0.0802	0.0439	-2.312	300	300	SuSiE	0.08	3.7e-12	-2.01375	0.044
ENSG00000224138.1	7	126850293	127850294	0.053967	rs4731366	2.12	RDW	GTEx_EUR_WB	6.01612e-06	rs10253460	0.0286	-0.145	-3.076	179	179	MAGEPRO_fullsumstats	0.029	3e-05	-3.72	0.000198	rs10253460	0.0183	-0.239	-3.076	179	179	MAGEPRO	0.018	0.00071	7.75	9.17e-15	rs10253460	0.0203	-0.2063	-3.076	179	175	PRSCSx	0.02	0.00038	4.22356	2.4e-05	rs10253460	0.0205	-0.075973	-3.076	179	5	SINGLE	0.02	0.00037	4.27	1.92e-05	rs10253460	0.0189	-0.056	-3.076	179	179	SuSiE	0.019	0.00059	-1.9	0.0568
ENSG00000224652.1	3	195642635	196642636	0.166615	rs6771909	-4.1	RDW	GTEx_EUR_WB	6.01612e-06	rs11185515	0.0389	0.156549	-0.555	287	55	PT	0.039	1.3e-06	-1.05328	0.292	rs6583286	0.0151	-0.155	6.304	287	287	MAGEPRO	0.015	0.0019	-6.6	4.04e-11	rs6583286	0.0151	-0.1604	6.304	287	285	PRSCSx	0.015	0.002	-4.91433	8.91e-07	rs11185515	0.0151	0.0389	-0.555	287	6	SINGLE	0.015	0.0019	-4.51091	6.45e-06	rs11185515	0.029	0.0196	-0.555	287	287	SuSiE	0.029	2.6e-05	-2.95	0.00319
ENSG00000230539.1	7	36100119	37100120	0.12956	rs3847011	4.19	RDW	GTEx_EUR_WB	6.01612e-06	rs2392455	0.0665	0.129	-4.075	200	200	SuSiE	0.066	2.7e-10	-0.505	0.613	rs2392455	0.0593	0.31	-4.075	200	200	MAGEPRO	0.059	2.5e-09	-4.8	1.61e-06	rs2392455	0.0604	0.271	-4.075	200	200	PRSCSx	0.06	1.7e-09	-3.54757	0.000389	rs2392455	0.0633	0.147113	-4.075	200	5	SINGLE	0.063	7.3e-10	-3.4	0.000675	rs2392455	0.0665	0.129	-4.075	200	200	SuSiE	0.066	2.7e-10	-0.505	0.613
ENSG00000230593.3	11	3392886	4392887	0.06228	rs1867133	-6.75	RDW	GTEx_EUR_WB	6.01612e-06	rs11030043	0.032	-0.119	-1.99	282	280	MAGEPRO	0.032	1.1e-05	5.17705	2.25e-07	rs11030043	0.032	-0.119	-1.99	282	280	MAGEPRO	0.032	1.1e-05	5.17705	2.25e-07	rs11030043	0.028	-0.1606	-1.99	282	279	PRSCSx	0.028	3.7e-05	4.76231	1.91e-06	rs11030043	0.0209	-0.0438	-1.99	282	6	SINGLE	0.021	0.00032	4.42	9.82e-06	rs11030043	0.0194	-0.0145	-1.99	282	282	SuSiE	0.019	0.00051	3.94014	8.14e-05
ENSG00000232118.2	21	28876338	29876339	0.05465	rs2226333	-3.26	RDW	GTEx_EUR_WB	6.01612e-06	rs873651	0.0436	-0.107	4.009	338	2	SINGLE	0.044	3e-07	-4.1999	2.67e-05	rs873651	0.042351	-0.2213	4.009	338	337	MAGEPRO	0.042	4.5e-07	-5.47205	4.45e-08	rs873651	0.039	-0.2634	4.009	338	332	PRSCSx	0.039	1.2e-06	-5.3654	8.08e-08	rs873651	0.0436	-0.10728	4.009	338	2	SINGLE	0.044	3e-07	-4.1999	2.67e-05	rs873651	0.0421	-0.175	4.009	338	338	SuSiE	0.042	4.8e-07	-3.8538	0.000116
ENSG00000238243.3	1	247395586	248395587	0.357924	rs6673459	-4.853	RDW	GTEx_EUR_WB	6.01612e-06	rs7514184	0.207	-0.172	-1.864	366	13	SINGLE	0.21	1.5e-30	-4.31	1.6e-05	rs7514184	0.203	-0.232	-1.864	366	365	MAGEPRO	0.2	6.1e-30	-5.46858	4.54e-08	rs7514184	0.2	-0.2502	-1.864	366	362	PRSCSx	0.2	1.5e-29	-4.33	1.5e-05	rs7514184	0.207	-0.172	-1.864	366	13	SINGLE	0.21	1.5e-30	-4.31489	1.6e-05	rs7513527	0.189	-0.281	8.523	366	366	SuSiE	0.19	9.5e-28	-13.2146	7.23e-40
ENSG00000241679.2	3	142631273	143631274	0.050847	rs1470121	-4.22	RDW	GTEx_EUR_WB	6.01612e-06	rs1355760	0.0279	-0.19138	-4.714	468	6	PT	0.028	3.8e-05	3.23303	0.00122	rs1355760	0.0225	-0.139	-4.714	468	466	MAGEPRO	0.022	0.0002	4.67	2.94e-06	rs1355760	0.023	-0.1499	-4.714	468	465	PRSCSx	0.023	0.00017	4.21275	2.52e-05	rs1355760	0.0176	-0.0546	-4.714	468	5	SINGLE	0.018	0.00089	4.3595	1.3e-05	rs1355760	0.00712	-0.0885	-4.714	468	468	SuSiE	0.0071	0.025	2.8	0.00503
ENSG00000249700.8	4	54895841	55895842	0.068026	rs11133377	-3.27	RDW	GTEx_EUR_WB	6.01612e-06	rs1488938	0.0572	-0.456	-3.069	322	320	META	0.057	4.7e-09	5.04966	4.43e-07	rs7663650	0.0543	0.108	4.029	322	320	MAGEPRO	0.054	1.1e-08	4.66802	3.04e-06	rs11943206	0.0396	0.1016	3.571	322	320	PRSCSx	0.04	1e-06	4.11	3.95e-05	rs11943206	0.0363	0.043026	3.571	322	7	SINGLE	0.036	2.8e-06	3.84002	0.000123	rs11943206	0.0401	0.0342	3.571	322	322	SuSiE	0.04	9.1e-07	4.06744	4.75e-05
ENSG00000250742.2	12	53626097	54626098	0.067666	rs4759076	5.45	RDW	GTEx_EUR_WB	6.01612e-06	rs1872635	0.0584	0.137	-12.296	375	375	MAGEPRO	0.058	3.2e-09	-6.85713	7.03e-12	rs1872635	0.0584	0.137	-12.296	375	375	MAGEPRO	0.058	3.2e-09	-6.85713	7.03e-12	rs1872635	0.0529	0.1413	-12.296	375	373	PRSCSx	0.053	1.7e-08	-1.48197	0.138	rs1872635	0.0472	0.0711	-12.296	375	4	SINGLE	0.047	1e-07	-1.76067	0.0783	rs1872635	0.0415	0.0715	-12.296	375	375	SuSiE	0.041	5.8e-07	3.81792	0.000135
ENSG00000251323.2	11	77929835	78929836	0.041683	rs10899433	5.16	RDW	GTEx_EUR_WB	6.01612e-06	rs6592792	0.0142	0.255	3.614	328	327	MAGEPRO	0.014	0.0026	5.81027	6.24e-09	rs6592792	0.0142	0.255	3.614	328	327	MAGEPRO	0.014	0.0026	5.81027	6.24e-09	rs6592792	0.0128	0.2817	3.614	328	321	PRSCSx	0.013	0.004	4.73461	2.19e-06	rs6592792	0.00972	0.0714	3.614	328	2	SINGLE	0.0097	0.011	3.38	0.000729	rs6592792	0.00789	0.0315	3.614	328	328	SuSiE	0.0079	0.019	0.93458	0.35
ENSG00000255571.8	15	88861578	89861579	0.151744	rs12148067	-3.457	RDW	GTEx_EUR_WB	6.01612e-06	rs208826	0.0809	0.222096	5.734	374	371	PRSCSx	0.081	3e-12	4.65	3.31e-06	rs208826	0.0788	0.251	5.734	374	374	MAGEPRO	0.079	5.8e-12	4.56	5.1e-06	rs208826	0.0809	0.2221	5.734	374	371	PRSCSx	0.081	3e-12	4.65	3.31e-06	rs208826	0.0784	0.121	5.734	374	4	SINGLE	0.078	6.6e-12	4.40333	1.07e-05	rs208826	0.0664	0.208	5.734	374	374	SuSiE	0.066	2.7e-10	5.47	4.5e-08
ENSG00000259407.1	15	85250280	86250281	0.071784	rs338496	3.814	RDW	GTEx_EUR_WB	6.01612e-06	rs10520595	0.0199	0.158801	-4.632	495	494	MAGEPRO	0.02	0.00044	-4.57	4.89e-06	rs10520595	0.0199	0.159	-4.632	495	494	MAGEPRO	0.02	0.00044	-4.57	4.89e-06	rs10520595	0.0139	0.1951	-4.632	495	487	PRSCSx	0.014	0.0028	-5.01	5.55e-07	rs10520595	0.018	0.0662	-4.632	495	4	SINGLE	0.018	0.0008	-4.52506	6.04e-06	rs10520595	0.0133	0.127	-4.632	495	495	SuSiE	0.013	0.0034	-4.76	1.98e-06
ENSG00000267369.1	17	34998217	35998218	0.12141	rs28363294	2.4	RDW	GTEx_EUR_WB	6.01612e-06	rs11869662	0.0575	-0.177	-0.841	346	346	MAGEPRO_fullsumstats	0.058	4.2e-09	6.25	4.18e-10	rs11869662	0.0523	-0.19032	-0.841	346	346	MAGEPRO	0.052	2.1e-08	5.35	8.79e-08	rs11869662	0.0563	-0.1899	-0.841	346	343	PRSCSx	0.056	6.3e-09	4.06	4.82e-05	rs11869662	0.0472	-0.0804	-0.841	346	10	SINGLE	0.047	1e-07	4.14	3.52e-05	rs11869662	0.0555	-0.0849	-0.841	346	346	SuSiE	0.056	7.9e-09	3.85828	0.000114
ENSG00000270021.1	5	134899622	135899623	0.036035	rs2262634	3.11	RDW	GTEx_EUR_WB	6.01612e-06	rs2652072	0.0204	-0.464	-1.31	435	435	META	0.02	0.00038	2.1	0.0357	rs2652072	0.0127	-0.296	-1.31	435	435	MAGEPRO	0.013	0.0041	4.84307	1.28e-06	rs2652072	0.0104	-0.157	-1.31	435	431	PRSCSx	0.01	0.0087	2.37	0.0179	rs2652072	0.015	-0.0211	-1.31	435	8	SINGLE	0.015	0.002	1.38661	0.166	rs2652072	0.0176	-0.00973	-1.31	435	435	SuSiE	0.018	0.00089	0.957	0.339
ENSG00000272333.5	19	35218018	36218019	0.094764	rs3746250	-3.69	RDW	GTEx_EUR_WB	6.01612e-06	rs231236	0.0645	-0.136	-4.349	372	372	SuSiE	0.064	5e-10	4.26353	2.01e-05	rs231236	0.0579	-0.22275	-4.349	372	179	MAGEPRO	0.058	3.8e-09	5.47	4.6e-08	rs231236	0.0627	-0.2671	-4.349	372	177	PRSCSx	0.063	8.5e-10	5.09982	3.4e-07	rs231236	0.0604	-0.143	-4.349	372	3	SINGLE	0.06	1.7e-09	3.94337	8.03e-05	rs231236	0.0645	-0.136	-4.349	372	372	SuSiE	0.064	5e-10	4.26	2.01e-05
ENSG00000002933.7	7	150300533	151300534	0.799617	rs10256482	2.56	HCT	GTEx_EUR_WB	6.01612e-06	rs6464101	0.626	0.371	-5.021	473	473	SuSiE	0.63	3.2e-123	-4.60541	4.12e-06	rs6464101	0.613	0.618	-5.021	473	473	MAGEPRO	0.61	4.9e-119	-4.58463	4.55e-06	rs6464101	0.617	0.7382	-5.021	473	468	PRSCSx	0.62	3.1e-120	-4.16174	3.16e-05	rs6464101	0.612	0.672187	-5.021	473	12	SINGLE	0.61	1.3e-118	-4.10793	3.99e-05	rs6464101	0.626	0.371	-5.021	473	473	SuSiE	0.63	3.2e-123	-4.60541	4.12e-06
ENSG00000006025.11	17	47321833	48321834	0.11813	rs12602010	5.37	HCT	GTEx_EUR_WB	6.01612e-06	rs2325752	0.0421	0.202	-6.729	354	354	MAGEPRO	0.042	4.9e-07	-6.6303	3.35e-11	rs2325752	0.0421	0.20158	-6.729	354	354	MAGEPRO	0.042	4.9e-07	-6.63	3.35e-11	rs2325752	0.0332	0.1891	-6.729	354	349	PRSCSx	0.033	7.5e-06	-2.4	0.0163	rs2325752	0.033	0.0847	-6.729	354	9	SINGLE	0.033	7.9e-06	-2.96362	0.00304	rs2325752	0.0413	0.126	-6.729	354	354	SuSiE	0.041	6.1e-07	-1.93	0.0531
ENSG00000021488.12	19	32369765	33369766	0.121832	rs4616402	16.49	HCT	GTEx_EUR_WB	6.01612e-06	rs17272267	0.102	-0.195	2.62	342	342	MAGEPRO	0.1	3.4e-15	-4.62	3.75e-06	rs17272267	0.102	-0.19475	2.62	342	342	MAGEPRO	0.1	3.4e-15	-4.62	3.75e-06	rs17272267	0.0958	-0.1627	2.62	342	340	PRSCSx	0.096	2.7e-14	-3.46	0.000536	rs17272267	0.0898	-0.0953	2.62	342	5	SINGLE	0.09	1.8e-13	-3.68	0.000232	rs17272267	0.0916	-0.144	2.62	342	342	SuSiE	0.092	1e-13	-5.57	2.58e-08
ENSG00000025434.18	11	46748299	47748300	0.081381	rs4992357	-3.41	HCT	GTEx_EUR_WB	6.01612e-06	rs1352307	0.0365	0.368	0.277	273	271	META	0.036	2.7e-06	5.3209	1.03e-07	rs10838681	0.0327	0.118	-2.347	273	271	MAGEPRO	0.033	8.5e-06	-4.87	1.09e-06	rs830085	0.0275	-0.1893	2.859	273	266	PRSCSx	0.028	4.2e-05	-4.41515	1.01e-05	rs830085	0.0189	-0.0515	2.859	273	5	SINGLE	0.019	0.0006	-2.68765	0.0072	rs830085	0.0202	-0.0462	2.859	273	273	SuSiE	0.02	0.0004	0.09159	0.927
ENSG00000063438.16	5	0	804176	0.077034	rs10078	2.39	HCT	GTEx_EUR_WB	6.01612e-06	rs2244029	0.0479	0.267	3.637	239	239	SuSiE	0.048	8.1e-08	7.38	1.62e-13	rs2244029	0.0358	0.279	3.637	239	239	MAGEPRO	0.036	3.3e-06	5.47	4.38e-08	rs2244029	0.0231	0.3293	3.637	239	234	PRSCSx	0.023	0.00016	5.42033	5.95e-08	rs2244029	0.0337	0.144	3.637	239	5	SINGLE	0.034	6.2e-06	4.07124	4.68e-05	rs2244029	0.0479	0.267	3.637	239	239	SuSiE	0.048	8.1e-08	7.37661	1.62e-13
ENSG00000065413.18	2	196811172	197811173	0.102947	rs1851779	-4.349	HCT	GTEx_EUR_WB	6.01612e-06	rs2256931	0.0427	0.121	0.789	296	296	SuSiE	0.043	4e-07	0.81371	0.416	rs2256931	0.0302	0.203	0.789	296	296	MAGEPRO	0.03	1.9e-05	5.96666	2.42e-09	rs2256931	0.042	0.1532	0.789	296	295	PRSCSx	0.042	5e-07	0.0872	0.931	rs2256931	0.0383	0.0793	0.789	296	5	SINGLE	0.038	1.6e-06	0.678	0.498	rs2256931	0.0427	0.121	0.789	296	296	SuSiE	0.043	4e-07	0.81371	0.416
ENSG00000066923.17	7	99677562	100677563	0.031847	rs221786	4.91	HCT	GTEx_EUR_WB	6.01612e-06	rs11769057	0.0142	-0.168	-1.642	72	14	PT	0.014	0.0026	-0.87208	0.383	rs34989573	0.0103	-0.124	-2.7	72	71	MAGEPRO	0.01	0.0088	7.03021	2.06e-12	rs11769057	0.00999	-0.1974	-1.642	72	69	PRSCSx	0.01	0.0098	1.4135	0.158	rs11769057	0.00919	-0.074654	-1.642	72	2	SINGLE	0.0092	0.013	1.12992	0.259	rs11769057	0.0128	-0.034	-1.642	72	72	SuSiE	0.013	0.004	0.94968	0.342
ENSG00000072694.20	1	161163146	162163147	0.308454	rs1801274	-7.971	HCT	GTEx_EUR_WB	6.01612e-06	rs12722986	0.192	0.157	8.088	386	386	MAGEPRO	0.19	3e-28	6.52	6.81e-11	rs12722986	0.192	0.157	8.088	386	386	MAGEPRO	0.19	3e-28	6.52486	6.81e-11	rs12722986	0.181	0.2879	8.088	386	384	PRSCSx	0.18	1.1e-26	3.58	0.000341	rs12722986	0.18	0.194	8.088	386	10	SINGLE	0.18	1.7e-26	4.01341	5.98e-05	rs723177	0.157	-0.0854	6.654	386	386	SuSiE	0.16	5e-23	5.4546	4.91e-08
ENSG00000073584.18	17	40148298	41148299	0.047447	rs2314338	8.06	HCT	GTEx_EUR_WB	6.01612e-06	rs11659024	0.0264	-0.23	-2.523	334	203	PRSCSx	0.026	5.9e-05	2.9869	0.00282	rs2429548	0.0258	0.17488	3.015	334	224	MAGEPRO	0.026	7.2e-05	11	5.43e-28	rs11659024	0.0264	-0.2298	-2.523	334	203	PRSCSx	0.026	5.9e-05	2.99	0.00282	rs11659024	0.0194	-0.071	-2.523	334	1	SINGLE	0.019	0.00052	2.523	0.0116	rs11659024	0.0144	-0.102	-2.523	334	334	SuSiE	0.014	0.0024	1.52	0.129
ENSG00000099999.14	22	29921770	30921771	0.042468	rs1468177	3.71	HCT	GTEx_EUR_WB	6.01612e-06	rs5763928	0.0253	-0.180641	-3.205	401	396	PRSCSx	0.025	8.3e-05	2.99822	0.00272	rs5763928	0.0242	-0.139	-3.205	401	400	MAGEPRO	0.024	0.00012	4.7644	1.89e-06	rs5763928	0.0253	-0.1806	-3.205	401	396	PRSCSx	0.025	8.3e-05	2.99822	0.00272	rs5763928	0.0167	-0.046518	-3.205	401	3	SINGLE	0.017	0.0012	2.3139	0.0207	rs5763928	0.0167	-0.0144	-3.205	401	401	SuSiE	0.017	0.0012	3.24214	0.00119
ENSG00000100030.14	22	21367679	22367680	0.04056	rs928894	-2.39	HCT	GTEx_EUR_WB	6.01612e-06	rs9610271	0.011	-0.02404	-4.899	314	314	SuSiE	0.011	0.007	0.05488	0.956	rs9610271	0.00834	-0.112	-4.899	314	314	MAGEPRO	0.0083	0.017	7.21162	5.53e-13	rs9610271	0.00805	-0.1247	-4.899	314	309	PRSCSx	0.008	0.018	3.65645	0.000256	rs9610271	0.00792	-0.041323	-4.899	314	6	SINGLE	0.0079	0.019	4.23815	2.25e-05	rs9610271	0.011	-0.024	-4.899	314	314	SuSiE	0.011	0.007	0.05488	0.956
ENSG00000100079.6	22	37082615	38082616	0.74066	rs5750482	-6.39	HCT	GTEx_EUR_WB	6.01612e-06	rs2281097	0.599	0.44708	4.018	443	10	SINGLE	0.6	1.6e-114	4.12101	3.77e-05	rs2281097	0.594	0.486	4.018	443	442	MAGEPRO	0.59	4.9e-113	4.56678	4.95e-06	rs2281097	0.598	0.5015	4.018	443	431	PRSCSx	0.6	3.2e-114	4.25178	2.12e-05	rs2281097	0.599	0.44708	4.018	443	10	SINGLE	0.6	1.6e-114	4.12101	3.77e-05	rs2281097	0.592	0.744	4.018	443	443	SuSiE	0.59	1.2e-112	3.99678	6.42e-05
ENSG00000101049.14	20	43058967	44058968	0.056071	rs2179593	-4.024	HCT	GTEx_EUR_WB	6.01612e-06	rs2867725	0.0545	0.356	3.213	398	396	PRSCSx	0.055	1.1e-08	4.6122	3.98e-06	rs2867725	0.0462	0.24	3.213	398	397	MAGEPRO	0.046	1.4e-07	5.96717	2.41e-09	rs2867725	0.0545	0.3559	3.213	398	396	PRSCSx	0.055	1.1e-08	4.6122	3.98e-06	rs2867725	0.039	0.100125	3.213	398	6	SINGLE	0.039	1.3e-06	2.5022	0.0123	rs2867725	0.0433	0.0876	3.213	398	398	SuSiE	0.043	3.4e-07	0.76597	0.444
ENSG00000102886.14	16	29613855	30613856	0.250616	rs11150589	7.76	HCT	GTEx_EUR_WB	6.01612e-06	rs8061772	0.153	-0.369	3.067	197	197	SuSiE	0.15	1.9e-22	3.64007	0.000273	rs8061772	0.144	-0.257	3.067	197	197	MAGEPRO	0.14	4.3e-21	6.14447	8.02e-10	rs8061772	0.149	-0.3012	3.067	197	193	PRSCSx	0.15	8.4e-22	-1.73	0.0833	rs8061772	0.14	-0.162	3.067	197	10	SINGLE	0.14	1.6e-20	-2.46294	0.0138	rs8061772	0.153	-0.369	3.067	197	197	SuSiE	0.15	1.9e-22	3.64007	0.000273
ENSG00000103502.13	16	29363735	30363736	0.034695	rs4787495	-3.36	HCT	GTEx_EUR_WB	6.01612e-06	rs3134622	0.015	0.111	1.952	139	139	META	0.015	0.002	-10.8635	1.72e-27	rs889695	0.011	0.193	-3.172	139	139	MAGEPRO	0.011	0.0071	-6.13371	8.59e-10	rs889695	0.00816	0.2178	-3.172	139	138	PRSCSx	0.0082	0.018	0.141	0.888	rs889695	0.00835	0.0822	-3.172	139	1	SINGLE	0.0084	0.017	-3.172	0.00151	rs889695	0.00867	0.0742	-3.172	139	139	SuSiE	0.0087	0.015	-3.42405	0.000617
ENSG00000103591.12	15	66754735	67754736	0.054001	rs2286664	-3.34	HCT	GTEx_EUR_WB	6.01612e-06	rs2414945	0.033	0.275915	-0.452	451	450	MAGEPRO	0.033	7.8e-06	-11.2632	1.99e-29	rs2414945	0.033	0.276	-0.452	451	450	MAGEPRO	0.033	7.8e-06	-11.2632	1.99e-29	rs744910	0.0153	-0.1378	2.567	451	445	PRSCSx	0.015	0.0018	-3.82	0.000136	rs744910	0.00953	-0.0444	2.567	451	4	SINGLE	0.0095	0.011	-3.36	0.000793	rs744910	0.00595	-0.0795	2.567	451	451	SuSiE	0.006	0.036	-1.43244	0.152
ENSG00000106993.11	9	4179558	5179559	-0.031577	rs12347727	4.19	HCT	GTEx_EUR_WB	6.01612e-06	rs301486	0.0198	-0.167	-4.005	586	1	SuSiE	0.02	0.00045	4	6.2e-05	rs301486	0.00823	-0.107	-4.005	586	586	MAGEPRO	0.0082	0.017	4.72529	2.3e-06	rs301486	0.0097	-0.1516	-4.005	586	578	PRSCSx	0.0097	0.011	4.96405	6.9e-07	rs301486	0.0154	-0.042858	-4.005	586	1	SINGLE	0.015	0.0018	4.005	6.2e-05	rs301486	0.0198	-0.167	-4.005	586	1	SuSiE	0.02	0.00045	4	6.2e-05
ENSG00000108578.14	17	29792041	30792042	0.036774	rs140701	3.16	HCT	GTEx_EUR_WB	6.01612e-06	rs3110095	0.0245	-0.3	3.274	262	262	META	0.024	0.00011	-12.958	2.12e-38	rs2066713	0.0196	-0.07287	2.863	262	262	MAGEPRO	0.02	0.00048	-5.13	2.84e-07	rs2066713	0.0167	-0.1422	2.863	262	259	PRSCSx	0.017	0.0012	-3.6	0.00032	rs2066713	0.0162	-0.0622	2.863	262	5	SINGLE	0.016	0.0014	-3.81839	0.000134	rs2066713	0.0139	-0.0389	2.863	262	262	SuSiE	0.014	0.0028	-3.06	0.00219
ENSG00000110367.11	11	118291146	119291147	0.090695	rs1799993	4.18	HCT	GTEx_EUR_WB	6.01612e-06	rs4499035	0.077	-0.195	-1.281	332	332	SuSiE	0.077	1e-11	-1.78017	0.075	rs581045	0.0765	0.169	2.615	332	332	MAGEPRO	0.077	1.2e-11	5.97	2.42e-09	rs581045	0.0753	0.1808	2.615	332	327	PRSCSx	0.075	1.7e-11	5.08144	3.75e-07	rs581045	0.0702	0.0763	2.615	332	10	SINGLE	0.07	8.5e-11	3.67716	0.000236	rs4499035	0.077	-0.195	-1.281	332	332	SuSiE	0.077	1e-11	-1.78017	0.075
ENSG00000112992.16	5	43102691	44102692	0.165842	rs7708369	-2.37	HCT	GTEx_EUR_WB	6.01612e-06	rs6893250	0.122	0.177	-4.815	219	161	MAGEPRO	0.12	5.8e-18	-5.14	2.82e-07	rs6893250	0.122	0.177	-4.815	219	161	MAGEPRO	0.12	5.8e-18	-5.14	2.82e-07	rs6893250	0.111	0.307	-4.815	219	149	PRSCSx	0.11	2.1e-16	-5.05191	4.37e-07	rs6893250	0.114	0.147	-4.815	219	11	SINGLE	0.11	7.3e-17	-4.27143	1.94e-05	rs17244293	0.109	0.0909	0.335	219	219	SuSiE	0.11	3.9e-16	-3.46825	0.000524
ENSG00000115896.15	2	197304701	198304702	0.271577	rs1851779	-4.349	HCT	GTEx_EUR_WB	6.01612e-06	rs1579695	0.255	0.405	4.472	268	268	MAGEPRO	0.26	2.4e-38	4.71021	2.47e-06	rs1579695	0.255	0.405	4.472	268	268	MAGEPRO	0.26	2.4e-38	4.71021	2.47e-06	rs1579695	0.254	0.4485	4.472	268	266	PRSCSx	0.25	3.7e-38	4.44	9.18e-06	rs1579695	0.252	0.339	4.472	268	6	SINGLE	0.25	9.9e-38	4.24	2.26e-05	rs1579695	0.254	0.299	4.472	268	268	SuSiE	0.25	3.8e-38	4.52843	5.94e-06
ENSG00000116473.14	1	111042217	112042218	0.116008	rs2297702	-3.43	HCT	GTEx_EUR_WB	6.01612e-06	rs17665274	0.0747	-0.177	4.486	601	601	META	0.075	2e-11	-6.95	3.53e-12	rs17665274	0.0716	-0.176	4.486	601	601	MAGEPRO	0.072	5.4e-11	-4.84921	1.24e-06	rs17665274	0.0657	-0.2986	4.486	601	591	PRSCSx	0.066	3.4e-10	-3.55	0.000384	rs17665274	0.0658	-0.144	4.486	601	3	SINGLE	0.066	3.3e-10	-3.38695	0.000707	rs17665274	0.0736	-0.0602	4.486	601	601	SuSiE	0.074	2.9e-11	-4.36098	1.29e-05
ENSG00000116521.10	1	154762429	155762430	0.061487	rs905938	-2.301	HCT	GTEx_EUR_WB	6.01612e-06	rs6671188	0.028	0.0516	-4.006	254	254	META	0.028	3.6e-05	6.49	8.61e-11	rs4043	0.0231	0.216	3.05	254	254	MAGEPRO	0.023	0.00016	6.33517	2.37e-10	rs7520184	0.0188	0.4819	2.442	254	249	PRSCSx	0.019	0.00061	2.33	0.0197	rs4043	0.024	0.0711	3.05	254	4	SINGLE	0.024	0.00012	2.9379	0.0033	rs4043	0.0267	0.0623	3.05	254	254	SuSiE	0.027	5.3e-05	3.10472	0.0019
ENSG00000116741.7	1	192309038	193309039	0.143329	rs10754006	2.586	HCT	GTEx_EUR_WB	6.01612e-06	rs1890397	0.157	-0.394	3.891	314	314	SuSiE	0.16	6e-23	-3.89	9.98e-05	rs1890397	0.153	-0.405	3.891	314	313	MAGEPRO	0.15	2.3e-22	-4.68112	2.85e-06	rs1890397	0.143	-0.3913	3.891	314	310	PRSCSx	0.14	6.4e-21	-3.73	0.000195	rs1890397	0.156	-0.281	3.891	314	3	SINGLE	0.16	7.1e-23	-3.68603	0.000228	rs1890397	0.157	-0.394	3.891	314	314	SuSiE	0.16	6e-23	-3.89099	9.98e-05
ENSG00000116903.7	1	230837102	231837103	0.034318	rs12133766	3.076	HCT	GTEx_EUR_WB	6.01612e-06	rs6541266	0.0319	0.112	15.073	394	393	MAGEPRO_fullsumstats	0.032	1.1e-05	-2.5	0.0126	rs6541266	0.0286	0.11	15.073	394	393	MAGEPRO	0.029	3e-05	5.24467	1.57e-07	rs6541266	0.0265	0.1644	15.073	394	389	PRSCSx	0.027	5.7e-05	3.77	0.000163	rs6541266	0.0235	0.0504	15.073	394	7	SINGLE	0.024	0.00014	4.37593	1.21e-05	rs6541266	0.0252	0.0133	15.073	394	394	SuSiE	0.025	8.7e-05	5.70031	1.2e-08
ENSG00000119397.16	9	120574862	121574863	0.062705	rs12343736	3.08	HCT	GTEx_EUR_WB	6.01612e-06	rs2209076	0.058	0.0272	-4.454	316	316	SuSiE	0.058	3.7e-09	-4.46	8.06e-06	rs2209076	0.0404	0.0594	-4.454	316	316	MAGEPRO	0.04	8.2e-07	-4.54602	5.47e-06	rs2209076	0.0394	0.2793	-4.454	316	311	PRSCSx	0.039	1.1e-06	-3.63303	0.00028	rs2209076	0.0473	0.097913	-4.454	316	6	SINGLE	0.047	1e-07	-4.22641	2.37e-05	rs2209076	0.058	0.0272	-4.454	316	316	SuSiE	0.058	3.7e-09	-4.46	8.06e-06
ENSG00000119782.13	2	23549700	24549701	0.06438	rs874868	-2.974	HCT	GTEx_EUR_WB	6.01612e-06	rs11890987	0.0234	0.242	-2.671	288	287	META	0.023	0.00015	-5.36894	7.92e-08	rs7568163	0.0226	0.191	-2.864	288	287	MAGEPRO	0.023	0.00019	-5.0996	3.4e-07	rs7568163	0.0142	0.2779	-2.864	288	286	PRSCSx	0.014	0.0026	-4.27	1.98e-05	rs7568163	0.00886	0.0719	-2.864	288	5	SINGLE	0.0089	0.014	-3.62	0.000293	rs11680810	0.00788	-0.00938	0.573	288	288	SuSiE	0.0079	0.019	-4.0561	4.99e-05
ENSG00000121766.15	1	30796981	31796982	0.065625	rs2275741	-3.092	HCT	GTEx_EUR_WB	6.01612e-06	rs4949389	0.046	-0.256	5.02	361	360	MAGEPRO_fullsumstats	0.046	1.5e-07	-1.54	0.123	rs4949389	0.0375	-0.303	5.02	361	360	MAGEPRO	0.038	2e-06	-5.84877	4.95e-09	rs4949389	0.0342	-0.3321	5.02	361	360	PRSCSx	0.034	5.4e-06	-5.84	5.18e-09	rs4949389	0.0398	-0.0992	5.02	361	5	SINGLE	0.04	9.7e-07	-3.98262	6.82e-05	rs2297676	0.0367	-0.0202	-0.953	361	361	SuSiE	0.037	2.5e-06	-4.73234	2.22e-06
ENSG00000122359.17	10	79705571	80705572	0.11541	rs1932574	-2.96	HCT	GTEx_EUR_WB	6.01612e-06	rs2819873	0.0601	0.0661	-2.368	402	402	SuSiE	0.06	1.9e-09	-3.57331	0.000352	rs2819873	0.0525	0.189	-2.368	402	402	MAGEPRO	0.052	2e-08	-5.57709	2.45e-08	rs2819873	0.0424	0.2672	-2.368	402	395	PRSCSx	0.042	4.4e-07	-5.6058	2.07e-08	rs2819873	0.0406	0.075406	-2.368	402	10	SINGLE	0.041	7.8e-07	-4.10352	4.07e-05	rs2819873	0.0601	0.0661	-2.368	402	402	SuSiE	0.06	1.9e-09	-3.57331	0.000352
ENSG00000127914.16	7	91440866	92440867	0.023989	rs2013491	4.67	HCT	GTEx_EUR_WB	6.01612e-06	rs7797834	0.0311	-0.00749	7.382	105	105	SuSiE	0.031	1.4e-05	-0.72379	0.469	rs7797834	0.0252	-0.0625	7.382	105	105	MAGEPRO	0.025	8.4e-05	6.92513	4.36e-12	rs7797834	0.0238	-0.1176	7.382	105	103	PRSCSx	0.024	0.00013	-2.70517	0.00683	rs7797834	0.0228	-0.050562	7.382	105	7	SINGLE	0.023	0.00018	-2.36853	0.0179	rs7797834	0.0311	-0.00749	7.382	105	105	SuSiE	0.031	1.4e-05	-0.72379	0.469
ENSG00000133313.14	18	73995815	74995816	0.222564	rs1559804	2.87	HCT	GTEx_EUR_WB	6.01612e-06	rs2303463	0.203	-0.397201	-3.986	486	486	SuSiE	0.2	5.8e-30	5.2601	1.44e-07	rs2303463	0.18	-0.2162	-3.986	486	486	MAGEPRO	0.18	1.7e-26	4.5483	5.41e-06	rs2303463	0.19	-0.2659	-3.986	486	484	PRSCSx	0.19	6.3e-28	4.28031	1.87e-05	rs2303463	0.181	-0.18755	-3.986	486	8	SINGLE	0.18	1.2e-26	4.48687	7.23e-06	rs2303463	0.203	-0.397	-3.986	486	486	SuSiE	0.2	5.8e-30	5.26012	1.44e-07
ENSG00000133574.9	7	150067276	151067277	0.162239	rs10256482	2.56	HCT	GTEx_EUR_WB	6.01612e-06	rs1851434	0.148	-0.269	5.94	375	375	MAGEPRO	0.15	1.2e-21	-5.03473	4.79e-07	rs1851434	0.148	-0.269	5.94	375	375	MAGEPRO	0.15	1.2e-21	-5.03473	4.79e-07	rs1851434	0.147	-0.2896	5.94	375	371	PRSCSx	0.15	1.4e-21	-4.46377	8.05e-06	rs1851434	0.144	-0.169425	5.94	375	5	SINGLE	0.14	4.3e-21	-3.91693	8.97e-05	rs1916001	0.14	-0.213	1.066	375	375	SuSiE	0.14	1.4e-20	-4.93854	7.87e-07
ENSG00000134548.9	12	21026306	22026307	0.086074	rs4148666	-3	HCT	GTEx_EUR_WB	6.01612e-06	rs10770822	0.0594	0.219	4.025	457	457	SuSiE	0.059	2.4e-09	4.18032	2.91e-05	rs10770822	0.0503	0.182	4.025	457	454	MAGEPRO	0.05	3.9e-08	4.95497	7.23e-07	rs10770822	0.054	0.1677	4.025	457	452	PRSCSx	0.054	1.3e-08	3.08552	0.00203	rs10770822	0.0525	0.126	4.025	457	6	SINGLE	0.052	2e-08	4.2578	2.06e-05	rs10770822	0.0594	0.219	4.025	457	457	SuSiE	0.059	2.4e-09	4.18032	2.91e-05
ENSG00000137574.10	8	55273141	56273142	0.107617	rs6474026	3.09	HCT	GTEx_EUR_WB	6.01612e-06	rs6474016	0.102	-0.21	2.502	347	8	SINGLE	0.1	3.4e-15	-2.19	0.0285	rs6474016	0.101	-0.269	2.502	347	346	MAGEPRO	0.1	5.2e-15	-4.55	5.25e-06	rs6474016	0.0931	-0.6902	2.502	347	344	PRSCSx	0.093	6.4e-14	-4.9876	6.11e-07	rs6474016	0.102	-0.21	2.502	347	8	SINGLE	0.1	3.4e-15	-2.19	0.0285	rs6474016	0.0987	-0.0265	2.502	347	347	SuSiE	0.099	1.1e-14	-0.45022	0.653
ENSG00000137815.14	15	40908407	41908408	0.038379	rs11070310	-2.788	HCT	GTEx_EUR_WB	6.01612e-06	rs8033095	0.0501	0.202248	-0.79	265	264	META	0.05	4.2e-08	-7.26101	3.84e-13	rs9302109	0.0354	0.303	-2.294	265	264	MAGEPRO	0.035	3.7e-06	-6.11292	9.78e-10	rs9302109	0.0355	0.2209	-2.294	265	263	PRSCSx	0.036	3.6e-06	-2.69	0.00715	rs9302109	0.0306	0.12	-2.294	265	6	SINGLE	0.031	1.6e-05	-2.54	0.011	rs9302109	0.0351	0.0302	-2.294	265	265	SuSiE	0.035	4.2e-06	-2.30451	0.0212
ENSG00000138030.12	2	26586746	27586747	0.137264	rs7596707	3.372	HCT	GTEx_EUR_WB	6.01612e-06	rs2119026	0.177	0.14	-4.589	244	244	SuSiE	0.18	4.7e-26	-4.42281	9.74e-06	rs2119026	0.169	0.295	-4.589	244	244	MAGEPRO	0.17	9.6e-25	-5.87427	4.25e-09	rs2119026	0.161	0.4905	-4.589	244	241	PRSCSx	0.16	1.3e-23	-4.4	1.06e-05	rs2119026	0.174	0.299	-4.589	244	4	SINGLE	0.17	1.7e-25	-3.56	0.000368	rs2119026	0.177	0.14	-4.589	244	244	SuSiE	0.18	4.7e-26	-4.42281	9.74e-06
ENSG00000138107.12	10	102002710	103002711	0.047395	rs10883782	6.43	HCT	GTEx_EUR_WB	6.01612e-06	rs10786679	0.0203	-0.112	1.876	313	313	MAGEPRO_fullsumstats	0.02	0.00039	-2.3472	0.0189	rs10786679	0.0171	-0.187	1.876	313	313	MAGEPRO	0.017	0.001	-5.19379	2.06e-07	rs10786679	0.0184	-0.2332	1.876	313	310	PRSCSx	0.018	0.00071	-2.5173	0.0118	rs10786679	0.0108	-0.087015	1.876	313	1	SINGLE	0.011	0.0075	-1.876	0.0607	rs10786679	0.0104	-0.0707	1.876	313	313	SuSiE	0.01	0.0085	-2.61119	0.00902
ENSG00000138449.10	2	189083757	190083758	0.050232	rs2066459	-2.345	HCT	GTEx_EUR_WB	6.01612e-06	rs2043933	0.023	-0.0978	-0.644	224	223	MAGEPRO	0.023	0.00017	-4.53951	5.64e-06	rs2043933	0.023	-0.0978	-0.644	224	223	MAGEPRO	0.023	0.00017	-4.53951	5.64e-06	rs2043933	0.0176	-0.1425	-0.644	224	222	PRSCSx	0.018	0.00088	-1.17	0.243	rs2043933	0.0107	-0.0528	-0.644	224	5	SINGLE	0.011	0.0077	-1.52	0.129	rs4667287	0.0134	-0.0461	-0.582	224	224	SuSiE	0.013	0.0033	0.20583	0.837
ENSG00000139737.21	13	77197853	78197854	0.050379	rs1571296	7.4	HCT	GTEx_EUR_WB	6.01612e-06	rs601519	0.0152	-0.171	-5.989	371	67	PT	0.015	0.0019	1.3562	0.175	rs601519	0.0139	-0.16383	-5.989	371	371	MAGEPRO	0.014	0.0028	5.3017	1.15e-07	rs601519	0.0112	-0.1679	-5.989	371	369	PRSCSx	0.011	0.0067	4.49737	6.88e-06	rs601519	0.0115	-0.046509	-5.989	371	6	SINGLE	0.012	0.006	3.68382	0.00023	rs9544591	0.0133	-0.00487	3.27	371	371	SuSiE	0.013	0.0034	2.02014	0.0434
ENSG00000140678.16	16	30855133	31855134	0.329531	rs17855121	-3.92	HCT	GTEx_EUR_WB	6.01612e-06	rs11150614	0.26	-0.193	4.489	240	11	SINGLE	0.26	3.7e-39	-4.30805	1.65e-05	rs11150614	0.258	-0.177	4.489	240	240	MAGEPRO	0.26	7.7e-39	-5.59071	2.26e-08	rs11150614	0.26	-0.2562	4.489	240	236	PRSCSx	0.26	4.3e-39	-4.89	1.02e-06	rs11150614	0.26	-0.193	4.489	240	11	SINGLE	0.26	3.7e-39	-4.30805	1.65e-05	rs11150614	0.252	-0.284	4.489	240	240	SuSiE	0.25	9.2e-38	-4.60981	4.03e-06
ENSG00000141002.19	16	89373569	90373570	0.137996	rs1805008	-3.07	HCT	GTEx_EUR_WB	6.01612e-06	rs8045560	0.064	0.168	-2.842	299	299	MAGEPRO_fullsumstats	0.064	5.7e-10	-7.3678	1.73e-13	rs8045560	0.0598	0.176	-2.842	299	299	MAGEPRO	0.06	2.1e-09	-6.09993	1.06e-09	rs8045560	0.0552	0.1709	-2.842	299	295	PRSCSx	0.055	8.8e-09	-2.32	0.0203	rs8045560	0.0596	0.0774	-2.842	299	8	SINGLE	0.06	2.3e-09	-1.98209	0.0475	rs8045560	0.0433	0.087	-2.842	299	299	SuSiE	0.043	3.4e-07	-2.36069	0.0182
ENSG00000142082.14	11	0	736431	0.125892	rs7944394	-6.9	HCT	GTEx_EUR_WB	6.01612e-06	rs7102856	0.0616	0.144	2.564	249	249	SuSiE	0.062	1.2e-09	0.92633	0.354	rs1045454	0.0562	-0.203	-2.362	249	249	MAGEPRO	0.056	6.4e-09	4.67	3.05e-06	rs1045454	0.0602	-0.2097	-2.362	249	246	PRSCSx	0.06	1.9e-09	4.24599	2.18e-05	rs1045454	0.0493	-0.0698	-2.362	249	11	SINGLE	0.049	5.4e-08	3.94302	8.05e-05	rs7102856	0.0616	0.144	2.564	249	249	SuSiE	0.062	1.2e-09	0.92633	0.354
ENSG00000142230.11	19	46613273	47613274	0.064746	rs411560	-4.2	HCT	GTEx_EUR_WB	6.01612e-06	rs177918	0.0473	0.232	-6	256	255	PRSCSx	0.047	1e-07	-2.84	0.00454	rs177918	0.0439	0.18538	-6	256	256	MAGEPRO	0.044	2.8e-07	-4.82	1.41e-06	rs177918	0.0473	0.2319	-6	256	255	PRSCSx	0.047	1e-07	-2.84	0.00454	rs177918	0.0344	0.115	-6	256	3	SINGLE	0.034	5.2e-06	-4.26	2.05e-05	rs177918	0.0352	0.229	-6	256	256	SuSiE	0.035	4e-06	-6	1.96e-09
ENSG00000143537.13	1	154550565	155550566	0.19847	rs905938	-2.301	HCT	GTEx_EUR_WB	6.01612e-06	rs4045192	0.154	0.368	5.11	325	325	MAGEPRO	0.15	1.3e-22	4.62	3.75e-06	rs4045192	0.154	0.368	5.11	325	325	MAGEPRO	0.15	1.3e-22	4.62463	3.75e-06	rs4045192	0.139	0.3978	5.11	325	320	PRSCSx	0.14	2.1e-20	4.76	1.98e-06	rs4045192	0.129	0.167	5.11	325	11	SINGLE	0.13	6.2e-19	4.20965	2.56e-05	rs6427137	0.106	-0.258	-0.507	325	325	SuSiE	0.11	1.2e-15	-0.11652	0.907
ENSG00000143756.11	1	223614086	224614087	0.059184	rs12122004	-3.781	HCT	GTEx_EUR_WB	6.01612e-06	rs869945	0.0784	0.181	-3.012	262	2	SINGLE	0.078	6.5e-12	-3.01	0.00261	rs869945	0.0775	0.291	-3.012	262	183	MAGEPRO	0.077	8.7e-12	-4.80286	1.56e-06	rs869945	0.0747	0.3111	-3.012	262	177	PRSCSx	0.075	2.1e-11	-3.31	0.000925	rs869945	0.0784	0.181	-3.012	262	2	SINGLE	0.078	6.5e-12	-3.00988	0.00261	rs869945	0.0764	0.105	-3.012	262	262	SuSiE	0.076	1.2e-11	-0.65347	0.513
ENSG00000146830.9	7	100189447	101189448	0.230469	rs1734907	-5.37	HCT	GTEx_EUR_WB	6.01612e-06	rs1734907	0.178	0.286	-12.567	89	89	SuSiE	0.18	3.8e-26	1.59061	0.112	rs1734907	0.176	0.332	-12.567	89	88	MAGEPRO	0.18	8.6e-26	-5.08344	3.71e-07	rs1734907	0.164	0.4757	-12.567	89	86	PRSCSx	0.16	5.2e-24	-11.9229	9e-33	rs1734907	0.169	0.239449	-12.567	89	7	SINGLE	0.17	8.6e-25	-3.65037	0.000262	rs1734907	0.178	0.286	-12.567	89	89	SuSiE	0.18	3.8e-26	1.59061	0.112
ENSG00000147454.13	8	23028804	24028805	0.098975	rs10111172	-8.37	HCT	GTEx_EUR_WB	6.01612e-06	rs2942194	0.0447	-0.462	-4.866	504	503	META	0.045	2.2e-07	5.79	7.15e-09	rs6557679	0.0286	-0.12	0.582	504	503	MAGEPRO	0.029	3e-05	4.89	1.02e-06	rs6557679	0.0202	-0.1684	0.582	504	497	PRSCSx	0.02	0.00039	3.07762	0.00209	rs6557679	0.0107	-0.046	0.582	504	8	SINGLE	0.011	0.0079	2.54	0.0111	rs7833754	0.0147	-0.0261	-3.053	504	504	SuSiE	0.015	0.0022	3.42624	0.000612
ENSG00000149243.15	11	74930628	75930629	0.315231	rs35329661	3.01	HCT	GTEx_EUR_WB	6.01612e-06	rs3018101	0.226	-0.173	4.301	406	406	SuSiE	0.23	1.4e-33	-4.36239	1.29e-05	rs3018101	0.225	-0.242	4.301	406	406	MAGEPRO	0.22	2.2e-33	-4.64	3.55e-06	rs2508619	0.225	-0.246	4.484	406	400	PRSCSx	0.23	1.7e-33	-4.42246	9.76e-06	rs2508619	0.224	-0.196	4.484	406	3	SINGLE	0.22	3.3e-33	-4.396	1.1e-05	rs3018101	0.226	-0.173	4.301	406	406	SuSiE	0.23	1.4e-33	-4.36239	1.29e-05
ENSG00000157191.19	1	15940671	16940672	0.247849	rs4661351	3.959	HCT	GTEx_EUR_WB	6.01612e-06	rs156847	0.185	0.309	4.596	208	208	SuSiE	0.18	3.7e-27	4.62	3.76e-06	rs156847	0.183	0.43	4.596	208	119	MAGEPRO	0.18	6.6e-27	4.55578	5.22e-06	rs156847	0.18	0.4	4.596	208	116	PRSCSx	0.18	1.7e-26	4.32	1.59e-05	rs156847	0.181	0.333	4.596	208	3	SINGLE	0.18	1.3e-26	4.5131	6.39e-06	rs156847	0.185	0.309	4.596	208	208	SuSiE	0.18	3.7e-27	4.62411	3.76e-06
ENSG00000157895.11	12	120516501	121516502	0.264995	rs7956304	-4.15	HCT	GTEx_EUR_WB	6.01612e-06	rs2254779	0.13	0.256	-0.714	380	376	PRSCSx	0.13	4.8e-19	-2.43286	0.015	rs2254779	0.127	0.253	-0.714	380	380	MAGEPRO	0.13	1.2e-18	-4.59502	4.33e-06	rs2254779	0.13	0.2559	-0.714	380	376	PRSCSx	0.13	4.8e-19	-2.43286	0.015	rs2254779	0.117	0.183	-0.714	380	7	SINGLE	0.12	3.3e-17	-2.3989	0.0164	rs2254779	0.115	0.333	-0.714	380	380	SuSiE	0.11	6.2e-17	-0.86517	0.387
ENSG00000158195.10	1	26990157	27990158	0.044934	rs6672956	-3.557	HCT	GTEx_EUR_WB	6.01612e-06	rs7527229	0.0253	0.38	0.907	175	174	PRSCSx	0.025	8.3e-05	0.909	0.364	rs6668823	0.0207	-2.67	-0.97	175	175	MAGEPRO	0.021	0.00034	15.0981	1.67e-51	rs7527229	0.0253	0.3798	0.907	175	174	PRSCSx	0.025	8.3e-05	0.909	0.364	rs743043	0.00951	0.0559	-1	175	13	SINGLE	0.0095	0.011	-0.36535	0.715	rs743043	0.014	0.0156	-1	175	175	SuSiE	0.014	0.0028	0.01057	0.992
ENSG00000159761.14	16	67166815	68166816	0.042099	rs237831	3.31	HCT	GTEx_EUR_WB	6.01612e-06	rs35356834	0.0518	-0.0904	2.514	129	129	MAGEPRO_fullsumstats	0.052	2.4e-08	-4.97396	6.56e-07	rs35356834	0.0463	-0.235	2.514	129	129	MAGEPRO	0.046	1.4e-07	-4.5504	5.35e-06	rs35356834	0.0459	-0.6966	2.514	129	128	PRSCSx	0.046	1.5e-07	-3.9	9.69e-05	rs35356834	0.046	-0.121	2.514	129	7	SINGLE	0.046	1.5e-07	-4.08067	4.49e-05	rs35356834	0.0389	-0.0374	2.514	129	129	SuSiE	0.039	1.3e-06	-2.77809	0.00547
ENSG00000160447.6	9	128202522	129202523	0.705912	rs4294288	5.88	HCT	GTEx_EUR_WB	6.01612e-06	rs13289095	0.362	0.627	4.878	206	205	MAGEPRO	0.36	1.8e-57	4.62	3.8e-06	rs13289095	0.362	0.627	4.878	206	205	MAGEPRO	0.36	1.8e-57	4.62219	3.8e-06	rs13289095	0.354	0.6537	4.878	206	202	PRSCSx	0.35	7.8e-56	4.68349	2.82e-06	rs13289095	0.351	0.553601	4.878	206	16	SINGLE	0.35	2.9e-55	4.34594	1.39e-05	rs13289095	0.362	0.655	4.878	206	206	SuSiE	0.36	2.4e-57	4.6	4.27e-06
ENSG00000162302.12	11	63859147	64859148	0.227216	rs7130280	3.88	HCT	GTEx_EUR_WB	6.01612e-06	rs7130280	0.195	-0.338	4.805	282	282	MAGEPRO	0.19	1e-28	-5.64632	1.64e-08	rs7130280	0.195	-0.338	4.805	282	282	MAGEPRO	0.19	1e-28	-5.65	1.64e-08	rs7130280	0.18	-0.4335	4.805	282	278	PRSCSx	0.18	1.7e-26	-5.40274	6.56e-08	rs7130280	0.185	-0.292	4.805	282	4	SINGLE	0.18	3.4e-27	-4.4817	7.41e-06	rs7130280	0.187	-0.404	4.805	282	282	SuSiE	0.19	1.8e-27	-4.84026	1.3e-06
ENSG00000163633.10	4	86436201	87436202	0.074122	rs17012234	-13.26	HCT	GTEx_EUR_WB	6.01612e-06	rs7657530	0.049	-0.151	-0.185	276	276	MAGEPRO	0.049	5.9e-08	-4.95315	7.3e-07	rs7657530	0.049	-0.151	-0.185	276	276	MAGEPRO	0.049	5.9e-08	-4.95315	7.3e-07	rs7657530	0.0473	-0.171	-0.185	276	270	PRSCSx	0.047	9.7e-08	-5.87651	4.19e-09	rs7657530	0.0393	-0.066959	-0.185	276	3	SINGLE	0.039	1.2e-06	-4.06375	4.83e-05	rs7657530	0.0338	-0.114	-0.185	276	276	SuSiE	0.034	6.2e-06	-3.6877	0.000226
ENSG00000163798.13	2	27163840	28163841	0.205072	rs13016086	-3.372	HCT	GTEx_EUR_WB	6.01612e-06	rs1528404	0.062	0.177	-1.733	233	230	PRSCSx	0.062	1.1e-09	4.85846	1.18e-06	rs1528404	0.0512	0.172	-1.733	233	233	MAGEPRO	0.051	3e-08	-5.04673	4.49e-07	rs1528404	0.062	0.1767	-1.733	233	230	PRSCSx	0.062	1.1e-09	4.86	1.18e-06	rs10196039	0.039	-0.0604	-3.901	233	12	SINGLE	0.039	1.2e-06	0.616	0.538	rs10196039	0.0446	-0.018	-3.901	233	233	SuSiE	0.045	2.3e-07	0.54485	0.586
ENSG00000163833.7	3	121093118	122093119	0.083254	rs12106790	3.21	HCT	GTEx_EUR_WB	6.01612e-06	rs12489511	0.0635	0.026362	4.007	320	320	SuSiE	0.064	6.6e-10	-0.936	0.349	rs1492177	0.0498	0.114	3.915	320	320	MAGEPRO	0.05	4.6e-08	4.6565	3.22e-06	rs12490565	0.0497	0.0523	3.854	320	314	PRSCSx	0.05	4.7e-08	1.34	0.181	rs12490565	0.0493	0.04655	3.854	320	11	SINGLE	0.049	5.4e-08	2.89221	0.00383	rs12489511	0.0635	0.0264	4.007	320	320	SuSiE	0.064	6.6e-10	-0.93646	0.349
ENSG00000163946.13	3	56183236	57183237	0.182131	rs13074639	-4.51	HCT	GTEx_EUR_WB	6.01612e-06	rs17216664	0.109	0.187765	3.629	404	403	MAGEPRO_fullsumstats	0.11	4.1e-16	4.61	3.98e-06	rs17216664	0.103	0.199	3.629	404	403	MAGEPRO	0.1	3.1e-15	5.56089	2.68e-08	rs17216664	0.0992	0.2384	3.629	404	401	PRSCSx	0.099	9.2e-15	5	5.62e-07	rs17216664	0.0926	0.12974	3.629	404	6	SINGLE	0.093	7.5e-14	4.0385	5.38e-05	rs17216664	0.105	0.0923	3.629	404	404	SuSiE	0.11	1.2e-15	0.430908	0.667
ENSG00000166263.13	17	54468785	55468786	0.094153	rs16955318	-2.4	HCT	GTEx_EUR_WB	6.01612e-06	rs17817829	0.0878	0.265	4.048	462	459	PRSCSx	0.088	3.4e-13	4.6422	3.45e-06	rs17817829	0.0873	0.22742	4.048	462	461	MAGEPRO	0.087	4e-13	4.89	9.86e-07	rs17817829	0.0878	0.2651	4.048	462	459	PRSCSx	0.088	3.4e-13	4.64	3.45e-06	rs17817829	0.0794	0.147	4.048	462	5	SINGLE	0.079	4.8e-12	4.22097	2.43e-05	rs17817829	0.0838	0.0719	4.048	462	462	SuSiE	0.084	1.2e-12	4.04	5.26e-05
ENSG00000166997.7	7	99619612	100619613	0.173006	rs12673102	4.62	HCT	GTEx_EUR_WB	6.01612e-06	rs6963345	0.0488	0.213	-3.296	76	15	PT	0.049	6.3e-08	1.06219	0.288	rs6963345	0.0369	0.137	-3.296	76	75	MAGEPRO	0.037	2.4e-06	4.69046	2.73e-06	rs6963345	0.0363	0.1451	-3.296	76	74	PRSCSx	0.036	2.9e-06	3.04629	0.00232	rs6963345	0.0305	0.066937	-3.296	76	7	SINGLE	0.031	1.7e-05	1.77432	0.076	rs6963345	0.0411	0.058	-3.296	76	76	SuSiE	0.041	6.7e-07	2.66961	0.00759
ENSG00000167394.12	16	30574319	31574320	0.113219	rs17855121	-3.92	HCT	GTEx_EUR_WB	6.01612e-06	rs35468353	0.126	0.0473	-6.676	211	99	META	0.13	1.8e-18	-13.7158	8.17e-43	rs749767	0.103	0.0883	4.217	211	99	MAGEPRO	0.1	3e-15	7.00137	2.53e-12	rs10871454	0.0913	0.2351	4.854	211	93	PRSCSx	0.091	1.1e-13	4.18	2.91e-05	rs10871454	0.0943	0.123	4.854	211	7	SINGLE	0.094	4.4e-14	2.0235	0.043	rs10871454	0.102	0.0414	4.854	211	211	SuSiE	0.1	3.8e-15	3.56103	0.000369
ENSG00000167740.9	17	3643167	4643168	0.053321	rs11568125	-6.66	HCT	GTEx_EUR_WB	6.01612e-06	rs9904222	0.022	0.354	-0.2	420	420	META	0.022	0.00023	-4.16951	3.05e-05	rs1049523	0.0173	0.33853	4.066	420	420	MAGEPRO	0.017	0.00098	8.48	2.21e-17	rs1049523	0.015	0.3224	4.066	420	414	PRSCSx	0.015	0.002	6.14	8.3e-10	rs1049523	0.0133	0.0789	4.066	420	1	SINGLE	0.013	0.0034	4.066	4.78e-05	rs1049523	0.0117	0.17	4.066	420	420	SuSiE	0.012	0.0056	3.42	0.000619
ENSG00000167914.11	17	39453262	40453263	0.605197	rs1042658	22.05	HCT	GTEx_EUR_WB	6.01612e-06	rs3902025	0.271	-0.396	1.152	258	258	MAGEPRO_fullsumstats	0.27	6.6e-41	-5.01753	5.23e-07	rs3902025	0.269	-0.36135	1.152	258	258	MAGEPRO	0.27	1e-40	-5.05	4.51e-07	rs3902025	0.269	-0.4199	1.152	258	252	PRSCSx	0.27	1.4e-40	-3.97	7.29e-05	rs3902025	0.267	-0.276	1.152	258	15	SINGLE	0.27	2.7e-40	-3.62717	0.000287	rs3902025	0.232	-0.438	1.152	258	258	SuSiE	0.23	1.4e-34	-4.78	1.75e-06
ENSG00000168038.10	3	41462429	42462430	0.276324	rs652392	2.63	HCT	GTEx_EUR_WB	6.01612e-06	rs1717020	0.36	0.277707	-7.018	294	294	SuSiE	0.36	5.7e-57	-2.42	0.0155	rs1717020	0.358	0.329	-7.018	294	294	MAGEPRO	0.36	1.3e-56	-4.54922	5.38e-06	rs1717020	0.352	0.286	-7.018	294	293	PRSCSx	0.35	1.5e-55	-0.288	0.773	rs1717020	0.356	0.197565	-7.018	294	5	SINGLE	0.36	2.3e-56	0.01865	0.985	rs1717020	0.36	0.278	-7.018	294	294	SuSiE	0.36	5.7e-57	-2.42127	0.0155
ENSG00000173653.7	11	66343411	67343412	0.064429	rs2275998	4.43	HCT	GTEx_EUR_WB	6.01612e-06	rs7122539	0.0443	-0.232	-2.42	176	13	PT	0.044	2.5e-07	1.28856	0.198	rs7122539	0.0385	-0.132	-2.42	176	175	MAGEPRO	0.039	1.4e-06	5.16	2.43e-07	rs7122539	0.0305	-0.2469	-2.42	176	172	PRSCSx	0.03	1.7e-05	4.66881	3.03e-06	rs7122539	0.0335	-0.0866	-2.42	176	5	SINGLE	0.033	6.8e-06	3.15804	0.00159	rs7122539	0.0264	-0.0815	-2.42	176	176	SuSiE	0.026	5.9e-05	1.83853	0.066
ENSG00000175164.13	9	132775213	133775214	0.597576	rs2073935	5.91	HCT	GTEx_EUR_WB	6.01612e-06	rs630014	0.553	0.569	13.252	488	488	SuSiE	0.55	2.5e-101	29.5	3.45e-191	rs8176749	0.553	0.319	15.635	488	488	MAGEPRO	0.55	3.6e-101	6.71492	1.88e-11	rs8176749	0.551	0.3848	15.635	488	481	PRSCSx	0.55	1.2e-100	3.46987	0.000521	rs8176749	0.552	0.294837	15.635	488	13	SINGLE	0.55	7.4e-101	3.39513	0.000686	rs630014	0.553	0.569	13.252	488	488	SuSiE	0.55	2.5e-101	29.5	3.45e-191
ENSG00000175198.15	13	99589014	100589015	0.062601	rs17576658	4.23	HCT	GTEx_EUR_WB	6.01612e-06	rs6491563	0.0396	0.226	2.98	363	362	META	0.04	1.1e-06	4.0492	5.14e-05	rs1932240	0.0278	0.09052	2.848	363	362	MAGEPRO	0.028	3.8e-05	4.6179	3.88e-06	rs1283280	0.016	0.1161	3.206	363	358	PRSCSx	0.016	0.0015	2.70602	0.00681	rs1283280	0.0131	0.041688	3.206	363	6	SINGLE	0.013	0.0037	3.03871	0.00238	rs767281	0.0149	0.0279	1.169	363	363	SuSiE	0.015	0.0021	2.68985	0.00715
ENSG00000177628.15	1	154744698	155744699	0.182563	rs905938	-2.301	HCT	GTEx_EUR_WB	6.01612e-06	rs3768566	0.236	0.235	3.173	266	266	MAGEPRO	0.24	3.3e-35	5.04	4.75e-07	rs3768566	0.236	0.235	3.173	266	266	MAGEPRO	0.24	3.3e-35	5.03605	4.75e-07	rs3768566	0.228	0.3404	3.173	266	261	PRSCSx	0.23	7.1e-34	2.52	0.0118	rs3768566	0.231	0.236	3.173	266	3	SINGLE	0.23	2.2e-34	3.02312	0.0025	rs9628662	0.231	0.175	3.135	266	266	SuSiE	0.23	2e-34	3.12401	0.00178
ENSG00000178188.14	16	28346599	29346600	0.021484	rs4788114	3.05	HCT	GTEx_EUR_WB	6.01612e-06	rs8062405	0.0274	-0.0576	-4.393	147	146	META	0.027	4.3e-05	6.54808	5.83e-11	rs8062405	0.0219	-0.158	-4.393	147	146	MAGEPRO	0.022	0.00023	5.06389	4.11e-07	rs8062405	0.0158	-0.284	-4.393	147	143	PRSCSx	0.016	0.0015	8.67	4.31e-18	rs8062405	0.0186	-0.0488	-4.393	147	3	SINGLE	0.019	0.00065	4.45127	8.54e-06	rs8062405	0.0234	-0.013	-4.393	147	147	SuSiE	0.023	0.00015	3.51183	0.000445
ENSG00000179526.16	8	143608057	144608058	0.045285	rs13250446	2.47	HCT	GTEx_EUR_WB	6.01612e-06	rs12550729	0.0241	0.327	-3.2	197	195	MAGEPRO_fullsumstats	0.024	0.00012	-6.4	1.52e-10	rs12550729	0.0219	0.257	-3.2	197	195	MAGEPRO	0.022	0.00024	-5.03	4.84e-07	rs12550729	0.0156	0.547	-3.2	197	194	PRSCSx	0.016	0.0017	-8.28996	1.13e-16	rs12550729	0.0184	0.0765	-3.2	197	4	SINGLE	0.018	0.00069	-3.28	0.00103	rs12550729	0.0217	0.0288	-3.2	197	197	SuSiE	0.022	0.00025	-1.25376	0.21
ENSG00000180096.11	16	29895990	30895991	0.060047	rs11150589	7.76	HCT	GTEx_EUR_WB	6.01612e-06	rs8050812	0.0313	-0.239	4.596	175	175	MAGEPRO	0.031	1.3e-05	-17.7183	3.03e-70	rs8050812	0.0313	-0.239	4.596	175	175	MAGEPRO	0.031	1.3e-05	-17.7183	3.03e-70	rs8050812	0.0255	-0.2748	4.596	175	169	PRSCSx	0.025	7.9e-05	-10.3	5.2e-25	rs8050812	0.0205	-0.0717	4.596	175	5	SINGLE	0.021	0.00036	-3.84228	0.000122	rs8050812	0.0206	-0.0846	4.596	175	175	SuSiE	0.021	0.00035	-4.75412	1.99e-06
ENSG00000183793.13	16	14881046	15881047	0.579346	rs8058678	-2.58	HCT	GTEx_EUR_WB	6.01612e-06	rs3198697	0.412	0.577	-4.233	188	186	MAGEPRO	0.41	1.9e-67	-4.64596	3.39e-06	rs3198697	0.412	0.577	-4.233	188	186	MAGEPRO	0.41	1.9e-67	-4.64596	3.39e-06	rs3198697	0.412	0.5657	-4.233	188	185	PRSCSx	0.41	2.1e-67	-4.16	3.25e-05	rs3198697	0.408	0.482	-4.233	188	9	SINGLE	0.41	9.3e-67	-4.24085	2.23e-05	rs3198697	0.394	0.637	-4.233	188	188	SuSiE	0.39	9.4e-64	-4.50251	6.72e-06
ENSG00000187860.10	22	29856634	30856635	0.097062	rs1468177	3.71	HCT	GTEx_EUR_WB	6.01612e-06	rs4820831	0.0698	0.217791	-4.735	392	391	MAGEPRO	0.07	9.5e-11	-5.02693	4.98e-07	rs4820831	0.0698	0.218	-4.735	392	391	MAGEPRO	0.07	9.5e-11	-5.02693	4.98e-07	rs4820831	0.0656	0.1854	-4.735	392	386	PRSCSx	0.066	3.5e-10	-3.505	0.000457	rs4820831	0.0584	0.123968	-4.735	392	5	SINGLE	0.058	3.2e-09	-4.17366	3e-05	rs4820831	0.0675	0.0483	-4.735	392	392	SuSiE	0.067	2e-10	-5.05248	4.36e-07
ENSG00000188242.4	5	0	973098	0.082901	rs10067227	-3.07	HCT	GTEx_EUR_WB	6.01612e-06	rs10035653	0.041	0.0955	-0.659	256	256	SuSiE	0.041	6.7e-07	-1.81	0.0707	rs10035653	0.0311	0.181	-0.659	256	256	MAGEPRO	0.031	1.4e-05	-5.25	1.55e-07	rs10035653	0.0316	0.2264	-0.659	256	251	PRSCSx	0.032	1.2e-05	-3.75163	0.000176	rs10035653	0.0283	0.113	-0.659	256	3	SINGLE	0.028	3.3e-05	-3.72572	0.000195	rs10035653	0.041	0.0955	-0.659	256	256	SuSiE	0.041	6.7e-07	-1.8074	0.0707
ENSG00000198168.8	11	22330298	23330299	0.11369	rs1996163	3.43	HCT	GTEx_EUR_WB	6.01612e-06	rs421953	0.0818	0.27	-2.337	380	377	MAGEPRO	0.082	2.3e-12	-5.28219	1.28e-07	rs421953	0.0818	0.27	-2.337	380	377	MAGEPRO	0.082	2.3e-12	-5.28	1.28e-07	rs421953	0.0788	0.2985	-2.337	380	373	PRSCSx	0.079	5.7e-12	-4.41269	1.02e-05	rs421953	0.0684	0.148	-2.337	380	6	SINGLE	0.068	1.5e-10	-1.84254	0.0654	rs421953	0.0621	0.0336	-2.337	380	380	SuSiE	0.062	1e-09	0.59985	0.549
ENSG00000214765.8	7	45268984	46268985	0.265991	rs10241749	-2.45	HCT	GTEx_EUR_WB	6.01612e-06	rs2280495	0.209	-0.376	-4.264	124	124	MAGEPRO	0.21	7e-31	4.53489	5.76e-06	rs2280495	0.209	-0.376	-4.264	124	124	MAGEPRO	0.21	7e-31	4.53489	5.76e-06	rs2280495	0.207	-0.4003	-4.264	124	123	PRSCSx	0.21	1.6e-30	4.28154	1.86e-05	rs2280495	0.207	-0.295168	-4.264	124	5	SINGLE	0.21	1.6e-30	4.25279	2.11e-05	rs2280495	0.206	-0.406	-4.264	124	124	SuSiE	0.21	1.9e-30	4.93879	7.86e-07
ENSG00000228672.3	5	138895712	139895713	0.100011	rs13153461	-4.09	HCT	GTEx_EUR_WB	6.01612e-06	rs12516732	0.0727	-0.0447	4.221	219	219	SuSiE	0.073	3.8e-11	-2.28	0.0226	rs12516732	0.052	-0.274	4.221	219	218	MAGEPRO	0.052	2.3e-08	-8.41	4.11e-17	rs12516732	0.0513	-0.2765	4.221	219	216	PRSCSx	0.051	2.9e-08	-4.06844	4.73e-05	rs12516732	0.0461	-0.106	4.221	219	5	SINGLE	0.046	1.4e-07	-3.23302	0.00122	rs12516732	0.0727	-0.0447	4.221	219	219	SuSiE	0.073	3.8e-11	-2.2806	0.0226
ENSG00000229648.1	2	84991779	85991780	0.233461	rs2028900	-6.774	HCT	GTEx_EUR_WB	6.01612e-06	rs6750610	0.176	-0.232	-4.798	428	428	MAGEPRO	0.18	6.5e-26	4.88098	1.06e-06	rs6750610	0.176	-0.232	-4.798	428	428	MAGEPRO	0.18	6.5e-26	4.88098	1.06e-06	rs2044475	0.156	-0.1986	-4.117	428	421	PRSCSx	0.16	6.8e-23	4.45	8.48e-06	rs2044475	0.164	-0.144	-4.117	428	3	SINGLE	0.16	4.4e-24	4.39	1.15e-05	rs6750610	0.154	-0.229	-4.798	428	428	SuSiE	0.15	1.6e-22	4.72856	2.26e-06
ENSG00000251323.2	11	77929835	78929836	0.041683	rs10899433	5.16	HCT	GTEx_EUR_WB	6.01612e-06	rs6592792	0.0142	0.255	-4.122	328	327	MAGEPRO	0.014	0.0026	-6.71577	1.87e-11	rs6592792	0.0142	0.255	-4.122	328	327	MAGEPRO	0.014	0.0026	-6.72	1.87e-11	rs6592792	0.0128	0.2817	-4.122	328	321	PRSCSx	0.013	0.004	-5.23281	1.67e-07	rs6592792	0.00972	0.0714	-4.122	328	2	SINGLE	0.0097	0.011	-3.77937	0.000157	rs6592792	0.00789	0.0315	-4.122	328	328	SuSiE	0.0079	0.019	-0.98554	0.324
ENSG00000255197.5	11	46909189	47909190	0.155392	rs4992357	-3.41	HCT	GTEx_EUR_WB	6.01612e-06	rs10838708	0.0234	0.178	5.698	256	9	PT	0.023	0.00015	0.46275	0.644	rs10838708	0.0172	0.126	5.698	256	255	MAGEPRO	0.017	0.001	4.65	3.29e-06	rs10838708	0.0183	0.1268	5.698	256	250	PRSCSx	0.018	0.00071	4.14044	3.47e-05	rs10838708	0.0139	0.0607	5.698	256	6	SINGLE	0.014	0.0028	4.31566	1.59e-05	rs10838708	0.0121	0.0394	5.698	256	256	SuSiE	0.012	0.005	-0.0084	0.993
ENSG00000255568.3	21	38813934	39813935	0.074242	rs1013434	-4.27	HCT	GTEx_EUR_WB	6.01612e-06	rs2297256	0.0431	-0.181	4.606	605	46	MAGEPRO	0.043	3.6e-07	-4.8193	1.44e-06	rs2297256	0.043067	-0.181	4.606	605	46	MAGEPRO	0.043	3.6e-07	-4.81933	1.44e-06	rs2297256	0.0395	-0.2159	4.606	605	41	PRSCSx	0.039	1.1e-06	-4.3019	1.69e-05	rs2297256	0.0405	-0.10019	4.606	605	2	SINGLE	0.04	8e-07	-4.43869	9.05e-06	rs2297256	0.0418	-0.0548	4.606	605	605	SuSiE	0.042	5.3e-07	-4.4997	6.8e-06
ENSG00000261226.1	16	88439650	89439651	0.116914	rs12595858	10.5	HCT	GTEx_EUR_WB	6.01612e-06	rs4530136	0.035	0.201	-0.483	374	9	PT	0.035	4.3e-06	4.89151	1e-06	rs3809591	0.0314	-0.0991	-6.704	374	373	MAGEPRO	0.031	1.3e-05	4.80544	1.54e-06	rs4530136	0.0248	0.1018	-0.483	374	365	PRSCSx	0.025	9.8e-05	3.88	0.000104	rs4530136	0.0191	0.038	-0.483	374	12	SINGLE	0.019	0.00056	3.90017	9.61e-05	rs12102677	0.0233	-0.0763	-5.875	374	374	SuSiE	0.023	0.00015	4.07029	4.7e-05
ENSG00000263883.1	17	63136600	64136601	0.058509	rs2331413	-2.82	HCT	GTEx_EUR_WB	6.01612e-06	rs2854218	0.0624	0.222	-5.129	245	241	PRSCSx	0.062	9.4e-10	-3.76333	0.000168	rs2854218	0.0596	0.17143	-5.129	245	245	MAGEPRO	0.06	2.3e-09	-5.05	4.4e-07	rs2854218	0.0624	0.222	-5.129	245	241	PRSCSx	0.062	9.4e-10	-3.76	0.000168	rs2854218	0.0608	0.16	-5.129	245	2	SINGLE	0.061	1.5e-09	-4.48578	7.26e-06	rs2854218	0.0612	0.0372	-5.129	245	245	SuSiE	0.061	1.4e-09	-4.54	5.69e-06
ENSG00000011523.13	2	64556365	65556366	0.206848	rs2860773	9.163	MCH	GTEx_EUR_WB	6.01612e-06	rs7559813	0.178	-0.218	-3.515	391	391	SuSiE	0.18	3.9e-26	3.5535	0.00038	rs7559813	0.173	-0.298	-3.515	391	391	MAGEPRO	0.17	2e-25	4.64	3.5e-06	rs7559813	0.17	-0.3723	-3.515	391	387	PRSCSx	0.17	5.5e-25	3.92	8.72e-05	rs7559813	0.166	-0.259	-3.515	391	3	SINGLE	0.17	2.7e-24	3.82	0.000132	rs7559813	0.178	-0.218	-3.515	391	391	SuSiE	0.18	3.9e-26	3.5535	0.00038
ENSG00000013364.18	16	29320393	30320394	0.067448	rs4787495	-3.36	MCH	GTEx_EUR_WB	6.01612e-06	rs10204	0.0453	-0.275	-2.896	138	138	META	0.045	1.8e-07	15.2631	1.35e-52	rs13332078	0.0357	0.134	2.635	138	138	MAGEPRO	0.036	3.5e-06	7.77905	7.31e-15	rs13332078	0.0361	0.1587	2.635	138	136	PRSCSx	0.036	3.1e-06	6.81535	9.4e-12	rs13332078	0.0375	0.141	2.635	138	1	SINGLE	0.038	2e-06	2.635	0.00841	rs13332078	0.0432	0.0338	2.635	138	138	SuSiE	0.043	3.4e-07	2.41408	0.0158
ENSG00000041357.15	15	78040404	79040405	0.080584	rs10162606	4.435	MCH	GTEx_EUR_WB	6.01612e-06	rs7163730	0.0888	-0.18061	-7.194	378	378	MAGEPRO	0.089	2.5e-13	5.45	4.95e-08	rs7163730	0.0888	-0.181	-7.194	378	378	MAGEPRO	0.089	2.5e-13	5.453	4.95e-08	rs7163730	0.0784	-0.2167	-7.194	378	374	PRSCSx	0.078	6.4e-12	2.76143	0.00575	rs7163730	0.0808	-0.105	-7.194	378	7	SINGLE	0.081	3.1e-12	2.66	0.00771	rs7163730	0.0801	-0.0618	-7.194	378	378	SuSiE	0.08	3.9e-12	3.26145	0.00111
ENSG00000044115.20	5	138110966	139110967	0.246585	rs11746692	-2.93	MCH	GTEx_EUR_WB	6.01612e-06	rs12719515	0.437	-0.246	1.556	267	267	SuSiE	0.44	8.9e-73	-0.7345	0.463	rs906695	0.421	0.417	-1.524	267	267	MAGEPRO	0.42	2.2e-69	-4.761	1.93e-06	rs6596456	0.427	-0.649	-1.507	267	266	PRSCSx	0.43	1e-70	-0.14101	0.888	rs6596456	0.434	-0.267	-1.507	267	6	SINGLE	0.43	3.8e-72	-0.08815	0.93	rs12719515	0.437	-0.246	1.556	267	267	SuSiE	0.44	8.9e-73	-0.73453	0.463
ENSG00000048392.11	8	101739117	102739118	0.061756	rs2513941	3.25	MCH	GTEx_EUR_WB	6.01612e-06	rs2061299	0.0489	0.233	3.867	433	429	PRSCSx	0.049	6e-08	4.34503	1.39e-05	rs2061299	0.0464	0.232	3.867	433	433	MAGEPRO	0.046	1.3e-07	5.77079	7.89e-09	rs2061299	0.0489	0.2326	3.867	433	429	PRSCSx	0.049	6e-08	4.35	1.39e-05	rs2061299	0.0372	0.0904	3.867	433	8	SINGLE	0.037	2.2e-06	3.39602	0.000684	rs2061299	0.0359	0.0582	3.867	433	433	SuSiE	0.036	3.3e-06	4.30708	1.65e-05
ENSG00000065413.18	2	196811172	197811173	0.102947	rs1851779	-4.349	MCH	GTEx_EUR_WB	6.01612e-06	rs2256931	0.0427	0.121	-3.608	296	296	SuSiE	0.043	4e-07	-3.61441	0.000301	rs2256931	0.0302	0.203	-3.608	296	296	MAGEPRO	0.03	1.9e-05	-6.67	2.5e-11	rs2256931	0.042	0.1532	-3.608	296	295	PRSCSx	0.042	5e-07	-2.5	0.0125	rs2256931	0.0383	0.0793	-3.608	296	5	SINGLE	0.038	1.6e-06	-2.07	0.0386	rs2256931	0.0427	0.121	-3.608	296	296	SuSiE	0.043	4e-07	-3.61441	0.000301
ENSG00000068878.14	2	53470836	54470837	0.077786	rs2357490	2.599	MCH	GTEx_EUR_WB	6.01612e-06	rs10201710	0.0436	-0.0927	1.727	412	412	SuSiE	0.044	3e-07	-1.70428	0.0883	rs10201710	0.0382	-0.163	1.727	412	411	MAGEPRO	0.038	1.6e-06	-4.81	1.51e-06	rs10201710	0.0358	-0.1452	1.727	412	410	PRSCSx	0.036	3.4e-06	-1.51	0.13	rs10201710	0.037	-0.0958	1.727	412	3	SINGLE	0.037	2.3e-06	-1.68	0.0931	rs10201710	0.0436	-0.0927	1.727	412	412	SuSiE	0.044	3e-07	-1.70428	0.0883
ENSG00000072310.16	17	17337001	18337002	0.10382	rs4925114	-3.06	MCH	GTEx_EUR_WB	6.01612e-06	rs9915248	0.184	-0.0597	4.152	367	367	SuSiE	0.18	4e-27	-3.9	9.72e-05	rs9902941	0.181	-0.12142	4.109	367	366	MAGEPRO	0.18	1.2e-26	-5.64	1.68e-08	rs12941039	0.167	-0.1728	4.37	367	363	PRSCSx	0.17	1.5e-24	-4.84	1.31e-06	rs12941039	0.177	-0.117	4.37	367	20	SINGLE	0.18	5.3e-26	-4.26557	1.99e-05	rs9915248	0.184	-0.0597	4.152	367	367	SuSiE	0.18	4e-27	-3.9	9.72e-05
ENSG00000079974.17	22	50283662	51283663	0.346452	rs2071421	-4.24	MCH	GTEx_EUR_WB	6.01612e-06	rs2285395	0.2	0.264955	3.255	178	178	MAGEPRO	0.2	1.4e-29	4.5877	4.48e-06	rs2285395	0.2	0.265	3.255	178	178	MAGEPRO	0.2	1.4e-29	4.58775	4.48e-06	rs2285395	0.193	0.3789	3.255	178	176	PRSCSx	0.19	1.7e-28	2.58577	0.00972	rs2285395	0.192	0.211847	3.255	178	6	SINGLE	0.19	3.3e-28	3.46992	0.000521	rs2285395	0.18	0.382	3.255	178	178	SuSiE	0.18	1.9e-26	3.7738	0.000161
ENSG00000100100.12	22	30792497	31792498	0.05104	rs6518754	-3.98	MCH	GTEx_EUR_WB	6.01612e-06	rs2027982	0.0393	-0.061612	-1.85	310	310	SuSiE	0.039	1.1e-06	0.6885	0.491	rs2027982	0.0255	-0.0965	-1.85	310	310	MAGEPRO	0.025	7.9e-05	4.55829	5.16e-06	rs2027982	0.0235	-0.2265	-1.85	310	308	PRSCSx	0.023	0.00015	1.06904	0.285	rs2027982	0.0386	-0.091055	-1.85	310	4	SINGLE	0.039	1.4e-06	0.80323	0.422	rs2027982	0.0393	-0.0616	-1.85	310	310	SuSiE	0.039	1.1e-06	0.6885	0.491
ENSG00000100418.7	22	41121095	42121096	0.224555	rs9611693	6.06	MCH	GTEx_EUR_WB	6.01612e-06	rs8139993	0.143	0.423997	3.048	255	255	MAGEPRO	0.14	6.7e-21	7.8549	4e-15	rs8139993	0.143	0.424	3.048	255	255	MAGEPRO	0.14	6.7e-21	7.85493	4e-15	rs17377643	0.139	-0.2056	-1.033	255	252	PRSCSx	0.14	2.4e-20	1.31667	0.188	rs17377643	0.137	-0.136992	-1.033	255	11	SINGLE	0.14	4.8e-20	0.98108	0.327	rs9607821	0.139	-0.219	-1.742	255	255	SuSiE	0.14	2.4e-20	1.3518	0.176
ENSG00000101049.14	20	43058967	44058968	0.056071	rs2179593	-4.024	MCH	GTEx_EUR_WB	6.01612e-06	rs2867725	0.0545	0.356	3.4	398	396	PRSCSx	0.055	1.1e-08	4.25574	2.08e-05	rs2867725	0.0462	0.24	3.4	398	397	MAGEPRO	0.046	1.4e-07	5.8744	4.24e-09	rs2867725	0.0545	0.3559	3.4	398	396	PRSCSx	0.055	1.1e-08	4.2557	2.08e-05	rs2867725	0.039	0.100125	3.4	398	6	SINGLE	0.039	1.3e-06	2.64168	0.00825	rs2867725	0.0433	0.0876	3.4	398	398	SuSiE	0.043	3.4e-07	1.32784	0.184
ENSG00000101191.16	20	62437951	63437952	0.08543	rs28688675	-3.751	MCH	GTEx_EUR_WB	6.01612e-06	rs2295000	0.0566	-0.266	-3.927	436	436	META	0.057	5.7e-09	6.63718	3.2e-11	rs6011489	0.0399	-0.121	-4.062	436	436	MAGEPRO	0.04	9.4e-07	4.5582	5.16e-06	rs6011489	0.0324	-0.2643	-4.062	436	429	PRSCSx	0.032	9.5e-06	6.6888	2.25e-11	rs6011489	0.0389	-0.06977	-4.062	436	10	SINGLE	0.039	1.3e-06	4.31669	1.58e-05	rs6011489	0.0441	-0.0721	-4.062	436	436	SuSiE	0.044	2.6e-07	2.02134	0.0432
ENSG00000103769.9	15	65226053	66226054	0.068382	rs973519	-7.04	MCH	GTEx_EUR_WB	6.01612e-06	rs4514623	0.0316	0.096329	3.504	334	334	MAGEPRO	0.032	1.2e-05	5.24	1.57e-07	rs4514623	0.0316	0.0963	3.504	334	334	MAGEPRO	0.032	1.2e-05	5.24421	1.57e-07	rs4514623	0.0193	0.1908	3.504	334	330	PRSCSx	0.019	0.00053	2.12968	0.0332	rs4514623	0.0255	0.0885	3.504	334	5	SINGLE	0.025	7.9e-05	3.11	0.00187	rs4514623	0.0281	0.0279	3.504	334	334	SuSiE	0.028	3.5e-05	3.396	0.000684
ENSG00000106609.16	7	66421224	67421225	0.031103	rs9986881	-2.52	MCH	GTEx_EUR_WB	6.01612e-06	rs4718559	0.0168	0.137	1.283	66	14	PT	0.017	0.0011	1.9	0.0569	rs4718559	0.0139	0.105	1.283	66	36	MAGEPRO	0.014	0.0028	6.28738	3.23e-10	rs4718559	0.011	0.0933	1.283	66	35	PRSCSx	0.011	0.0071	1.64	0.1	rs4718559	0.00526	0.041632	1.283	66	2	SINGLE	0.0053	0.046	2.956	0.00312	rs4718559	0.00989	0.0117	1.283	66	66	SuSiE	0.0099	0.01	1.04	0.297
ENSG00000107796.13	10	88490958	89490959	0.361652	rs9658706	-4.75	MCH	GTEx_EUR_WB	6.01612e-06	rs7097572	0.283	-0.268	-6.119	491	491	SuSiE	0.28	4.6e-43	6.04	1.51e-09	rs7097572	0.279	-0.326	-6.119	491	338	MAGEPRO	0.28	2.5e-42	5.03461	4.79e-07	rs7097572	0.28	-0.4063	-6.119	491	324	PRSCSx	0.28	1.6e-42	4.26606	1.99e-05	rs7097572	0.0506	-0.327829	-6.119	491	4	SINGLE	0.051	3.6e-08	4.19344	2.75e-05	rs7097572	0.283	-0.268	-6.119	491	491	SuSiE	0.28	4.6e-43	6.04	1.51e-09
ENSG00000108465.14	17	47467809	48467810	0.289287	rs12602010	5.37	MCH	GTEx_EUR_WB	6.01612e-06	rs757352	0.15	0.408	4.064	356	356	MAGEPRO_fullsumstats	0.15	6e-22	6.8	1.06e-11	rs757352	0.139	0.44567	4.064	356	356	MAGEPRO	0.14	2.3e-20	6.7	2.06e-11	rs757352	0.146	0.6671	4.064	356	353	PRSCSx	0.15	2.1e-21	7.33	2.36e-13	rs757352	0.131	0.237	4.064	356	9	SINGLE	0.13	3.5e-19	3.59892	0.00032	rs757352	0.134	0.247	4.064	356	356	SuSiE	0.13	1.3e-19	3.63	0.000285
ENSG00000108839.11	17	6496064	7496065	0.0873	rs17805277	-4.95	MCH	GTEx_EUR_WB	6.01612e-06	rs1510604	0.0333	0.205	4.487	441	439	META	0.033	7.1e-06	6.52	6.85e-11	rs11571340	0.0237	0.22651	4.42	441	439	MAGEPRO	0.024	0.00013	5.03	4.8e-07	rs11571340	0.0243	0.2912	4.42	441	432	PRSCSx	0.024	0.00011	6.32	2.63e-10	rs11571340	0.0187	0.0466	4.42	441	9	SINGLE	0.019	0.00063	4.25478	2.09e-05	rs11571340	0.0281	0.0198	4.42	441	441	SuSiE	0.028	3.5e-05	3.74	0.000185
ENSG00000112977.15	5	10261271	11261272	0.407578	rs5745297	-5.14	MCH	GTEx_EUR_WB	6.01612e-06	rs5745297	0.309	0.402	4.259	535	532	PRSCSx	0.31	1.3e-47	4.219	2.45e-05	rs5745297	0.307	0.386	4.259	535	535	MAGEPRO	0.31	3e-47	4.86724	1.13e-06	rs5745297	0.309	0.4018	4.259	535	532	PRSCSx	0.31	1.3e-47	4.21903	2.45e-05	rs5745297	0.302	0.308	4.259	535	10	SINGLE	0.3	2e-46	3.89688	9.74e-05	rs5745297	0.3	0.392	4.259	535	535	SuSiE	0.3	5.1e-46	5.19176	2.08e-07
ENSG00000115155.16	2	26058697	27058698	0.039307	rs7596707	3.372	MCH	GTEx_EUR_WB	6.01612e-06	rs3795958	0.0285	-0.174	4.862	308	304	PRSCSx	0.028	3.2e-05	-3.22409	0.00126	rs3795958	0.0242	-0.182	4.862	308	308	MAGEPRO	0.024	0.00012	-4.59	4.38e-06	rs3795958	0.0285	-0.1739	4.862	308	304	PRSCSx	0.028	3.2e-05	-3.22	0.00126	rs3795958	0.0192	-0.0697	4.862	308	3	SINGLE	0.019	0.00054	-4.32	1.55e-05	rs3795958	0.00853	-0.0463	4.862	308	308	SuSiE	0.0085	0.016	1.21813	0.223
ENSG00000115738.9	2	8178853	9178854	0.095387	rs3889840	-6.681	MCH	GTEx_EUR_WB	6.01612e-06	rs11691910	0.0305	0.125	-0.55	368	367	MAGEPRO_fullsumstats	0.031	1.7e-05	-5.4425	5.25e-08	rs11691910	0.0261	0.106	-0.55	368	367	MAGEPRO	0.026	6.5e-05	-4.64	3.56e-06	rs11691910	0.0162	0.153	-0.55	368	357	PRSCSx	0.016	0.0014	-1.98	0.0479	rs11691910	0.0114	0.0533	-0.55	368	5	SINGLE	0.011	0.0062	-2.17	0.0299	rs11691910	0.0153	0.0628	-0.55	368	368	SuSiE	0.015	0.0018	-0.3156	0.752
ENSG00000118197.13	1	200169968	201169969	0.135832	rs12128213	4.119	MCH	GTEx_EUR_WB	6.01612e-06	rs12126676	0.0921	-0.288	3.578	468	468	SuSiE	0.092	8.7e-14	-3.74	0.000184	rs12126676	0.0841	-0.307	3.578	468	467	MAGEPRO	0.084	1.1e-12	-4.79	1.63e-06	rs12126676	0.0902	-0.3179	3.578	468	461	PRSCSx	0.09	1.6e-13	-4.189	2.8e-05	rs12126676	0.085	-0.149	3.578	468	7	SINGLE	0.085	8.2e-13	-3.36941	0.000753	rs12126676	0.0921	-0.288	3.578	468	468	SuSiE	0.092	8.7e-14	-3.74	0.000184
ENSG00000122203.14	5	175861967	176861968	0.168625	rs692825	-2.57	MCH	GTEx_EUR_WB	6.01612e-06	rs7724125	0.0875	-0.173	-3.592	256	252	PRSCSx	0.087	3.7e-13	3.7766	0.000159	rs7724125	0.0845	-0.173	-3.592	256	253	MAGEPRO	0.085	9.5e-13	4.55545	5.23e-06	rs7724125	0.0875	-0.1734	-3.592	256	252	PRSCSx	0.087	3.7e-13	3.77662	0.000159	rs7724125	0.0717	-0.0898	-3.592	256	9	SINGLE	0.072	5.3e-11	3.98361	6.79e-05	rs7724125	0.0722	-0.171	-3.592	256	256	SuSiE	0.072	4.5e-11	3.02249	0.00251
ENSG00000122512.14	7	5509124	6509125	0.095323	rs852432	3.73	MCH	GTEx_EUR_WB	6.01612e-06	rs17136307	0.0548	0.13	7.156	103	102	MAGEPRO_fullsumstats	0.055	9.9e-09	0.0502	0.96	rs17136307	0.0447	0.194	7.156	103	102	MAGEPRO	0.045	2.2e-07	5.27995	1.29e-07	rs17136307	0.0455	0.1736	7.156	103	96	PRSCSx	0.046	1.7e-07	4.62	3.88e-06	rs17136307	0.0465	0.090912	7.156	103	4	SINGLE	0.046	1.3e-07	3.79083	0.00015	rs17136307	0.0509	0.11	7.156	103	103	SuSiE	0.051	3.3e-08	0.43	0.668
ENSG00000122692.8	9	32576658	33576659	0.130797	rs830574	3.17	MCH	GTEx_EUR_WB	6.01612e-06	rs10758180	0.137	-0.334	2.754	413	263	MAGEPRO	0.14	3.7e-20	-7.5	6.47e-14	rs10758180	0.137	-0.334	2.754	413	263	MAGEPRO	0.14	3.7e-20	-7.5	6.47e-14	rs10758180	0.126	-0.3787	2.754	413	247	PRSCSx	0.13	1.4e-18	-4.36552	1.27e-05	rs10758180	0.129	-0.174528	2.754	413	6	SINGLE	0.13	5.7e-19	-2.8	0.00506	rs1537039	0.136	-0.092	2.816	413	413	SuSiE	0.14	5.8e-20	-2.79738	0.00515
ENSG00000126522.16	7	65575797	66575798	0.05492	rs778732	-2.49	MCH	GTEx_EUR_WB	6.01612e-06	rs875971	0.0354	-0.0745	-2.369	55	55	SuSiE	0.035	3.8e-06	0.446	0.656	rs875971	0.0341	-0.267	-2.369	55	26	MAGEPRO	0.034	5.7e-06	4.53477	5.77e-06	rs875971	0.0312	-0.266	-2.369	55	26	PRSCSx	0.031	1.4e-05	2.96	0.0031	rs875971	0.032	-0.133454	-2.369	55	3	SINGLE	0.032	1.1e-05	2.28121	0.0225	rs875971	0.0354	-0.0745	-2.369	55	55	SuSiE	0.035	3.8e-06	0.446	0.656
ENSG00000130775.15	1	27372542	28372543	0.125966	rs11247766	-5.44	MCH	GTEx_EUR_WB	6.01612e-06	rs3766398	0.0716	0.295	2.278	177	177	MAGEPRO	0.072	5.5e-11	4.62	3.75e-06	rs3766398	0.0716	0.295	2.278	177	177	MAGEPRO	0.072	5.5e-11	4.62	3.75e-06	rs3766398	0.0638	0.3327	2.278	177	175	PRSCSx	0.064	6.2e-10	3.03043	0.00244	rs3766398	0.0472	0.139	2.278	177	8	SINGLE	0.047	1e-07	2.48852	0.0128	rs3766398	0.0647	0.257	2.278	177	177	SuSiE	0.065	4.7e-10	3.73	0.000191
ENSG00000131781.12	1	146743049	147743050	0.079287	rs12754942	2.381	MCH	GTEx_EUR_WB	6.01612e-06	rs11239937	0.0257	-0.383	-1.918	106	106	MAGEPRO	0.026	7.4e-05	8.4	4.49e-17	rs11239937	0.0257	-0.383	-1.918	106	106	MAGEPRO	0.026	7.4e-05	8.4	4.49e-17	rs517201	0.0214	0.2167	-0.674	106	105	PRSCSx	0.021	0.00028	0.01653	0.987	rs517201	0.00665	0.0627	-0.674	106	4	SINGLE	0.0067	0.029	-0.10823	0.914	rs517201	0.00541	0.0929	-0.674	106	106	SuSiE	0.0054	0.044	-0.512	0.609
ENSG00000134222.16	1	108783185	109783186	0.188456	rs2301230	-3.844	MCH	GTEx_EUR_WB	6.01612e-06	rs7528419	0.0864	0.382	4.99	420	420	MAGEPRO	0.086	5.2e-13	7.02	2.14e-12	rs7528419	0.0864	0.382	4.99	420	420	MAGEPRO	0.086	5.2e-13	7.02	2.14e-12	rs7528419	0.0787	0.3282	4.99	420	420	PRSCSx	0.079	5.9e-12	3.82166	0.000133	rs7528419	0.0791	0.159	4.99	420	7	SINGLE	0.079	5.2e-12	3.18907	0.00143	rs7528419	0.0753	0.131	4.99	420	420	SuSiE	0.075	1.7e-11	-0.291	0.771
ENSG00000134318.13	2	10848329	11848330	0.09415	rs4669685	3.133	MCH	GTEx_EUR_WB	6.01612e-06	rs13404430	0.0685	0.198	2.679	409	409	MAGEPRO	0.069	1.4e-10	8.47075	2.44e-17	rs13404430	0.0685	0.198	2.679	409	409	MAGEPRO	0.069	1.4e-10	8.47	2.44e-17	rs7581184	0.0576	-0.4211	-4.302	409	407	PRSCSx	0.058	4.1e-09	7.09	1.34e-12	rs7581184	0.0647	-0.144	-4.302	409	3	SINGLE	0.065	4.6e-10	4.4	1.07e-05	rs7581184	0.0658	-0.259	-4.302	409	409	SuSiE	0.066	3.3e-10	4.30209	1.69e-05
ENSG00000134575.9	11	46748905	47748906	0.160195	rs4992357	-3.41	MCH	GTEx_EUR_WB	6.01612e-06	rs3781619	0.172	-0.106	-8.34	273	152	MAGEPRO	0.17	2.8e-25	5.87073	4.34e-09	rs3781619	0.172	-0.106	-8.338	273	152	MAGEPRO	0.17	2.8e-25	5.87073	4.34e-09	rs3781619	0.165	-0.1323	-8.338	273	137	PRSCSx	0.16	3.5e-24	1.2625	0.207	rs3781619	0.166	-0.0953	-8.338	273	11	SINGLE	0.17	2.4e-24	1.01838	0.308	rs326222	0.163	-0.0516	8.397	273	273	SuSiE	0.16	6.2e-24	4.87513	1.09e-06
ENSG00000135390.17	12	53177407	54177408	0.032218	rs2120295	3.75	MCH	GTEx_EUR_WB	6.01612e-06	rs10876481	0.0185	0.13	-5.858	349	348	META	0.019	0.00067	-12.5	4.53e-36	rs12422400	0.0123	0.0691	1.41	349	348	MAGEPRO	0.012	0.0046	-4.71068	2.47e-06	rs12422400	0.0151	0.0701	1.41	349	347	PRSCSx	0.015	0.002	-3.51	0.000457	rs12422400	0.00638	0.0238	1.41	349	4	SINGLE	0.0064	0.032	-3.87377	0.000107	rs10876481	0.00885	0.0201	-5.858	349	349	SuSiE	0.0089	0.014	-4.09493	4.22e-05
ENSG00000135913.10	2	218068360	219068361	0.04174	rs860573	17.488	MCH	GTEx_EUR_WB	6.01612e-06	rs591573	0.0375	0.482	-6.574	319	317	PRSCSx	0.037	2e-06	-6.99257	2.7e-12	rs591573	0.0332	0.0904	-6.574	319	319	MAGEPRO	0.033	7.4e-06	-13.2	1.22e-39	rs591573	0.0375	0.4823	-6.574	319	317	PRSCSx	0.037	2e-06	-6.99	2.7e-12	rs591573	0.0363	0.0821	-6.574	319	2	SINGLE	0.036	2.9e-06	-3.54	0.000398	rs591573	0.0375	0.0103	-6.574	319	319	SuSiE	0.037	2e-06	-1.86556	0.0621
ENSG00000136271.10	7	44075050	45075051	0.085067	rs6969223	3.6	MCH	GTEx_EUR_WB	6.01612e-06	rs217375	0.0485	0.149	6.287	110	108	MAGEPRO_fullsumstats	0.049	6.8e-08	3.49	0.000478	rs217375	0.0472	0.213	6.287	110	108	MAGEPRO	0.047	1e-07	6.97513	3.06e-12	rs217375	0.0454	0.1442	6.287	110	107	PRSCSx	0.045	1.7e-07	2.85	0.00443	rs217375	0.0421	0.082399	6.287	110	11	SINGLE	0.042	4.9e-07	2.78358	0.00538	rs217375	0.0439	0.0691	6.287	110	110	SuSiE	0.044	2.8e-07	2.98	0.00288
ENSG00000141002.19	16	89373569	90373570	0.137996	rs1805008	-3.07	MCH	GTEx_EUR_WB	6.01612e-06	rs8045560	0.064	0.168	-5.107	299	299	MAGEPRO_fullsumstats	0.064	5.7e-10	-12.0979	1.08e-33	rs8045560	0.0598	0.176	-5.107	299	299	MAGEPRO	0.06	2.1e-09	-9.64815	5.01e-22	rs8045560	0.0552	0.1709	-5.107	299	295	PRSCSx	0.055	8.8e-09	-4.71892	2.37e-06	rs8045560	0.0596	0.0774	-5.107	299	8	SINGLE	0.06	2.3e-09	-4.23589	2.28e-05	rs8045560	0.0433	0.087	-5.107	299	299	SuSiE	0.043	3.4e-07	-4.8134	1.48e-06
ENSG00000145107.15	3	195838502	196838503	0.043052	rs2089979	-6.67	MCH	GTEx_EUR_WB	6.01612e-06	rs4916485	0.0372	0.1026	-3.836	332	332	MAGEPRO	0.037	2.1e-06	-4.97606	6.49e-07	rs4916485	0.0372	0.103	-3.836	332	332	MAGEPRO	0.037	2.1e-06	-4.97606	6.49e-07	rs4916485	0.0305	0.1814	-3.836	332	330	PRSCSx	0.03	1.7e-05	-3.96536	7.33e-05	rs4916485	0.0231	0.074357	-3.836	332	4	SINGLE	0.023	0.00016	-3.68233	0.000231	rs4916485	0.023	0.159	-3.836	332	332	SuSiE	0.023	0.00017	-4.14624	3.38e-05
ENSG00000147324.10	8	8393644	9393645	0.099003	rs1045529	-7.09	MCH	GTEx_EUR_WB	6.01612e-06	rs638703	0.0507	0.171	1.064	613	392	META	0.051	3.5e-08	6.16645	6.98e-10	rs11781985	0.0466	-0.137	4.429	613	387	MAGEPRO	0.047	1.2e-07	-5.4808	4.23e-08	rs11781985	0.0385	-0.2139	4.429	613	379	PRSCSx	0.039	1.5e-06	-4.13	3.64e-05	rs11781985	0.0404	-0.08	4.429	613	8	SINGLE	0.04	8.1e-07	-4.51652	6.29e-06	rs11781985	0.0296	-0.154	4.429	613	613	SuSiE	0.03	2.2e-05	-4.31837	1.57e-05
ENSG00000148848.14	10	125888454	126888455	0.086489	rs17155554	-3.58	MCH	GTEx_EUR_WB	6.01612e-06	rs10794037	0.0411	-0.197	8.327	623	53	PT	0.041	6.6e-07	-2.4	0.0162	rs10794037	0.0299	-0.185	8.327	623	623	MAGEPRO	0.03	2.1e-05	-4.79988	1.59e-06	rs898325	0.028	0.2415	1.947	623	619	PRSCSx	0.028	3.6e-05	-4.40594	1.05e-05	rs898325	0.0256	0.066336	1.947	623	13	SINGLE	0.026	7.6e-05	-4.28168	1.85e-05	rs898325	0.0163	0.113	1.947	623	623	SuSiE	0.016	0.0013	-4.37	1.22e-05
ENSG00000149177.12	11	47480557	48480558	0.072783	rs2290850	2.67	MCH	GTEx_EUR_WB	6.01612e-06	rs7130876	0.0665	0.109	-5.79	202	201	MAGEPRO	0.067	2.6e-10	-4.59073	4.42e-06	rs7130876	0.0665	0.109	-5.785	202	201	MAGEPRO	0.067	2.6e-10	-4.59073	4.42e-06	rs1681630	0.0626	0.1563	9.634	202	197	PRSCSx	0.063	8.9e-10	1.4631	0.143	rs1681630	0.0614	0.0936	9.634	202	4	SINGLE	0.061	1.3e-09	1.26069	0.207	rs1681630	0.0661	0.113	9.634	202	202	SuSiE	0.066	3e-10	0.98955	0.322
ENSG00000153774.8	16	74933484	75933485	0.154637	rs12445123	2.35	MCH	GTEx_EUR_WB	6.01612e-06	rs9934007	0.158	0.38	-4.478	286	286	MAGEPRO	0.16	3.7e-23	-4.96195	6.98e-07	rs9934007	0.158	0.38	-4.478	286	286	MAGEPRO	0.16	3.7e-23	-4.96195	6.98e-07	rs9934007	0.145	0.3549	-4.478	286	285	PRSCSx	0.14	3.1e-21	-6.46411	1.02e-10	rs9934007	0.148	0.18	-4.478	286	7	SINGLE	0.15	1.2e-21	-4.20373	2.63e-05	rs9934007	0.147	0.299	-4.478	286	286	SuSiE	0.15	1.3e-21	-4.30124	1.7e-05
ENSG00000154813.9	3	15764971	16764972	0.082473	rs12487013	-4.81	MCH	GTEx_EUR_WB	6.01612e-06	rs2063777	0.0555	-0.173249	3.516	495	495	MAGEPRO	0.055	8e-09	-10.3535	4.04e-25	rs2063777	0.0555	-0.173	3.516	495	495	MAGEPRO	0.055	8e-09	-10.3535	4.04e-25	rs2063777	0.0545	-0.3745	3.516	495	493	PRSCSx	0.054	1.1e-08	-4.07516	4.6e-05	rs2063777	0.051	-0.132144	3.516	495	1	SINGLE	0.051	3.2e-08	-3.516	0.000438	rs2063777	0.0524	-0.0607	3.516	495	495	SuSiE	0.052	2.1e-08	-3.40083	0.000672
ENSG00000156599.10	11	57167746	58167747	0.131437	rs7950126	3.78	MCH	GTEx_EUR_WB	6.01612e-06	rs7117205	0.0686	0.171	-8.92	355	355	MAGEPRO_fullsumstats	0.069	1.4e-10	6.8653	6.63e-12	rs627145	0.0672	-0.179	-3.501	355	355	MAGEPRO	0.067	2.2e-10	9.04704	1.47e-19	rs7117205	0.0574	0.2397	-8.92	355	354	PRSCSx	0.057	4.4e-09	-0.7915	0.429	rs7117205	0.0561	0.0735	-8.92	355	7	SINGLE	0.056	6.7e-09	-0.64514	0.519	rs1783978	0.0596	-0.0421	-3.939	355	355	SuSiE	0.06	2.3e-09	0.02298	0.982
ENSG00000158195.10	1	26990157	27990158	0.044934	rs6672956	-3.557	MCH	GTEx_EUR_WB	6.01612e-06	rs7527229	0.0253	0.38	3.903	175	174	PRSCSx	0.025	8.3e-05	6.32	2.58e-10	rs6668823	0.0207	-2.67	-3.929	175	175	MAGEPRO	0.021	0.00034	63.3	0	rs7527229	0.0253	0.3798	3.903	175	174	PRSCSx	0.025	8.3e-05	6.32189	2.58e-10	rs743043	0.00951	0.0559	-3.962	175	13	SINGLE	0.0095	0.011	-1.31348	0.189	rs743043	0.014	0.0156	-3.962	175	175	SuSiE	0.014	0.0028	0.164	0.87
ENSG00000158485.10	1	157831530	158831531	0.085818	rs857725	3.326	MCH	GTEx_EUR_WB	6.01612e-06	rs2188102	0.0588	-0.16	-6.028	456	455	MAGEPRO_fullsumstats	0.059	2.9e-09	8.12	4.74e-16	rs2188102	0.0534	-0.272	-6.028	456	455	MAGEPRO	0.053	1.5e-08	4.57	4.8e-06	rs2188102	0.0432	-0.225	-6.028	456	452	PRSCSx	0.043	3.5e-07	4.62154	3.81e-06	rs2188102	0.0363	-0.0907	-6.028	456	7	SINGLE	0.036	2.8e-06	4.28161	1.86e-05	rs400214	0.0275	0.12	-0.443	456	456	SuSiE	0.028	4.2e-05	4.17	3.05e-05
ENSG00000158488.15	1	157853695	158853696	0.063539	rs857725	3.326	MCH	GTEx_EUR_WB	6.01612e-06	rs10218671	0.0364	0.337	0.274	457	456	META	0.036	2.8e-06	17.8	3.97e-71	rs2188108	0.0254	-0.0833	-6.015	457	456	MAGEPRO	0.025	8.1e-05	4.91	9.1e-07	rs2188108	0.0168	-0.2067	-6.015	457	453	PRSCSx	0.017	0.0011	2.44641	0.0144	rs2188108	0.0167	-0.0599	-6.015	457	4	SINGLE	0.017	0.0012	2.20005	0.0278	rs2188108	0.0285	-0.0228	-6.015	457	457	SuSiE	0.029	3.1e-05	5	5.88e-07
ENSG00000158604.14	7	44082286	45082287	0.065154	rs6969223	3.6	MCH	GTEx_EUR_WB	6.01612e-06	rs2040886	0.065	0.263	2.504	112	1	PT	0.065	4.2e-10	2.5	0.0123	rs2040886	0.0596	0.143	2.504	112	110	MAGEPRO	0.06	2.2e-09	5.29878	1.17e-07	rs2040886	0.0569	0.2016	2.504	112	109	PRSCSx	0.057	5.1e-09	3.37	0.000758	rs2040886	0.061	0.126375	2.504	112	2	SINGLE	0.061	1.5e-09	3.43299	0.000597	rs2040886	0.0633	0.105	2.504	112	112	SuSiE	0.063	7.2e-10	4.57	4.96e-06
ENSG00000158769.17	1	160521347	161521348	0.080973	rs1801274	-7.971	MCH	GTEx_EUR_WB	6.01612e-06	rs7546890	0.0273	0.342	-4.076	400	400	MAGEPRO_fullsumstats	0.027	4.5e-05	-2.03	0.0421	rs7546890	0.0199	0.248	-4.076	400	400	MAGEPRO	0.02	0.00044	-4.89	1.03e-06	rs7546890	0.0244	0.233	-4.076	400	397	PRSCSx	0.024	0.00011	-3.70719	0.00021	rs7546890	0.0256	0.0807	-4.076	400	4	SINGLE	0.026	7.5e-05	-4.05935	4.92e-05	rs7546890	0.0238	0.0894	-4.076	400	400	SuSiE	0.024	0.00013	-3.92	8.87e-05
ENSG00000160294.10	21	45786296	46786297	0.164505	rs2839257	-3.3	MCH	GTEx_EUR_WB	6.01612e-06	rs4819225	0.105	0.318	-3.714	398	51	PT	0.11	1.2e-15	-3.321	0.000897	rs4819225	0.100299	0.1616	-3.714	398	398	MAGEPRO	0.1	6.4e-15	-6.0793	1.21e-09	rs4819225	0.0923	0.2507	-3.714	398	389	PRSCSx	0.092	8.3e-14	-4.23563	2.28e-05	rs4819225	0.0941	0.1167	-3.714	398	10	SINGLE	0.094	4.7e-14	-3.1509	0.00163	rs4819225	0.092	0.17	-3.714	398	398	SuSiE	0.092	8.9e-14	-3.80697	0.000141
ENSG00000160298.17	21	45823874	46823875	0.027978	rs2839257	-3.3	MCH	GTEx_EUR_WB	6.01612e-06	rs2839264	0.0208	-0.186	3.612	388	388	META	0.021	0.00033	-9.0644	1.25e-19	rs9983489	0.008563	-0.1294	0.972	388	388	MAGEPRO	0.0086	0.015	-4.879	1.07e-06	rs9983489	0.00705	-0.1692	0.972	388	379	PRSCSx	0.0071	0.025	-3.6727	0.00024	rs9983489	0.00509	-0.04085	0.972	388	6	SINGLE	0.0051	0.049	-3.9373	8.24e-05	rs9983489	0.00646	-0.0106	0.972	388	388	SuSiE	0.0065	0.031	-3.34602	0.00082
ENSG00000160299.16	21	45824121	46824122	0.106643	rs2839257	-3.3	MCH	GTEx_EUR_WB	6.01612e-06	rs2070432	0.125	0.141	5.54	388	379	PRSCSx	0.12	2.4e-18	2.4309	0.0151	rs2070432	0.122048	0.1299	5.54	388	388	MAGEPRO	0.12	5.7e-18	5.0481	4.46e-07	rs2070432	0.125	0.1406	5.54	388	379	PRSCSx	0.12	2.4e-18	2.43086	0.0151	rs2070432	0.119	0.10569	5.54	388	8	SINGLE	0.12	1.4e-17	2.7922	0.00524	rs2070432	0.102	0.0923	5.54	388	388	SuSiE	0.1	4.3e-15	4.67439	2.95e-06
ENSG00000162972.10	2	199455316	200455317	0.054917	rs4673632	3.092	MCH	GTEx_EUR_WB	6.01612e-06	rs281766	0.0884	0.268	-3.146	300	300	MAGEPRO	0.088	2.8e-13	-4.6679	3.04e-06	rs281766	0.0884	0.268	-3.146	300	300	MAGEPRO	0.088	2.8e-13	-4.67	3.04e-06	rs281766	0.0855	0.1884	-3.146	300	299	PRSCSx	0.085	7.1e-13	-2.12	0.0343	rs281766	0.0834	0.19	-3.146	300	2	SINGLE	0.083	1.4e-12	-3.21	0.00133	rs281766	0.0873	0.0745	-3.146	300	300	SuSiE	0.087	4e-13	-3.18279	0.00146
ENSG00000163131.10	1	150265956	151265957	0.068373	rs834225	-8.626	MCH	GTEx_EUR_WB	6.01612e-06	rs267734	0.0557	-0.147	-4.025	259	259	MAGEPRO_fullsumstats	0.056	7.6e-09	4.77	1.8e-06	rs267734	0.0515	-0.167	-4.025	259	259	MAGEPRO	0.051	2.7e-08	4.63	3.7e-06	rs267734	0.0486	-0.2033	-4.025	259	255	PRSCSx	0.049	6.6e-08	4.00097	6.31e-05	rs267734	0.0486	-0.104	-4.025	259	6	SINGLE	0.049	6.5e-08	4.45088	8.55e-06	rs267734	0.0418	-0.145	-4.025	259	259	SuSiE	0.042	5.3e-07	4.21	2.53e-05
ENSG00000163833.7	3	121093118	122093119	0.083254	rs12106790	3.21	MCH	GTEx_EUR_WB	6.01612e-06	rs12489511	0.0635	0.026362	3.836	320	320	SuSiE	0.064	6.6e-10	-0.83012	0.406	rs1492177	0.0498	0.114	3.731	320	320	MAGEPRO	0.05	4.6e-08	4.54032	5.62e-06	rs12490565	0.0497	0.0523	3.948	320	314	PRSCSx	0.05	4.7e-08	1.31909	0.187	rs12490565	0.0493	0.04655	3.948	320	11	SINGLE	0.049	5.4e-08	2.74918	0.00597	rs12489511	0.0635	0.0264	3.836	320	320	SuSiE	0.064	6.6e-10	-0.83012	0.406
ENSG00000164707.15	7	135229257	136229258	0.044247	rs718870	3.75	MCH	GTEx_EUR_WB	6.01612e-06	rs3807338	0.0344	0.137	-4.332	156	156	MAGEPRO_fullsumstats	0.034	5.1e-06	-1.23	0.218	rs3807338	0.0316	0.191	-4.332	156	156	MAGEPRO	0.032	1.2e-05	-5.00274	5.65e-07	rs3807338	0.0331	0.2039	-4.332	156	152	PRSCSx	0.033	7.6e-06	-2.78	0.00552	rs3807338	0.0303	0.099824	-4.332	156	1	SINGLE	0.03	1.8e-05	-4.332	1.48e-05	rs3807338	0.03	0.201	-4.332	156	156	SuSiE	0.03	2e-05	-4.32	1.53e-05
ENSG00000166165.12	14	103023110	104023111	0.042171	rs959083	-3.26	MCH	GTEx_EUR_WB	6.01612e-06	rs2296483	0.0189	-0.132	-3.958	295	295	MAGEPRO_fullsumstats	0.019	0.00059	3.90999	9.23e-05	rs2296483	0.0134	-0.212	-3.958	295	295	MAGEPRO	0.013	0.0033	5.51193	3.55e-08	rs2296483	0.0135	-0.271	-3.958	295	294	PRSCSx	0.014	0.0032	5.37811	7.53e-08	rs2296483	0.0106	-0.066922	-3.958	295	3	SINGLE	0.011	0.0081	4.2	2.67e-05	rs2296483	0.0134	-0.0404	-3.958	295	295	SuSiE	0.013	0.0033	2.59	0.00949
ENSG00000166260.10	17	54468763	55468764	0.048721	rs16955318	-2.4	MCH	GTEx_EUR_WB	6.01612e-06	rs7643	0.0248	0.146	-5.01	462	461	MAGEPRO_fullsumstats	0.025	9.8e-05	-5.14	2.69e-07	rs7643	0.0226	0.19957	-5.01	462	461	MAGEPRO	0.023	0.00019	-7.47	8.03e-14	rs7643	0.0219	0.1905	-5.01	462	460	PRSCSx	0.022	0.00023	-4.42	9.86e-06	rs7643	0.0113	0.073	-5.01	462	2	SINGLE	0.011	0.0064	-4.34285	1.41e-05	rs7643	0.0123	0.0438	-5.01	462	462	SuSiE	0.012	0.0047	-4.94	7.93e-07
ENSG00000166529.14	7	99549773	100549774	0.099758	rs11761256	-2.44	MCH	GTEx_EUR_WB	6.01612e-06	rs10281368	0.0665	-0.253	-2.215	71	2	PT	0.067	2.6e-10	4.33	1.5e-05	rs10281368	0.0641	-0.302	-2.215	71	70	MAGEPRO	0.064	5.6e-10	-4.73009	2.24e-06	rs10281368	0.0626	-0.1996	-2.215	71	69	PRSCSx	0.063	8.8e-10	3.8	0.000147	rs10281368	0.0624	-0.127267	-2.215	71	5	SINGLE	0.062	9.5e-10	4.15159	3.3e-05	rs10281368	0.0533	-0.166	-2.215	71	71	SuSiE	0.053	1.6e-08	1.53	0.127
ENSG00000167394.12	16	30574319	31574320	0.113219	rs17855121	-3.92	MCH	GTEx_EUR_WB	6.01612e-06	rs35468353	0.126	0.0473	13.041	211	99	META	0.13	1.8e-18	25.8526	2.27e-147	rs749767	0.103	0.0883	-9.028	211	99	MAGEPRO	0.1	3e-15	-13.5612	6.8e-42	rs10871454	0.0913	0.2351	-8.646	211	93	PRSCSx	0.091	1.1e-13	-7.28397	3.24e-13	rs10871454	0.0943	0.123	-8.646	211	7	SINGLE	0.094	4.4e-14	-3.451	0.000559	rs10871454	0.102	0.0414	-8.646	211	211	SuSiE	0.1	3.8e-15	-6.53433	6.39e-11
ENSG00000167740.9	17	3643167	4643168	0.053321	rs11568125	-6.66	MCH	GTEx_EUR_WB	6.01612e-06	rs9904222	0.022	0.354	-2.984	420	420	META	0.022	0.00023	-3.83	0.000127	rs1049523	0.0173	0.33853	2.227	420	420	MAGEPRO	0.017	0.00098	4.92	8.49e-07	rs1049523	0.015	0.3224	2.227	420	414	PRSCSx	0.015	0.002	3.47	0.000511	rs1049523	0.0133	0.0789	2.227	420	1	SINGLE	0.013	0.0034	2.227	0.0259	rs1049523	0.0117	0.17	2.227	420	420	SuSiE	0.012	0.0056	1.93	0.0542
ENSG00000169228.13	5	176803743	177803744	0.050834	rs2630757	-3.65	MCH	GTEx_EUR_WB	6.01612e-06	rs6885410	0.031	0.0726	-2.677	236	236	MAGEPRO_fullsumstats	0.031	1.4e-05	-6.1651	7.04e-10	rs6885410	0.0267	0.171	-2.677	236	236	MAGEPRO	0.027	5.3e-05	-5.99176	2.08e-09	rs6885410	0.0145	0.1948	-2.677	236	233	PRSCSx	0.015	0.0023	-2.78081	0.00542	rs6885410	0.0191	0.0811	-2.677	236	2	SINGLE	0.019	0.00055	-2.73713	0.0062	rs6885410	0.0111	0.141	-2.677	236	236	SuSiE	0.011	0.0069	-2.7975	0.00515
ENSG00000169981.10	3	44148726	45148727	0.060854	rs7648114	-3.71	MCH	GTEx_EUR_WB	6.01612e-06	rs1004631	0.0313	0.148255	-3.47	297	297	MAGEPRO_fullsumstats	0.031	1.3e-05	-3.50953	0.000449	rs1004631	0.0288	0.251	-3.47	297	297	MAGEPRO	0.029	2.8e-05	-5.09563	3.48e-07	rs1004631	0.0269	0.2182	-3.47	297	290	PRSCSx	0.027	5.1e-05	-2.97405	0.00294	rs1004631	0.0257	0.089766	-3.47	297	7	SINGLE	0.026	7.3e-05	-2.96245	0.00305	rs1004631	0.0234	0.188	-3.47	297	297	SuSiE	0.023	0.00015	-3.5992	0.000319
ENSG00000172037.13	3	48633117	49633118	0.022807	rs4279134	3.88	MCH	GTEx_EUR_WB	6.01612e-06	rs12631989	0.0219	0.259783	-4.301	242	241	MAGEPRO_fullsumstats	0.022	0.00024	-0.87806	0.38	rs12631989	0.0156	0.182	-4.301	242	241	MAGEPRO	0.016	0.0017	-4.58166	4.61e-06	rs12631989	0.0166	0.4494	-4.301	242	238	PRSCSx	0.017	0.0012	-8.86489	7.66e-19	rs12631989	0.0203	0.084157	-4.301	242	2	SINGLE	0.02	0.00039	-4.30089	1.7e-05	rs12631989	0.0181	0.0175	-4.301	242	242	SuSiE	0.018	0.00077	-4.64568	3.39e-06
ENSG00000172500.12	11	65388538	66388539	0.045509	rs688862	6.41	MCH	GTEx_EUR_WB	6.01612e-06	rs583887	0.0291	0.104	3.57	307	307	MAGEPRO	0.029	2.6e-05	4.53116	5.87e-06	rs583887	0.0291	0.104	3.568	307	307	MAGEPRO	0.029	2.6e-05	4.53116	5.87e-06	rs583887	0.0187	0.1432	3.568	307	302	PRSCSx	0.019	0.00064	0.2364	0.813	rs583887	0.0154	0.0337	3.568	307	11	SINGLE	0.015	0.0018	-0.07794	0.938	rs583887	0.0148	0.0117	3.568	307	307	SuSiE	0.015	0.0022	0.86552	0.387
ENSG00000172965.14	2	110995099	111995100	0.064278	rs1900710	4.665	MCH	GTEx_EUR_WB	6.01612e-06	rs1463118	0.062	-0.214	-7.664	268	266	MAGEPRO	0.062	1.1e-09	-7.98399	1.42e-15	rs1463118	0.062	-0.214	-7.664	268	266	MAGEPRO	0.062	1.1e-09	-7.98	1.42e-15	rs1463118	0.0609	-0.196	-7.664	268	263	PRSCSx	0.061	1.5e-09	-3.58	0.000346	rs1463118	0.0525	-0.0999	-7.664	268	4	SINGLE	0.052	2e-08	-2.91	0.00365	rs1900710	0.0491	0.109	-22.892	268	268	SuSiE	0.049	5.7e-08	-2.90606	0.00366
ENSG00000173992.8	11	66093083	67093084	0.166695	rs2275998	4.43	MCH	GTEx_EUR_WB	6.01612e-06	rs3741363	0.149	-0.0521	-5.41	229	229	SuSiE	0.15	8.3e-22	5.39738	6.76e-08	rs3741363	0.142	-0.206	-5.412	229	228	MAGEPRO	0.14	8e-21	4.81983	1.44e-06	rs3741363	0.145	-0.5645	-5.412	229	225	PRSCSx	0.14	3.1e-21	7.6063	2.82e-14	rs3741363	0.143	-0.226	-5.412	229	12	SINGLE	0.14	5.2e-21	4.09954	4.14e-05	rs3741363	0.149	-0.0521	-5.412	229	229	SuSiE	0.15	8.3e-22	5.39738	6.76e-08
ENSG00000174529.7	1	204584459	205584460	0.092793	rs11240360	-13.18	MCH	GTEx_EUR_WB	6.01612e-06	rs1172149	0.0684	0.0786	18.597	491	489	MAGEPRO	0.068	1.5e-10	-4.59	4.51e-06	rs1172149	0.0684	0.0786	18.597	491	489	MAGEPRO	0.068	1.5e-10	-4.59	4.51e-06	rs1172149	0.0635	0.1142	18.597	491	486	PRSCSx	0.063	6.8e-10	-1.66251	0.0964	rs1172149	0.0628	0.0496	18.597	491	8	SINGLE	0.063	8.4e-10	-1.30679	0.191	rs6696846	0.0489	-0.0576	22.066	491	491	SuSiE	0.049	6.1e-08	-16	1.07e-57
ENSG00000176092.14	1	25860051	26860052	0.074886	rs1055323	-5.494	MCH	GTEx_EUR_WB	6.01612e-06	rs11582416	0.0382	0.155	-3.994	336	335	PRSCSx	0.038	1.6e-06	-3.44	0.000578	rs11582416	0.0331	0.148	-3.994	336	335	MAGEPRO	0.033	7.5e-06	-4.56	5.03e-06	rs11582416	0.0382	0.1551	-3.994	336	335	PRSCSx	0.038	1.6e-06	-3.44172	0.000578	rs11582416	0.0224	0.0672	-3.994	336	4	SINGLE	0.022	0.0002	-4.25411	2.1e-05	rs11582416	0.00672	0.0834	-3.994	336	336	SuSiE	0.0067	0.028	-4.35	1.38e-05
ENSG00000176125.4	7	100389717	101389718	0.0811	rs1734907	-5.37	MCH	GTEx_EUR_WB	6.01612e-06	rs15624	0.0849	0.299	0.713	105	104	MAGEPRO	0.085	8.5e-13	5.64	1.74e-08	rs15624	0.0849	0.299	0.713	105	104	MAGEPRO	0.085	8.5e-13	5.63609	1.74e-08	rs15624	0.0793	0.3209	0.713	105	100	PRSCSx	0.079	4.9e-12	0.0488	0.961	rs15624	0.0785	0.206708	0.713	105	3	SINGLE	0.078	6.3e-12	0.75183	0.452	rs15624	0.0817	0.201	0.713	105	105	SuSiE	0.082	2.3e-12	0.651	0.515
ENSG00000176358.15	17	49344156	50344157	0.06973	rs2233669	4.22	MCH	GTEx_EUR_WB	6.01612e-06	rs4794061	0.0436	0.335	-2.846	360	360	MAGEPRO	0.044	3.1e-07	-4.66	3.1e-06	rs4794061	0.0436	0.33537	-2.846	360	360	MAGEPRO	0.044	3.1e-07	-4.66	3.1e-06	rs4794061	0.0399	0.3134	-2.846	360	355	PRSCSx	0.04	9.6e-07	-2.94	0.00327	rs4794061	0.0363	0.089	-2.846	360	3	SINGLE	0.036	2.8e-06	-1.97995	0.0477	rs4794061	0.0393	0.132	-2.846	360	360	SuSiE	0.039	1.1e-06	-0.946	0.344
ENSG00000177352.9	3	48666320	49666321	0.042767	rs4279134	3.88	MCH	GTEx_EUR_WB	6.01612e-06	rs4521268	0.0496	0.233016	-4.28	251	13	PT	0.05	4.9e-08	-0.0104	0.992	rs4521268	0.0454	0.196	-4.28	251	251	MAGEPRO	0.045	1.7e-07	-6.75422	1.44e-11	rs4521268	0.0418	0.2019	-4.28	251	248	PRSCSx	0.042	5.3e-07	-6.52466	6.82e-11	rs4521268	0.0449	0.090233	-4.28	251	4	SINGLE	0.045	2e-07	-4.3702	1.24e-05	rs4521268	0.0447	0.0173	-4.28	251	251	SuSiE	0.045	2.2e-07	-4.194	2.74e-05
ENSG00000177710.5	8	10830887	11830888	0.098261	rs877116	7.87	MCH	GTEx_EUR_WB	6.01612e-06	rs3779891	0.0729	-0.0947	-4.686	538	538	SuSiE	0.073	3.7e-11	4.29994	1.71e-05	rs3779891	0.0707	-0.199	-4.686	538	535	MAGEPRO	0.071	7.3e-11	4.61019	4.02e-06	rs3779891	0.0682	-0.2739	-4.686	538	534	PRSCSx	0.068	1.6e-10	5.17	2.33e-07	rs3779891	0.0714	-0.139	-4.686	538	3	SINGLE	0.071	5.8e-11	4.45694	8.31e-06	rs3779891	0.0729	-0.0947	-4.686	538	538	SuSiE	0.073	3.7e-11	4.29994	1.71e-05
ENSG00000182117.5	15	33843176	34843177	0.295548	rs1133154	2.921	MCH	GTEx_EUR_WB	6.01612e-06	rs6495662	0.375	0.477911	-4.593	368	7	SINGLE	0.37	7e-60	-4.51	6.47e-06	rs6495662	0.37	0.38	-4.593	368	367	MAGEPRO	0.37	5e-59	-4.83839	1.31e-06	rs6495662	0.37	0.5484	-4.593	368	363	PRSCSx	0.37	4.5e-59	-4.34764	1.38e-05	rs6495662	0.375	0.478	-4.593	368	7	SINGLE	0.37	7e-60	-4.51	6.47e-06	rs6495662	0.373	0.305	-4.593	368	368	SuSiE	0.37	1.6e-59	-4.594	4.35e-06
ENSG00000182670.13	21	36573225	37573226	0.105736	rs2835731	-6.04	MCH	GTEx_EUR_WB	6.01612e-06	rs6517404	0.111	0.255	-4.087	397	397	SuSiE	0.11	1.9e-16	-2.8717	0.00408	rs6517404	0.108986	0.3332	-4.087	397	282	MAGEPRO	0.11	4e-16	-4.9664	6.82e-07	rs6517404	0.105	0.2835	-4.087	397	274	PRSCSx	0.11	1.3e-15	-1.56708	0.117	rs6517404	0.043	0.14682	-4.087	397	5	SINGLE	0.043	3.7e-07	-1.3356	0.182	rs6517404	0.111	0.255	-4.087	397	397	SuSiE	0.11	1.9e-16	-2.87167	0.00408
ENSG00000184110.14	16	28188557	29188558	0.046059	rs9925019	-5.06	MCH	GTEx_EUR_WB	6.01612e-06	rs2008514	0.0474	0.231	9.717	167	51	PT	0.047	9.7e-08	4.19486	2.73e-05	rs149299	0.0354	0.149	9.534	167	166	MAGEPRO	0.035	3.8e-06	6.37412	1.84e-10	rs149299	0.0273	0.2155	9.534	167	163	PRSCSx	0.027	4.5e-05	3.49676	0.000471	rs149299	0.034	0.0533	9.534	167	7	SINGLE	0.034	5.7e-06	2.62232	0.00873	rs2008514	0.0355	0.0204	9.717	167	167	SuSiE	0.036	3.6e-06	8.51628	1.65e-17
ENSG00000184613.10	12	44421847	45421848	0.057277	rs11182514	2.85	MCH	GTEx_EUR_WB	6.01612e-06	rs2408083	0.0221	-0.0857	2.753	284	9	SINGLE	0.022	0.00022	-2.97	0.00296	rs2408083	0.0193	-0.258	2.753	284	284	MAGEPRO	0.019	0.00053	-5.63042	1.8e-08	rs2408083	0.017	-0.3495	2.753	284	278	PRSCSx	0.017	0.0011	-5.36	8.38e-08	rs2408083	0.0221	-0.0857	2.753	284	9	SINGLE	0.022	0.00022	-2.97139	0.00296	rs2408083	0.0215	-0.0404	2.753	284	284	SuSiE	0.021	0.00027	0.61494	0.539
ENSG00000196396.9	20	50010320	51010321	0.143294	rs2426158	5.82	MCH	GTEx_EUR_WB	6.01612e-06	rs932420	0.0961	0.116	-6.549	393	393	SuSiE	0.096	2.5e-14	-0.32286	0.747	rs932420	0.0863	0.312	-6.549	393	393	MAGEPRO	0.086	5.5e-13	-5.4599	4.76e-08	rs932420	0.095	0.3848	-6.549	393	389	PRSCSx	0.095	3.4e-14	-4.3217	1.55e-05	rs932420	0.0898	0.160095	-6.549	393	5	SINGLE	0.09	1.8e-13	-3.21404	0.00131	rs932420	0.0961	0.116	-6.549	393	393	SuSiE	0.096	2.5e-14	-0.32286	0.747
ENSG00000197712.11	4	38367676	39367677	0.049904	rs337639	4.63	MCH	GTEx_EUR_WB	6.01612e-06	rs17582830	0.0526	0.172	-3.95	428	428	MAGEPRO	0.053	2e-08	-4.65	3.37e-06	rs17582830	0.0526	0.172	-3.95	428	428	MAGEPRO	0.053	2e-08	-4.65	3.37e-06	rs17582830	0.0401	0.2794	-3.95	428	420	PRSCSx	0.04	8.9e-07	-0.705	0.481	rs17582830	0.0356	0.108614	-3.95	428	2	SINGLE	0.036	3.6e-06	-3.41982	0.000627	rs17582830	0.0395	0.148	-3.95	428	428	SuSiE	0.04	1.1e-06	-4.03401	5.48e-05
ENSG00000197912.14	16	88990916	89990917	0.126325	rs3096300	-4.23	MCH	GTEx_EUR_WB	6.01612e-06	rs11862081	0.0871	0.194	4.01	375	4	SINGLE	0.087	4.2e-13	3.86747	0.00011	rs11862081	0.0839	0.511	4.01	375	374	MAGEPRO	0.084	1.2e-12	5.37998	7.45e-08	rs11862081	0.083	0.6838	4.01	375	368	PRSCSx	0.083	1.5e-12	8.64367	5.44e-18	rs11862081	0.0871	0.194	4.01	375	4	SINGLE	0.087	4.2e-13	3.86747	0.00011	rs11862081	0.0868	0.117	4.01	375	375	SuSiE	0.087	4.7e-13	4.37623	1.21e-05
ENSG00000198793.12	1	10762506	11762507	0.127722	rs17875979	-2.765	MCH	GTEx_EUR_WB	6.01612e-06	rs1883965	0.112	0.0951	-4.198	330	329	MAGEPRO	0.11	1.4e-16	-5.08	3.77e-07	rs1883965	0.112	0.0951	-4.198	330	329	MAGEPRO	0.11	1.4e-16	-5.08	3.77e-07	rs1883965	0.102	0.4437	-4.198	330	327	PRSCSx	0.1	3.2e-15	-5.93253	2.98e-09	rs1883965	0.108	0.178	-4.198	330	5	SINGLE	0.11	5.9e-16	-3.66214	0.00025	rs1883965	0.109	0.0848	-4.198	330	330	SuSiE	0.11	4.5e-16	-4.22	2.47e-05
ENSG00000213420.7	7	99677368	100677369	0.041097	rs221786	4.91	MCH	GTEx_EUR_WB	6.01612e-06	rs6948729	0.0188	-0.0846	-0.774	73	70	PRSCSx	0.019	0.00061	3.21	0.00134	rs2272337	0.0121	-0.0646	1.628	73	72	MAGEPRO	0.012	0.005	7.42525	1.13e-13	rs6948729	0.0188	-0.0846	-0.774	73	70	PRSCSx	0.019	0.00061	3.21	0.00134	rs2272337	0.0135	-0.028071	1.628	73	4	SINGLE	0.014	0.0032	3.83016	0.000128	rs12878	0.0147	-0.0348	-3.894	73	73	SuSiE	0.015	0.0022	4.12	3.83e-05
ENSG00000256229.7	19	19667227	20667228	0.105255	rs12983292	6.76	MCH	GTEx_EUR_WB	6.01612e-06	rs11085307	0.0801	0.444	2.953	195	193	MAGEPRO	0.08	3.8e-12	4.76	1.98e-06	rs11085307	0.0801	0.44414	2.953	195	193	MAGEPRO	0.08	3.8e-12	4.76	1.98e-06	rs11085307	0.0703	0.5616	2.953	195	190	PRSCSx	0.07	8.2e-11	4.61	3.97e-06	rs11085307	0.0667	0.152	2.953	195	10	SINGLE	0.067	2.5e-10	3.93	8.61e-05	rs11085307	0.0715	0.254	2.953	195	195	SuSiE	0.071	5.7e-11	3.52935	0.000417
ENSG00000267198.1	17	45045803	46045804	0.525061	rs4986168	4.72	MCH	GTEx_EUR_WB	6.01612e-06	rs8079215	0.255	0.369	-6.297	332	137	MAGEPRO_fullsumstats	0.26	2.3e-38	-4.42	9.68e-06	rs8079215	0.254	0.37381	-6.297	332	137	MAGEPRO	0.25	3.5e-38	-4.78	1.72e-06	rs8079215	0.255	0.3952	-6.297	332	136	PRSCSx	0.25	3e-38	-4.65	3.34e-06	rs8079215	0.255	0.302	-6.297	332	13	SINGLE	0.25	3.1e-38	-4.47932	7.49e-06	rs8079215	0.252	0.425	-6.297	332	332	SuSiE	0.25	9.2e-38	-6.59	4.54e-11
ENSG00000267344.1	17	44897024	45897025	0.133616	rs4986168	4.72	MCH	GTEx_EUR_WB	6.01612e-06	rs1230092	0.0968	0.111	4.571	325	325	SuSiE	0.097	1.9e-14	4.72	2.4e-06	rs1230092	0.0949	0.32253	4.571	325	199	MAGEPRO	0.095	3.6e-14	4.95	7.53e-07	rs1230092	0.0943	0.3298	4.571	325	197	PRSCSx	0.094	4.4e-14	4.51	6.6e-06	rs1230092	0.089	0.202	4.571	325	3	SINGLE	0.089	2.3e-13	3.98779	6.67e-05	rs1230092	0.0968	0.111	4.571	325	325	SuSiE	0.097	1.9e-14	4.72	2.4e-06
