## Supplemental Tables for "Powerful mapping of *cis*-genetic effects on gene expression across diverse populations reveals novel disease-critical genes" (part 2 of 3)

### Sheet: ST14 (continued)
ID	CHR	P0	P1	HSQ	BEST.GWAS.ID	BEST.GWAS.Z	phenotype	dataset_col	bonferroni_thresh	EQTL.ID_ALL	EQTL.R2_ALL	EQTL.Z_ALL	EQTL.GWAS.Z_ALL	NSNP_ALL	NWGT_ALL	MODEL_ALL	MODELCV.R2_ALL	MODELCV.PV_ALL	TWAS.Z_ALL	TWAS.P_ALL	EQTL.ID_MAGEPRO	EQTL.R2_MAGEPRO	EQTL.Z_MAGEPRO	EQTL.GWAS.Z_MAGEPRO	NSNP_MAGEPRO	NWGT_MAGEPRO	MODEL_MAGEPRO	MODELCV.R2_MAGEPRO	MODELCV.PV_MAGEPRO	TWAS.Z_MAGEPRO	TWAS.P_MAGEPRO	EQTL.ID_PRSCSx	EQTL.R2_PRSCSx	EQTL.Z_PRSCSx	EQTL.GWAS.Z_PRSCSx	NSNP_PRSCSx	NWGT_PRSCSx	MODEL_PRSCSx	MODELCV.R2_PRSCSx	MODELCV.PV_PRSCSx	TWAS.Z_PRSCSx	TWAS.P_PRSCSx	EQTL.ID_SINGLE	EQTL.R2_SINGLE	EQTL.Z_SINGLE	EQTL.GWAS.Z_SINGLE	NSNP_SINGLE	NWGT_SINGLE	MODEL_SINGLE	MODELCV.R2_SINGLE	MODELCV.PV_SINGLE	TWAS.Z_SINGLE	TWAS.P_SINGLE	EQTL.ID_SuSiE	EQTL.R2_SuSiE	EQTL.Z_SuSiE	EQTL.GWAS.Z_SuSiE	NSNP_SuSiE	NWGT_SuSiE	MODEL_SuSiE	MODELCV.R2_SuSiE	MODELCV.PV_SuSiE	TWAS.Z_SuSiE	TWAS.P_SuSiE
ENSG00000269892.1	12	6242984	7242985	0.044312	rs2364482	7.19	MCH	GTEx_EUR_WB	6.01612e-06	rs7309525	0.023	-0.169	-3.601	230	228	PRSCSx	0.023	0.00017	3.34	0.000833	rs7309525	0.0198	-0.183	-3.601	230	230	MAGEPRO	0.02	0.00045	5.27358	1.34e-07	rs7309525	0.023	-0.1686	-3.601	230	228	PRSCSx	0.023	0.00017	3.34	0.000833	rs7309525	0.018	-0.0585	-3.601	230	4	SINGLE	0.018	0.00079	3.35696	0.000788	rs7309525	0.0129	-0.0852	-3.601	230	230	SuSiE	0.013	0.0039	2.7599	0.00578
ENSG00000270021.1	5	134899622	135899623	0.036035	rs2262634	3.11	MCH	GTEx_EUR_WB	6.01612e-06	rs2652072	0.0204	-0.464	1.525	435	435	META	0.02	0.00038	-3.9616	7.45e-05	rs2652072	0.0127	-0.296	1.525	435	435	MAGEPRO	0.013	0.0041	-5.47628	4.34e-08	rs2652072	0.0104	-0.157	1.525	435	431	PRSCSx	0.01	0.0087	-2.04904	0.0405	rs2652072	0.015	-0.0211	1.525	435	8	SINGLE	0.015	0.002	-1.28358	0.199	rs2652072	0.0176	-0.00973	1.525	435	435	SuSiE	0.018	0.00089	-0.93252	0.351
ENSG00000270091.1	17	19397286	20397287	0.050906	rs12150591	2.53	MCH	GTEx_EUR_WB	6.01612e-06	rs10459970	0.0286	0.163	2.066	247	246	MAGEPRO	0.029	3e-05	-5.95	2.72e-09	rs10459970	0.0286	0.16328	2.066	247	246	MAGEPRO	0.029	3e-05	-5.95	2.72e-09	rs10459970	0.0223	0.1824	2.066	247	244	PRSCSx	0.022	0.00021	-3.82	0.000132	rs10459970	0.0165	0.0731	2.066	247	3	SINGLE	0.017	0.0012	-3.84834	0.000119	rs10459970	0.00844	0.0638	2.066	247	247	SuSiE	0.0084	0.016	0.201	0.841
ENSG00000001629.9	7	91746233	92746234	0.071683	rs2282988	-11.54	MON	GTEx_EUR_WB	6.01612e-06	rs11769294	0.0793	0.227	-3.939	116	82	MAGEPRO_fullsumstats	0.079	5e-12	-10.7	1.57e-26	rs11769294	0.0754	0.214	-3.939	116	82	MAGEPRO	0.075	1.6e-11	-8.22765	1.91e-16	rs11769294	0.0688	0.293	-3.939	116	80	PRSCSx	0.069	1.3e-10	-4.07	4.73e-05	rs11769294	0.0713	0.185465	-3.939	116	5	SINGLE	0.071	6e-11	-3.82609	0.00013	rs11769294	0.0704	0.264	-3.939	116	116	SuSiE	0.07	7.9e-11	-3.84	0.000122
ENSG00000007255.10	19	44678236	45678237	0.044045	rs17356664	-7.19	MON	GTEx_EUR_WB	6.01612e-06	rs8104024	0.0239	-0.186	-1.438	318	312	PRSCSx	0.024	0.00013	7.20424	5.84e-13	rs8104024	0.0169	-0.15495	-1.438	318	317	MAGEPRO	0.017	0.0011	4.74	2.18e-06	rs8104024	0.0239	-0.1858	-1.438	318	312	PRSCSx	0.024	0.00013	7.20424	5.84e-13	rs8104024	0.0106	-0.0478	-1.438	318	4	SINGLE	0.011	0.0079	3.71	0.000211	rs12984266	0.0061	0.0668	-0.034	318	318	SuSiE	0.0061	0.035	2.32715	0.02
ENSG00000013364.18	16	29320393	30320394	0.067448	rs4787495	-3.36	MON	GTEx_EUR_WB	6.01612e-06	rs10204	0.0453	-0.275	2.425	138	138	META	0.045	1.8e-07	-9.37193	7.12e-21	rs13332078	0.0357	0.134	-2.407	138	138	MAGEPRO	0.036	3.5e-06	-5.75015	8.92e-09	rs13332078	0.0361	0.1587	-2.407	138	136	PRSCSx	0.036	3.1e-06	-3.78324	0.000155	rs13332078	0.0375	0.141	-2.407	138	1	SINGLE	0.038	2e-06	-2.407	0.0161	rs13332078	0.0432	0.0338	-2.407	138	138	SuSiE	0.043	3.4e-07	-2.06556	0.0389
ENSG00000033800.13	15	67554178	68554179	0.258415	rs16951304	3.414	MON	GTEx_EUR_WB	6.01612e-06	rs12593922	0.114	-0.367535	-1.685	393	390	PRSCSx	0.11	6.7e-17	4.27	1.98e-05	rs12593922	0.107	-0.247	-1.685	393	393	MAGEPRO	0.11	6.8e-16	5.07	3.89e-07	rs12593922	0.114	-0.3675	-1.685	393	390	PRSCSx	0.11	6.7e-17	4.27	1.98e-05	rs12593922	0.113	-0.143	-1.685	393	8	SINGLE	0.11	1.1e-16	3.01586	0.00256	rs12593922	0.0967	-0.277	-1.685	393	393	SuSiE	0.097	2e-14	2.66275	0.00775
ENSG00000049192.14	5	64981919	65981920	0.039235	rs397400	-2.64	MON	GTEx_EUR_WB	6.01612e-06	rs6897886	0.0276	0.236	2.663	382	381	META	0.028	4.1e-05	4.78	1.72e-06	rs181753	0.0151	0.288	-2.571	382	381	MAGEPRO	0.015	0.0019	-6.72	1.79e-11	rs181753	0.0213	0.2539	-2.571	382	377	PRSCSx	0.021	0.00029	-3.33	0.000877	rs181753	0.0131	0.0678	-2.571	382	5	SINGLE	0.013	0.0036	-2.60035	0.00931	rs181753	0.0207	0.0133	-2.571	382	382	SuSiE	0.021	0.00034	-0.494	0.621
ENSG00000052795.12	4	158269137	159269138	0.044526	rs17296861	3.64	MON	GTEx_EUR_WB	6.01612e-06	rs3756080	0.0303	0.25	1.331	226	226	META	0.03	1.8e-05	8.90522	5.33e-19	rs4331733	0.0291	-0.12	-2.869	226	226	MAGEPRO	0.029	2.6e-05	5.44346	5.23e-08	rs4331733	0.0162	-0.2251	-2.869	226	222	PRSCSx	0.016	0.0014	2.08774	0.0368	rs4331733	0.012	-0.057144	-2.869	226	5	SINGLE	0.012	0.0052	1.52402	0.128	rs4331733	0.0177	-0.0225	-2.869	226	226	SuSiE	0.018	0.00086	1.50382	0.133
ENSG00000064012.21	2	200733442	201733443	0.37342	rs6723097	3.757	MON	GTEx_EUR_WB	6.01612e-06	rs1035142	0.366	-0.321	4.42	321	321	MAGEPRO_fullsumstats	0.37	2.9e-58	-4.5021	6.73e-06	rs1035142	0.363	-0.284	4.42	321	321	MAGEPRO	0.36	1.2e-57	-5.20659	1.92e-07	rs1035142	0.358	-0.3669	4.42	321	318	PRSCSx	0.36	1.4e-56	-4.78	1.77e-06	rs1035142	0.361	-0.268	4.42	321	17	SINGLE	0.36	3.1e-57	-4.2968	1.73e-05	rs1035142	0.349	-0.26	4.42	321	321	SuSiE	0.35	5.5e-55	-4.41854	9.94e-06
ENSG00000072364.12	5	132463633	133463634	0.050673	rs2248116	6.62	MON	GTEx_EUR_WB	6.01612e-06	rs803223	0.035	0.07	2.981	332	332	SuSiE	0.035	4.2e-06	2.93	0.00336	rs30178	0.0262	0.111	2.854	332	332	MAGEPRO	0.026	6.3e-05	5.63	1.79e-08	rs30178	0.0242	0.2889	2.854	332	328	PRSCSx	0.024	0.00012	11.3	1.2e-29	rs30178	0.0324	0.062	2.854	332	4	SINGLE	0.032	9.5e-06	2.98635	0.00282	rs803223	0.035	0.07	2.981	332	332	SuSiE	0.035	4.2e-06	2.93	0.00336
ENSG00000072682.18	5	131795314	132795315	0.086074	rs10058074	-6.63	MON	GTEx_EUR_WB	6.01612e-06	rs7737937	0.0351	0.117	-1.369	352	343	PRSCSx	0.035	4.2e-06	-1.03	0.301	rs156109	0.0257	0.106	-4.048	352	351	MAGEPRO	0.026	7.4e-05	-7.75	8.96e-15	rs7737937	0.0351	0.1173	-1.369	352	343	PRSCSx	0.035	4.2e-06	-1.03	0.301	rs156109	0.0206	0.0354	-4.048	352	10	SINGLE	0.021	0.00036	-3.06689	0.00216	rs7737937	0.0114	0.0532	-1.369	352	352	SuSiE	0.011	0.0063	-2.11	0.0348
ENSG00000073584.18	17	40148298	41148299	0.047447	rs2314338	8.06	MON	GTEx_EUR_WB	6.01612e-06	rs11659024	0.0264	-0.23	-2.201	334	203	PRSCSx	0.026	5.9e-05	2.65991	0.00782	rs2429548	0.0258	0.17488	1.674	334	224	MAGEPRO	0.026	7.2e-05	6.57239	4.95e-11	rs11659024	0.0264	-0.2298	-2.201	334	203	PRSCSx	0.026	5.9e-05	2.65991	0.00782	rs11659024	0.0194	-0.071	-2.201	334	1	SINGLE	0.019	0.00052	2.201	0.0277	rs11659024	0.0144	-0.102	-2.201	334	334	SuSiE	0.014	0.0024	1.30213	0.193
ENSG00000073605.18	17	39418649	40418650	0.318417	rs1042658	22.05	MON	GTEx_EUR_WB	6.01612e-06	rs8067378	0.413	0.587	-5.938	253	253	SuSiE	0.41	1.1e-67	-5.17976	2.22e-07	rs8067378	0.399	0.52884	-5.938	253	253	MAGEPRO	0.4	7.2e-65	-4.97601	6.49e-07	rs8067378	0.369	0.7047	-5.938	253	247	PRSCSx	0.37	7.1e-59	-6.98645	2.82e-12	rs8067378	0.0931	0.445	-5.938	253	9	SINGLE	0.093	6.3e-14	-4.4619	8.12e-06	rs8067378	0.413	0.587	-5.938	253	253	SuSiE	0.41	1.1e-67	-5.17976	2.22e-07
ENSG00000089351.14	19	34494783	35494784	0.465504	rs295771	3.7	MON	GTEx_EUR_WB	6.01612e-06	rs35879596	0.318	-0.377	4.638	399	399	MAGEPRO	0.32	2.7e-49	-4.70627	2.52e-06	rs35879596	0.318	-0.37688	4.638	399	399	MAGEPRO	0.32	2.7e-49	-4.71	2.52e-06	rs35879596	0.299	-0.4811	4.638	399	394	PRSCSx	0.3	7.3e-46	-4.06381	4.83e-05	rs35879596	0.307	-0.421	4.638	399	6	SINGLE	0.31	2.9e-47	-4.12	3.85e-05	rs35879596	0.294	-0.54	4.638	399	399	SuSiE	0.29	6.4e-45	-4.61446	3.94e-06
ENSG00000089847.12	19	3683353	4683354	0.183049	rs4525614	3.63	MON	GTEx_EUR_WB	6.01612e-06	rs350852	0.0907	0.287	-3.634	313	313	MAGEPRO_fullsumstats	0.091	1.4e-13	-2.66454	0.00771	rs350852	0.0884	0.40383	-3.634	313	313	MAGEPRO	0.088	2.8e-13	-5.22	1.82e-07	rs350852	0.0793	0.8019	-3.634	313	309	PRSCSx	0.079	4.9e-12	-8.31453	9.21e-17	rs350852	0.0831	0.188	-3.634	313	5	SINGLE	0.083	1.5e-12	-3.68	0.000233	rs350852	0.0874	0.116	-3.634	313	313	SuSiE	0.087	3.9e-13	-2.19259	0.0283
ENSG00000100031.18	22	24094810	25094811	0.117155	rs7288670	-5.78	MON	GTEx_EUR_WB	6.01612e-06	rs5751901	0.0701	-0.207938	-2.732	344	344	META	0.07	8.6e-11	7.61	2.84e-14	rs2070477	0.0589	-0.241	-3.488	344	344	MAGEPRO	0.059	2.8e-09	5.94873	2.7e-09	rs2070477	0.0466	-0.3157	-3.488	344	343	PRSCSx	0.047	1.2e-07	3.53	0.000414	rs2070477	0.0547	-0.099804	-3.488	344	7	SINGLE	0.055	1e-08	3.9834	6.79e-05	rs2070477	0.0524	-0.095	-3.488	344	344	SuSiE	0.052	2.1e-08	2.75448	0.00588
ENSG00000100100.12	22	30792497	31792498	0.05104	rs6518754	-3.98	MON	GTEx_EUR_WB	6.01612e-06	rs2027982	0.0393	-0.061612	3.601	310	310	SuSiE	0.039	1.1e-06	-1.61	0.107	rs2027982	0.0255	-0.0965	3.601	310	310	MAGEPRO	0.025	7.9e-05	-8.83541	9.97e-19	rs2027982	0.0235	-0.2265	3.601	310	308	PRSCSx	0.023	0.00015	-0.263	0.792	rs2027982	0.0386	-0.091055	3.601	310	4	SINGLE	0.039	1.4e-06	-0.23414	0.815	rs2027982	0.0393	-0.0616	3.601	310	310	SuSiE	0.039	1.1e-06	-1.61143	0.107
ENSG00000100227.17	22	42114961	43114962	0.100837	rs12166331	-3.04	MON	GTEx_EUR_WB	6.01612e-06	rs1043606	0.0531	0.107734	-3.348	372	372	MAGEPRO	0.053	1.7e-08	-4.8	1.59e-06	rs1043606	0.0531	0.108	-3.348	372	372	MAGEPRO	0.053	1.7e-08	-4.79913	1.59e-06	rs1043606	0.0472	0.141	-3.348	372	367	PRSCSx	0.047	1e-07	-4.31	1.6e-05	rs1043606	0.0473	0.070467	-3.348	372	8	SINGLE	0.047	1e-07	-3.93625	8.28e-05	rs137086	0.0451	0.0487	-3.421	372	372	SuSiE	0.045	1.9e-07	-3.70841	0.000209
ENSG00000100319.12	22	29266960	30266961	0.046382	rs5752918	4	MON	GTEx_EUR_WB	6.01612e-06	rs140104	0.0201	0.026133	-3.857	325	325	SuSiE	0.02	0.00042	-1.88	0.0607	rs140104	0.0144	0.123	-3.857	325	325	MAGEPRO	0.014	0.0024	-6.07492	1.24e-09	rs140104	0.0167	0.1939	-3.857	325	321	PRSCSx	0.017	0.0012	-2.65	0.00814	rs140104	0.0186	0.060378	-3.857	325	3	SINGLE	0.019	0.00066	-1.90759	0.0564	rs140104	0.0201	0.0261	-3.857	325	325	SuSiE	0.02	0.00042	-1.87543	0.0607
ENSG00000100418.7	22	41121095	42121096	0.224555	rs9611693	6.06	MON	GTEx_EUR_WB	6.01612e-06	rs8139993	0.143	0.423997	-5.569	255	255	MAGEPRO	0.14	6.7e-21	-14	2.07e-44	rs8139993	0.143	0.424	-5.569	255	255	MAGEPRO	0.14	6.7e-21	-13.9797	2.07e-44	rs17377643	0.139	-0.2056	2.347	255	252	PRSCSx	0.14	2.4e-20	-1.96	0.0502	rs17377643	0.137	-0.136992	2.347	255	11	SINGLE	0.14	4.8e-20	-1.55473	0.12	rs9607821	0.139	-0.219	2.166	255	255	SuSiE	0.14	2.4e-20	-2.10351	0.0354
ENSG00000100427.15	22	49585901	50585902	0.132393	rs13053855	-5.14	MON	GTEx_EUR_WB	6.01612e-06	rs6010165	0.0694	-0.213134	-3.333	355	353	MAGEPRO	0.069	1.1e-10	5.04	4.6e-07	rs6010165	0.0694	-0.213	-3.333	355	353	MAGEPRO	0.069	1.1e-10	5.04233	4.6e-07	rs6010165	0.0679	-0.1916	-3.333	355	349	PRSCSx	0.068	1.7e-10	4.09	4.22e-05	rs6010165	0.068	-0.108703	-3.333	355	4	SINGLE	0.068	1.7e-10	4.1709	3.03e-05	rs6010165	0.0617	-0.246	-3.333	355	355	SuSiE	0.062	1.2e-09	2.37758	0.0174
ENSG00000102886.14	16	29613855	30613856	0.250616	rs11150589	7.76	MON	GTEx_EUR_WB	6.01612e-06	rs8061772	0.153	-0.369	-1.396	197	197	SuSiE	0.15	1.9e-22	6.95387	3.55e-12	rs8061772	0.144	-0.257	-1.396	197	197	MAGEPRO	0.14	4.3e-21	7.26262	3.8e-13	rs8061772	0.149	-0.3012	-1.396	197	193	PRSCSx	0.15	8.4e-22	1.56833	0.117	rs8061772	0.14	-0.162	-1.396	197	10	SINGLE	0.14	1.6e-20	0.045	0.964	rs8061772	0.153	-0.369	-1.396	197	197	SuSiE	0.15	1.9e-22	6.95387	3.55e-12
ENSG00000103657.13	15	63333941	64333942	0.106827	rs3743110	-7.247	MON	GTEx_EUR_WB	6.01612e-06	rs4412925	0.0964	0.0804	0.233	310	310	SuSiE	0.096	2.2e-14	-4.01	6.18e-05	rs2053593	0.095	-0.239	6.205	310	309	MAGEPRO	0.095	3.5e-14	-5.21	1.87e-07	rs2053593	0.0885	-0.4047	6.205	310	303	PRSCSx	0.088	2.7e-13	-6.8	1.04e-11	rs2053593	0.0889	-0.142	6.205	310	2	SINGLE	0.089	2.4e-13	-4.02131	5.79e-05	rs4412925	0.0964	0.0804	0.233	310	310	SuSiE	0.096	2.2e-14	-4.00595	6.18e-05
ENSG00000103671.9	15	63887747	64887748	0.074007	rs10152936	23.098	MON	GTEx_EUR_WB	6.01612e-06	rs673931	0.053	0.145079	15.151	238	135	PRSCSx	0.053	1.7e-08	-4.49	7.21e-06	rs7177457	0.0512	0.152	-20.032	238	151	MAGEPRO	0.051	3e-08	-5.3	1.13e-07	rs673931	0.053	0.1451	15.151	238	135	PRSCSx	0.053	1.7e-08	-4.49	7.21e-06	rs673931	0.0496	0.074	15.151	238	10	SINGLE	0.05	4.9e-08	-3.62502	0.000289	rs673931	0.0487	0.0286	15.151	238	238	SuSiE	0.049	6.4e-08	-9.55185	1.27e-21
ENSG00000103966.10	15	41472577	42472578	0.170625	rs3743006	6.599	MON	GTEx_EUR_WB	6.01612e-06	rs8043408	0.128	0.33241	-2.572	371	368	PRSCSx	0.13	7.3e-19	-4.09	4.23e-05	rs8043408	0.12	0.355	-2.572	371	371	MAGEPRO	0.12	1.2e-17	-4.78	1.71e-06	rs8043408	0.128	0.3324	-2.572	371	368	PRSCSx	0.13	7.3e-19	-4.09	4.23e-05	rs8043408	0.119	0.25	-2.572	371	2	SINGLE	0.12	1.8e-17	-4.43017	9.42e-06	rs8043408	0.119	0.348	-2.572	371	371	SuSiE	0.12	1.7e-17	-2.572	0.0101
ENSG00000106609.16	7	66421224	67421225	0.031103	rs9986881	-2.52	MON	GTEx_EUR_WB	6.01612e-06	rs4718559	0.0168	0.137	0.072	66	14	PT	0.017	0.0011	-0.965	0.335	rs4718559	0.0139	0.105	0.072	66	36	MAGEPRO	0.014	0.0028	-5.39589	6.82e-08	rs4718559	0.011	0.0933	0.072	66	35	PRSCSx	0.011	0.0071	-1.86	0.0632	rs4718559	0.00526	0.041632	0.072	66	2	SINGLE	0.0053	0.046	-2.23141	0.0257	rs4718559	0.00989	0.0117	0.072	66	66	SuSiE	0.0099	0.01	-1.15	0.251
ENSG00000108061.11	10	110419546	111419547	0.061246	rs1981113	5.2	MON	GTEx_EUR_WB	6.01612e-06	rs10509919	0.0152	-0.129	-4.544	406	406	MAGEPRO_fullsumstats	0.015	0.0019	4.5605	5.1e-06	rs10509919	0.0119	-0.131	-4.544	406	405	MAGEPRO	0.012	0.0053	5.05977	4.2e-07	rs10509919	0.00936	-0.1479	-4.544	406	402	PRSCSx	0.0094	0.012	5.1535	2.56e-07	rs10509919	0.00625	-0.035914	-4.544	406	6	SINGLE	0.0062	0.033	4.44692	8.71e-06	rs10509919	0.0146	-0.0208	-4.544	406	406	SuSiE	0.015	0.0023	0.4508	0.652
ENSG00000108443.13	17	59393045	60393046	0.055506	rs1295927	-12.15	MON	GTEx_EUR_WB	6.01612e-06	rs143652	0.039	-0.117	-7.506	211	211	META	0.039	1.2e-06	-4.58916	4.45e-06	rs2526353	0.017	0.12709	-5.206	211	211	MAGEPRO	0.017	0.0011	-6.44734	1.14e-10	rs2526353	0.02	0.1572	-5.206	211	210	PRSCSx	0.02	0.00043	-3.72486	0.000195	rs2526353	0.0163	0.0833	-5.206	211	9	SINGLE	0.016	0.0013	-2.87207	0.00408	rs2526353	0.0175	0.0204	-5.206	211	211	SuSiE	0.018	0.00091	-5.35395	8.61e-08
ENSG00000108465.14	17	47467809	48467810	0.289287	rs12602010	5.37	MON	GTEx_EUR_WB	6.01612e-06	rs757352	0.15	0.408	5.214	356	356	MAGEPRO_fullsumstats	0.15	6e-22	8.34812	6.94e-17	rs757352	0.139	0.44567	5.214	356	356	MAGEPRO	0.14	2.3e-20	7.60081	2.94e-14	rs757352	0.146	0.6671	5.214	356	353	PRSCSx	0.15	2.1e-21	7.10305	1.22e-12	rs757352	0.131	0.237	5.214	356	9	SINGLE	0.13	3.5e-19	3.76178	0.000169	rs757352	0.134	0.247	5.214	356	356	SuSiE	0.13	1.3e-19	4.28589	1.82e-05
ENSG00000109320.11	4	102001328	103001329	0.04559	rs980455	-6.82	MON	GTEx_EUR_WB	6.01612e-06	rs747559	0.0284	0.0322	-9.178	318	318	SuSiE	0.028	3.2e-05	-0.84389	0.399	rs747559	0.016	0.189	-9.178	318	318	MAGEPRO	0.016	0.0014	6.32448	2.54e-10	rs747559	0.0182	0.2188	-9.178	318	312	PRSCSx	0.018	0.00074	-5.29361	1.2e-07	rs747559	0.0181	0.071842	-9.178	318	2	SINGLE	0.018	0.00077	-4.2101	2.55e-05	rs747559	0.0284	0.0322	-9.178	318	318	SuSiE	0.028	3.2e-05	-0.84389	0.399
ENSG00000110079.16	11	59780540	60780541	0.072872	rs12292356	-8.26	MON	GTEx_EUR_WB	6.01612e-06	rs10792263	0.0272	-0.0986	2.866	379	379	MAGEPRO	0.027	4.7e-05	-5.4	6.78e-08	rs10792263	0.0272	-0.0986	2.866	379	379	MAGEPRO	0.027	4.7e-05	-5.4	6.78e-08	rs10792263	0.0201	-0.14	2.866	379	373	PRSCSx	0.02	0.00041	-3.76	0.000172	rs10792263	0.0133	-0.0531	2.866	379	8	SINGLE	0.013	0.0034	-3.42395	0.000617	rs10750931	0.0133	0.0846	-3.254	379	379	SuSiE	0.013	0.0034	-2.06355	0.0391
ENSG00000110888.17	12	30254950	31254951	0.111015	rs11614872	-3	MON	GTEx_EUR_WB	6.01612e-06	rs2304630	0.111	0.137	5.909	480	480	SuSiE	0.11	1.9e-16	5.61519	1.96e-08	rs2304630	0.111	0.323	5.909	480	480	MAGEPRO	0.11	2.3e-16	6.95652	3.49e-12	rs2304630	0.097	0.4301	5.909	480	476	PRSCSx	0.097	1.8e-14	6.43969	1.2e-10	rs2304630	0.107	0.209	5.909	480	5	SINGLE	0.11	8.8e-16	4.50265	6.71e-06	rs2304630	0.111	0.137	5.909	480	480	SuSiE	0.11	1.9e-16	5.61519	1.96e-08
ENSG00000111897.6	6	121971821	122971822	0.121488	rs11962325	-2.67	MON	GTEx_EUR_WB	6.01612e-06	rs9401536	0.111	-0.022	-4.528	388	388	SuSiE	0.11	1.8e-16	4.47736	7.56e-06	rs9401536	0.0983	-0.22	-4.528	388	388	MAGEPRO	0.098	1.2e-14	4.61935	3.85e-06	rs9401536	0.084	-0.3169	-4.528	388	381	PRSCSx	0.084	1.1e-12	4.56	5.09e-06	rs9401536	0.0971	-0.132	-4.528	388	14	SINGLE	0.097	1.8e-14	3.68	0.00023	rs9401536	0.111	-0.022	-4.528	388	388	SuSiE	0.11	1.8e-16	4.47736	7.56e-06
ENSG00000114853.13	3	42153683	43153684	0.116506	rs2228467	5.01	MON	GTEx_EUR_WB	6.01612e-06	rs17074611	0.0742	-0.342253	0.775	396	396	META	0.074	2.4e-11	5	5.81e-07	rs640689	0.0673	-0.0878	-2.508	396	396	MAGEPRO	0.067	2.1e-10	7.3	2.95e-13	rs640689	0.0611	-0.1843	-2.508	396	393	PRSCSx	0.061	1.4e-09	4.28	1.84e-05	rs640689	0.0555	-0.106	-2.508	396	9	SINGLE	0.056	7.9e-09	4.47	7.71e-06	rs640689	0.0637	-0.027	-2.508	396	396	SuSiE	0.064	6.3e-10	3.67	0.000246
ENSG00000116962.14	1	235565161	236565162	0.11464	rs6701752	23.847	MON	GTEx_EUR_WB	6.01612e-06	rs4659620	0.057	0.19	-4.118	435	435	MAGEPRO	0.057	5e-09	-4.65458	3.25e-06	rs4659620	0.057	0.19	-4.118	435	435	MAGEPRO	0.057	5e-09	-4.65	3.25e-06	rs4659620	0.0548	0.235	-4.118	435	433	PRSCSx	0.055	9.8e-09	-2.68675	0.00722	rs4659620	0.0391	0.0982	-4.118	435	8	SINGLE	0.039	1.2e-06	-4.19211	2.76e-05	rs4659620	0.0399	0.152	-4.118	435	435	SuSiE	0.04	9.4e-07	-4.91812	8.74e-07
ENSG00000117505.12	1	92846025	93846026	0.052785	rs237435	3.257	MON	GTEx_EUR_WB	6.01612e-06	rs7519163	0.0405	0.0148	5.279	234	234	SuSiE	0.041	7.9e-07	2.51695	0.0118	rs7519163	0.0382	0.21	5.279	234	234	MAGEPRO	0.038	1.6e-06	7.69	1.52e-14	rs7519163	0.0353	0.1781	5.279	234	231	PRSCSx	0.035	3.9e-06	1.22688	0.22	rs7519163	0.037	0.0927	5.279	234	6	SINGLE	0.037	2.3e-06	2.98471	0.00284	rs7519163	0.0405	0.0148	5.279	234	234	SuSiE	0.041	7.9e-07	2.51695	0.0118
ENSG00000119446.13	9	121761507	122761508	0.102507	rs10306152	2.57	MON	GTEx_EUR_WB	6.01612e-06	rs1060586	0.0601	-0.341	-2.072	420	420	MAGEPRO_fullsumstats	0.06	1.9e-09	2.09642	0.036	rs1060586	0.057	-0.525	-2.072	420	420	MAGEPRO	0.057	5e-09	4.80805	1.52e-06	rs1060586	0.0478	-0.4726	-2.072	420	419	PRSCSx	0.048	8.5e-08	4.13894	3.49e-05	rs1060586	0.0467	-0.123645	-2.072	420	3	SINGLE	0.047	1.2e-07	2.22	0.0265	rs1060586	0.052	-0.116	-2.072	420	420	SuSiE	0.052	2.3e-08	0.0436	0.965
ENSG00000120029.12	10	101556192	102556193	0.127175	rs11594073	5.08	MON	GTEx_EUR_WB	6.01612e-06	rs17697930	0.0754	0.308	-3.175	260	260	META	0.075	1.7e-11	-3.8658	0.000111	rs17697512	0.0726	0.102	-3.195	260	260	MAGEPRO	0.073	4e-11	-5.45381	4.93e-08	rs17697512	0.0651	0.1579	-3.195	260	258	PRSCSx	0.065	4.1e-10	-2.8716	0.00408	rs17697512	0.0571	0.112085	-3.195	260	8	SINGLE	0.057	4.8e-09	-3.42722	0.00061	rs17697512	0.0642	0.0436	-3.195	260	260	SuSiE	0.064	5.4e-10	-3.17161	0.00152
ENSG00000120899.17	8	26811481	27811482	0.152947	rs748281	-3.51	MON	GTEx_EUR_WB	6.01612e-06	rs17057043	0.106	0.207	-8.155	537	537	MAGEPRO	0.11	1e-15	-4.58473	4.55e-06	rs17057043	0.106	0.207	-8.155	537	537	MAGEPRO	0.11	1e-15	-4.58473	4.55e-06	rs17057043	0.0984	0.2394	-8.155	537	533	PRSCSx	0.098	1.2e-14	-3.54995	0.000385	rs17057043	0.0992	0.156	-8.155	537	4	SINGLE	0.099	9.1e-15	-3.82	0.000133	rs17057043	0.0909	0.228	-8.155	537	537	SuSiE	0.091	1.3e-13	-3.2472	0.00117
ENSG00000125912.10	19	2685562	3685563	0.176342	rs308037	2.99	MON	GTEx_EUR_WB	6.01612e-06	rs368975	0.188	-0.172	-5.42	338	338	MAGEPRO_fullsumstats	0.19	1.1e-27	5.31306	1.08e-07	rs368975	0.171	-0.16013	-5.42	338	338	MAGEPRO	0.17	4.8e-25	5.16	2.46e-07	rs368975	0.177	-0.1894	-5.42	338	329	PRSCSx	0.18	5e-26	4.30517	1.67e-05	rs368975	0.174	-0.153	-5.42	338	5	SINGLE	0.17	1.4e-25	4.13	3.6e-05	rs368975	0.163	-0.161	-5.42	338	338	SuSiE	0.16	6.3e-24	5.65972	1.52e-08
ENSG00000126522.16	7	65575797	66575798	0.05492	rs778732	-2.49	MON	GTEx_EUR_WB	6.01612e-06	rs875971	0.0354	-0.0745	3.34	55	55	SuSiE	0.035	3.8e-06	-0.941	0.347	rs875971	0.0341	-0.267	3.34	55	26	MAGEPRO	0.034	5.7e-06	-6.2495	4.12e-10	rs875971	0.0312	-0.266	3.34	55	26	PRSCSx	0.031	1.4e-05	-3.9	9.53e-05	rs875971	0.032	-0.133454	3.34	55	3	SINGLE	0.032	1.1e-05	-2.9332	0.00335	rs875971	0.0354	-0.0745	3.34	55	55	SuSiE	0.035	3.8e-06	-0.941	0.347
ENSG00000127191.17	9	136381911	137381912	0.057453	rs4880087	-5.17	MON	GTEx_EUR_WB	6.01612e-06	rs2811762	0.0525	0.0678	-3.311	349	348	MAGEPRO	0.052	2e-08	-4.59949	4.24e-06	rs2811762	0.0525	0.0678	-3.311	349	348	MAGEPRO	0.052	2e-08	-4.59949	4.24e-06	rs2811762	0.0395	0.1178	-3.311	349	339	PRSCSx	0.039	1.1e-06	-4.7932	1.64e-06	rs2811762	0.0463	0.054221	-3.311	349	8	SINGLE	0.046	1.3e-07	-4.35	1.34e-05	rs4880158	0.0499	0.0216	-4.01	349	349	SuSiE	0.05	4.4e-08	-3.97	7.14e-05
ENSG00000127831.10	2	217919091	218919092	0.060422	rs2168704	7.727	MON	GTEx_EUR_WB	6.01612e-06	rs4672891	0.104	-0.338	-3.961	330	330	MAGEPRO	0.1	2e-15	5.935	2.94e-09	rs4672891	0.104	-0.338	-3.961	330	330	MAGEPRO	0.1	2e-15	5.93502	2.94e-09	rs4672891	0.0987	-0.3565	-3.961	330	328	PRSCSx	0.099	1.1e-14	5.1	3.42e-07	rs4672891	0.103	-0.187	-3.961	330	2	SINGLE	0.1	2.4e-15	4.11277	3.91e-05	rs4672891	0.101	-0.318	-3.961	330	330	SuSiE	0.1	4.5e-15	3.93282	8.4e-05
ENSG00000129204.16	17	4616437	5616438	0.188077	rs34230287	5.25	MON	GTEx_EUR_WB	6.01612e-06	rs2585266	0.1	0.303	-2.731	396	396	MAGEPRO_fullsumstats	0.1	6.5e-15	-2.35071	0.0187	rs2585266	0.1	0.30147	-2.731	396	395	MAGEPRO	0.1	7.1e-15	-5.63405	1.76e-08	rs2585266	0.092	0.3036	-2.731	396	394	PRSCSx	0.092	9e-14	-3.04543	0.00232	rs2585266	0.0854	0.192	-2.731	396	6	SINGLE	0.085	7.2e-13	-2.62529	0.00866	rs2585266	0.087	0.3	-2.731	396	396	SuSiE	0.087	4.4e-13	-2.54512	0.0109
ENSG00000131143.8	16	85298632	86298633	0.10557	rs388988	4.22	MON	GTEx_EUR_WB	6.01612e-06	rs10514609	0.0604	0.217	9.022	556	555	MAGEPRO_fullsumstats	0.06	1.8e-09	7.57871	3.49e-14	rs10514609	0.053	0.186	9.022	556	555	MAGEPRO	0.053	1.7e-08	7.63147	2.32e-14	rs10514609	0.0421	0.2623	9.022	556	546	PRSCSx	0.042	4.9e-07	4.67772	2.9e-06	rs10514609	0.0477	0.0731	9.022	556	8	SINGLE	0.048	8.7e-08	3.3036	0.000954	rs10514609	0.0488	0.0923	9.022	556	556	SuSiE	0.049	6.2e-08	5.8938	3.77e-09
ENSG00000131759.17	17	39809191	40809192	0.114982	rs1042658	22.05	MON	GTEx_EUR_WB	6.01612e-06	rs2715553	0.0832	0.348	2.853	299	292	PRSCSx	0.083	1.4e-12	5.49435	3.92e-08	rs2715553	0.0692	0.26389	2.853	299	299	MAGEPRO	0.069	1.1e-10	6.60026	4.1e-11	rs2715553	0.0832	0.3483	2.853	299	292	PRSCSx	0.083	1.4e-12	5.49435	3.92e-08	rs2715553	0.0543	0.178	2.853	299	3	SINGLE	0.054	1.1e-08	3.98891	6.64e-05	rs2715553	0.0727	0.32	2.853	299	299	SuSiE	0.073	3.9e-11	6.14744	7.87e-10
ENSG00000135913.10	2	218068360	219068361	0.04174	rs860573	17.488	MON	GTEx_EUR_WB	6.01612e-06	rs591573	0.0375	0.482	3.791	319	317	PRSCSx	0.037	2e-06	4.4582	8.26e-06	rs591573	0.0332	0.0904	3.791	319	319	MAGEPRO	0.033	7.4e-06	7.76254	8.32e-15	rs591573	0.0375	0.4823	3.791	319	317	PRSCSx	0.037	2e-06	4.46	8.26e-06	rs591573	0.0363	0.0821	3.791	319	2	SINGLE	0.036	2.9e-06	2.06637	0.0388	rs591573	0.0375	0.0103	3.791	319	319	SuSiE	0.037	2e-06	1.10465	0.269
ENSG00000136381.12	15	77937430	78937431	0.291859	rs10162606	4.435	MON	GTEx_EUR_WB	6.01612e-06	rs3817092	0.215	0.41182	5.37	351	347	PRSCSx	0.21	8.7e-32	4.36	1.32e-05	rs3817092	0.214	0.233	5.37	351	351	MAGEPRO	0.21	9.5e-32	4.95	7.55e-07	rs3817092	0.215	0.4118	5.37	351	347	PRSCSx	0.21	8.7e-32	4.36	1.32e-05	rs3817092	0.212	0.333	5.37	351	5	SINGLE	0.21	2.7e-31	4.44379	8.84e-06	rs3817092	0.21	0.114	5.37	351	351	SuSiE	0.21	4e-31	5.31919	1.04e-07
ENSG00000136709.11	2	127311186	128311187	0.082381	rs873099	-3.798	MON	GTEx_EUR_WB	6.01612e-06	rs3816127	0.0323	0.157	-0.763	326	326	META	0.032	9.7e-06	-3.677	0.000236	rs2405635	0.0259	-0.127	3.791	326	326	MAGEPRO	0.026	6.8e-05	-4.76851	1.86e-06	rs10199151	0.0161	0.1694	-1.287	326	322	PRSCSx	0.016	0.0014	-4.35	1.33e-05	rs2405635	0.0124	-0.0449	3.791	326	5	SINGLE	0.012	0.0045	-4.10021	4.13e-05	rs10199151	0.0116	0.012	-1.287	326	326	SuSiE	0.012	0.0058	-2.96326	0.00304
ENSG00000138107.12	10	102002710	103002711	0.047395	rs10883782	6.43	MON	GTEx_EUR_WB	6.01612e-06	rs10786679	0.0203	-0.112	-1.63	313	313	MAGEPRO_fullsumstats	0.02	0.00039	5.52666	3.26e-08	rs10786679	0.0171	-0.187	-1.63	313	313	MAGEPRO	0.017	0.001	12.3852	3.14e-35	rs10786679	0.0184	-0.2332	-1.63	313	310	PRSCSx	0.018	0.00071	4.4007	1.08e-05	rs10786679	0.0108	-0.087015	-1.63	313	1	SINGLE	0.011	0.0075	1.63	0.103	rs10786679	0.0104	-0.0707	-1.63	313	313	SuSiE	0.01	0.0085	2.06709	0.0387
ENSG00000138614.14	15	65111288	66111289	0.03593	rs4601990	9.419	MON	GTEx_EUR_WB	6.01612e-06	rs430515	0.0282	-0.01028	2.89	285	285	SuSiE	0.028	3.4e-05	0.365	0.715	rs352478	0.0201	0.194	2.913	285	285	MAGEPRO	0.02	0.00042	9.65	5.09e-22	rs430515	0.0181	-0.5138	2.89	285	280	PRSCSx	0.018	0.00075	-7.43	1.11e-13	rs430515	0.0213	-0.0859	2.89	285	12	SINGLE	0.021	0.00029	-2.89463	0.0038	rs430515	0.0282	-0.0103	2.89	285	285	SuSiE	0.028	3.4e-05	0.3647	0.715
ENSG00000139546.10	12	53000936	54000937	0.050761	rs2120295	3.75	MON	GTEx_EUR_WB	6.01612e-06	rs8192593	0.0282	-0.105	0.168	334	333	META	0.028	3.4e-05	6.77008	1.29e-11	rs1971762	0.0199	-0.143	-3.591	334	333	MAGEPRO	0.02	0.00044	4.69638	2.65e-06	rs1971762	0.0192	-0.2105	-3.591	334	332	PRSCSx	0.019	0.00055	3.91147	9.17e-05	rs1971762	0.017	-0.0931	-3.591	334	3	SINGLE	0.017	0.0011	3.63955	0.000273	rs1971762	0.0223	-0.0544	-3.591	334	334	SuSiE	0.022	0.00021	3.79774	0.000146
ENSG00000139737.21	13	77197853	78197854	0.050379	rs1571296	7.4	MON	GTEx_EUR_WB	6.01612e-06	rs601519	0.0152	-0.171	-6.202	371	67	PT	0.015	0.0019	0.69374	0.488	rs601519	0.0139	-0.16383	-6.202	371	371	MAGEPRO	0.014	0.0028	5.3743	7.69e-08	rs601519	0.0112	-0.1679	-6.202	371	369	PRSCSx	0.011	0.0067	4.4909	7.09e-06	rs601519	0.0115	-0.046509	-6.202	371	6	SINGLE	0.012	0.006	3.7798	0.000157	rs9544591	0.0133	-0.00487	4.369	371	371	SuSiE	0.013	0.0034	1.22363	0.221
ENSG00000143756.11	1	223614086	224614087	0.059184	rs12122004	-3.781	MON	GTEx_EUR_WB	6.01612e-06	rs869945	0.0784	0.181	-3.486	262	2	SINGLE	0.078	6.5e-12	-3.49091	0.000481	rs869945	0.0775	0.291	-3.486	262	183	MAGEPRO	0.077	8.7e-12	-5.64	1.73e-08	rs869945	0.0747	0.3111	-3.486	262	177	PRSCSx	0.075	2.1e-11	-4.03438	5.47e-05	rs869945	0.0784	0.181	-3.486	262	2	SINGLE	0.078	6.5e-12	-3.49091	0.000481	rs869945	0.0764	0.105	-3.486	262	262	SuSiE	0.076	1.2e-11	-0.65975	0.509
ENSG00000145107.15	3	195838502	196838503	0.043052	rs2089979	-6.67	MON	GTEx_EUR_WB	6.01612e-06	rs4916485	0.0372	0.1026	-5.254	332	332	MAGEPRO	0.037	2.1e-06	-5.49	4.01e-08	rs4916485	0.0372	0.103	-5.254	332	332	MAGEPRO	0.037	2.1e-06	-5.49	4.01e-08	rs4916485	0.0305	0.1814	-5.254	332	330	PRSCSx	0.03	1.7e-05	-4.67	2.96e-06	rs4916485	0.0231	0.0744	-5.254	332	4	SINGLE	0.023	0.00016	-3.89	0.000101	rs4916485	0.023	0.159	-5.254	332	332	SuSiE	0.023	0.00017	-4.78	1.78e-06
ENSG00000150712.10	5	31813008	32813009	0.06512	rs1158715	-3.49	MON	GTEx_EUR_WB	6.01612e-06	rs11952201	0.0452	0.0183	-4.186	442	442	SuSiE	0.045	1.9e-07	-4.05	5.2e-05	rs7734652	0.0331	0.131	-5.581	442	441	MAGEPRO	0.033	7.6e-06	-6	2.02e-09	rs7734652	0.0408	0.065	-5.581	442	437	PRSCSx	0.041	7.3e-07	-3.63	0.000284	rs7734652	0.0352	0.0409	-5.581	442	7	SINGLE	0.035	3.9e-06	-4.47112	7.78e-06	rs11952201	0.0452	0.0183	-4.186	442	442	SuSiE	0.045	1.9e-07	-4.05	5.2e-05
ENSG00000158195.10	1	26990157	27990158	0.044934	rs6672956	-3.557	MON	GTEx_EUR_WB	6.01612e-06	rs7527229	0.0253	0.38	-5.667	175	174	PRSCSx	0.025	8.3e-05	-7.36637	1.75e-13	rs6668823	0.0207	-2.67	5.636	175	175	MAGEPRO	0.021	0.00034	-91.3	0	rs7527229	0.0253	0.3798	-5.667	175	174	PRSCSx	0.025	8.3e-05	-7.36637	1.75e-13	rs743043	0.00951	0.0559	5.647	175	13	SINGLE	0.0095	0.011	2.25597	0.0241	rs743043	0.014	0.0156	5.647	175	175	SuSiE	0.014	0.0028	-0.17834	0.858
ENSG00000160791.13	3	45870853	46870854	0.172902	rs3181077	-16.25	MON	GTEx_EUR_WB	6.01612e-06	rs4513489	0.0509	-0.200821	6.813	346	346	MAGEPRO_fullsumstats	0.051	3.3e-08	-5.09	3.64e-07	rs4513489	0.0487	-0.224	6.813	346	346	MAGEPRO	0.049	6.4e-08	-6.1	1.06e-09	rs4513489	0.0467	-0.2458	6.813	346	344	PRSCSx	0.047	1.2e-07	-3.12	0.00183	rs4513489	0.0448	-0.116	6.813	346	7	SINGLE	0.045	2.2e-07	-3.43	0.00061	rs4513489	0.0498	-0.229	6.813	346	346	SuSiE	0.05	4.6e-08	-6.63	3.32e-11
ENSG00000161847.13	19	9833434	10833435	0.075576	rs12973899	6	MON	GTEx_EUR_WB	6.01612e-06	rs12720356	0.0323	0.164	5.559	350	349	MAGEPRO_fullsumstats	0.032	9.8e-06	8.18352	2.76e-16	rs12720356	0.0261	0.17371	5.559	350	349	MAGEPRO	0.026	6.6e-05	4.6	4.23e-06	rs12720356	0.0221	0.2035	5.559	350	345	PRSCSx	0.022	0.00022	4.08062	4.49e-05	rs12720356	0.0248	0.0739	5.559	350	4	SINGLE	0.025	9.6e-05	3.98	6.96e-05	rs12720356	0.0199	0.165	5.559	350	350	SuSiE	0.02	0.00043	5.40883	6.34e-08
ENSG00000162222.13	11	62228068	63228069	0.144602	rs948979	-3.94	MON	GTEx_EUR_WB	6.01612e-06	rs2512561	0.106	0.387	3.563	288	288	MAGEPRO	0.11	9.4e-16	5.64	1.66e-08	rs2512561	0.106	0.387	3.563	288	288	MAGEPRO	0.11	9.4e-16	5.64	1.66e-08	rs2512561	0.101	0.7492	3.563	288	286	PRSCSx	0.1	4.8e-15	8.97	2.89e-19	rs2512561	0.104	0.202	3.563	288	4	SINGLE	0.1	1.8e-15	3.71655	0.000202	rs2512561	0.103	0.0573	3.563	288	288	SuSiE	0.1	2.9e-15	2.02657	0.0427
ENSG00000162378.12	1	52226466	53226467	0.077237	rs12568454	4.156	MON	GTEx_EUR_WB	6.01612e-06	rs12095247	0.0647	0.123	-8.153	261	261	MAGEPRO	0.065	4.7e-10	-6.62205	3.54e-11	rs12095247	0.0647	0.123	-8.153	261	261	MAGEPRO	0.065	4.7e-10	-6.62	3.54e-11	rs12095247	0.0458	0.2119	-8.153	261	259	PRSCSx	0.046	1.6e-07	-4.68481	2.8e-06	rs12095247	0.0507	0.0832	-8.153	261	4	SINGLE	0.051	3.5e-08	-3.49396	0.000476	rs12095247	0.0471	0.105	-8.153	261	261	SuSiE	0.047	1e-07	-6.07946	1.21e-09
ENSG00000162585.16	1	1712719	2712720	0.344677	rs4531246	2.387	MON	GTEx_EUR_WB	6.01612e-06	rs2503701	0.136	0.276	-4.038	309	306	PRSCSx	0.14	6.8e-20	-4.13155	3.6e-05	rs2503701	0.129	0.28	-4.038	309	309	MAGEPRO	0.13	5.5e-19	-5.11	3.22e-07	rs2503701	0.136	0.2765	-4.038	309	306	PRSCSx	0.14	6.8e-20	-4.13155	3.6e-05	rs2503701	0.126	0.184	-4.038	309	10	SINGLE	0.13	1.8e-18	-4.08073	4.49e-05	rs2503701	0.124	0.347	-4.038	309	309	SuSiE	0.12	3.1e-18	-4.07308	4.64e-05
ENSG00000163421.8	3	71285205	72285206	0.135118	rs12630040	3.55	MON	GTEx_EUR_WB	6.01612e-06	rs9310221	0.136	-0.230178	1.552	483	481	MAGEPRO	0.14	6.6e-20	-5.53	3.13e-08	rs9310221	0.136	-0.23	1.552	483	481	MAGEPRO	0.14	6.6e-20	-5.53	3.13e-08	rs9310221	0.099	-0.2402	1.552	483	477	PRSCSx	0.099	9.6e-15	-3.13	0.00172	rs9310221	0.0866	-0.127	1.552	483	7	SINGLE	0.087	4.9e-13	-3.72	0.0002	rs9310221	0.103	-0.313	1.552	483	483	SuSiE	0.1	3e-15	-4.39	1.15e-05
ENSG00000164008.14	1	42267268	43267269	0.061278	rs12718444	-3.143	MON	GTEx_EUR_WB	6.01612e-06	rs11210721	0.0858	-0.107	-4.123	362	362	SuSiE	0.086	6.4e-13	4.12872	3.65e-05	rs11210721	0.0796	-0.284	-4.123	362	362	MAGEPRO	0.08	4.5e-12	4.6	4.25e-06	rs11210721	0.0781	-0.3582	-4.123	362	358	PRSCSx	0.078	7.1e-12	4.79857	1.6e-06	rs11210721	0.0838	-0.191	-4.123	362	2	SINGLE	0.084	1.2e-12	4.12305	3.74e-05	rs11210721	0.0858	-0.107	-4.123	362	362	SuSiE	0.086	6.4e-13	4.12872	3.65e-05
ENSG00000166272.16	10	102243969	103243970	0.092816	rs10883782	6.43	MON	GTEx_EUR_WB	6.01612e-06	rs4919677	0.0401	0.0618	1.435	339	339	SuSiE	0.04	9.1e-07	3.75845	0.000171	rs4919677	0.038	0.144	1.435	339	339	MAGEPRO	0.038	1.7e-06	5.21596	1.83e-07	rs4919677	0.0353	0.1408	1.435	339	335	PRSCSx	0.035	3.9e-06	4.5085	6.53e-06	rs4919677	0.0222	0.056221	1.435	339	6	SINGLE	0.022	0.00021	3.11043	0.00187	rs4919677	0.0401	0.0618	1.435	339	339	SuSiE	0.04	9.1e-07	3.75845	0.000171
ENSG00000166436.15	11	8171865	9171866	0.710534	rs2568061	5.62	MON	GTEx_EUR_WB	6.01612e-06	rs10840106	0.592	0.558	-4.996	450	450	SuSiE	0.59	2.1e-112	-3.83	0.000127	rs10840106	0.581	0.4	-4.996	450	450	MAGEPRO	0.58	3.4e-109	-5.04	4.71e-07	rs10840106	0.585	0.6911	-4.996	450	444	PRSCSx	0.58	2.3e-110	-4.24	2.22e-05	rs10840106	0.583	0.595	-4.996	450	12	SINGLE	0.58	1.1e-109	-4.26076	2.04e-05	rs10840106	0.592	0.558	-4.996	450	450	SuSiE	0.59	2.1e-112	-3.83316	0.000127
ENSG00000166750.9	17	34743035	35743036	0.32756	rs28363294	2.4	MON	GTEx_EUR_WB	6.01612e-06	rs883416	0.323	0.508	-2.433	345	344	MAGEPRO	0.32	4.6e-50	-4.57793	4.7e-06	rs883416	0.323	0.50833	-2.433	345	344	MAGEPRO	0.32	4.6e-50	-4.57793	4.7e-06	rs11080325	0.309	0.4054	-1.709	345	343	PRSCSx	0.31	1.2e-47	-1.2891	0.197	rs11080325	0.311	0.293	-1.709	345	13	SINGLE	0.31	6.8e-48	-1.24803	0.212	rs772115	0.313	-0.161	-0.434	345	345	SuSiE	0.31	2.8e-48	-1.31292	0.189
ENSG00000166986.14	12	56975444	57975445	0.067039	rs730560	4.53	MON	GTEx_EUR_WB	6.01612e-06	rs3825077	0.0357	0.184	0.851	298	23	PT	0.036	3.4e-06	3.29772	0.000975	rs1678537	0.0344	0.146	-1.844	298	297	MAGEPRO	0.034	5.2e-06	5.17804	2.24e-07	rs7978567	0.031	-0.1377	-6.307	298	296	PRSCSx	0.031	1.5e-05	4.79958	1.59e-06	rs7978567	0.0318	-0.0408	-6.307	298	5	SINGLE	0.032	1.1e-05	4.02694	5.65e-05	rs3825077	0.0235	0.0273	0.851	298	298	SuSiE	0.024	0.00014	0.97271	0.331
ENSG00000167106.11	9	127480512	128480513	0.054526	rs4836579	-5.53	MON	GTEx_EUR_WB	6.01612e-06	rs7862194	0.0123	0.331	3.591	244	243	MAGEPRO	0.012	0.0047	8.61968	6.71e-18	rs7862194	0.0123	0.331	3.591	244	243	MAGEPRO	0.012	0.0047	8.61968	6.71e-18	rs7862194	0.00545	0.5013	3.591	244	240	PRSCSx	0.0055	0.043	9.74353	1.97e-22	rs7862194	0.0118	0.082154	3.591	244	2	SINGLE	0.012	0.0055	3.69	0.000228	rs7862194	0.00855	0.119	3.591	244	244	SuSiE	0.0085	0.016	1.59	0.112
ENSG00000167394.12	16	30574319	31574320	0.113219	rs17855121	-3.92	MON	GTEx_EUR_WB	6.01612e-06	rs35468353	0.126	0.0473	-2.425	211	99	META	0.13	1.8e-18	-8.39407	4.7e-17	rs749767	0.103	0.0883	4.787	211	99	MAGEPRO	0.1	3e-15	5.11776	3.09e-07	rs10871454	0.0913	0.2351	5.68	211	93	PRSCSx	0.091	1.1e-13	5.57244	2.51e-08	rs10871454	0.0943	0.123	5.68	211	7	SINGLE	0.094	4.4e-14	3.185	0.00145	rs10871454	0.102	0.0414	5.68	211	211	SuSiE	0.1	3.8e-15	3.95219	7.74e-05
ENSG00000167693.16	17	479769	1479770	0.119776	rs2302459	3.51	MON	GTEx_EUR_WB	6.01612e-06	rs1703824	0.0724	-0.21	0.389	380	380	MAGEPRO	0.072	4.2e-11	4.78218	1.73e-06	rs1703824	0.0724	-0.20983	0.389	380	380	MAGEPRO	0.072	4.2e-11	4.78218	1.73e-06	rs1703824	0.0623	-0.2561	0.389	380	378	PRSCSx	0.062	9.8e-10	3.97614	7e-05	rs1703824	0.0444	-0.0888	0.389	380	4	SINGLE	0.044	2.4e-07	3.33402	0.000856	rs1703824	0.019	-0.181	0.389	380	380	SuSiE	0.019	0.00058	2.55856	0.0105
ENSG00000167720.12	17	1803382	2803383	0.198457	rs2984942	-5.07	MON	GTEx_EUR_WB	6.01612e-06	rs12450028	0.262	-0.286	3.472	377	375	MAGEPRO	0.26	1.8e-39	-6.09834	1.07e-09	rs12450028	0.262	-0.28637	3.472	377	375	MAGEPRO	0.26	1.8e-39	-6.09834	1.07e-09	rs12450028	0.251	-0.3444	3.472	377	369	PRSCSx	0.25	1e-37	-3.99963	6.34e-05	rs12450028	0.254	-0.234	3.472	377	6	SINGLE	0.25	3.7e-38	-3.77113	0.000163	rs12450028	0.249	-0.302	3.472	377	377	SuSiE	0.25	3.1e-37	-3.55212	0.000382
ENSG00000169981.10	3	44148726	45148727	0.060854	rs7648114	-3.71	MON	GTEx_EUR_WB	6.01612e-06	rs1004631	0.0313	0.148255	-3.191	297	297	MAGEPRO_fullsumstats	0.031	1.3e-05	-4.44	8.94e-06	rs1004631	0.0288	0.251	-3.191	297	297	MAGEPRO	0.029	2.8e-05	-5.29	1.24e-07	rs1004631	0.0269	0.2182	-3.191	297	290	PRSCSx	0.027	5.1e-05	-3.75	0.000174	rs1004631	0.0257	0.0898	-3.191	297	7	SINGLE	0.026	7.3e-05	-3.77	0.000162	rs1004631	0.0234	0.188	-3.191	297	297	SuSiE	0.023	0.00015	-3.49	0.00049
ENSG00000170458.13	5	140133700	141133701	0.080111	rs6872579	2.85	MON	GTEx_EUR_WB	6.01612e-06	rs778587	0.0531	0.331	-3.339	317	313	PRSCSx	0.053	1.7e-08	-7.32	2.4e-13	rs778587	0.0523	0.136	-3.339	317	317	MAGEPRO	0.052	2.2e-08	-5.03	4.88e-07	rs778587	0.0531	0.3313	-3.339	317	313	PRSCSx	0.053	1.7e-08	-7.32	2.4e-13	rs778587	0.0515	0.145	-3.339	317	1	SINGLE	0.052	2.7e-08	-3.339	0.000841	rs778587	0.0483	0.155	-3.339	317	317	SuSiE	0.048	7.3e-08	-3.15	0.00163
ENSG00000172500.12	11	65388538	66388539	0.045509	rs688862	6.41	MON	GTEx_EUR_WB	6.01612e-06	rs583887	0.0291	0.104	8.109	307	307	MAGEPRO	0.029	2.6e-05	13.6	3.84e-42	rs583887	0.0291	0.104	8.109	307	307	MAGEPRO	0.029	2.6e-05	13.6	3.84e-42	rs583887	0.0187	0.1432	8.109	307	302	PRSCSx	0.019	0.00064	4.75	2.07e-06	rs583887	0.0154	0.0337	8.109	307	11	SINGLE	0.015	0.0018	2.98954	0.00279	rs583887	0.0148	0.0117	8.109	307	307	SuSiE	0.015	0.0022	3.4318	0.0006
ENSG00000172613.7	11	66817870	67817871	0.064971	rs17148051	3.18	MON	GTEx_EUR_WB	6.01612e-06	rs35821109	0.0647	0.181	3.273	177	176	MAGEPRO	0.065	4.7e-10	5.6	2.18e-08	rs35821109	0.0647	0.181	3.273	177	176	MAGEPRO	0.065	4.7e-10	5.6	2.18e-08	rs35821109	0.0395	0.5016	3.273	177	171	PRSCSx	0.04	1.1e-06	5.92	3.15e-09	rs35821109	0.0492	0.157	3.273	177	3	SINGLE	0.049	5.6e-08	3.1063	0.00189	rs35821109	0.0536	0.0953	3.273	177	177	SuSiE	0.054	1.4e-08	2.91052	0.00361
ENSG00000172922.8	11	65220946	66220947	0.136176	rs688862	6.41	MON	GTEx_EUR_WB	6.01612e-06	rs3372	0.0999	-0.121	-3.51	285	285	SuSiE	0.1	7.3e-15	3.52	0.000433	rs3372	0.0985	-0.215	-3.51	285	285	MAGEPRO	0.099	1.1e-14	4.6	4.21e-06	rs3372	0.0844	-0.2003	-3.51	285	279	PRSCSx	0.084	9.9e-13	5.14	2.8e-07	rs3372	0.098	-0.102	-3.51	285	5	SINGLE	0.098	1.3e-14	3.8646	0.000111	rs3372	0.0999	-0.121	-3.51	285	285	SuSiE	0.1	7.3e-15	3.51903	0.000433
ENSG00000173578.7	3	45527741	46527742	0.11776	rs3181077	-16.25	MON	GTEx_EUR_WB	6.01612e-06	rs9311384	0.0799	-0.303126	-1.518	384	383	MAGEPRO_fullsumstats	0.08	4.1e-12	-4.11	3.96e-05	rs9311384	0.0748	-0.189	-1.518	384	383	MAGEPRO	0.075	2e-11	-4.81	1.49e-06	rs9311384	0.069	-0.3607	-1.518	384	381	PRSCSx	0.069	1.2e-10	-5.63	1.78e-08	rs9311384	0.0694	-0.116	-1.518	384	8	SINGLE	0.069	1.1e-10	-3.64	0.000277	rs9311384	0.0572	-0.146	-1.518	384	384	SuSiE	0.057	4.7e-09	0.601	0.548
ENSG00000173653.7	11	66343411	67343412	0.064429	rs2275998	4.43	MON	GTEx_EUR_WB	6.01612e-06	rs7122539	0.0443	-0.232	-2.2	176	13	PT	0.044	2.5e-07	1.83	0.0675	rs7122539	0.0385	-0.132	-2.2	176	175	MAGEPRO	0.039	1.4e-06	4.93	8.26e-07	rs7122539	0.0305	-0.2469	-2.2	176	172	PRSCSx	0.03	1.7e-05	3.81	0.000141	rs7122539	0.0335	-0.0866	-2.2	176	5	SINGLE	0.033	6.8e-06	2.63635	0.00838	rs7122539	0.0264	-0.0815	-2.2	176	176	SuSiE	0.026	5.9e-05	2.3516	0.0187
ENSG00000175711.8	17	82551809	83551810	0.267134	rs4789799	4.61	MON	GTEx_EUR_WB	6.01612e-06	rs10852789	0.103	0.186	-5.019	222	219	PRSCSx	0.1	2.5e-15	-3.59489	0.000325	rs9890149	0.102	-0.14812	5.194	222	222	MAGEPRO	0.1	4.1e-15	-4.90517	9.33e-07	rs10852789	0.103	0.1861	-5.019	222	219	PRSCSx	0.1	2.5e-15	-3.59489	0.000325	rs9890149	0.0936	-0.112	5.194	222	8	SINGLE	0.094	5.4e-14	-3.67838	0.000235	rs9890149	0.0829	-0.168	5.194	222	222	SuSiE	0.083	1.6e-12	-2.71888	0.00655
ENSG00000176978.13	9	136615176	137615177	0.187074	rs4880087	-5.17	MON	GTEx_EUR_WB	6.01612e-06	rs6420280	0.116	0.299	-5.162	328	319	PRSCSx	0.12	4.2e-17	-4.27356	1.92e-05	rs6420280	0.113	0.251	-5.162	328	327	MAGEPRO	0.11	9.3e-17	-4.92949	8.24e-07	rs6420280	0.116	0.2986	-5.162	328	319	PRSCSx	0.12	4.2e-17	-4.27356	1.92e-05	rs6420280	0.111	0.171016	-5.162	328	2	SINGLE	0.11	2.2e-16	-3.89	9.85e-05	rs6420280	0.101	0.333	-5.162	328	328	SuSiE	0.1	5e-15	-7.34	2.07e-13
ENSG00000180096.11	16	29895990	30895991	0.060047	rs11150589	7.76	MON	GTEx_EUR_WB	6.01612e-06	rs8050812	0.0313	-0.239	3.927	175	175	MAGEPRO	0.031	1.3e-05	-15.7361	8.55e-56	rs8050812	0.0313	-0.239	3.927	175	175	MAGEPRO	0.031	1.3e-05	-15.7361	8.55e-56	rs8050812	0.0255	-0.2748	3.927	175	169	PRSCSx	0.025	7.9e-05	-8.72071	2.76e-18	rs8050812	0.0205	-0.0717	3.927	175	5	SINGLE	0.021	0.00036	-3.0502	0.00229	rs8050812	0.0206	-0.0846	3.927	175	175	SuSiE	0.021	0.00035	-4.20022	2.67e-05
ENSG00000182087.12	19	521178	1521179	0.124855	rs3761008	-5.45	MON	GTEx_EUR_WB	6.01612e-06	rs10419072	0.0822	-0.351	4.183	378	372	PRSCSx	0.082	2e-12	-2.79772	0.00515	rs10419072	0.0704	-0.23117	4.183	378	376	MAGEPRO	0.07	7.8e-11	-5.99	2.09e-09	rs10419072	0.0822	-0.3514	4.183	378	372	PRSCSx	0.082	2e-12	-2.79772	0.00515	rs10419072	0.0653	-0.15	4.183	378	2	SINGLE	0.065	3.8e-10	-3.83	0.00013	rs10419072	0.066	-0.268	4.183	378	378	SuSiE	0.066	3.1e-10	-3.86883	0.000109
ENSG00000182247.9	3	22703019	23703020	0.083808	rs167166	-2.79	MON	GTEx_EUR_WB	6.01612e-06	rs9873329	0.0608	-0.142909	-3.584	330	327	PRSCSx	0.061	1.5e-09	2.97	0.00293	rs778472	0.0586	-0.109	-2.56	330	330	MAGEPRO	0.059	3e-09	5.11	3.14e-07	rs9873329	0.0608	-0.1429	-3.584	330	327	PRSCSx	0.061	1.5e-09	2.97	0.00293	rs9873329	0.0537	-0.0627	-3.584	330	5	SINGLE	0.054	1.4e-08	2.64	0.00841	rs9873329	0.0407	-0.0832	-3.584	330	330	SuSiE	0.041	7.4e-07	3.42	0.000627
ENSG00000182923.16	3	133986026	134986027	0.187133	rs9874454	4.43	MON	GTEx_EUR_WB	6.01612e-06	rs1498718	0.223	-0.041363	-3.702	420	420	SuSiE	0.22	4.5e-33	3.36	0.000773	rs9968172	0.222	0.227	3.823	420	420	MAGEPRO	0.22	5.3e-33	6.2	5.67e-10	rs1498718	0.209	-0.7003	-3.702	420	414	PRSCSx	0.21	7.3e-31	7.44	1e-13	rs1498718	0.219	-0.261	-3.702	420	10	SINGLE	0.22	1.9e-32	3.47	0.000518	rs1498718	0.223	-0.0414	-3.702	420	420	SuSiE	0.22	4.5e-33	3.36	0.000773
ENSG00000183576.12	14	98980888	99980889	0.105274	rs4407000	-3.212	MON	GTEx_EUR_WB	6.01612e-06	rs1884527	0.0825	0.29	-3.785	470	469	META	0.083	1.8e-12	-8.44492	3.04e-17	rs2069492	0.0536	0.168	3.995	470	469	MAGEPRO	0.054	1.4e-08	4.76	1.9e-06	rs3918094	0.0401	0.2694	3.991	470	466	PRSCSx	0.04	8.9e-07	4.26978	1.96e-05	rs3918094	0.0476	0.064802	3.991	470	7	SINGLE	0.048	8.9e-08	1.6563	0.0977	rs3918094	0.0613	0.0377	3.991	470	470	SuSiE	0.061	1.3e-09	0.00365	0.997
ENSG00000184110.14	16	28188557	29188558	0.046059	rs9925019	-5.06	MON	GTEx_EUR_WB	6.01612e-06	rs2008514	0.0474	0.231	-4.967	167	51	PT	0.047	9.7e-08	-2.29784	0.0216	rs149299	0.0354	0.149	-5.12	167	166	MAGEPRO	0.035	3.8e-06	-4.84361	1.27e-06	rs149299	0.0273	0.2155	-5.12	167	163	PRSCSx	0.027	4.5e-05	-4.01759	5.88e-05	rs149299	0.034	0.0533	-5.12	167	7	SINGLE	0.034	5.7e-06	-2.3495	0.0188	rs2008514	0.0355	0.0204	-4.967	167	167	SuSiE	0.036	3.6e-06	-4.30288	1.69e-05
ENSG00000187091.13	3	37529761	38529762	0.06175	rs17828523	-2.57	MON	GTEx_EUR_WB	6.01612e-06	rs11707277	0.0508	0.127386	4.327	349	2	SINGLE	0.051	3.3e-08	4.34	1.43e-05	rs11707277	0.042	0.179	4.327	349	349	MAGEPRO	0.042	5e-07	5	5.68e-07	rs11707277	0.0435	0.3012	4.327	349	346	PRSCSx	0.043	3.2e-07	4.24	2.19e-05	rs11707277	0.0508	0.127	4.327	349	2	SINGLE	0.051	3.3e-08	4.34	1.43e-05	rs11707277	0.0491	0.109	4.327	349	349	SuSiE	0.049	5.6e-08	4.25	2.1e-05
ENSG00000189050.15	17	59464760	60464761	0.077038	rs1295927	-12.15	MON	GTEx_EUR_WB	6.01612e-06	rs9907660	0.0475	0.169	-9.206	186	186	MAGEPRO	0.048	9.2e-08	20.9707	1.21e-97	rs9907660	0.0475	0.1687	-9.206	186	186	MAGEPRO	0.048	9.2e-08	20.9707	1.21e-97	rs9907660	0.0351	0.1964	-9.206	186	183	PRSCSx	0.035	4.2e-06	4.28877	1.8e-05	rs2526353	0.0196	-0.0595	-5.206	186	4	SINGLE	0.02	0.00048	2.60762	0.00912	rs2526353	0.0116	-0.0301	-5.206	186	186	SuSiE	0.012	0.0058	5.08929	3.59e-07
ENSG00000197037.10	7	99116947	100116948	0.048452	rs10499949	-2.72	MON	GTEx_EUR_WB	6.01612e-06	rs6956305	0.0423	0.168	-2.91	77	76	PRSCSx	0.042	4.5e-07	-2.57	0.0102	rs6956305	0.0372	0.335	-2.91	77	77	MAGEPRO	0.037	2.2e-06	-4.97231	6.62e-07	rs6956305	0.0423	0.1679	-2.91	77	76	PRSCSx	0.042	4.5e-07	-2.57	0.0102	rs6956305	0.036	0.1299	-2.91	77	5	SINGLE	0.036	3.2e-06	-3.62453	0.000289	rs6956305	0.0421	0.103	-2.91	77	77	SuSiE	0.042	4.9e-07	-2.58	0.00988
ENSG00000197465.13	4	143405562	144405563	0.067927	rs1132787	-4.02	MON	GTEx_EUR_WB	6.01612e-06	rs1450235	0.125	0.165	-4.779	202	111	META	0.12	2.3e-18	-1.48592	0.137	rs11727223	0.121	0.134	-5.724	202	111	MAGEPRO	0.12	9.4e-18	-6.79905	1.05e-11	rs4383567	0.115	-3.0709	4.597	202	109	PRSCSx	0.11	6.1e-17	-8.67817	4.02e-18	rs1849136	0.119	0.09976	-4.692	202	12	SINGLE	0.12	1.6e-17	-2.75724	0.00583	rs1849136	0.122	0.0159	-4.692	202	202	SuSiE	0.12	5.5e-18	-3.2179	0.00129
ENSG00000198064.13	16	29754509	30754510	0.040945	rs11150589	7.76	MON	GTEx_EUR_WB	6.01612e-06	rs8060853	0.0194	-0.282	4.722	188	6	PRSCSx	0.019	0.00052	-6.96233	3.35e-12	rs8060853	0.0165	-0.327	4.722	188	6	MAGEPRO	0.017	0.0012	-8.96249	3.17e-19	rs8060853	0.0194	-0.2815	4.722	188	6	PRSCSx	0.019	0.00052	-6.96233	3.35e-12	rs8060853	0.0187	-0.0917	4.722	188	3	SINGLE	0.019	0.00063	-4.2568	2.07e-05	rs8060853	0.0185	-0.036	4.722	188	188	SuSiE	0.019	0.00067	-2.02108	0.0433
ENSG00000198270.12	12	111513184	112513185	0.086629	rs11065987	12.6	MON	GTEx_EUR_WB	6.01612e-06	rs4766764	0.0768	0.0185	-4.257	139	139	SuSiE	0.077	1.1e-11	-4.21749	2.47e-05	rs4766764	0.0707	0.221	-4.257	139	139	MAGEPRO	0.071	7.3e-11	-4.79607	1.62e-06	rs4766764	0.069	0.2409	-4.257	139	138	PRSCSx	0.069	1.2e-10	-4.48706	7.22e-06	rs4766764	0.0719	0.185	-4.257	139	19	SINGLE	0.072	5e-11	-4.28251	1.85e-05	rs4766764	0.0768	0.0185	-4.257	139	139	SuSiE	0.077	1.1e-11	-4.21749	2.47e-05
ENSG00000198625.12	1	204016378	205016379	0.084824	rs2595967	5.682	MON	GTEx_EUR_WB	6.01612e-06	rs7556371	0.0559	0.187	-3.761	502	502	SuSiE	0.056	7e-09	-3.82682	0.00013	rs7556371	0.0476	0.151	-3.761	502	502	MAGEPRO	0.048	8.9e-08	-4.72	2.34e-06	rs7556371	0.0478	0.3357	-3.761	502	499	PRSCSx	0.048	8.4e-08	-5.32531	1.01e-07	rs7556371	0.0494	0.13	-3.761	502	2	SINGLE	0.049	5.2e-08	-3.79364	0.000148	rs7556371	0.0559	0.187	-3.761	502	502	SuSiE	0.056	7e-09	-3.82682	0.00013
ENSG00000204856.11	12	109968375	110968376	0.14874	rs4766443	-7.41	MON	GTEx_EUR_WB	6.01612e-06	rs12296821	0.121	-0.134	-3.345	220	220	SuSiE	0.12	7.2e-18	2.4601	0.0139	rs7976889	0.115	-0.292	-3.279	220	220	MAGEPRO	0.11	6e-17	5.21226	1.87e-07	rs12296821	0.119	-0.3772	-3.345	220	216	PRSCSx	0.12	1.7e-17	5.65145	1.59e-08	rs12296821	0.114	-0.154	-3.345	220	4	SINGLE	0.11	7.4e-17	3.35272	0.0008	rs12296821	0.121	-0.134	-3.345	220	220	SuSiE	0.12	7.2e-18	2.4601	0.0139
ENSG00000213366.12	1	109168021	110168022	0.490083	rs521093	4.133	MON	GTEx_EUR_WB	6.01612e-06	rs655315	0.257	-0.308	-3.224	413	413	MAGEPRO	0.26	1.4e-38	4.72526	2.3e-06	rs655315	0.257	-0.308	-3.224	413	413	MAGEPRO	0.26	1.4e-38	4.73	2.3e-06	rs655315	0.234	-0.3239	-3.224	413	413	PRSCSx	0.23	6.5e-35	4.32292	1.54e-05	rs655315	0.231	-0.227	-3.224	413	23	SINGLE	0.23	2e-34	4.45193	8.51e-06	rs655315	0.204	-0.358	-3.224	413	413	SuSiE	0.2	4.3e-30	4.75949	1.94e-06
ENSG00000213593.9	11	57212599	58212600	0.132008	rs7950126	3.78	MON	GTEx_EUR_WB	6.01612e-06	rs499188	0.0421	0.202	-2.741	342	342	MAGEPRO_fullsumstats	0.042	4.8e-07	-3.09	0.00202	rs499188	0.0357	0.248	-2.741	342	342	MAGEPRO	0.036	3.4e-06	-7.2	6.03e-13	rs499188	0.0374	0.2012	-2.741	342	341	PRSCSx	0.037	2.1e-06	-6.18	6.28e-10	rs499188	0.0414	0.0709	-2.741	342	4	SINGLE	0.041	6e-07	-4.20505	2.61e-05	rs1647405	0.042	0.0385	-2.873	342	342	SuSiE	0.042	5e-07	-2.35768	0.0184
ENSG00000214026.10	11	1447277	2447278	0.288477	rs16928078	-8.34	MON	GTEx_EUR_WB	6.01612e-06	rs7395920	0.141	-0.43	-2.012	362	362	MAGEPRO	0.14	1.1e-20	6.06	1.34e-09	rs7395920	0.141	-0.43	-2.012	362	362	MAGEPRO	0.14	1.1e-20	6.06	1.34e-09	rs7395920	0.137	-0.4462	-2.012	362	355	PRSCSx	0.14	4.8e-20	6.81	1.01e-11	rs7395920	0.123	-0.281	-2.012	362	5	SINGLE	0.12	4.5e-18	1.40682	0.159	rs7395920	0.134	-0.41	-2.012	362	362	SuSiE	0.13	1.3e-19	1.12536	0.26
ENSG00000215912.12	1	2301716	3301717	0.068235	rs4648451	-4.977	MON	GTEx_EUR_WB	6.01612e-06	rs10797437	0.0809	0.137	-3.217	300	300	MAGEPRO	0.081	3e-12	-8.95694	3.34e-19	rs10797437	0.0809	0.137	-3.217	300	300	MAGEPRO	0.081	3e-12	-8.96	3.34e-19	rs4648356	0.0774	0.3656	-3.626	300	298	PRSCSx	0.077	8.8e-12	-11.6636	1.96e-31	rs4648356	0.0784	0.0672	-3.626	300	6	SINGLE	0.078	6.5e-12	-3.61359	0.000302	rs4648356	0.0802	0.0439	-3.626	300	300	SuSiE	0.08	3.7e-12	-2.82062	0.00479
ENSG00000236770.1	17	74052736	75052737	0.353476	rs2384952	-6.9	MON	GTEx_EUR_WB	6.01612e-06	rs8076892	0.226	0.361	-2.472	402	402	SuSiE	0.23	1.6e-33	-3.85599	0.000115	rs8076892	0.223	0.36346	-2.472	402	400	MAGEPRO	0.22	3.7e-33	-5.16447	2.41e-07	rs8076892	0.21	0.3901	-2.472	402	398	PRSCSx	0.21	4.5e-31	-4.34704	1.38e-05	rs8076892	0.207	0.253	-2.472	402	12	SINGLE	0.21	1.5e-30	-4.16982	3.05e-05	rs8076892	0.226	0.361	-2.472	402	402	SuSiE	0.23	1.6e-33	-3.85599	0.000115
ENSG00000251323.2	11	77929835	78929836	0.041683	rs10899433	5.16	MON	GTEx_EUR_WB	6.01612e-06	rs6592792	0.0142	0.255	-2.999	328	327	MAGEPRO	0.014	0.0026	-5.78	7.41e-09	rs6592792	0.0142	0.255	-2.999	328	327	MAGEPRO	0.014	0.0026	-5.78	7.41e-09	rs6592792	0.0128	0.2817	-2.999	328	321	PRSCSx	0.013	0.004	-4.7	2.62e-06	rs6592792	0.00972	0.0714	-2.999	328	2	SINGLE	0.0097	0.011	-3.35592	0.000791	rs6592792	0.00789	0.0315	-2.999	328	328	SuSiE	0.0079	0.019	-0.73302	0.464
ENSG00000270021.1	5	134899622	135899623	0.036035	rs2262634	3.11	MON	GTEx_EUR_WB	6.01612e-06	rs2652072	0.0204	-0.464	-1.813	435	435	META	0.02	0.00038	2.58	0.00993	rs2652072	0.0127	-0.296	-1.813	435	435	MAGEPRO	0.013	0.0041	5.93	3.07e-09	rs2652072	0.0104	-0.157	-1.813	435	431	PRSCSx	0.01	0.0087	3	0.00269	rs2652072	0.015	-0.0211	-1.813	435	8	SINGLE	0.015	0.002	1.82957	0.0673	rs2652072	0.0176	-0.00973	-1.813	435	435	SuSiE	0.018	0.00089	0.964	0.335
ENSG00000013016.15	2	30734336	31734337	0.108937	rs4407290	-3.212	PLT	GTEx_EUR_WB	6.01612e-06	rs6760488	0.0431	-0.163	-4.227	501	496	PRSCSx	0.043	3.6e-07	-2.33	0.0196	rs6760488	0.0367	-0.164	-4.227	501	499	MAGEPRO	0.037	2.5e-06	8.86169	7.88e-19	rs6760488	0.0431	-0.1629	-4.227	501	496	PRSCSx	0.043	3.6e-07	-2.33	0.0196	rs6760488	0.0301	-0.0671	-4.227	501	4	SINGLE	0.03	1.9e-05	-1.89585	0.058	rs659396	0.0267	-0.102	11.668	501	501	SuSiE	0.027	5.4e-05	-3.92622	8.63e-05
ENSG00000013306.15	17	43824869	44824870	0.06448	rs4792935	-3.35	PLT	GTEx_EUR_WB	6.01612e-06	rs12601548	0.0293	0.191	4.186	301	293	PRSCSx	0.029	2.5e-05	4.88108	1.06e-06	rs12601548	0.0291	0.07608	4.186	301	301	MAGEPRO	0.029	2.6e-05	4.75695	1.97e-06	rs12601548	0.0293	0.1908	4.186	301	293	PRSCSx	0.029	2.5e-05	4.88108	1.06e-06	rs12601548	0.0183	0.0829	4.186	301	4	SINGLE	0.018	0.00071	4.00572	6.18e-05	rs12601548	0.0248	0.0821	4.186	301	301	SuSiE	0.025	9.7e-05	4.15577	3.24e-05
ENSG00000029725.16	17	4782264	5782265	0.154553	rs9904177	3.25	PLT	GTEx_EUR_WB	6.01612e-06	rs1065483	0.197	0.26	5.521	417	417	MAGEPRO	0.2	4.4e-29	5.09734	3.44e-07	rs1065483	0.197	0.2604	5.521	417	417	MAGEPRO	0.2	4.4e-29	5.09734	3.44e-07	rs1065483	0.186	0.389	5.521	417	414	PRSCSx	0.19	2.2e-27	3.98851	6.65e-05	rs1065483	0.192	0.291	5.521	417	5	SINGLE	0.19	2.5e-28	4.32149	1.55e-05	rs1065483	0.187	0.18	5.521	417	417	SuSiE	0.19	1.6e-27	5.32971	9.84e-08
ENSG00000043514.15	1	39383510	40383511	0.285347	rs7515857	3.552	PLT	GTEx_EUR_WB	6.01612e-06	rs6657848	0.175	0.175	-2.283	342	342	MAGEPRO	0.18	1e-25	4.83	1.36e-06	rs6657848	0.175	0.175	-2.283	342	342	MAGEPRO	0.18	1e-25	4.83	1.36e-06	rs6657848	0.163	0.209	-2.283	342	339	PRSCSx	0.16	6.9e-24	3.8029	0.000143	rs6657848	0.155	0.129	-2.283	342	10	SINGLE	0.16	9.9e-23	3.66698	0.000245	rs12123609	0.141	-0.268	-4.023	342	342	SuSiE	0.14	1.1e-20	4.7	2.59e-06
ENSG00000063438.16	5	0	804176	0.077034	rs10078	2.39	PLT	GTEx_EUR_WB	6.01612e-06	rs2244029	0.0479	0.267	-3.593	239	239	SuSiE	0.048	8.1e-08	-4.87751	1.07e-06	rs2244029	0.0358	0.279	-3.593	239	239	MAGEPRO	0.036	3.3e-06	-4.76	1.98e-06	rs2244029	0.0231	0.3293	-3.593	239	234	PRSCSx	0.023	0.00016	-4.8051	1.55e-06	rs2244029	0.0337	0.144	-3.593	239	5	SINGLE	0.034	6.2e-06	-3.81509	0.000136	rs2244029	0.0479	0.267	-3.593	239	239	SuSiE	0.048	8.1e-08	-4.87751	1.07e-06
ENSG00000065413.18	2	196811172	197811173	0.102947	rs1851779	-4.349	PLT	GTEx_EUR_WB	6.01612e-06	rs2256931	0.0427	0.121	0.878	296	296	SuSiE	0.043	4e-07	0.99	0.322	rs2256931	0.0302	0.203	0.878	296	296	MAGEPRO	0.03	1.9e-05	8.0367	9.23e-16	rs2256931	0.042	0.1532	0.878	296	295	PRSCSx	0.042	5e-07	-1.26	0.207	rs2256931	0.0383	0.0793	0.878	296	5	SINGLE	0.038	1.6e-06	0.08786	0.93	rs2256931	0.0427	0.121	0.878	296	296	SuSiE	0.043	4e-07	0.99021	0.322
ENSG00000070081.15	11	16708152	17708153	0.089685	rs214082	3.36	PLT	GTEx_EUR_WB	6.01612e-06	rs214082	0.103	0.246	-5.069	482	482	MAGEPRO_fullsumstats	0.1	2.5e-15	-0.62895	0.529	rs214082	0.1	0.326	-5.069	482	482	MAGEPRO	0.1	6.9e-15	-4.56474	5e-06	rs214082	0.0954	0.3471	-5.069	482	477	PRSCSx	0.095	3e-14	-5.13793	2.78e-07	rs214082	0.103	0.196	-5.069	482	3	SINGLE	0.1	3.1e-15	-4.38885	1.14e-05	rs214082	0.102	0.288	-5.069	482	482	SuSiE	0.1	3.4e-15	-5.07231	3.93e-07
ENSG00000072364.12	5	132463633	133463634	0.050673	rs2248116	6.62	PLT	GTEx_EUR_WB	6.01612e-06	rs803223	0.035	0.07	-3.125	332	332	SuSiE	0.035	4.2e-06	-3.2607	0.00111	rs30178	0.0262	0.111	-3.498	332	332	MAGEPRO	0.026	6.3e-05	-4.53	5.92e-06	rs30178	0.0242	0.2889	-3.498	332	328	PRSCSx	0.024	0.00012	-11.1337	8.6e-29	rs30178	0.0324	0.062	-3.498	332	4	SINGLE	0.032	9.5e-06	-3.29176	0.000996	rs803223	0.035	0.07	-3.125	332	332	SuSiE	0.035	4.2e-06	-3.2607	0.00111
ENSG00000073169.13	22	49700978	50700979	0.123445	rs13053855	-5.14	PLT	GTEx_EUR_WB	6.01612e-06	rs732710	0.11	0.15265	-4.717	353	353	SuSiE	0.11	2.4e-16	4.70113	2.59e-06	rs760756	0.102	0.216	-4.524	353	352	MAGEPRO	0.1	3.7e-15	7.2918	3.06e-13	rs760756	0.1	0.1681	-4.524	353	349	PRSCSx	0.1	6.7e-15	4.56	5.04e-06	rs760756	0.0844	0.096202	-4.524	353	4	SINGLE	0.084	9.8e-13	3.7041	0.000212	rs732710	0.11	0.153	-4.717	353	353	SuSiE	0.11	2.4e-16	4.70113	2.59e-06
ENSG00000073584.18	17	40148298	41148299	0.047447	rs2314338	8.06	PLT	GTEx_EUR_WB	6.01612e-06	rs11659024	0.0264	-0.23	1.81	334	203	PRSCSx	0.026	5.9e-05	-1.91225	0.0558	rs2429548	0.0258	0.17488	-1.532	334	224	MAGEPRO	0.026	7.2e-05	-6.08831	1.14e-09	rs11659024	0.0264	-0.2298	1.81	334	203	PRSCSx	0.026	5.9e-05	-1.91225	0.0558	rs11659024	0.0194	-0.071	1.81	334	1	SINGLE	0.019	0.00052	-1.81	0.0703	rs11659024	0.0144	-0.102	1.81	334	334	SuSiE	0.014	0.0024	-1.40017	0.161
ENSG00000082146.12	2	200888001	201888002	0.050187	rs6723097	3.757	PLT	GTEx_EUR_WB	6.01612e-06	rs2540441	0.0236	-0.0189	-7.691	317	317	SuSiE	0.024	0.00014	-2.2	0.0281	rs2540441	0.00667	-0.0814	-7.691	317	317	MAGEPRO	0.0067	0.029	6.1397	8.27e-10	rs2540441	0.0112	-0.0985	-7.691	317	313	PRSCSx	0.011	0.0066	2.59	0.00953	rs2714493	0.0108	-0.0328	-7.063	317	6	SINGLE	0.011	0.0076	2.18475	0.0289	rs2540441	0.0236	-0.0189	-7.691	317	317	SuSiE	0.024	0.00014	-2.19657	0.0281
ENSG00000085365.17	5	77860582	78860583	0.151583	rs16875887	3.06	PLT	GTEx_EUR_WB	6.01612e-06	rs2115435	0.0983	0.159	2.02	391	391	SuSiE	0.098	1.2e-14	1.85448	0.0637	rs2115435	0.0947	0.356	2.02	391	391	MAGEPRO	0.095	3.8e-14	-8.02	1.04e-15	rs2115435	0.0871	0.4108	2.02	391	384	PRSCSx	0.087	4.3e-13	1.52757	0.127	rs2115435	0.0963	0.203	2.02	391	5	SINGLE	0.096	2.3e-14	1.30979	0.19	rs2115435	0.0983	0.159	2.02	391	391	SuSiE	0.098	1.2e-14	1.85448	0.0637
ENSG00000096433.10	6	33120364	34120365	0.359176	rs6910233	5.45	PLT	GTEx_EUR_WB	6.01612e-06	rs4713646	0.268	-0.252	-1.6	590	519	PRSCSx	0.27	1.9e-40	1.04	0.3	rs4713646	0.263	-0.191	-1.6	590	532	MAGEPRO	0.26	1e-39	4.61	4e-06	rs4713646	0.268	-0.2518	-1.6	590	519	PRSCSx	0.27	1.9e-40	1.03666	0.3	rs4713646	0.266	-0.152	-1.6	590	14	SINGLE	0.27	3.5e-40	0.74361	0.457	rs4713646	0.246	-0.226	-1.6	590	590	SuSiE	0.25	7.9e-37	-2.15142	0.0314
ENSG00000097046.12	1	91000892	92000893	0.241477	rs17482224	3.607	PLT	GTEx_EUR_WB	6.01612e-06	rs13447526	0.198	-0.206	6.229	502	367	MAGEPRO	0.2	3.1e-29	-4.54	5.51e-06	rs13447526	0.198	-0.206	6.229	502	367	MAGEPRO	0.2	3.1e-29	-4.54	5.51e-06	rs13447526	0.186	-0.3334	6.229	502	345	PRSCSx	0.19	2.3e-27	-3.38537	0.000711	rs13447526	0.189	-0.253	6.229	502	8	SINGLE	0.19	7.5e-28	-3.32216	0.000893	rs13447526	0.194	-0.171	6.229	502	502	SuSiE	0.19	1.6e-28	-5.06	4.12e-07
ENSG00000099999.14	22	29921770	30921771	0.042468	rs1468177	3.71	PLT	GTEx_EUR_WB	6.01612e-06	rs5763928	0.0253	-0.180641	-10.44	401	396	PRSCSx	0.025	8.3e-05	5.21207	1.87e-07	rs5763928	0.0242	-0.139	-10.44	401	400	MAGEPRO	0.024	0.00012	5.1992	2e-07	rs5763928	0.0253	-0.1806	-10.44	401	396	PRSCSx	0.025	8.3e-05	5.21	1.87e-07	rs5763928	0.0167	-0.046518	-10.44	401	3	SINGLE	0.017	0.0012	4.2589	2.05e-05	rs5763928	0.0167	-0.0144	-10.44	401	401	SuSiE	0.017	0.0012	9.58009	9.7e-22
ENSG00000100280.16	22	28888582	29888583	0.048842	rs5752918	4	PLT	GTEx_EUR_WB	6.01612e-06	rs2267136	0.0384	-0.03357	4.083	376	376	SuSiE	0.038	1.5e-06	-4.05704	4.97e-05	rs3788412	0.0332	-0.0587	4.044	376	376	MAGEPRO	0.033	7.5e-06	-4.8263	1.39e-06	rs2267136	0.0298	-0.2306	4.083	376	373	PRSCSx	0.03	2.1e-05	-6.59	4.28e-11	rs2267136	0.0296	-0.051707	4.083	376	6	SINGLE	0.03	2.2e-05	-4.1032	4.08e-05	rs2267136	0.0384	-0.0336	4.083	376	376	SuSiE	0.038	1.5e-06	-4.05704	4.97e-05
ENSG00000100319.12	22	29266960	30266961	0.046382	rs5752918	4	PLT	GTEx_EUR_WB	6.01612e-06	rs140104	0.0201	0.026133	-2.83	325	325	SuSiE	0.02	0.00042	-0.76778	0.443	rs140104	0.0144	0.123	-2.83	325	325	MAGEPRO	0.014	0.0024	-4.8779	1.07e-06	rs140104	0.0167	0.1939	-2.83	325	321	PRSCSx	0.017	0.0012	-3.23	0.00123	rs140104	0.0186	0.060378	-2.83	325	3	SINGLE	0.019	0.00066	-2.7664	0.00567	rs140104	0.0201	0.0261	-2.83	325	325	SuSiE	0.02	0.00042	-0.76778	0.443
ENSG00000100418.7	22	41121095	42121096	0.224555	rs9611693	6.06	PLT	GTEx_EUR_WB	6.01612e-06	rs8139993	0.143	0.423997	-4.385	255	255	MAGEPRO	0.14	6.7e-21	-12.1156	8.73e-34	rs8139993	0.143	0.424	-4.385	255	255	MAGEPRO	0.14	6.7e-21	-12.1156	8.73e-34	rs17377643	0.139	-0.2056	3.569	255	252	PRSCSx	0.14	2.4e-20	-3.24	0.00119	rs17377643	0.137	-0.136992	3.569	255	11	SINGLE	0.14	4.8e-20	-2.6995	0.00695	rs9607821	0.139	-0.219	3.244	255	255	SuSiE	0.14	2.4e-20	-3.12313	0.00179
ENSG00000100994.11	20	24748068	25748069	0.445744	rs7020	4.454	PLT	GTEx_EUR_WB	6.01612e-06	rs8184820	0.485	0.463	4.591	367	367	MAGEPRO	0.49	6.7e-84	5.4661	4.6e-08	rs8184820	0.485	0.463	4.591	367	367	MAGEPRO	0.49	6.7e-84	5.46605	4.6e-08	rs8184820	0.482	0.4701	4.591	367	366	PRSCSx	0.48	5.1e-83	4.81	1.51e-06	rs8184820	0.483	0.373363	4.591	367	7	SINGLE	0.48	2.3e-83	4.38612	1.15e-05	rs8184820	0.482	0.546	4.591	367	367	SuSiE	0.48	5.3e-83	4.26	2.01e-05
ENSG00000101109.11	20	44466473	45466474	0.061581	rs16989474	-9.2	PLT	GTEx_EUR_WB	6.01612e-06	rs6031944	0.0503	0.187	-5.195	362	359	PRSCSx	0.05	3.9e-08	-1.8036	0.0713	rs6031944	0.0486	0.195	-5.195	362	362	MAGEPRO	0.049	6.7e-08	-4.9091	9.15e-07	rs6031944	0.0503	0.1873	-5.195	362	359	PRSCSx	0.05	3.9e-08	-1.8	0.0713	rs6031944	0.0354	0.07049	-5.195	362	7	SINGLE	0.035	3.8e-06	-2.7922	0.00524	rs6031944	0.0368	0.0362	-5.195	362	362	SuSiE	0.037	2.4e-06	-5.09	3.5e-07
ENSG00000101457.12	20	45291936	46291937	0.182347	rs2425761	3.206	PLT	GTEx_EUR_WB	6.01612e-06	rs6032541	0.289	-0.176	-4.907	482	482	MAGEPRO	0.29	4.2e-44	4.8509	1.23e-06	rs6032541	0.289	-0.176	-4.907	482	482	MAGEPRO	0.29	4.2e-44	4.85092	1.23e-06	rs6032541	0.277	-0.3532	-4.907	482	479	PRSCSx	0.28	5.3e-42	4.7	2.6e-06	rs6032541	0.277	-0.264908	-4.907	482	6	SINGLE	0.28	4.5e-42	4.50868	6.52e-06	rs6032541	0.288	-0.129	-4.907	482	482	SuSiE	0.29	5.8e-44	4.89	1.01e-06
ENSG00000101460.12	20	34046853	35046854	0.169814	rs11546155	-5.021	PLT	GTEx_EUR_WB	6.01612e-06	rs4302281	0.197	-0.0338	-2.627	263	263	SuSiE	0.2	5.7e-29	2.7234	0.00646	rs6059916	0.186	-0.235	-2.589	263	263	MAGEPRO	0.19	2.2e-27	4.93768	7.91e-07	rs6059916	0.189	-0.169	-2.589	263	260	PRSCSx	0.19	7.8e-28	1.18	0.237	rs6059916	0.185	-0.212321	-2.589	263	23	SINGLE	0.19	2.9e-27	2.37163	0.0177	rs4302281	0.197	-0.0338	-2.627	263	263	SuSiE	0.2	5.7e-29	2.72	0.00646
ENSG00000102886.14	16	29613855	30613856	0.250616	rs11150589	7.76	PLT	GTEx_EUR_WB	6.01612e-06	rs8061772	0.153	-0.369	-1.957	197	197	SuSiE	0.15	1.9e-22	6.1386	8.33e-10	rs8061772	0.144	-0.257	-1.957	197	197	MAGEPRO	0.14	4.3e-21	4.98499	6.2e-07	rs8061772	0.149	-0.3012	-1.957	197	193	PRSCSx	0.15	8.4e-22	3.50807	0.000451	rs8061772	0.14	-0.162	-1.957	197	10	SINGLE	0.14	1.6e-20	2.03	0.0426	rs8061772	0.153	-0.369	-1.957	197	197	SuSiE	0.15	1.9e-22	6.1386	8.33e-10
ENSG00000103051.18	16	70023564	71023565	0.132277	rs16970442	-5.28	PLT	GTEx_EUR_WB	6.01612e-06	rs7192865	0.144	-0.212	-4.123	134	131	MAGEPRO_fullsumstats	0.14	3.8e-21	4.72591	2.29e-06	rs7192865	0.13	-0.193	-4.123	134	131	MAGEPRO	0.13	4e-19	4.95907	7.08e-07	rs7192865	0.138	-0.3378	-4.123	134	128	PRSCSx	0.14	3.4e-20	4.35067	1.36e-05	rs7192865	0.138	-0.246	-4.123	134	6	SINGLE	0.14	3.2e-20	4.43	9.21e-06	rs7192865	0.143	-0.371	-4.123	134	134	SuSiE	0.14	5.2e-21	4.20594	2.6e-05
ENSG00000103245.13	16	241328	1241329	0.243243	rs4984636	4.71	PLT	GTEx_EUR_WB	6.01612e-06	rs7205337	0.216	0.205	-4.157	370	4	SINGLE	0.22	4.9e-32	-4.51354	6.38e-06	rs7205337	0.214	0.185	-4.157	370	370	MAGEPRO	0.21	1.2e-31	-4.71633	2.4e-06	rs7205337	0.209	0.2824	-4.157	370	363	PRSCSx	0.21	6.7e-31	-4.962	6.98e-07	rs7205337	0.216	0.205	-4.157	370	4	SINGLE	0.22	4.9e-32	-4.51	6.38e-06	rs7205337	0.216	0.283	-4.157	370	370	SuSiE	0.22	5.8e-32	-4.1373	3.51e-05
ENSG00000103591.12	15	66754735	67754736	0.054001	rs2286664	-3.34	PLT	GTEx_EUR_WB	6.01612e-06	rs2414945	0.033	0.275915	-1.618	451	450	MAGEPRO	0.033	7.8e-06	-5.19296	2.07e-07	rs2414945	0.033	0.276	-1.618	451	450	MAGEPRO	0.033	7.8e-06	-5.19296	2.07e-07	rs744910	0.0153	-0.1378	-2.994	451	445	PRSCSx	0.015	0.0018	2.60006	0.00932	rs744910	0.00953	-0.0444	-2.994	451	4	SINGLE	0.0095	0.011	2.41895	0.0156	rs744910	0.00595	-0.0795	-2.994	451	451	SuSiE	0.006	0.036	1.9072	0.0565
ENSG00000105732.12	19	41568476	42568477	0.031238	rs11878620	3.51	PLT	GTEx_EUR_WB	6.01612e-06	rs4803520	0.0182	-0.104	-2.011	175	174	META	0.018	0.00073	4.15865	3.2e-05	rs3826705	0.0166	0.26706	2.197	175	174	MAGEPRO	0.017	0.0012	6.23291	4.58e-10	rs3826705	0.00924	0.3752	2.197	175	172	PRSCSx	0.0092	0.012	3.79	0.00015	rs3826705	0.00717	0.0665	2.197	175	4	SINGLE	0.0072	0.024	2.19981	0.0278	rs3826705	0.00882	0.036	2.197	175	175	SuSiE	0.0088	0.014	2.17254	0.0298
ENSG00000105771.13	19	43254989	44254990	0.118506	rs4760	-6.87	PLT	GTEx_EUR_WB	6.01612e-06	rs346524	0.0746	0.0617	4.317	367	367	SuSiE	0.075	2.1e-11	4.34034	1.42e-05	rs346524	0.0716	0.11005	4.317	367	365	MAGEPRO	0.072	5.4e-11	4.59203	4.39e-06	rs346524	0.0719	0.2723	4.317	367	360	PRSCSx	0.072	4.9e-11	4.03	5.59e-05	rs346524	0.07	0.177	4.317	367	2	SINGLE	0.07	8.9e-11	4.31378	1.6e-05	rs346524	0.0746	0.0617	4.317	367	367	SuSiE	0.075	2.1e-11	4.34034	1.42e-05
ENSG00000108443.13	17	59393045	60393046	0.055506	rs1295927	-12.15	PLT	GTEx_EUR_WB	6.01612e-06	rs143652	0.039	-0.117	-5.261	211	211	META	0.039	1.2e-06	1.08759	0.277	rs2526353	0.017	0.12709	-3.513	211	211	MAGEPRO	0.017	0.0011	-4.6433	3.43e-06	rs2526353	0.02	0.1572	-3.513	211	210	PRSCSx	0.02	0.00043	-3.41651	0.000634	rs2526353	0.0163	0.0833	-3.513	211	9	SINGLE	0.016	0.0013	-2.96898	0.00299	rs2526353	0.0175	0.0204	-3.513	211	211	SuSiE	0.018	0.00091	-3.85928	0.000114
ENSG00000108523.15	17	4440251	5440252	0.253011	rs34230287	5.25	PLT	GTEx_EUR_WB	6.01612e-06	rs2243087	0.153	0.318	-2.833	404	404	MAGEPRO	0.15	1.9e-22	-4.80771	1.53e-06	rs2243087	0.153	0.31762	-2.833	404	404	MAGEPRO	0.15	1.9e-22	-4.80771	1.53e-06	rs2243087	0.152	0.3208	-2.833	404	401	PRSCSx	0.15	2.7e-22	-3.13634	0.00171	rs2243087	0.143	0.227	-2.833	404	7	SINGLE	0.14	5.2e-21	-3.59473	0.000325	rs2243087	0.151	0.345	-2.833	404	404	SuSiE	0.15	3.5e-22	-4.62692	3.71e-06
ENSG00000110031.12	11	58078219	59078220	0.125623	rs4939185	-3.36	PLT	GTEx_EUR_WB	6.01612e-06	rs17152341	0.0336	-0.131	3.55	357	357	MAGEPRO	0.034	6.6e-06	-7.20298	5.89e-13	rs17152341	0.0336	-0.131	3.55	357	357	MAGEPRO	0.034	6.6e-06	-7.20298	5.89e-13	rs1349482	0.0188	0.1482	-1.278	357	353	PRSCSx	0.019	0.00062	-2.62724	0.00861	rs1349482	0.0151	0.0539	-1.278	357	3	SINGLE	0.015	0.0019	-2.30121	0.0214	rs1349482	0.00653	0.0422	-1.278	357	357	SuSiE	0.0065	0.03	-0.87401	0.382
ENSG00000110801.13	12	121388730	122388731	0.067578	rs4758680	-3.46	PLT	GTEx_EUR_WB	6.01612e-06	rs830121	0.0606	-0.0946	9.513	294	294	MAGEPRO	0.061	1.7e-09	-6.5	7.88e-11	rs830121	0.0606	-0.0946	9.513	294	294	MAGEPRO	0.061	1.7e-09	-6.5	7.88e-11	rs7309105	0.0562	-0.1421	9.567	294	288	PRSCSx	0.056	6.4e-09	-4.73	2.23e-06	rs7309105	0.0584	-0.0616	9.567	294	6	SINGLE	0.058	3.2e-09	-3.37828	0.000729	rs7309105	0.0494	-0.06	9.567	294	294	SuSiE	0.049	5.1e-08	-8.3	1.02e-16
ENSG00000110934.10	12	50824667	51824668	0.063245	rs4761843	4.01	PLT	GTEx_EUR_WB	6.01612e-06	rs4762045	0.0257	0.118	4.711	372	371	MAGEPRO	0.026	7.3e-05	5.13	2.9e-07	rs4762045	0.0257	0.118	4.711	372	371	MAGEPRO	0.026	7.3e-05	5.13	2.9e-07	rs4762041	0.0153	0.1047	4.65	372	369	PRSCSx	0.015	0.0018	2.67	0.00769	rs4762041	0.0129	0.0447	4.65	372	3	SINGLE	0.013	0.0038	3.7162	0.000202	rs4762041	0.0108	0.0903	4.65	372	372	SuSiE	0.011	0.0076	4.63	3.69e-06
ENSG00000111875.7	6	118394356	119394357	0.079383	rs10485389	3.16	PLT	GTEx_EUR_WB	6.01612e-06	rs4946385	0.0627	0.247	-4.142	342	342	MAGEPRO	0.063	8.6e-10	-5.5	3.82e-08	rs4946385	0.0627	0.247	-4.142	342	342	MAGEPRO	0.063	8.6e-10	-5.5	3.82e-08	rs4946385	0.0495	0.3242	-4.142	342	335	PRSCSx	0.049	5.1e-08	-4.54521	5.49e-06	rs4946385	0.0432	0.115	-4.142	342	4	SINGLE	0.043	3.5e-07	-4.1846	2.86e-05	rs9401098	0.051	-0.223	-0.386	342	342	SuSiE	0.051	3.2e-08	-3.70452	0.000212
ENSG00000112365.4	6	108983236	109983237	0.041358	rs6927569	10.57	PLT	GTEx_EUR_WB	6.01612e-06	rs6916579	0.0308	0.158	5.932	334	29	PT	0.031	1.5e-05	-0.301	0.763	rs4385343	0.015	-0.079	2.288	334	334	MAGEPRO	0.015	0.002	6.23	4.68e-10	rs4385343	0.0152	-0.096	2.288	334	332	PRSCSx	0.015	0.0019	3.07253	0.00212	rs4385343	0.00539	-0.0267	2.288	334	6	SINGLE	0.0054	0.044	3.80329	0.000143	rs4385343	0.00948	-0.00693	2.288	334	334	SuSiE	0.0095	0.012	5.08395	3.7e-07
ENSG00000114554.11	3	126488593	127488594	0.044843	rs17693995	-3.37	PLT	GTEx_EUR_WB	6.01612e-06	rs891762	0.0269	-0.151244	-7.172	419	419	MAGEPRO	0.027	5.1e-05	4.59572	4.31e-06	rs891762	0.0269	-0.151	-7.172	419	419	MAGEPRO	0.027	5.1e-05	4.5957	4.31e-06	rs891762	0.021	-0.217	-7.172	419	415	PRSCSx	0.021	0.00031	5.0349	4.78e-07	rs891762	0.0186	-0.067921	-7.172	419	5	SINGLE	0.019	0.00065	3.86422	0.000111	rs891762	0.0236	-0.0307	-7.172	419	419	SuSiE	0.024	0.00014	1.43535	0.151
ENSG00000116288.12	1	7454290	8454291	0.131564	rs1443929	-4.716	PLT	GTEx_EUR_WB	6.01612e-06	rs35675666	0.102	0.283	4.233	363	363	MAGEPRO	0.1	4.2e-15	5.08	3.69e-07	rs35675666	0.102	0.283	4.233	363	363	MAGEPRO	0.1	4.2e-15	5.08	3.69e-07	rs35675666	0.0977	0.3382	4.233	363	362	PRSCSx	0.098	1.5e-14	5.29301	1.2e-07	rs35675666	0.0929	0.168	4.233	363	4	SINGLE	0.093	6.9e-14	4.0555	5e-05	rs35675666	0.102	0.124	4.233	363	363	SuSiE	0.1	4.3e-15	4.19	2.83e-05
ENSG00000116521.10	1	154762429	155762430	0.061487	rs905938	-2.301	PLT	GTEx_EUR_WB	6.01612e-06	rs6671188	0.028	0.0516	0.832	254	254	META	0.028	3.6e-05	2.41	0.0161	rs4043	0.0231	0.216	3.1	254	254	MAGEPRO	0.023	0.00016	4.96	6.92e-07	rs7520184	0.0188	0.4819	2.538	254	249	PRSCSx	0.019	0.00061	2.09675	0.036	rs4043	0.024	0.0711	3.1	254	4	SINGLE	0.024	0.00012	3.11161	0.00186	rs4043	0.0267	0.0623	3.1	254	254	SuSiE	0.027	5.3e-05	3.09	0.00202
ENSG00000116679.15	1	184817328	185817329	0.044258	rs2281415	-5.279	PLT	GTEx_EUR_WB	6.01612e-06	rs2281415	0.033	-0.135	0.173	313	312	PRSCSx	0.033	7.7e-06	-2.96	0.00312	rs2281415	0.0257	-0.153	0.173	313	313	MAGEPRO	0.026	7.4e-05	-5.82	6.04e-09	rs2281415	0.033	-0.135	0.173	313	312	PRSCSx	0.033	7.7e-06	-2.95569	0.00312	rs2281415	0.0207	-0.0673	0.173	313	4	SINGLE	0.021	0.00034	-3.77902	0.000157	rs2281415	0.017	-0.068	0.173	313	313	SuSiE	0.017	0.0011	-2.55	0.0108
ENSG00000117500.12	1	92663209	93663210	0.085588	rs237435	3.257	PLT	GTEx_EUR_WB	6.01612e-06	rs546	0.0768	-0.17	3.252	213	142	MAGEPRO_fullsumstats	0.077	1.1e-11	-5.24	1.57e-07	rs546	0.0707	-0.253	3.252	213	142	MAGEPRO	0.071	7.2e-11	-7.36	1.84e-13	rs546	0.0646	-0.3737	3.252	213	131	PRSCSx	0.065	4.7e-10	-6.46613	1.01e-10	rs546	0.0723	-0.147	3.252	213	5	SINGLE	0.072	4.4e-11	-4.24828	2.15e-05	rs546	0.0708	-0.0364	3.252	213	213	SuSiE	0.071	6.9e-11	-1.89	0.059
ENSG00000117697.14	1	212291781	213291782	0.06425	rs612414	13.266	PLT	GTEx_EUR_WB	6.01612e-06	rs1284851	0.0266	0.101	3.496	355	355	MAGEPRO_fullsumstats	0.027	5.6e-05	9.57	1.09e-21	rs1284851	0.0116	0.121	3.496	355	355	MAGEPRO	0.012	0.0058	7.09	1.37e-12	rs1284851	0.0165	0.123	3.496	355	348	PRSCSx	0.016	0.0013	2.34564	0.019	rs1284851	0.0129	0.0522	3.496	355	14	SINGLE	0.013	0.0039	2.80083	0.0051	rs1284851	0.022	0.0191	3.496	355	355	SuSiE	0.022	0.00023	3.1	0.00191
ENSG00000119638.12	14	74627151	75627152	0.068078	rs11624585	-6.858	PLT	GTEx_EUR_WB	6.01612e-06	rs175479	0.0621	0.0258	-4.422	367	367	SuSiE	0.062	1e-09	-1.63584	0.102	rs175479	0.0551	0.236	-4.422	367	367	MAGEPRO	0.055	9e-09	-5.26448	1.41e-07	rs175479	0.0482	0.2737	-4.422	367	362	PRSCSx	0.048	7.5e-08	-4.67492	2.94e-06	rs175479	0.0535	0.150253	-4.422	367	3	SINGLE	0.054	1.5e-08	-4.42212	9.77e-06	rs175479	0.0621	0.0258	-4.422	367	367	SuSiE	0.062	1e-09	-1.63584	0.102
ENSG00000120688.8	13	40561440	41561441	0.060069	rs2701859	5.38	PLT	GTEx_EUR_WB	6.01612e-06	rs17532490	0.066	0.235	3.141	258	258	SuSiE	0.066	3.1e-10	3.21	0.00134	rs17532490	0.0593	0.18464	3.141	258	258	MAGEPRO	0.059	2.5e-09	4.79307	1.64e-06	rs17532490	0.0649	0.209	3.141	258	253	PRSCSx	0.065	4.3e-10	3.21718	0.00129	rs17532490	0.0646	0.122263	3.141	258	6	SINGLE	0.065	4.7e-10	3.31002	0.000933	rs17532490	0.066	0.235	3.141	258	258	SuSiE	0.066	3.1e-10	3.20639	0.00134
ENSG00000126522.16	7	65575797	66575798	0.05492	rs778732	-2.49	PLT	GTEx_EUR_WB	6.01612e-06	rs875971	0.0354	-0.0745	3.091	55	55	SuSiE	0.035	3.8e-06	-0.5822	0.56	rs875971	0.0341	-0.267	3.091	55	26	MAGEPRO	0.034	5.7e-06	-5.64	1.71e-08	rs875971	0.0312	-0.266	3.091	55	26	PRSCSx	0.031	1.4e-05	-3.91	9.34e-05	rs875971	0.032	-0.133454	3.091	55	3	SINGLE	0.032	1.1e-05	-3.10427	0.00191	rs875971	0.0354	-0.0745	3.091	55	55	SuSiE	0.035	3.8e-06	-0.5822	0.56
ENSG00000134318.13	2	10848329	11848330	0.09415	rs4669685	3.133	PLT	GTEx_EUR_WB	6.01612e-06	rs13404430	0.0685	0.198	3.452	409	409	MAGEPRO	0.069	1.4e-10	5.47	4.43e-08	rs13404430	0.0685	0.198	3.452	409	409	MAGEPRO	0.069	1.4e-10	5.47284	4.43e-08	rs7581184	0.0576	-0.4211	-1.985	409	407	PRSCSx	0.058	4.1e-09	3.44	0.000582	rs7581184	0.0647	-0.144	-1.985	409	3	SINGLE	0.065	4.6e-10	1.82639	0.0678	rs7581184	0.0658	-0.259	-1.985	409	409	SuSiE	0.066	3.3e-10	1.98534	0.0471
ENSG00000135093.12	12	108523088	109523089	0.179697	rs4766588	3.23	PLT	GTEx_EUR_WB	6.01612e-06	rs16939904	0.13	-0.157	-4.938	404	404	MAGEPRO	0.13	4.5e-19	6.44	1.21e-10	rs16939904	0.13	-0.157	-4.938	404	404	MAGEPRO	0.13	4.5e-19	6.44	1.21e-10	rs7137083	0.121	0.2106	10.517	404	404	PRSCSx	0.12	6.9e-18	2.83	0.00466	rs7137083	0.12	0.129	10.517	404	4	SINGLE	0.12	1.1e-17	3.30927	0.000935	rs16939904	0.102	-0.15	-4.938	404	404	SuSiE	0.1	3.3e-15	10.6	1.89e-26
ENSG00000135913.10	2	218068360	219068361	0.04174	rs860573	17.488	PLT	GTEx_EUR_WB	6.01612e-06	rs591573	0.0375	0.482	-6.56	319	317	PRSCSx	0.037	2e-06	-6.99	2.73e-12	rs591573	0.0332	0.0904	-6.56	319	319	MAGEPRO	0.033	7.4e-06	-14.7287	4.22e-49	rs591573	0.0375	0.4823	-6.56	319	317	PRSCSx	0.037	2e-06	-6.99	2.73e-12	rs591573	0.0363	0.0821	-6.56	319	2	SINGLE	0.036	2.9e-06	-3.50704	0.000453	rs591573	0.0375	0.0103	-6.56	319	319	SuSiE	0.037	2e-06	-1.84057	0.0657
ENSG00000136270.13	7	44612046	45612047	0.139878	rs6969223	3.6	PLT	GTEx_EUR_WB	6.01612e-06	rs1992292	0.12	0.258	-4.441	124	123	MAGEPRO	0.12	1.2e-17	-4.91385	8.93e-07	rs1992292	0.12	0.258	-4.441	124	123	MAGEPRO	0.12	1.2e-17	-4.91	8.93e-07	rs1992292	0.117	0.341	-4.441	124	122	PRSCSx	0.12	3.3e-17	-4.05	5.11e-05	rs1992292	0.113	0.210375	-4.441	124	3	SINGLE	0.11	1e-16	-4.1439	3.41e-05	rs1992292	0.117	0.274	-4.441	124	124	SuSiE	0.12	2.9e-17	-4.04371	5.26e-05
ENSG00000136856.17	9	126897137	127897138	0.132215	rs4836579	-5.53	PLT	GTEx_EUR_WB	6.01612e-06	rs4240417	0.0826	0.227	-2.513	294	294	MAGEPRO	0.083	1.8e-12	-5.06	4.29e-07	rs4240417	0.0826	0.227	-2.513	294	294	MAGEPRO	0.083	1.8e-12	-5.05571	4.29e-07	rs4240417	0.0727	0.3399	-2.513	294	291	PRSCSx	0.073	3.9e-11	-1.75	0.0809	rs4240417	0.076	0.154675	-2.513	294	6	SINGLE	0.076	1.4e-11	-1.63853	0.101	rs4240417	0.069	0.204	-2.513	294	294	SuSiE	0.069	1.2e-10	-1.94768	0.0515
ENSG00000138614.14	15	65111288	66111289	0.03593	rs4601990	9.419	PLT	GTEx_EUR_WB	6.01612e-06	rs430515	0.0282	-0.01028	2.955	285	285	SuSiE	0.028	3.4e-05	0.33551	0.737	rs352478	0.0201	0.194	2.889	285	285	MAGEPRO	0.02	0.00042	9.8711	5.56e-23	rs430515	0.0181	-0.5138	2.955	285	280	PRSCSx	0.018	0.00075	-7.80168	6.11e-15	rs430515	0.0213	-0.0859	2.955	285	12	SINGLE	0.021	0.00029	-2.95465	0.00313	rs430515	0.0282	-0.0103	2.955	285	285	SuSiE	0.028	3.4e-05	0.33551	0.737
ENSG00000139737.21	13	77197853	78197854	0.050379	rs1571296	7.4	PLT	GTEx_EUR_WB	6.01612e-06	rs601519	0.0152	-0.171	-6.995	371	67	PT	0.015	0.0019	0.486	0.627	rs601519	0.0139	-0.16383	-6.995	371	371	MAGEPRO	0.014	0.0028	6.18716	6.13e-10	rs601519	0.0112	-0.1679	-6.995	371	369	PRSCSx	0.011	0.0067	4.54453	5.51e-06	rs601519	0.0115	-0.046509	-6.995	371	6	SINGLE	0.012	0.006	3.76433	0.000167	rs9544591	0.0133	-0.00487	5.559	371	371	SuSiE	0.013	0.0034	-0.07118	0.943
ENSG00000139832.4	13	110061732	111061733	0.404482	rs529041	-3.22	PLT	GTEx_EUR_WB	6.01612e-06	rs4771686	0.247	-0.53	-3.216	654	653	MAGEPRO	0.25	5.6e-37	4.58	4.63e-06	rs4771686	0.247	-0.53026	-3.216	654	653	MAGEPRO	0.25	5.6e-37	4.58098	4.63e-06	rs4771686	0.222	-0.4908	-3.216	654	652	PRSCSx	0.22	6.5e-33	3.33204	0.000862	rs4771686	0.219	-0.356996	-3.216	654	7	SINGLE	0.22	1.9e-32	3.42972	0.000604	rs4771686	0.222	-0.24	-3.216	654	654	SuSiE	0.22	5e-33	3.26173	0.00111
ENSG00000143537.13	1	154550565	155550566	0.19847	rs905938	-2.301	PLT	GTEx_EUR_WB	6.01612e-06	rs4045192	0.154	0.368	2.89	325	325	MAGEPRO	0.15	1.3e-22	6.2	5.67e-10	rs4045192	0.154	0.368	2.89	325	325	MAGEPRO	0.15	1.3e-22	6.2	5.67e-10	rs4045192	0.139	0.3978	2.89	325	320	PRSCSx	0.14	2.1e-20	5.03383	4.81e-07	rs4045192	0.129	0.167	2.89	325	11	SINGLE	0.13	6.2e-19	4.25587	2.08e-05	rs6427137	0.106	-0.258	-1.542	325	325	SuSiE	0.11	1.2e-15	-0.0985	0.922
ENSG00000143756.11	1	223614086	224614087	0.059184	rs12122004	-3.781	PLT	GTEx_EUR_WB	6.01612e-06	rs869945	0.0784	0.181	-4.254	262	2	SINGLE	0.078	6.5e-12	-4.25	2.11e-05	rs869945	0.0775	0.291	-4.254	262	183	MAGEPRO	0.077	8.7e-12	-6.86	6.77e-12	rs869945	0.0747	0.3111	-4.254	262	177	PRSCSx	0.075	2.1e-11	-4.76826	1.86e-06	rs869945	0.0784	0.181	-4.254	262	2	SINGLE	0.078	6.5e-12	-4.25304	2.11e-05	rs869945	0.0764	0.105	-4.254	262	262	SuSiE	0.076	1.2e-11	-0.835	0.403
ENSG00000144362.11	2	169194453	170194454	0.045621	rs922297	3.184	PLT	GTEx_EUR_WB	6.01612e-06	rs7607103	0.0216	-0.47	4.846	407	407	META	0.022	0.00026	-15.1	1.27e-51	rs7575494	0.0206	-0.0654	4.803	407	407	MAGEPRO	0.021	0.00035	-4.59572	4.31e-06	rs8207	0.014	-0.1444	4.148	407	404	PRSCSx	0.014	0.0028	-4.1	4.13e-05	rs8207	0.0143	-0.0478	4.148	407	9	SINGLE	0.014	0.0025	-3.4963	0.000472	rs8207	0.0166	-0.0463	4.148	407	407	SuSiE	0.017	0.0012	-4.41241	1.02e-05
ENSG00000146247.13	6	78578235	79578236	0.057237	rs1012027	3.22	PLT	GTEx_EUR_WB	6.01612e-06	rs9352668	0.074	-0.236	4.387	366	365	META	0.074	2.6e-11	-6.32	2.61e-10	rs9352668	0.0705	-0.0911	4.387	366	365	MAGEPRO	0.071	7.6e-11	-4.54	5.57e-06	rs9352668	0.0568	-0.1522	4.387	366	363	PRSCSx	0.057	5.4e-09	-3.9933	6.52e-05	rs9352668	0.0578	-0.0793	4.387	366	6	SINGLE	0.058	3.9e-09	-3.65099	0.000261	rs1984195	0.056	0.0201	-4.546	366	366	SuSiE	0.056	6.8e-09	-4.43348	9.27e-06
ENSG00000151690.14	2	189908354	190908355	0.211997	rs7584605	3.199	PLT	GTEx_EUR_WB	6.01612e-06	rs4853702	0.186	-0.18	-5.465	280	280	MAGEPRO_fullsumstats	0.19	2.1e-27	4.76	1.94e-06	rs4853702	0.183	-0.209	-5.465	280	280	MAGEPRO	0.18	6.8e-27	4.688	2.76e-06	rs4853702	0.174	-0.2761	-5.465	280	280	PRSCSx	0.17	1.4e-25	4.13	3.58e-05	rs4853702	0.18	-0.203	-5.465	280	8	SINGLE	0.18	2.1e-26	4.10983	3.96e-05	rs4853702	0.18	-0.253	-5.465	280	280	SuSiE	0.18	1.6e-26	5.31118	1.09e-07
ENSG00000152242.10	18	45673552	46673553	0.082455	rs8095374	-4.17	PLT	GTEx_EUR_WB	6.01612e-06	rs9963153	0.0721	0.189719	-4.218	456	455	META	0.072	4.6e-11	-10.667	1.45e-26	rs9944836	0.0543	-0.1276	-4.176	456	455	MAGEPRO	0.054	1.1e-08	5.88859	3.9e-09	rs9944836	0.0556	-0.1858	-4.176	456	453	PRSCSx	0.056	7.8e-09	4.1408	3.46e-05	rs9944836	0.0552	-0.11628	-4.176	456	7	SINGLE	0.055	8.7e-09	3.9997	6.34e-05	rs9944836	0.0671	-0.0248	-4.176	456	456	SuSiE	0.067	2.2e-10	4.17228	3.02e-05
ENSG00000152359.14	5	75217480	76217481	0.188312	rs2047059	3.76	PLT	GTEx_EUR_WB	6.01612e-06	rs10515213	0.148	0.0675	5.604	334	334	SuSiE	0.15	1.1e-21	4.3078	1.65e-05	rs10515213	0.14	0.269	5.604	334	334	MAGEPRO	0.14	1.5e-20	4.64	3.53e-06	rs10515213	0.127	0.3853	5.604	334	332	PRSCSx	0.13	1.1e-18	5.19655	2.03e-07	rs10515213	0.142	0.242	5.604	334	8	SINGLE	0.14	8.1e-21	4.52316	6.09e-06	rs10515213	0.148	0.0675	5.604	334	334	SuSiE	0.15	1.1e-21	4.3078	1.65e-05
ENSG00000154813.9	3	15764971	16764972	0.082473	rs12487013	-4.81	PLT	GTEx_EUR_WB	6.01612e-06	rs2063777	0.0555	-0.173249	-2.326	495	495	MAGEPRO	0.055	8e-09	10.2647	1.02e-24	rs2063777	0.0555	-0.173	-2.326	495	495	MAGEPRO	0.055	8e-09	10.2647	1.02e-24	rs2063777	0.0545	-0.3745	-2.326	495	493	PRSCSx	0.054	1.1e-08	3.20857	0.00133	rs2063777	0.051	-0.132144	-2.326	495	1	SINGLE	0.051	3.2e-08	2.326	0.02	rs2063777	0.0524	-0.0607	-2.326	495	495	SuSiE	0.052	2.1e-08	2.08757	0.0368
ENSG00000156599.10	11	57167746	58167747	0.131437	rs7950126	3.78	PLT	GTEx_EUR_WB	6.01612e-06	rs7117205	0.0686	0.171	7.745	355	355	MAGEPRO_fullsumstats	0.069	1.4e-10	-9.88099	5.03e-23	rs627145	0.0672	-0.179	4.515	355	355	MAGEPRO	0.067	2.2e-10	-14.0415	8.69e-45	rs7117205	0.0574	0.2397	7.745	355	354	PRSCSx	0.057	4.4e-09	0.18917	0.85	rs7117205	0.0561	0.0735	7.745	355	7	SINGLE	0.056	6.7e-09	0.15475	0.877	rs1783978	0.0596	-0.0421	4.862	355	355	SuSiE	0.06	2.3e-09	0.34047	0.734
ENSG00000158195.10	1	26990157	27990158	0.044934	rs6672956	-3.557	PLT	GTEx_EUR_WB	6.01612e-06	rs7527229	0.0253	0.38	-2.341	175	174	PRSCSx	0.025	8.3e-05	-5.54	3.02e-08	rs6668823	0.0207	-2.67	2.293	175	175	MAGEPRO	0.021	0.00034	-36.8	4.68e-297	rs7527229	0.0253	0.3798	-2.341	175	174	PRSCSx	0.025	8.3e-05	-5.54043	3.02e-08	rs743043	0.00951	0.0559	2.375	175	13	SINGLE	0.0095	0.011	-0.37373	0.709	rs743043	0.014	0.0156	2.375	175	175	SuSiE	0.014	0.0028	-0.074	0.941
ENSG00000159202.17	17	48408368	49408369	0.189104	rs2233669	4.22	PLT	GTEx_EUR_WB	6.01612e-06	rs15563	0.269	0.138	-5.945	350	201	MAGEPRO	0.27	1.2e-40	-4.70693	2.51e-06	rs15563	0.269	0.13819	-5.945	350	201	MAGEPRO	0.27	1.2e-40	-4.70693	2.51e-06	rs318095	0.255	0.2364	-6.137	350	193	PRSCSx	0.26	2.2e-38	-3.13706	0.00171	rs318095	0.131	0.156	-6.137	350	11	SINGLE	0.13	3.6e-19	-3.04964	0.00229	rs15563	0.263	0.0641	-5.945	350	350	SuSiE	0.26	1.5e-39	-6.02646	1.68e-09
ENSG00000160294.10	21	45786296	46786297	0.164505	rs2839257	-3.3	PLT	GTEx_EUR_WB	6.01612e-06	rs4819225	0.105	0.318	5.081	398	51	PT	0.11	1.2e-15	3.4692	0.000522	rs4819225	0.100299	0.1616	5.081	398	398	MAGEPRO	0.1	6.4e-15	7.9177	2.42e-15	rs4819225	0.0923	0.2507	5.081	398	389	PRSCSx	0.092	8.3e-14	5.9606	2.51e-09	rs4819225	0.0941	0.1167	5.081	398	10	SINGLE	0.094	4.7e-14	4.4589	8.24e-06	rs4819225	0.092	0.17	5.081	398	398	SuSiE	0.092	8.9e-14	5.2047	1.94e-07
ENSG00000160298.17	21	45823874	46823875	0.027978	rs2839257	-3.3	PLT	GTEx_EUR_WB	6.01612e-06	rs2839264	0.0208	-0.186	-3.198	388	388	META	0.021	0.00033	8.975	2.83e-19	rs9983489	0.008563	-0.1294	-0.341	388	388	MAGEPRO	0.0086	0.015	4.5581	5.16e-06	rs9983489	0.00705	-0.1692	-0.341	388	379	PRSCSx	0.0071	0.025	3.2152	0.0013	rs9983489	0.00509	-0.04085	-0.341	388	6	SINGLE	0.0051	0.049	3.8236	0.000132	rs9983489	0.00646	-0.0106	-0.341	388	388	SuSiE	0.0065	0.031	3.556	0.000376
ENSG00000160781.15	1	155748116	156748117	0.545695	rs949464	-5.811	PLT	GTEx_EUR_WB	6.01612e-06	rs949464	0.642	0.485	-4.155	338	8	SINGLE	0.64	1.2e-128	-4.28	1.89e-05	rs949464	0.639	0.408	-4.155	338	337	MAGEPRO	0.64	1.6e-127	-4.54	5.72e-06	rs949464	0.64	0.548	-4.155	338	327	PRSCSx	0.64	9.3e-128	-4.27334	1.93e-05	rs949464	0.642	0.485	-4.155	338	8	SINGLE	0.64	1.2e-128	-4.27732	1.89e-05	rs949464	0.639	0.169	-4.155	338	338	SuSiE	0.64	1.5e-127	-4.18	2.87e-05
ENSG00000160796.16	3	46479682	47479683	0.032062	rs7371865	-9.5	PLT	GTEx_EUR_WB	6.01612e-06	rs4683297	0.0234	0.123271	-0.806	247	247	MAGEPRO	0.023	0.00015	4.82198	1.42e-06	rs4683297	0.0234	0.123	-0.806	247	247	MAGEPRO	0.023	0.00015	4.822	1.42e-06	rs4683297	0.023	0.1521	-0.806	247	245	PRSCSx	0.023	0.00017	4.32601	1.52e-05	rs4683297	0.0172	0.056902	-0.806	247	4	SINGLE	0.017	0.001	4.01595	5.92e-05	rs4683297	0.0145	0.0242	-0.806	247	247	SuSiE	0.014	0.0024	0.73233	0.464
ENSG00000163125.15	1	149863090	150863091	0.069264	rs834225	-8.626	PLT	GTEx_EUR_WB	6.01612e-06	rs698916	0.0527	-0.139	9.748	219	219	META	0.053	1.9e-08	-14.8	2.58e-49	rs12060830	0.0354	0.0895	-1.961	219	219	MAGEPRO	0.035	3.7e-06	-7.3	2.81e-13	rs1498308	0.0363	-0.1489	-9.717	219	217	PRSCSx	0.036	2.8e-06	1.56587	0.117	rs1498308	0.0329	-0.0603	-9.717	219	7	SINGLE	0.033	8.1e-06	0.81223	0.417	rs1498308	0.0343	-0.0205	-9.717	219	219	SuSiE	0.034	5.2e-06	-7.66	1.83e-14
ENSG00000163472.18	1	155782934	156782935	0.272136	rs949464	-5.811	PLT	GTEx_EUR_WB	6.01612e-06	rs949464	0.314	0.478	-4.155	344	334	PRSCSx	0.31	2.1e-48	-4.13	3.63e-05	rs949464	0.306	0.385	-4.155	344	343	MAGEPRO	0.31	4.2e-47	-4.62	3.76e-06	rs949464	0.314	0.478	-4.155	344	334	PRSCSx	0.31	2.1e-48	-4.12981	3.63e-05	rs949464	0.312	0.455	-4.155	344	10	SINGLE	0.31	4e-48	-4.31358	1.61e-05	rs949464	0.307	0.129	-4.155	344	344	SuSiE	0.31	2.6e-47	-4.15	3.27e-05
ENSG00000163946.13	3	56183236	57183237	0.182131	rs13074639	-4.51	PLT	GTEx_EUR_WB	6.01612e-06	rs17216664	0.109	0.187765	-3.166	404	403	MAGEPRO_fullsumstats	0.11	4.1e-16	-3.97764	6.96e-05	rs17216664	0.103	0.199	-3.166	404	403	MAGEPRO	0.1	3.1e-15	-5.8943	3.76e-09	rs17216664	0.0992	0.2384	-3.166	404	401	PRSCSx	0.099	9.2e-15	-4.71211	2.45e-06	rs17216664	0.0926	0.12974	-3.166	404	6	SINGLE	0.093	7.5e-14	-3.71674	0.000202	rs17216664	0.105	0.0923	-3.166	404	404	SuSiE	0.11	1.2e-15	-0.68384	0.494
ENSG00000165118.14	9	83456985	84456986	0.070717	rs296888	-3.77	PLT	GTEx_EUR_WB	6.01612e-06	rs10124390	0.0282	-0.0844	4.157	455	455	SuSiE	0.028	3.4e-05	-3.43	0.000597	rs10124390	0.0237	-0.102	4.157	455	455	MAGEPRO	0.024	0.00014	-8.05822	7.74e-16	rs10124390	0.0241	-0.1023	4.157	455	449	PRSCSx	0.024	0.00012	-2.11	0.0351	rs10124390	0.0241	-0.076775	4.157	455	2	SINGLE	0.024	0.00012	-4.15352	3.27e-05	rs10124390	0.0282	-0.0844	4.157	455	455	SuSiE	0.028	3.4e-05	-3.43278	0.000597
ENSG00000166165.12	14	103023110	104023111	0.042171	rs959083	-3.26	PLT	GTEx_EUR_WB	6.01612e-06	rs2296483	0.0189	-0.132	-3.151	295	295	MAGEPRO_fullsumstats	0.019	0.00059	4.4763	7.59e-06	rs2296483	0.0134	-0.212	-3.151	295	295	MAGEPRO	0.013	0.0033	5.26806	1.38e-07	rs2296483	0.0135	-0.271	-3.151	295	294	PRSCSx	0.014	0.0032	5.92557	3.11e-09	rs2296483	0.0106	-0.066922	-3.151	295	3	SINGLE	0.011	0.0081	4.14317	3.43e-05	rs2296483	0.0134	-0.0404	-3.151	295	295	SuSiE	0.013	0.0033	2.65503	0.00793
ENSG00000166260.10	17	54468763	55468764	0.048721	rs16955318	-2.4	PLT	GTEx_EUR_WB	6.01612e-06	rs7643	0.0248	0.146	3.842	462	461	MAGEPRO_fullsumstats	0.025	9.8e-05	2.99727	0.00272	rs7643	0.0226	0.19957	3.842	462	461	MAGEPRO	0.023	0.00019	4.68188	2.84e-06	rs7643	0.0219	0.1905	3.842	462	460	PRSCSx	0.022	0.00023	3.70573	0.000211	rs7643	0.0113	0.073	3.842	462	2	SINGLE	0.011	0.0064	3.5917	0.000329	rs7643	0.0123	0.0438	3.842	462	462	SuSiE	0.012	0.0047	3.72801	0.000193
ENSG00000166529.14	7	99549773	100549774	0.099758	rs11761256	-2.44	PLT	GTEx_EUR_WB	6.01612e-06	rs10281368	0.0665	-0.253	-2.659	71	2	PT	0.067	2.6e-10	1.53993	0.124	rs10281368	0.0641	-0.302	-2.659	71	70	MAGEPRO	0.064	5.6e-10	-6.93	4.34e-12	rs10281368	0.0626	-0.1996	-2.659	71	69	PRSCSx	0.063	8.8e-10	2.25	0.0246	rs10281368	0.0624	-0.127267	-2.659	71	5	SINGLE	0.062	9.5e-10	1.53653	0.124	rs10281368	0.0533	-0.166	-2.659	71	71	SuSiE	0.053	1.6e-08	0.96631	0.334
ENSG00000166788.9	11	17606090	18606091	0.089905	rs7122032	-4.48	PLT	GTEx_EUR_WB	6.01612e-06	rs10500831	0.105	-0.066	4.587	370	370	SuSiE	0.1	1.4e-15	-4.59154	4.4e-06	rs10500831	0.0987	-0.0831	4.587	370	370	MAGEPRO	0.099	1.1e-14	-4.6841	2.81e-06	rs10500831	0.0942	-0.2502	4.587	370	368	PRSCSx	0.094	4.5e-14	-3.88693	0.000102	rs10500831	0.0975	-0.174	4.587	370	3	SINGLE	0.098	1.6e-14	-3.69125	0.000223	rs10500831	0.105	-0.066	4.587	370	370	SuSiE	0.1	1.4e-15	-4.59154	4.4e-06
ENSG00000166997.7	7	99619612	100619613	0.173006	rs12673102	4.62	PLT	GTEx_EUR_WB	6.01612e-06	rs6963345	0.0488	0.213	5.286	76	15	PT	0.049	6.3e-08	-3.26345	0.0011	rs6963345	0.0369	0.137	5.286	76	75	MAGEPRO	0.037	2.4e-06	-5.36	8.48e-08	rs6963345	0.0363	0.1451	5.286	76	74	PRSCSx	0.036	2.9e-06	-0.791	0.429	rs6963345	0.0305	0.066937	5.286	76	7	SINGLE	0.031	1.7e-05	-0.67452	0.5	rs6963345	0.0411	0.058	5.286	76	76	SuSiE	0.041	6.7e-07	-4.28494	1.83e-05
ENSG00000167074.14	22	40867332	41867333	0.178599	rs9611437	7.61	PLT	GTEx_EUR_WB	6.01612e-06	rs2234059	0.216	0.317137	-4.106	210	210	MAGEPRO	0.22	5.1e-32	-4.97544	6.51e-07	rs2234059	0.216	0.317	-4.106	210	210	MAGEPRO	0.22	5.1e-32	-4.9754	6.51e-07	rs2234059	0.201	0.4172	-4.106	210	204	PRSCSx	0.2	1.1e-29	-7.29	3.11e-13	rs2234059	0.208	0.204735	-4.106	210	7	SINGLE	0.21	9.3e-31	-3.2408	0.00119	rs2234059	0.209	0.234	-4.106	210	210	SuSiE	0.21	7.3e-31	-3.92414	8.7e-05
ENSG00000167693.16	17	479769	1479770	0.119776	rs2302459	3.51	PLT	GTEx_EUR_WB	6.01612e-06	rs1703824	0.0724	-0.21	-0.712	380	380	MAGEPRO	0.072	4.2e-11	4.80559	1.54e-06	rs1703824	0.0724	-0.20983	-0.712	380	380	MAGEPRO	0.072	4.2e-11	4.80559	1.54e-06	rs1703824	0.0623	-0.2561	-0.712	380	378	PRSCSx	0.062	9.8e-10	4.11035	3.95e-05	rs1703824	0.0444	-0.0888	-0.712	380	4	SINGLE	0.044	2.4e-07	3.67285	0.00024	rs1703824	0.019	-0.181	-0.712	380	380	SuSiE	0.019	0.00058	4.02177	5.78e-05
ENSG00000167720.12	17	1803382	2803383	0.198457	rs2984942	-5.07	PLT	GTEx_EUR_WB	6.01612e-06	rs12450028	0.262	-0.286	0.805	377	375	MAGEPRO	0.26	1.8e-39	-5.03294	4.83e-07	rs12450028	0.262	-0.28637	0.805	377	375	MAGEPRO	0.26	1.8e-39	-5.03294	4.83e-07	rs12450028	0.251	-0.3444	0.805	377	369	PRSCSx	0.25	1e-37	-1.10221	0.27	rs12450028	0.254	-0.234	0.805	377	6	SINGLE	0.25	3.7e-38	-1.20181	0.229	rs12450028	0.249	-0.302	0.805	377	377	SuSiE	0.25	3.1e-37	-0.72881	0.466
ENSG00000167740.9	17	3643167	4643168	0.053321	rs11568125	-6.66	PLT	GTEx_EUR_WB	6.01612e-06	rs9904222	0.022	0.354	-3.212	420	420	META	0.022	0.00023	-6.15888	7.33e-10	rs1049523	0.0173	0.33853	3.407	420	420	MAGEPRO	0.017	0.00098	7.81941	5.31e-15	rs1049523	0.015	0.3224	3.407	420	414	PRSCSx	0.015	0.002	5.28838	1.23e-07	rs1049523	0.0133	0.0789	3.407	420	1	SINGLE	0.013	0.0034	3.407	0.000657	rs1049523	0.0117	0.17	3.407	420	420	SuSiE	0.012	0.0056	3.12325	0.00179
ENSG00000170915.8	6	51861420	52861421	0.163235	rs12211989	2.88	PLT	GTEx_EUR_WB	6.01612e-06	rs875142	0.0835	0.174	2.84	476	476	MAGEPRO_fullsumstats	0.084	1.3e-12	1.86	0.0622	rs875142	0.079	0.2	2.84	476	476	MAGEPRO	0.079	5.4e-12	4.68	2.84e-06	rs875142	0.079	0.1832	2.84	476	471	PRSCSx	0.079	5.3e-12	2.49971	0.0124	rs875142	0.0724	0.0933	2.84	476	13	SINGLE	0.072	4.3e-11	2.3876	0.017	rs875142	0.0564	0.263	2.84	476	476	SuSiE	0.056	6e-09	5.35942	8.35e-08
ENSG00000172057.9	17	39427600	40427601	0.218837	rs1042658	22.05	PLT	GTEx_EUR_WB	6.01612e-06	rs4795405	0.32	-0.203	-4.127	255	255	MAGEPRO_fullsumstats	0.32	1.2e-49	4.2177	2.47e-05	rs8067378	0.32	0.16223	5.55	255	255	MAGEPRO	0.32	1.5e-49	4.909	9.15e-07	rs4795405	0.315	-0.2814	-4.127	255	249	PRSCSx	0.31	1.2e-48	4.80442	1.55e-06	rs4795405	0.318	-0.17	-4.127	255	9	SINGLE	0.32	2.9e-49	3.40733	0.000656	rs9303277	0.274	0.254	5.544	255	255	SuSiE	0.27	1.6e-41	4.44875	8.64e-06
ENSG00000172500.12	11	65388538	66388539	0.045509	rs688862	6.41	PLT	GTEx_EUR_WB	6.01612e-06	rs583887	0.0291	0.104	10.501	307	307	MAGEPRO	0.029	2.6e-05	16.3374	5.35e-60	rs583887	0.0291	0.104	10.501	307	307	MAGEPRO	0.029	2.6e-05	16.3374	5.35e-60	rs583887	0.0187	0.1432	10.501	307	302	PRSCSx	0.019	0.00064	5.33907	9.34e-08	rs583887	0.0154	0.0337	10.501	307	11	SINGLE	0.015	0.0018	3.2367	0.00121	rs583887	0.0148	0.0117	10.501	307	307	SuSiE	0.015	0.0022	4.36327	1.28e-05
ENSG00000172613.7	11	66817870	67817871	0.064971	rs17148051	3.18	PLT	GTEx_EUR_WB	6.01612e-06	rs35821109	0.0647	0.181	2.719	177	176	MAGEPRO	0.065	4.7e-10	4.87722	1.08e-06	rs35821109	0.0647	0.181	2.719	177	176	MAGEPRO	0.065	4.7e-10	4.87722	1.08e-06	rs35821109	0.0395	0.5016	2.719	177	171	PRSCSx	0.04	1.1e-06	4.85932	1.18e-06	rs35821109	0.0492	0.157	2.719	177	3	SINGLE	0.049	5.6e-08	2.60254	0.00925	rs35821109	0.0536	0.0953	2.719	177	177	SuSiE	0.054	1.4e-08	2.39241	0.0167
ENSG00000176092.14	1	25860051	26860052	0.074886	rs1055323	-5.494	PLT	GTEx_EUR_WB	6.01612e-06	rs11582416	0.0382	0.155	-4.674	336	335	PRSCSx	0.038	1.6e-06	-1.72	0.0857	rs11582416	0.0331	0.148	-4.674	336	335	MAGEPRO	0.033	7.5e-06	-5.5	3.82e-08	rs11582416	0.0382	0.1551	-4.674	336	335	PRSCSx	0.038	1.6e-06	-1.71874	0.0857	rs11582416	0.0224	0.0672	-4.674	336	4	SINGLE	0.022	0.0002	-2.70368	0.00686	rs11582416	0.00672	0.0834	-4.674	336	336	SuSiE	0.0067	0.028	-4.88	1.07e-06
ENSG00000182093.14	21	38880243	39880244	0.298692	rs1013434	-4.27	PLT	GTEx_EUR_WB	6.01612e-06	rs9974828	0.286	0.228	7.89	580	580	SuSiE	0.29	1.7e-43	7.9333	2.13e-15	rs9974828	0.28202	0.2082	7.89	580	580	MAGEPRO	0.28	7.2e-43	5.9367	2.91e-09	rs9974828	0.276	0.3431	7.89	580	574	PRSCSx	0.28	9.2e-42	3.3539	0.000797	rs9974828	0.28	0.31073	7.89	580	5	SINGLE	0.28	1.4e-42	3.9682	7.24e-05	rs9974828	0.286	0.228	7.89	580	580	SuSiE	0.29	1.7e-43	7.9333	2.13e-15
ENSG00000185885.15	11	0	813506	0.320631	rs7944394	-6.9	PLT	GTEx_EUR_WB	6.01612e-06	rs9704354	0.153	0.412	5.864	277	277	SuSiE	0.15	2.3e-22	6.06564	1.31e-09	rs9704354	0.137	0.41	5.864	277	277	MAGEPRO	0.14	3.8e-20	6.98104	2.93e-12	rs9704354	0.124	0.3924	5.864	277	273	PRSCSx	0.12	3.4e-18	4.17403	2.99e-05	rs9704354	0.128	0.215	5.864	277	11	SINGLE	0.13	8.2e-19	4.21565	2.49e-05	rs9704354	0.153	0.412	5.864	277	277	SuSiE	0.15	2.3e-22	6.06564	1.31e-09
ENSG00000187166.1	12	47828979	48828980	0.098876	rs12721364	4.46	PLT	GTEx_EUR_WB	6.01612e-06	rs901964	0.0586	-0.228	-1.445	442	440	MAGEPRO_fullsumstats	0.059	3e-09	5.6	2.1e-08	rs901964	0.0576	-0.166	-1.445	442	440	MAGEPRO	0.058	4.1e-09	4.65	3.24e-06	rs901964	0.0432	-0.1885	-1.445	442	438	PRSCSx	0.043	3.5e-07	4.07	4.79e-05	rs901964	0.0418	-0.0785	-1.445	442	8	SINGLE	0.042	5.3e-07	3.94894	7.85e-05	rs901964	0.0497	-0.0926	-1.445	442	442	SuSiE	0.05	4.8e-08	4.88	1.04e-06
ENSG00000189050.15	17	59464760	60464761	0.077038	rs1295927	-12.15	PLT	GTEx_EUR_WB	6.01612e-06	rs9907660	0.0475	0.169	2.117	186	186	MAGEPRO	0.048	9.2e-08	7.11254	1.14e-12	rs9907660	0.0475	0.1687	2.117	186	186	MAGEPRO	0.048	9.2e-08	7.11254	1.14e-12	rs9907660	0.0351	0.1964	2.117	186	183	PRSCSx	0.035	4.2e-06	4.42478	9.65e-06	rs2526353	0.0196	-0.0595	-3.513	186	4	SINGLE	0.02	0.00048	3.60373	0.000314	rs2526353	0.0116	-0.0301	-3.513	186	186	SuSiE	0.012	0.0058	3.17987	0.00147
ENSG00000197016.11	19	56067510	57067511	0.08948	rs4435360	3.61	PLT	GTEx_EUR_WB	6.01612e-06	rs16987323	0.0593	-0.193	-1.825	421	421	MAGEPRO	0.059	2.4e-09	4.65572	3.23e-06	rs16987323	0.0593	-0.1933	-1.825	421	421	MAGEPRO	0.059	2.4e-09	4.65572	3.23e-06	rs16987323	0.046	-0.2124	-1.825	421	418	PRSCSx	0.046	1.5e-07	3.85	0.000117	rs16987323	0.0502	-0.0755	-1.825	421	6	SINGLE	0.05	4e-08	3.90985	9.24e-05	rs16987323	0.0408	-0.202	-1.825	421	421	SuSiE	0.041	7.2e-07	2.91904	0.00351
ENSG00000197037.10	7	99116947	100116948	0.048452	rs10499949	-2.72	PLT	GTEx_EUR_WB	6.01612e-06	rs6956305	0.0423	0.168	3.778	77	76	PRSCSx	0.042	4.5e-07	1.91931	0.0549	rs6956305	0.0372	0.335	3.778	77	77	MAGEPRO	0.037	2.2e-06	6.89	5.69e-12	rs6956305	0.0423	0.1679	3.778	77	76	PRSCSx	0.042	4.5e-07	1.92	0.0549	rs6956305	0.036	0.1299	3.778	77	5	SINGLE	0.036	3.2e-06	3.67706	0.000236	rs6956305	0.0421	0.103	3.778	77	77	SuSiE	0.042	4.9e-07	1.63139	0.103
ENSG00000197586.12	20	24695692	25695693	0.073665	rs7020	4.454	PLT	GTEx_EUR_WB	6.01612e-06	rs6115092	0.0267	-0.121	5.754	386	386	MAGEPRO	0.027	5.3e-05	-5.0138	5.34e-07	rs6115092	0.0267	-0.121	5.754	386	386	MAGEPRO	0.027	5.3e-05	-5.01378	5.34e-07	rs6115092	0.0253	-0.1491	5.754	386	385	PRSCSx	0.025	8.2e-05	-4.01	6.09e-05	rs6115092	0.0152	-0.051129	5.754	386	4	SINGLE	0.015	0.0019	-4.12414	3.72e-05	rs6115092	0.0147	-0.0519	5.754	386	386	SuSiE	0.015	0.0022	-5.79	7.03e-09
ENSG00000197956.9	1	153036243	154036244	0.038444	rs2916193	-5.639	PLT	GTEx_EUR_WB	6.01612e-06	rs532652	0.019	-0.156	2.157	368	368	MAGEPRO	0.019	0.00059	-7.29	3.13e-13	rs532652	0.019	-0.156	2.157	368	368	MAGEPRO	0.019	0.00059	-7.29	3.13e-13	rs532652	0.0161	-0.2392	2.157	368	364	PRSCSx	0.016	0.0014	-6.97561	3.05e-12	rs532652	0.00681	-0.0385	2.157	368	4	SINGLE	0.0068	0.027	-4.16931	3.06e-05	rs532652	0.0106	-0.00502	2.157	368	368	SuSiE	0.011	0.0081	-0.194	0.846
ENSG00000198142.4	2	109114333	110114334	0.064616	rs7597710	3.358	PLT	GTEx_EUR_WB	6.01612e-06	rs28369323	0.0405	-0.0583	-2.168	224	224	SuSiE	0.041	7.9e-07	2.25	0.0245	rs28369323	0.0294	-0.272	-2.168	224	224	MAGEPRO	0.029	2.4e-05	4.68046	2.86e-06	rs28369323	0.0311	-0.1238	-2.168	224	223	PRSCSx	0.031	1.4e-05	2.02	0.043	rs28369323	0.0309	-0.0802	-2.168	224	3	SINGLE	0.031	1.5e-05	2.26351	0.0236	rs28369323	0.0405	-0.0583	-2.168	224	224	SuSiE	0.041	7.9e-07	2.24901	0.0245
ENSG00000198168.8	11	22330298	23330299	0.11369	rs1996163	3.43	PLT	GTEx_EUR_WB	6.01612e-06	rs421953	0.0818	0.27	-0.77	380	377	MAGEPRO	0.082	2.3e-12	-4.612	3.99e-06	rs421953	0.0818	0.27	-0.77	380	377	MAGEPRO	0.082	2.3e-12	-4.612	3.99e-06	rs421953	0.0788	0.2985	-0.77	380	373	PRSCSx	0.079	5.7e-12	-2.96655	0.00301	rs421953	0.0684	0.148	-0.77	380	6	SINGLE	0.068	1.5e-10	-0.4315	0.666	rs421953	0.0621	0.0336	-0.77	380	380	SuSiE	0.062	1e-09	0.28981	0.772
ENSG00000198853.11	9	34990126	35990127	0.112642	rs867194	-3.98	PLT	GTEx_EUR_WB	6.01612e-06	rs2295842	0.0545	-0.203	-4.403	332	331	MAGEPRO_fullsumstats	0.054	1.1e-08	4.61	3.95e-06	rs2295842	0.0486	-0.237	-4.403	332	331	MAGEPRO	0.049	6.6e-08	5.06084	4.17e-07	rs2295842	0.0543	-0.24	-4.403	332	330	PRSCSx	0.054	1.2e-08	4.99	6.03e-07	rs2295842	0.0463	-0.109058	-4.403	332	8	SINGLE	0.046	1.4e-07	4.48363	7.34e-06	rs2295842	0.0516	-0.12	-4.403	332	332	SuSiE	0.052	2.7e-08	2.58859	0.00964
ENSG00000203705.10	1	212291827	213291828	0.099874	rs612414	13.266	PLT	GTEx_EUR_WB	6.01612e-06	rs12753524	0.0741	0.123	-3.494	355	5	SINGLE	0.074	2.5e-11	-3.88	0.000106	rs12753524	0.0727	0.273	-3.494	355	355	MAGEPRO	0.073	3.9e-11	-4.81	1.49e-06	rs12753524	0.0683	0.3868	-3.494	355	348	PRSCSx	0.068	1.5e-10	-5.56039	2.69e-08	rs12753524	0.0741	0.123	-3.494	355	5	SINGLE	0.074	2.5e-11	-3.8766	0.000106	rs12753524	0.0631	0.133	-3.494	355	355	SuSiE	0.063	7.5e-10	-3.87	0.000109
ENSG00000204856.11	12	109968375	110968376	0.14874	rs4766443	-7.41	PLT	GTEx_EUR_WB	6.01612e-06	rs12296821	0.121	-0.134	-3.678	220	220	SuSiE	0.12	7.2e-18	2.72	0.0065	rs7976889	0.115	-0.292	-3.527	220	220	MAGEPRO	0.11	6e-17	5.05	4.4e-07	rs12296821	0.119	-0.3772	-3.678	220	216	PRSCSx	0.12	1.7e-17	6.76	1.36e-11	rs12296821	0.114	-0.154	-3.678	220	4	SINGLE	0.11	7.4e-17	3.62634	0.000287	rs12296821	0.121	-0.134	-3.678	220	220	SuSiE	0.12	7.2e-18	2.72	0.0065
ENSG00000214063.10	11	342807	1342808	0.238436	rs7395918	2.97	PLT	GTEx_EUR_WB	6.01612e-06	rs5030780	0.139	0.266	7.215	365	364	MAGEPRO	0.14	2.5e-20	5.56194	2.67e-08	rs5030780	0.139	0.266	7.215	365	364	MAGEPRO	0.14	2.5e-20	5.56194	2.67e-08	rs12577104	0.134	0.2128	3.621	365	358	PRSCSx	0.13	1.2e-19	4.31646	1.59e-05	rs12577104	0.134	0.13	3.621	365	8	SINGLE	0.13	1.2e-19	4.05793	4.95e-05	rs12577104	0.108	0.303	3.621	365	365	SuSiE	0.11	4.7e-16	3.87482	0.000107
ENSG00000214435.7	10	102369515	103369516	0.295212	rs17115581	8.46	PLT	GTEx_EUR_WB	6.01612e-06	rs7085104	0.217	-0.317	4.417	326	326	SuSiE	0.22	3.6e-32	-4.48268	7.37e-06	rs7085104	0.207	-0.361	4.417	326	326	MAGEPRO	0.21	1.5e-30	-4.53	5.91e-06	rs7085104	0.204	-0.3514	4.417	326	321	PRSCSx	0.2	4.6e-30	-4.41657	1e-05	rs7085104	0.207	-0.28478	4.417	326	8	SINGLE	0.21	1.6e-30	-4.44998	8.59e-06	rs7085104	0.217	-0.317	4.417	326	326	SuSiE	0.22	3.6e-32	-4.48268	7.37e-06
ENSG00000215912.12	1	2301716	3301717	0.068235	rs4648451	-4.977	PLT	GTEx_EUR_WB	6.01612e-06	rs10797437	0.0809	0.137	-2.672	300	300	MAGEPRO	0.081	3e-12	-7.49	7.01e-14	rs10797437	0.0809	0.137	-2.672	300	300	MAGEPRO	0.081	3e-12	-7.49	7.01e-14	rs4648356	0.0774	0.3656	-3.221	300	298	PRSCSx	0.077	8.8e-12	-10.0959	5.76e-24	rs4648356	0.0784	0.0672	-3.221	300	6	SINGLE	0.078	6.5e-12	-3.15773	0.00159	rs4648356	0.0802	0.0439	-3.221	300	300	SuSiE	0.08	3.7e-12	-2.44	0.0147
ENSG00000221946.7	19	34643249	35643250	0.162096	rs295771	3.7	PLT	GTEx_EUR_WB	6.01612e-06	rs4805110	0.103	0.277	-5.371	414	414	SuSiE	0.1	3.1e-15	-5.42976	5.64e-08	rs4805110	0.099	0.24378	-5.371	414	413	MAGEPRO	0.099	9.7e-15	-4.61353	3.96e-06	rs4805110	0.0938	0.2263	-5.371	414	407	PRSCSx	0.094	5.1e-14	-4.03	5.6e-05	rs4805110	0.0949	0.165	-5.371	414	6	SINGLE	0.095	3.6e-14	-4.45491	8.39e-06	rs4805110	0.103	0.277	-5.371	414	414	SuSiE	0.1	3.1e-15	-5.42976	5.64e-08
ENSG00000222112.1	1	32836863	33836864	0.041116	rs705191	4.185	PLT	GTEx_EUR_WB	6.01612e-06	rs6661037	0.0123	-0.169	3.766	397	396	MAGEPRO_fullsumstats	0.012	0.0047	-5.38	7.54e-08	rs6661037	0.0105	-0.157	3.766	397	396	MAGEPRO	0.011	0.0083	-4.55	5.44e-06	rs6661037	0.0101	-0.1837	3.766	397	395	PRSCSx	0.01	0.0096	-4.13779	3.51e-05	rs6661037	0.0117	-0.0696	3.766	397	3	SINGLE	0.012	0.0057	-4.15473	3.26e-05	rs6661037	0.00903	-0.0911	3.766	397	397	SuSiE	0.009	0.013	-3.99	6.54e-05
ENSG00000232442.1	20	63127226	64127227	0.081951	rs310631	5.868	PLT	GTEx_EUR_WB	6.01612e-06	rs432717	0.0665	-0.227	6.045	358	357	PRSCSx	0.066	2.7e-10	-3.6129	0.000303	rs432717	0.0603	-0.208	6.045	358	358	MAGEPRO	0.06	1.8e-09	-4.56686	4.95e-06	rs432717	0.0665	-0.2266	6.045	358	357	PRSCSx	0.066	2.7e-10	-3.61	0.000303	rs432717	0.0632	-0.136633	6.045	358	3	SINGLE	0.063	7.3e-10	-3.95302	7.72e-05	rs432717	0.0639	-0.143	6.045	358	358	SuSiE	0.064	6e-10	-5.99	2.13e-09
ENSG00000232528.3	20	1279994	2279995	0.077092	rs1028397	-7.107	PLT	GTEx_EUR_WB	6.01612e-06	rs156330	0.0174	-0.214	5.854	586	580	PRSCSx	0.017	0.00095	-3.6883	0.000226	rs156330	0.00914	-0.221	5.854	586	585	MAGEPRO	0.0091	0.013	-4.63006	3.66e-06	rs156330	0.0174	-0.2141	5.854	586	580	PRSCSx	0.017	0.00095	-3.69	0.000226	rs156330	0.00873	-0.074593	5.854	586	4	SINGLE	0.0087	0.015	-4.50393	6.67e-06	rs156330	0.0134	-0.0929	5.854	586	586	SuSiE	0.013	0.0033	-5.7	1.19e-08
ENSG00000236320.3	17	35058097	36058098	0.053441	rs1719200	2.49	PLT	GTEx_EUR_WB	6.01612e-06	rs16971241	0.0377	-0.161	6.91	359	359	META	0.038	1.9e-06	3.83917	0.000123	rs321596	0.0269	0.09214	10.1	359	359	MAGEPRO	0.027	5e-05	5.08028	3.77e-07	rs321596	0.0275	0.1354	10.1	359	356	PRSCSx	0.028	4.2e-05	2.9586	0.00309	rs321596	0.0137	0.0487	10.1	359	2	SINGLE	0.014	0.003	3.48639	0.00049	rs9897663	0.00822	-0.0212	5.436	359	359	SuSiE	0.0082	0.017	2.33607	0.0195
ENSG00000239713.8	22	38577004	39577005	0.218357	rs5757715	4.6	PLT	GTEx_EUR_WB	6.01612e-06	rs12160242	0.0916	-0.264783	-5.185	352	13	PT	0.092	1e-13	2.73529	0.00623	rs12160242	0.0795	-0.192	-5.185	352	352	MAGEPRO	0.079	4.7e-12	5.236	1.64e-07	rs12160242	0.0745	-0.191	-5.185	352	351	PRSCSx	0.075	2.2e-11	4.45	8.48e-06	rs12160242	0.0732	-0.099629	-5.185	352	7	SINGLE	0.073	3.3e-11	4.4371	9.12e-06	rs12160242	0.0482	-0.226	-5.185	352	352	SuSiE	0.048	7.4e-08	4.88831	1.02e-06
ENSG00000245556.2	5	77860506	78860507	0.055989	rs16875887	3.06	PLT	GTEx_EUR_WB	6.01612e-06	rs17802503	0.0329	0.949	0.723	391	390	META	0.033	8.2e-06	14.8115	1.23e-49	rs4634329	0.0245	0.274	1.432	391	390	MAGEPRO	0.024	0.00011	7.07	1.51e-12	rs4634329	0.0158	0.2953	1.432	391	382	PRSCSx	0.016	0.0016	2.56389	0.0104	rs4634329	0.0109	0.0713	1.432	391	5	SINGLE	0.011	0.0073	2.0869	0.0369	rs4634329	0.0186	0.0731	1.432	391	391	SuSiE	0.019	0.00066	-2.86511	0.00417
ENSG00000261783.1	16	74881259	75881260	0.138141	rs12445123	2.35	PLT	GTEx_EUR_WB	6.01612e-06	rs166013	0.15	0.172	-9.306	292	292	MAGEPRO	0.15	5.6e-22	-4.87438	1.09e-06	rs166013	0.15	0.172	-9.306	292	292	MAGEPRO	0.15	5.6e-22	-4.87438	1.09e-06	rs13337069	0.146	0.1522	-6.805	292	291	PRSCSx	0.15	2e-21	-3.73398	0.000188	rs13337069	0.146	0.114	-6.805	292	6	SINGLE	0.15	2e-21	-3.9	9.73e-05	rs13337069	0.138	0.115	-6.805	292	292	SuSiE	0.14	2.7e-20	-0.66231	0.508
ENSG00000262410.1	17	82245067	83245068	0.057125	rs4789799	4.61	PLT	GTEx_EUR_WB	6.01612e-06	rs6502124	0.0347	-0.26	-0.904	314	314	META	0.035	4.7e-06	-6.87135	6.36e-12	rs3848403	0.00911	-0.12136	3.518	314	314	MAGEPRO	0.0091	0.013	-6.07447	1.24e-09	rs3848403	0.00831	-0.1439	3.518	314	311	PRSCSx	0.0083	0.017	-4.54419	5.51e-06	rs3848403	0.00647	-0.0378	3.518	314	6	SINGLE	0.0065	0.031	-3.56545	0.000363	rs3848403	0.0093	-0.0107	3.518	314	314	SuSiE	0.0093	0.012	-2.50417	0.0123
ENSG00000269951.1	15	76568324	77568325	0.097815	rs17466480	3.747	PLT	GTEx_EUR_WB	6.01612e-06	rs33940778	0.077	0.066889	-3.025	231	231	MAGEPRO	0.077	1e-11	-4.7545	1.99e-06	rs33940778	0.077	0.0669	-3.025	231	231	MAGEPRO	0.077	1e-11	-4.7545	1.99e-06	rs4078354	0.0551	-0.1225	-2.475	231	227	PRSCSx	0.055	9e-09	-3.27742	0.00105	rs4078354	0.0575	-0.0675	-2.475	231	6	SINGLE	0.057	4.4e-09	-3.11034	0.00187	rs17382798	0.0475	0.0501	-4.499	231	231	SuSiE	0.048	9.1e-08	-4.55168	5.32e-06
ENSG00000013364.18	16	29320393	30320394	0.067448	rs4787495	-3.36	WBC	GTEx_EUR_WB	6.01612e-06	rs10204	0.0453	-0.275	2.653	138	138	META	0.045	1.8e-07	-6.69	2.28e-11	rs13332078	0.0357	0.134	-2.821	138	138	MAGEPRO	0.036	3.5e-06	-6.16595	7.01e-10	rs13332078	0.0361	0.1587	-2.821	138	136	PRSCSx	0.036	3.1e-06	-3.60975	0.000306	rs13332078	0.0375	0.141	-2.821	138	1	SINGLE	0.038	2e-06	-2.821	0.00479	rs13332078	0.0432	0.0338	-2.821	138	138	SuSiE	0.043	3.4e-07	-2.44058	0.0147
ENSG00000025434.18	11	46748299	47748300	0.081381	rs4992357	-3.41	WBC	GTEx_EUR_WB	6.01612e-06	rs1352307	0.0365	0.368	2.683	273	271	META	0.036	2.7e-06	9.85977	6.22e-23	rs10838681	0.0327	0.118	-3.603	273	271	MAGEPRO	0.033	8.5e-06	-6.34	2.3e-10	rs830085	0.0275	-0.1893	2.953	273	266	PRSCSx	0.028	4.2e-05	-7.23018	4.82e-13	rs830085	0.0189	-0.0515	2.953	273	5	SINGLE	0.019	0.0006	-4.34	1.44e-05	rs830085	0.0202	-0.0462	2.953	273	273	SuSiE	0.02	0.0004	-0.17666	0.86
ENSG00000044115.20	5	138110966	139110967	0.246585	rs11746692	-2.93	WBC	GTEx_EUR_WB	6.01612e-06	rs12719515	0.437	-0.246	2.171	267	267	SuSiE	0.44	8.9e-73	-1.02861	0.304	rs906695	0.421	0.417	-2.432	267	267	MAGEPRO	0.42	2.2e-69	-7.55988	4.03e-14	rs6596456	0.427	-0.649	-2.258	267	266	PRSCSx	0.43	1e-70	-0.216	0.829	rs6596456	0.434	-0.267	-2.258	267	6	SINGLE	0.43	3.8e-72	-0.22632	0.821	rs12719515	0.437	-0.246	2.171	267	267	SuSiE	0.44	8.9e-73	-1.03	0.304
ENSG00000054523.17	1	9710804	10710805	0.144174	rs475980	4.674	WBC	GTEx_EUR_WB	6.01612e-06	rs17400878	0.0581	0.222	3.812	279	279	MAGEPRO	0.058	3.6e-09	5.17	2.32e-07	rs17400878	0.0581	0.222	3.812	279	279	MAGEPRO	0.058	3.6e-09	5.17	2.32e-07	rs17400878	0.0493	0.1919	3.812	279	278	PRSCSx	0.049	5.4e-08	4.27	1.96e-05	rs17400878	0.0353	0.0977	3.812	279	5	SINGLE	0.035	3.9e-06	4.26533	2e-05	rs17400878	0.0457	0.17	3.812	279	279	SuSiE	0.046	1.6e-07	4.13	3.69e-05
ENSG00000064012.21	2	200733442	201733443	0.37342	rs6723097	3.757	WBC	GTEx_EUR_WB	6.01612e-06	rs1035142	0.366	-0.321	4.71	321	321	MAGEPRO_fullsumstats	0.37	2.9e-58	-4.34704	1.38e-05	rs1035142	0.363	-0.284	4.71	321	321	MAGEPRO	0.36	1.2e-57	-5.64394	1.66e-08	rs1035142	0.358	-0.3669	4.71	321	318	PRSCSx	0.36	1.4e-56	-4.77	1.83e-06	rs1035142	0.361	-0.268	4.71	321	17	SINGLE	0.36	3.1e-57	-4.36085	1.3e-05	rs1035142	0.349	-0.26	4.71	321	321	SuSiE	0.35	5.5e-55	-3.7	0.000214
ENSG00000064419.13	7	128555172	129555173	0.462238	rs1000676	1.73	WBC	GTEx_EUR_WB	6.01612e-06	rs730798	0.271	-0.368	-2.046	100	99	MAGEPRO_fullsumstats	0.27	6.5e-41	5.41876	6e-08	rs730798	0.263	-0.389	-2.046	100	99	MAGEPRO	0.26	1e-39	4.68547	2.79e-06	rs730798	0.257	-0.4521	-2.046	100	98	PRSCSx	0.26	1.3e-38	3.49252	0.000478	rs730798	0.257	-0.36016	-2.046	100	4	SINGLE	0.26	1.1e-38	3.55854	0.000373	rs730798	0.248	-0.421	-2.046	100	100	SuSiE	0.25	3.3e-37	3.64817	0.000264
ENSG00000066185.12	1	41956115	42956116	0.047279	rs12718444	-3.143	WBC	GTEx_EUR_WB	6.01612e-06	rs4622104	0.0249	-0.25	-3.543	320	317	PRSCSx	0.025	9.4e-05	4.01	5.95e-05	rs4622104	0.0179	-0.115	-3.543	320	320	MAGEPRO	0.018	0.00082	4.76	1.9e-06	rs4622104	0.0249	-0.25	-3.543	320	317	PRSCSx	0.025	9.4e-05	4.01	5.95e-05	rs4622104	0.0114	-0.067	-3.543	320	4	SINGLE	0.011	0.0063	3.79506	0.000148	rs4622104	0.0146	-0.0262	-3.543	320	320	SuSiE	0.015	0.0023	3.68	0.000229
ENSG00000066923.17	7	99677562	100677563	0.031847	rs221786	4.91	WBC	GTEx_EUR_WB	6.01612e-06	rs11769057	0.0142	-0.168	-3.671	72	14	PT	0.014	0.0026	0.39661	0.692	rs34989573	0.0103	-0.124	-3.778	72	71	MAGEPRO	0.01	0.0088	6.59608	4.22e-11	rs11769057	0.00999	-0.1974	-3.671	72	69	PRSCSx	0.01	0.0098	4.20884	2.57e-05	rs11769057	0.00919	-0.074654	-3.671	72	2	SINGLE	0.0092	0.013	3.60752	0.000309	rs11769057	0.0128	-0.034	-3.671	72	72	SuSiE	0.013	0.004	0.68279	0.495
ENSG00000070444.14	17	1901117	2901118	0.129946	rs2984942	-5.07	WBC	GTEx_EUR_WB	6.01612e-06	rs2429919	0.0899	0.321	3.844	380	372	PRSCSx	0.09	1.8e-13	4.14052	3.47e-05	rs2429919	0.0856	0.31399	3.844	380	378	MAGEPRO	0.086	6.8e-13	5.31	1.11e-07	rs2429919	0.0899	0.3209	3.844	380	372	PRSCSx	0.09	1.8e-13	4.14052	3.47e-05	rs2429919	0.0773	0.154	3.844	380	8	SINGLE	0.077	9.3e-12	4.14617	3.38e-05	rs2429919	0.0874	0.301	3.844	380	380	SuSiE	0.087	3.9e-13	3.05641	0.00224
ENSG00000070759.16	1	44991165	45991166	0.170487	rs4420029	-3.812	WBC	GTEx_EUR_WB	6.01612e-06	rs518365	0.136	-0.166	-4.84	262	161	MAGEPRO_fullsumstats	0.14	6.1e-20	3.47	0.000515	rs518365	0.129	-0.099	-4.84	262	161	MAGEPRO	0.13	6.7e-19	4.82	1.44e-06	rs518365	0.129	-0.1608	-4.84	262	153	PRSCSx	0.13	5.2e-19	4.12	3.76e-05	rs518365	0.132	-0.173	-4.84	262	9	SINGLE	0.13	2.4e-19	4.10654	4.02e-05	rs518365	0.126	-0.0822	-4.84	262	262	SuSiE	0.13	1.8e-18	5.06	4.18e-07
ENSG00000072682.18	5	131795314	132795315	0.086074	rs10058074	-6.63	WBC	GTEx_EUR_WB	6.01612e-06	rs7737937	0.0351	0.117	-1.702	352	343	PRSCSx	0.035	4.2e-06	-1.04758	0.295	rs156109	0.0257	0.106	-4.474	352	351	MAGEPRO	0.026	7.4e-05	-10.2862	8.13e-25	rs7737937	0.0351	0.1173	-1.702	352	343	PRSCSx	0.035	4.2e-06	-1.05	0.295	rs156109	0.0206	0.0354	-4.474	352	10	SINGLE	0.021	0.00036	-3.96759	7.26e-05	rs7737937	0.0114	0.0532	-1.702	352	352	SuSiE	0.011	0.0063	-2.54	0.011
ENSG00000078070.12	3	182616074	183616075	0.116092	rs17803349	3.57	WBC	GTEx_EUR_WB	6.01612e-06	rs7640612	0.0642	-0.253137	-5.009	326	326	SuSiE	0.064	5.4e-10	4.65	3.31e-06	rs7640612	0.0497	-0.344	-5.009	326	231	MAGEPRO	0.05	4.8e-08	5.65089	1.6e-08	rs7640612	0.0561	-0.343	-5.009	326	223	PRSCSx	0.056	6.7e-09	3.45814	0.000544	rs7640612	0.0556	-0.141121	-5.009	326	7	SINGLE	0.056	7.8e-09	4.29638	1.74e-05	rs7640612	0.0642	-0.253	-5.009	326	326	SuSiE	0.064	5.4e-10	4.65044	3.31e-06
ENSG00000078319.9	7	99841907	100841908	0.110513	rs1734907	-5.37	WBC	GTEx_EUR_WB	6.01612e-06	rs6946768	0.0992	-0.316	3.81	83	82	MAGEPRO_fullsumstats	0.099	9.1e-15	-9.48783	2.36e-21	rs6946768	0.0922	-0.312	3.81	83	82	MAGEPRO	0.092	8.4e-14	-4.58928	4.45e-06	rs6946768	0.0893	-0.3808	3.81	83	82	PRSCSx	0.089	2.1e-13	-4.21844	2.46e-05	rs6946768	0.0902	-0.195387	3.81	83	5	SINGLE	0.09	1.6e-13	-3.10788	0.00188	rs6946768	0.089	-0.215	3.81	83	83	SuSiE	0.089	2.3e-13	-2.13729	0.0326
ENSG00000088766.11	20	5506089	6506090	0.075689	rs6053549	3.601	WBC	GTEx_EUR_WB	6.01612e-06	rs6139898	0.0216	0.162	2.761	510	509	MAGEPRO_fullsumstats	0.022	0.00026	1.3191	0.187	rs6139898	0.019	0.345	2.761	510	509	MAGEPRO	0.019	0.00058	6.34092	2.28e-10	rs6139898	0.02	0.2312	2.761	510	507	PRSCSx	0.02	0.00043	2.90805	0.00364	rs6139898	0.0208	0.087381	2.761	510	4	SINGLE	0.021	0.00033	2.9546	0.00313	rs6139898	0.0126	0.123	2.761	510	510	SuSiE	0.013	0.0043	2.3156	0.0206
ENSG00000099326.8	19	58072576	59072577	0.072819	rs3794964	2.02	WBC	GTEx_EUR_WB	6.01612e-06	rs8106379	0.0489	0.459	2.515	203	203	META	0.049	6e-08	7.76929	7.89e-15	rs2305119	0.039	0.16683	3.481	203	203	MAGEPRO	0.039	1.3e-06	4.58739	4.49e-06	rs2305119	0.0421	0.1571	3.481	203	201	PRSCSx	0.042	4.8e-07	4.07955	4.51e-05	rs2305119	0.0433	0.0862	3.481	203	3	SINGLE	0.043	3.4e-07	4.21426	2.51e-05	rs2305119	0.028	0.0774	3.481	203	203	SuSiE	0.028	3.6e-05	3.68071	0.000233
ENSG00000100031.18	22	24094810	25094811	0.117155	rs7288670	-5.78	WBC	GTEx_EUR_WB	6.01612e-06	rs5751901	0.0701	-0.207938	-3.629	344	344	META	0.07	8.6e-11	6.88102	5.94e-12	rs2070477	0.0589	-0.241	-3.788	344	344	MAGEPRO	0.059	2.8e-09	4.56282	5.05e-06	rs2070477	0.0466	-0.3157	-3.788	344	343	PRSCSx	0.047	1.2e-07	3.3582	0.000785	rs2070477	0.0547	-0.099804	-3.788	344	7	SINGLE	0.055	1e-08	3.7376	0.000186	rs2070477	0.0524	-0.095	-3.788	344	344	SuSiE	0.052	2.1e-08	2.39864	0.0165
ENSG00000100100.12	22	30792497	31792498	0.05104	rs6518754	-3.98	WBC	GTEx_EUR_WB	6.01612e-06	rs2027982	0.0393	-0.061612	5.318	310	310	SuSiE	0.039	1.1e-06	-2.26322	0.0236	rs2027982	0.0255	-0.0965	5.318	310	310	MAGEPRO	0.025	7.9e-05	-9.12178	7.39e-20	rs2027982	0.0235	-0.2265	5.318	310	308	PRSCSx	0.023	0.00015	-0.84591	0.398	rs2027982	0.0386	-0.091055	5.318	310	4	SINGLE	0.039	1.4e-06	-0.6918	0.489	rs2027982	0.0393	-0.0616	5.318	310	310	SuSiE	0.039	1.1e-06	-2.26322	0.0236
ENSG00000100319.12	22	29266960	30266961	0.046382	rs5752918	4	WBC	GTEx_EUR_WB	6.01612e-06	rs140104	0.0201	0.026133	-4.653	325	325	SuSiE	0.02	0.00042	-2.85119	0.00436	rs140104	0.0144	0.123	-4.653	325	325	MAGEPRO	0.014	0.0024	-6.90528	5.01e-12	rs140104	0.0167	0.1939	-4.653	325	321	PRSCSx	0.017	0.0012	-1.98522	0.0471	rs140104	0.0186	0.060378	-4.653	325	3	SINGLE	0.019	0.00066	-1.1883	0.235	rs140104	0.0201	0.0261	-4.653	325	325	SuSiE	0.02	0.00042	-2.85119	0.00436
ENSG00000101546.12	18	79534357	80534358	0.075766	rs2363127	2.85	WBC	GTEx_EUR_WB	6.01612e-06	rs4497762	0.0818	0.255498	2.163	234	234	MAGEPRO_fullsumstats	0.082	2.2e-12	4.7882	1.68e-06	rs4497762	0.0726	0.234	2.163	234	234	MAGEPRO	0.073	3.9e-11	4.65605	3.22e-06	rs4497762	0.0672	0.3118	2.163	234	232	PRSCSx	0.067	2.1e-10	2.37477	0.0176	rs4497762	0.0692	0.1756	2.163	234	2	SINGLE	0.069	1.2e-10	2.16366	0.0305	rs4497762	0.0751	0.192	2.163	234	234	SuSiE	0.075	1.8e-11	2.18227	0.0291
ENSG00000103591.12	15	66754735	67754736	0.054001	rs2286664	-3.34	WBC	GTEx_EUR_WB	6.01612e-06	rs2414945	0.033	0.275915	2.216	451	450	MAGEPRO	0.033	7.8e-06	10.522	6.84e-26	rs2414945	0.033	0.276	2.216	451	450	MAGEPRO	0.033	7.8e-06	10.522	6.84e-26	rs744910	0.0153	-0.1378	0.081	451	445	PRSCSx	0.015	0.0018	-0.21324	0.831	rs744910	0.00953	-0.0444	0.081	451	4	SINGLE	0.0095	0.011	-0.58852	0.556	rs744910	0.00595	-0.0795	0.081	451	451	SuSiE	0.006	0.036	-0.04155	0.967
ENSG00000103966.10	15	41472577	42472578	0.170625	rs3743006	6.599	WBC	GTEx_EUR_WB	6.01612e-06	rs8043408	0.128	0.33241	-2.602	371	368	PRSCSx	0.13	7.3e-19	-3.50775	0.000452	rs8043408	0.12	0.355	-2.602	371	371	MAGEPRO	0.12	1.2e-17	-5.06602	4.06e-07	rs8043408	0.128	0.3324	-2.602	371	368	PRSCSx	0.13	7.3e-19	-3.50775	0.000452	rs8043408	0.119	0.25	-2.602	371	2	SINGLE	0.12	1.8e-17	-4.10762	4e-05	rs8043408	0.119	0.348	-2.602	371	371	SuSiE	0.12	1.7e-17	-2.602	0.00927
ENSG00000104783.11	19	43281256	44281257	0.295068	rs4760	-6.87	WBC	GTEx_EUR_WB	6.01612e-06	rs10426528	0.306	0.533	-3.865	372	372	SuSiE	0.31	5.6e-47	-4.12834	3.65e-05	rs10426528	0.297	0.55685	-3.865	372	370	MAGEPRO	0.3	2.1e-45	-5.82005	5.88e-09	rs10426528	0.297	0.5066	-3.865	372	365	PRSCSx	0.3	1.6e-45	-3.49434	0.000475	rs10426528	0.297	0.407	-3.865	372	13	SINGLE	0.3	1.8e-45	-3.85854	0.000114	rs10426528	0.306	0.533	-3.865	372	372	SuSiE	0.31	5.6e-47	-4.12834	3.65e-05
ENSG00000105656.12	19	18022126	19022127	0.280609	rs11554159	-6.62	WBC	GTEx_EUR_WB	6.01612e-06	rs731945	0.263	-0.218	-3.801	325	325	MAGEPRO	0.26	1.1e-39	4.83182	1.35e-06	rs731945	0.263	-0.21766	-3.801	325	325	MAGEPRO	0.26	1.1e-39	4.83182	1.35e-06	rs731945	0.251	-0.2289	-3.801	325	318	PRSCSx	0.25	1e-37	4.36587	1.27e-05	rs731945	0.258	-0.176	-3.801	325	8	SINGLE	0.26	1e-38	4.41342	1.02e-05	rs731945	0.235	-0.256	-3.801	325	325	SuSiE	0.24	4.3e-35	4.40544	1.06e-05
ENSG00000106330.11	7	100112101	101112102	0.689117	rs1734907	-5.37	WBC	GTEx_EUR_WB	6.01612e-06	rs12673102	0.531	-0.728	4.424	78	78	SuSiE	0.53	2.9e-95	-4.424	9.69e-06	rs12673102	0.528	-0.673	4.424	78	77	MAGEPRO	0.53	1.4e-94	-4.70067	2.59e-06	rs12673102	0.529	-0.734	4.424	78	75	PRSCSx	0.53	8.8e-95	-4.43315	9.29e-06	rs12673102	0.53	-0.668623	4.424	78	5	SINGLE	0.53	5.4e-95	-4.46466	8.02e-06	rs12673102	0.531	-0.728	4.424	78	78	SuSiE	0.53	2.9e-95	-4.424	9.69e-06
ENSG00000106415.12	7	7468793	8468794	0.108324	rs17142375	6.78	WBC	GTEx_EUR_WB	6.01612e-06	rs12537880	0.0912	-0.265	-2.611	208	207	MAGEPRO	0.091	1.2e-13	5.30212	1.14e-07	rs12537880	0.0912	-0.265	-2.611	208	207	MAGEPRO	0.091	1.2e-13	5.30212	1.14e-07	rs12537880	0.0868	-0.2721	-2.611	208	202	PRSCSx	0.087	4.6e-13	1.35152	0.177	rs12537880	0.0843	-0.153291	-2.611	208	3	SINGLE	0.084	1e-12	1.57774	0.115	rs12537880	0.075	-0.252	-2.611	208	208	SuSiE	0.075	1.9e-11	2.13955	0.0324
ENSG00000106609.16	7	66421224	67421225	0.031103	rs9986881	-2.52	WBC	GTEx_EUR_WB	6.01612e-06	rs4718559	0.0168	0.137	1.448	66	14	PT	0.017	0.0011	-2.38856	0.0169	rs4718559	0.0139	0.105	1.448	66	36	MAGEPRO	0.014	0.0028	-4.68851	2.75e-06	rs4718559	0.011	0.0933	1.448	66	35	PRSCSx	0.011	0.0071	0.53121	0.595	rs4718559	0.00526	0.041632	1.448	66	2	SINGLE	0.0053	0.046	-3.61487	0.0003	rs4718559	0.00989	0.0117	1.448	66	66	SuSiE	0.0099	0.01	-1.0191	0.308
ENSG00000108244.16	17	40437633	41437634	0.555969	rs8071312	-5.36	WBC	GTEx_EUR_WB	6.01612e-06	rs2315603	0.428	0.499	-4.463	377	369	PRSCSx	0.43	5.7e-71	-4.25823	2.06e-05	rs2315603	0.409	0.46902	-4.463	377	377	MAGEPRO	0.41	8.1e-67	-5.28	1.32e-07	rs2315603	0.428	0.4989	-4.463	377	369	PRSCSx	0.43	5.7e-71	-4.25823	2.06e-05	rs2315603	0.401	0.422	-4.463	377	22	SINGLE	0.4	4.1e-65	-4.34647	1.38e-05	rs2315603	0.416	0.613	-4.463	377	377	SuSiE	0.42	3e-68	-4.4045	1.06e-05
ENSG00000108639.7	17	77668557	78668558	0.149161	rs9892622	3.91	WBC	GTEx_EUR_WB	6.01612e-06	rs2661679	0.0767	-0.221	-3.294	482	482	META	0.077	1.1e-11	4.01835	5.86e-05	rs12449983	0.0702	0.19827	3.277	482	482	MAGEPRO	0.07	8.3e-11	4.6	4.25e-06	rs12449983	0.0632	0.2362	3.277	482	475	PRSCSx	0.063	7.5e-10	4.50064	6.77e-06	rs12449983	0.0461	0.123	3.277	482	7	SINGLE	0.046	1.4e-07	4.07594	4.58e-05	rs12449983	0.0376	0.234	3.277	482	482	SuSiE	0.038	1.9e-06	4.14015	3.47e-05
ENSG00000111229.15	12	109950406	110950407	0.04728	rs4766521	7.21	WBC	GTEx_EUR_WB	6.01612e-06	rs4766497	0.0391	-0.0428	4.952	205	205	SuSiE	0.039	1.2e-06	0.81131	0.417	rs4766497	0.0283	-0.189	4.952	205	205	MAGEPRO	0.028	3.3e-05	-5.1527	2.57e-07	rs4766497	0.0268	-0.4171	4.952	205	202	PRSCSx	0.027	5.2e-05	-7.62687	2.41e-14	rs4766497	0.0302	-0.104	4.952	205	6	SINGLE	0.03	1.9e-05	-3.45	0.00057	rs4766497	0.0391	-0.0428	4.952	205	205	SuSiE	0.039	1.2e-06	0.811	0.417
ENSG00000112365.4	6	108983236	109983237	0.041358	rs6927569	10.57	WBC	GTEx_EUR_WB	6.01612e-06	rs6916579	0.0308	0.158	6.265	334	29	PT	0.031	1.5e-05	0.1524	0.879	rs4385343	0.015	-0.079	2.405	334	334	MAGEPRO	0.015	0.002	5.8385	5.27e-09	rs4385343	0.0152	-0.096	2.405	334	332	PRSCSx	0.015	0.0019	3.8	0.000142	rs4385343	0.00539	-0.0267	2.405	334	6	SINGLE	0.0054	0.044	3.69466	0.00022	rs4385343	0.00948	-0.00693	2.405	334	334	SuSiE	0.0095	0.012	4.49	7.27e-06
ENSG00000113555.5	5	141469740	142469741	0.043269	rs7709361	6.06	WBC	GTEx_EUR_WB	6.01612e-06	rs164086	0.0156	-0.189	-5.343	486	120	PT	0.016	0.0017	-4.30282	1.69e-05	rs164086	0.014	-0.123	-5.343	486	483	MAGEPRO	0.014	0.0028	5.03721	4.72e-07	rs164086	0.00729	-0.2638	-5.343	486	479	PRSCSx	0.0073	0.023	5.83	5.68e-09	rs164086	0.0133	-0.0683	-5.343	486	2	SINGLE	0.013	0.0035	4.14165	3.45e-05	rs164086	0.0128	-0.0589	-5.343	486	486	SuSiE	0.013	0.0039	5.13	2.88e-07
ENSG00000115919.14	2	142377497	143377498	0.232077	rs1451805	-2.984	WBC	GTEx_EUR_WB	6.01612e-06	rs16858172	0.19	0.269	2.173	268	267	MAGEPRO	0.19	6.5e-28	-5.43467	5.49e-08	rs16858172	0.19	0.269	2.173	268	267	MAGEPRO	0.19	6.5e-28	-5.43467	5.49e-08	rs16858172	0.187	0.355	2.173	268	264	PRSCSx	0.19	1.5e-27	-0.999	0.318	rs16858172	0.176	0.234	2.173	268	8	SINGLE	0.18	8.4e-26	-1.64257	0.1	rs16858172	0.173	0.193	2.173	268	268	SuSiE	0.17	1.9e-25	-2.36	0.0182
ENSG00000122359.17	10	79705571	80705572	0.11541	rs1932574	-2.96	WBC	GTEx_EUR_WB	6.01612e-06	rs2819873	0.0601	0.0661	-2.35	402	402	SuSiE	0.06	1.9e-09	2.65778	0.00787	rs2819873	0.0525	0.189	-2.35	402	402	MAGEPRO	0.052	2e-08	4.59217	4.39e-06	rs2819873	0.0424	0.2672	-2.35	402	395	PRSCSx	0.042	4.4e-07	3.36059	0.000778	rs2819873	0.0406	0.075406	-2.35	402	10	SINGLE	0.041	7.8e-07	2.6262	0.00863	rs2819873	0.0601	0.0661	-2.35	402	402	SuSiE	0.06	1.9e-09	2.65778	0.00787
ENSG00000124299.13	19	33021793	34021794	0.092425	rs4616402	16.49	WBC	GTEx_EUR_WB	6.01612e-06	rs7255274	0.0471	0.221	-3.576	383	383	MAGEPRO_fullsumstats	0.047	1e-07	-6.61919	3.61e-11	rs7255274	0.0411	0.32076	-3.576	383	383	MAGEPRO	0.041	6.6e-07	-4.58705	4.5e-06	rs7255274	0.043	0.2274	-3.576	383	379	PRSCSx	0.043	3.7e-07	-3.95748	7.57e-05	rs7255274	0.0356	0.0989	-3.576	383	6	SINGLE	0.036	3.6e-06	-4.04483	5.24e-05	rs7255274	0.033	0.091	-3.576	383	383	SuSiE	0.033	7.9e-06	-3.70859	0.000208
ENSG00000125510.15	20	63580172	64580173	0.2495	rs909334	-4.314	WBC	GTEx_EUR_WB	6.01612e-06	rs8121509	0.184	-0.296	-4.345	281	281	MAGEPRO	0.18	4.1e-27	4.9966	5.83e-07	rs8121509	0.184	-0.296	-4.345	281	281	MAGEPRO	0.18	4.1e-27	4.99663	5.83e-07	rs8121509	0.174	-0.3076	-4.345	281	280	PRSCSx	0.17	1.4e-25	4.14445	3.41e-05	rs8121509	0.18	-0.218966	-4.345	281	5	SINGLE	0.18	2e-26	3.62697	0.000287	rs8121509	0.181	-0.421	-4.345	281	281	SuSiE	0.18	1.2e-26	4.2291	2.35e-05
ENSG00000125844.15	20	17182294	18182295	0.114711	rs2277868	3.163	WBC	GTEx_EUR_WB	6.01612e-06	rs2236251	0.0956	0.272	2.845	558	558	SuSiE	0.096	2.9e-14	4.8651	1.14e-06	rs2236251	0.0904	0.269	2.845	558	558	MAGEPRO	0.09	1.5e-13	4.55909	5.14e-06	rs2236251	0.0838	0.3037	2.845	558	555	PRSCSx	0.084	1.2e-12	4.24041	2.23e-05	rs2236251	0.0759	0.1387	2.845	558	6	SINGLE	0.076	1.4e-11	4.05521	5.01e-05	rs2236251	0.0956	0.272	2.845	558	558	SuSiE	0.096	2.9e-14	4.8651	1.14e-06
ENSG00000126522.16	7	65575797	66575798	0.05492	rs778732	-2.49	WBC	GTEx_EUR_WB	6.01612e-06	rs875971	0.0354	-0.0745	3.235	55	55	SuSiE	0.035	3.8e-06	0.29207	0.77	rs875971	0.0341	-0.267	3.235	55	26	MAGEPRO	0.034	5.7e-06	-6.19595	5.79e-10	rs875971	0.0312	-0.266	3.235	55	26	PRSCSx	0.031	1.4e-05	-4.45345	8.45e-06	rs875971	0.032	-0.133454	3.235	55	3	SINGLE	0.032	1.1e-05	-3.64964	0.000263	rs875971	0.0354	-0.0745	3.235	55	55	SuSiE	0.035	3.8e-06	0.29207	0.77
ENSG00000127366.5	7	141290216	142290217	0.072064	rs2366081	-2.26	WBC	GTEx_EUR_WB	6.01612e-06	rs17162459	0.0648	-0.35	2.993	122	122	MAGEPRO_fullsumstats	0.065	4.5e-10	-6.58901	4.43e-11	rs17162459	0.0614	-0.428	2.993	122	122	MAGEPRO	0.061	1.3e-09	-7.95754	1.75e-15	rs17162459	0.0627	-0.5092	2.993	122	118	PRSCSx	0.063	8.7e-10	-7.30078	2.86e-13	rs17162459	0.0495	-0.124349	2.993	122	5	SINGLE	0.049	5e-08	-3.83985	0.000123	rs17162459	0.0436	-0.146	2.993	122	122	SuSiE	0.044	3.1e-07	-2.7591	0.0058
ENSG00000128881.16	15	42420808	43420809	0.036686	rs17709180	5.372	WBC	GTEx_EUR_WB	6.01612e-06	rs2277532	0.0167	0.101672	4.409	192	192	META	0.017	0.0012	7.03611	1.98e-12	rs28407836	0.00973	-0.188	-4.128	192	192	MAGEPRO	0.0097	0.011	5.17259	2.31e-07	rs28407836	0.0109	-0.173	-4.128	192	189	PRSCSx	0.011	0.0072	4.02161	5.78e-05	rs28407836	0.0091	-0.046	-4.128	192	5	SINGLE	0.0091	0.013	1.37221	0.17	rs2277532	0.0111	-0.0419	4.409	192	192	SuSiE	0.011	0.0068	0.93059	0.352
ENSG00000129204.16	17	4616437	5616438	0.188077	rs34230287	5.25	WBC	GTEx_EUR_WB	6.01612e-06	rs2585266	0.1	0.303	-3.545	396	396	MAGEPRO_fullsumstats	0.1	6.5e-15	-1.22968	0.219	rs2585266	0.1	0.30147	-3.545	396	395	MAGEPRO	0.1	7.1e-15	-9.88	5.06e-23	rs2585266	0.092	0.3036	-3.545	396	394	PRSCSx	0.092	9e-14	-4.3451	1.39e-05	rs2585266	0.0854	0.192	-3.545	396	6	SINGLE	0.085	7.2e-13	-3.30886	0.000937	rs2585266	0.087	0.3	-3.545	396	396	SuSiE	0.087	4.4e-13	-3.1182	0.00182
ENSG00000130811.11	19	9619917	10619918	0.235788	rs12973899	6	WBC	GTEx_EUR_WB	6.01612e-06	rs2305789	0.181	0.143	4.755	317	317	SuSiE	0.18	1.3e-26	3.79436	0.000148	rs759920	0.153	-0.25449	-1.962	317	316	MAGEPRO	0.15	2.2e-22	4.65678	3.21e-06	rs759920	0.179	-0.3108	-1.962	317	314	PRSCSx	0.18	2.8e-26	5.20171	1.97e-07	rs759920	0.113	-0.168	-1.962	317	7	SINGLE	0.11	1.2e-16	3.38594	0.000709	rs2305789	0.181	0.143	4.755	317	317	SuSiE	0.18	1.3e-26	3.79436	0.000148
ENSG00000131686.14	1	8445866	9445867	0.364161	rs10864368	6.202	WBC	GTEx_EUR_WB	6.01612e-06	rs12091891	0.201	0.454	-4.357	351	350	MAGEPRO	0.2	1.2e-29	-4.95	7.52e-07	rs12091891	0.201	0.454	-4.357	351	350	MAGEPRO	0.2	1.2e-29	-4.95	7.52e-07	rs12091891	0.19	0.4489	-4.357	351	348	PRSCSx	0.19	5e-28	-4.22	2.44e-05	rs12091891	0.198	0.361	-4.357	351	5	SINGLE	0.2	3.4e-29	-4.32625	1.52e-05	rs12091891	0.2	0.455	-4.357	351	351	SuSiE	0.2	1.9e-29	-4.36	1.32e-05
ENSG00000131781.12	1	146743049	147743050	0.079287	rs12754942	2.381	WBC	GTEx_EUR_WB	6.01612e-06	rs11239937	0.0257	-0.383	-1.1	106	106	MAGEPRO	0.026	7.4e-05	5	5.76e-07	rs11239937	0.0257	-0.383	-1.1	106	106	MAGEPRO	0.026	7.4e-05	5	5.76e-07	rs517201	0.0214	0.2167	-0.961	106	105	PRSCSx	0.021	0.00028	-0.801	0.423	rs517201	0.00665	0.0627	-0.961	106	4	SINGLE	0.0067	0.029	-0.97157	0.331	rs517201	0.00541	0.0929	-0.961	106	106	SuSiE	0.0054	0.044	-0.61	0.542
ENSG00000131899.10	17	17725586	18725587	0.035227	rs4925114	-3.06	WBC	GTEx_EUR_WB	6.01612e-06	rs7207306	0.0253	-0.0776	-4.08	251	250	MAGEPRO_fullsumstats	0.025	8.3e-05	1.04249	0.297	rs7207306	0.0249	-0.06267	-4.08	251	250	MAGEPRO	0.025	9.5e-05	5.19	2.08e-07	rs7207306	0.0206	-0.1737	-4.08	251	248	PRSCSx	0.021	0.00035	4.04689	5.19e-05	rs7207306	0.0206	-0.0622	-4.08	251	2	SINGLE	0.021	0.00035	4.1623	3.15e-05	rs7207306	0.0163	-0.0234	-4.08	251	251	SuSiE	0.016	0.0013	4.09991	4.13e-05
ENSG00000133812.15	11	9794206	10794207	0.078194	rs11042727	2.77	WBC	GTEx_EUR_WB	6.01612e-06	rs7111987	0.055	0.204	-5.021	432	432	META	0.055	9.4e-09	-7.37358	1.66e-13	rs7111987	0.0418	0.0802	-5.021	432	432	MAGEPRO	0.042	5.3e-07	-4.6	4.28e-06	rs11042686	0.0171	0.1995	-4.19	432	429	PRSCSx	0.017	0.001	-4.88305	1.04e-06	rs11042686	0.0161	0.0738	-4.19	432	5	SINGLE	0.016	0.0014	-4.42	9.87e-06	rs11042686	0.0227	0.0677	-4.19	432	432	SuSiE	0.023	0.00018	-4.2185	2.46e-05
ENSG00000134058.11	5	68734794	69734795	0.036537	rs4252228	4.64	WBC	GTEx_EUR_WB	6.01612e-06	rs28703202	0.0324	0.183	-1.617	235	234	META	0.032	9.3e-06	-13.8892	7.37e-44	rs6450029	0.0213	-0.172	10.186	235	234	MAGEPRO	0.021	0.00029	5.50014	3.79e-08	rs6450029	0.0186	-0.1659	10.186	235	233	PRSCSx	0.019	0.00065	-1.88	0.0597	rs6450029	0.0159	-0.0466	10.186	235	7	SINGLE	0.016	0.0015	-1.3583	0.174	rs6450029	0.0161	-0.0317	10.186	235	235	SuSiE	0.016	0.0014	-4.09	4.29e-05
ENSG00000134222.16	1	108783185	109783186	0.188456	rs2301230	-3.844	WBC	GTEx_EUR_WB	6.01612e-06	rs7528419	0.0864	0.382	2.978	420	420	MAGEPRO	0.086	5.2e-13	5.11	3.19e-07	rs7528419	0.0864	0.382	2.978	420	420	MAGEPRO	0.086	5.2e-13	5.11	3.19e-07	rs7528419	0.0787	0.3282	2.978	420	420	PRSCSx	0.079	5.9e-12	2.77	0.00561	rs7528419	0.0791	0.159	2.978	420	7	SINGLE	0.079	5.2e-12	2.38877	0.0169	rs7528419	0.0753	0.131	2.978	420	420	SuSiE	0.075	1.7e-11	-0.505	0.613
ENSG00000134318.13	2	10848329	11848330	0.09415	rs4669685	3.133	WBC	GTEx_EUR_WB	6.01612e-06	rs13404430	0.0685	0.198	3.854	409	409	MAGEPRO	0.069	1.4e-10	7.97078	1.58e-15	rs13404430	0.0685	0.198	3.854	409	409	MAGEPRO	0.069	1.4e-10	7.97078	1.58e-15	rs7581184	0.0576	-0.4211	-2.118	409	407	PRSCSx	0.058	4.1e-09	3.81	0.000141	rs7581184	0.0647	-0.144	-2.118	409	3	SINGLE	0.065	4.6e-10	2.19955	0.0278	rs7581184	0.0658	-0.259	-2.118	409	409	SuSiE	0.066	3.3e-10	2.12	0.0341
ENSG00000135913.10	2	218068360	219068361	0.04174	rs860573	17.488	WBC	GTEx_EUR_WB	6.01612e-06	rs591573	0.0375	0.482	0.531	319	317	PRSCSx	0.037	2e-06	-0.47196	0.637	rs591573	0.0332	0.0904	0.531	319	319	MAGEPRO	0.033	7.4e-06	4.88973	1.01e-06	rs591573	0.0375	0.4823	0.531	319	317	PRSCSx	0.037	2e-06	-0.472	0.637	rs591573	0.0363	0.0821	0.531	319	2	SINGLE	0.036	2.9e-06	0.25318	0.8	rs591573	0.0375	0.0103	0.531	319	319	SuSiE	0.037	2e-06	0.199	0.842
ENSG00000136717.14	2	126607354	127607355	0.293878	rs873099	-3.798	WBC	GTEx_EUR_WB	6.01612e-06	rs10194375	0.212	0.368	1.401	427	416	MAGEPRO	0.21	2.1e-31	5.16236	2.44e-07	rs10194375	0.212	0.368	1.401	427	416	MAGEPRO	0.21	2.1e-31	5.16236	2.44e-07	rs10194375	0.207	0.4252	1.401	427	410	PRSCSx	0.21	1.6e-30	4.94	7.63e-07	rs10194375	0.191	0.281	1.401	427	6	SINGLE	0.19	3.7e-28	4.20706	2.59e-05	rs10194375	0.189	0.399	1.401	427	427	SuSiE	0.19	9.4e-28	4.93	8.08e-07
ENSG00000137845.14	15	58249977	59249978	0.214086	rs7182229	-3.323	WBC	GTEx_EUR_WB	6.01612e-06	rs11631312	0.126	0.407415	6.313	433	433	MAGEPRO	0.13	1.5e-18	7.45132	9.24e-14	rs11631312	0.126	0.407	6.313	433	433	MAGEPRO	0.13	1.5e-18	7.45132	9.24e-14	rs11631312	0.0919	0.2273	6.313	433	428	PRSCSx	0.092	9.2e-14	2.6529	0.00798	rs11631312	0.0887	0.14	6.313	433	9	SINGLE	0.089	2.6e-13	3.03613	0.0024	rs11631312	0.105	0.347	6.313	433	433	SuSiE	0.11	1.4e-15	4.25184	2.12e-05
ENSG00000138030.12	2	26586746	27586747	0.137264	rs7596707	3.372	WBC	GTEx_EUR_WB	6.01612e-06	rs2119026	0.177	0.14	-5.414	244	244	SuSiE	0.18	4.7e-26	-5.14323	2.7e-07	rs2119026	0.169	0.295	-5.414	244	244	MAGEPRO	0.17	9.6e-25	-6.48235	9.03e-11	rs2119026	0.161	0.4905	-5.414	244	241	PRSCSx	0.16	1.3e-23	-5.54	2.94e-08	rs2119026	0.174	0.299	-5.414	244	4	SINGLE	0.17	1.7e-25	-4.34111	1.42e-05	rs2119026	0.177	0.14	-5.414	244	244	SuSiE	0.18	4.7e-26	-5.14	2.7e-07
ENSG00000138107.12	10	102002710	103002711	0.047395	rs10883782	6.43	WBC	GTEx_EUR_WB	6.01612e-06	rs10786679	0.0203	-0.112	-3.532	313	313	MAGEPRO_fullsumstats	0.02	0.00039	7.7627	8.31e-15	rs10786679	0.0171	-0.187	-3.532	313	313	MAGEPRO	0.017	0.001	17.0029	7.82e-65	rs10786679	0.0184	-0.2332	-3.532	313	310	PRSCSx	0.018	0.00071	6.59485	4.26e-11	rs10786679	0.0108	-0.087015	-3.532	313	1	SINGLE	0.011	0.0075	3.532	0.000412	rs10786679	0.0104	-0.0707	-3.532	313	313	SuSiE	0.01	0.0085	4.0333	5.5e-05
ENSG00000138592.13	15	49924379	50924380	0.121503	rs8029889	8.795	WBC	GTEx_EUR_WB	6.01612e-06	rs11637031	0.11	-0.07389	3.495	354	354	SuSiE	0.11	3.1e-16	-3.79869	0.000145	rs11637031	0.108	-0.229	3.495	354	354	MAGEPRO	0.11	5.2e-16	-7.19379	6.3e-13	rs11637031	0.107	-0.2846	3.495	354	346	PRSCSx	0.11	7.4e-16	-4.73991	2.14e-06	rs11637031	0.109	-0.189	3.495	354	4	SINGLE	0.11	3.6e-16	-3.75698	0.000172	rs11637031	0.11	-0.0739	3.495	354	354	SuSiE	0.11	3.1e-16	-3.79869	0.000145
ENSG00000138600.9	15	50265807	51265808	0.052061	rs12903381	6.283	WBC	GTEx_EUR_WB	6.01612e-06	rs8040136	0.0411	-0.621866	0.858	351	351	META	0.041	6.6e-07	-9.18821	3.99e-20	rs12912192	0.0175	-0.0569	-1.13	351	351	MAGEPRO	0.018	0.00092	-5.63038	1.8e-08	rs12912192	0.00792	-0.1681	-1.13	351	345	PRSCSx	0.0079	0.019	-4.70012	2.6e-06	rs12912192	0.00823	-0.0457	-1.13	351	7	SINGLE	0.0082	0.017	-3.81757	0.000135	rs8038437	0.0108	-0.045	-2.098	351	351	SuSiE	0.011	0.0076	0.49491	0.621
ENSG00000138614.14	15	65111288	66111289	0.03593	rs4601990	9.419	WBC	GTEx_EUR_WB	6.01612e-06	rs430515	0.0282	-0.01028	3.353	285	285	SuSiE	0.028	3.4e-05	0.37842	0.705	rs352478	0.0201	0.194	3.287	285	285	MAGEPRO	0.02	0.00042	10.9783	4.86e-28	rs430515	0.0181	-0.5138	3.353	285	280	PRSCSx	0.018	0.00075	-8.87376	7.07e-19	rs430515	0.0213	-0.0859	3.353	285	12	SINGLE	0.021	0.00029	-3.34855	0.000812	rs430515	0.0282	-0.0103	3.353	285	285	SuSiE	0.028	3.4e-05	0.37842	0.705
ENSG00000139278.9	12	74980679	75980680	0.120869	rs4623941	-3.59	WBC	GTEx_EUR_WB	6.01612e-06	rs2242435	0.14	-0.141	-4.316	426	425	PRSCSx	0.14	1.8e-20	3.57274	0.000353	rs2242435	0.136	-0.155	-4.316	426	426	MAGEPRO	0.14	5.5e-20	4.90685	9.25e-07	rs2242435	0.14	-0.1409	-4.316	426	425	PRSCSx	0.14	1.8e-20	3.57274	0.000353	rs2242435	0.133	-0.104	-4.316	426	14	SINGLE	0.13	1.9e-19	4.24	2.24e-05	rs7974011	0.111	-0.03	-4.716	426	426	SuSiE	0.11	1.8e-16	4.22	2.43e-05
ENSG00000140391.14	15	76583983	77583984	0.552087	rs17466480	3.747	WBC	GTEx_EUR_WB	6.01612e-06	rs11630497	0.263	-0.301328	4.042	235	232	PRSCSx	0.26	1.3e-39	-5.66026	1.51e-08	rs11630497	0.259	-0.233	4.042	235	235	MAGEPRO	0.26	5.3e-39	-5.51017	3.58e-08	rs11630497	0.263	-0.3013	4.042	235	232	PRSCSx	0.26	1.3e-39	-5.66026	1.51e-08	rs11630497	0.247	-0.169	4.042	235	17	SINGLE	0.25	6.3e-37	-4.25777	2.06e-05	rs11630497	0.216	-0.437	4.042	235	235	SuSiE	0.22	4.9e-32	-7.20834	5.66e-13
ENSG00000140396.12	8	69903804	70903805	0.050297	rs2926719	-4.55	WBC	GTEx_EUR_WB	6.01612e-06	rs11777228	0.0311	0.137	-3.449	255	255	META	0.031	1.4e-05	-8.0544	7.99e-16	rs12676045	0.0161	0.234	-1.94	255	254	MAGEPRO	0.016	0.0014	-5.36758	7.98e-08	rs12676045	0.0108	0.8375	-1.94	255	253	PRSCSx	0.011	0.0076	-7.27639	3.43e-13	rs12676045	0.00894	0.0722	-1.94	255	9	SINGLE	0.0089	0.014	-2.01392	0.044	rs12676045	0.0169	0.0377	-1.94	255	255	SuSiE	0.017	0.0011	-0.2629	0.793
ENSG00000141027.20	17	15716090	16716091	0.127712	rs178787	-3.54	WBC	GTEx_EUR_WB	6.01612e-06	rs4470185	0.19	0.185	-12.231	255	255	SuSiE	0.19	5.6e-28	-10.8154	2.91e-27	rs4470185	0.185	0.18059	-12.231	255	254	MAGEPRO	0.18	3.4e-27	-8.06	7.77e-16	rs4470185	0.181	0.2941	-12.231	255	251	PRSCSx	0.18	1.5e-26	-4.14649	3.38e-05	rs4470185	0.141	0.168	-12.231	255	6	SINGLE	0.14	9.9e-21	-2.7128	0.00667	rs4470185	0.19	0.185	-12.231	255	255	SuSiE	0.19	5.6e-28	-10.8154	2.91e-27
ENSG00000142459.8	19	7330232	8330233	0.139418	rs625910	4.36	WBC	GTEx_EUR_WB	6.01612e-06	rs525420	0.105	-0.314	-3.351	383	383	SuSiE	0.1	1.6e-15	3.35806	0.000785	rs525420	0.0917	-0.33725	-3.351	383	383	MAGEPRO	0.092	9.8e-14	4.87892	1.07e-06	rs525420	0.0928	-0.3012	-3.351	383	382	PRSCSx	0.093	7e-14	3.96333	7.39e-05	rs525420	0.0988	-0.206	-3.351	383	3	SINGLE	0.099	1.1e-14	3.73926	0.000185	rs525420	0.105	-0.314	-3.351	383	383	SuSiE	0.1	1.6e-15	3.35806	0.000785
ENSG00000145703.15	5	75903248	76903249	0.23633	rs3886043	4.33	WBC	GTEx_EUR_WB	6.01612e-06	rs11738470	0.172	0.234	4.654	497	497	SuSiE	0.17	2.9e-25	4.68045	2.86e-06	rs11738470	0.166	0.352	4.654	497	496	MAGEPRO	0.17	2.4e-24	4.74045	2.13e-06	rs11738470	0.162	0.4142	4.654	497	495	PRSCSx	0.16	9.8e-24	5.23	1.66e-07	rs11738470	0.0532	0.308	4.654	497	2	SINGLE	0.053	1.6e-08	4.52236	6.12e-06	rs11738470	0.172	0.234	4.654	497	497	SuSiE	0.17	2.9e-25	4.68	2.86e-06
ENSG00000145743.15	5	107882097	108882098	0.066754	rs11242664	3.98	WBC	GTEx_EUR_WB	6.01612e-06	rs17451397	0.0525	-0.218	4.372	329	327	META	0.052	2e-08	-5.95848	2.55e-09	rs10515388	0.0319	-0.128	4.473	329	327	MAGEPRO	0.032	1.1e-05	-4.6152	3.93e-06	rs10515388	0.0291	-0.1691	4.473	329	325	PRSCSx	0.029	2.6e-05	-6.86	6.75e-12	rs10515388	0.0286	-0.057	4.473	329	8	SINGLE	0.029	3e-05	-4.23748	2.26e-05	rs10515388	0.0407	-0.0386	4.473	329	329	SuSiE	0.041	7.4e-07	-4.49	7.21e-06
ENSG00000147324.10	8	8393644	9393645	0.099003	rs1045529	-7.09	WBC	GTEx_EUR_WB	6.01612e-06	rs638703	0.0507	0.171	0.862	613	392	META	0.051	3.5e-08	7.12473	1.04e-12	rs11781985	0.0466	-0.137	4.453	613	387	MAGEPRO	0.047	1.2e-07	-5.59321	2.23e-08	rs11781985	0.0385	-0.2139	4.453	613	379	PRSCSx	0.039	1.5e-06	-3.91824	8.92e-05	rs11781985	0.0404	-0.08	4.453	613	8	SINGLE	0.04	8.1e-07	-4.50247	6.72e-06	rs11781985	0.0296	-0.154	4.453	613	613	SuSiE	0.03	2.2e-05	-4.13605	3.53e-05
ENSG00000147883.10	9	21509362	22509363	0.162265	rs10811664	-7.21	WBC	GTEx_EUR_WB	6.01612e-06	rs2069422	0.129	-0.253	4.446	362	3	SINGLE	0.13	5.8e-19	-3.8884	0.000101	rs2069422	0.127	-0.293	4.446	362	362	MAGEPRO	0.13	1.3e-18	-4.5381	5.68e-06	rs2069422	0.112	-0.443	4.446	362	358	PRSCSx	0.11	1.6e-16	-4.78912	1.68e-06	rs2069422	0.129	-0.253083	4.446	362	3	SINGLE	0.13	5.8e-19	-3.88841	0.000101	rs2069422	0.128	-0.191	4.446	362	362	SuSiE	0.13	8.2e-19	-4.25051	2.13e-05
ENSG00000149177.12	11	47480557	48480558	0.072783	rs2290850	2.67	WBC	GTEx_EUR_WB	6.01612e-06	rs7130876	0.0665	0.109	-11.04	202	201	MAGEPRO	0.067	2.6e-10	-7.79443	6.47e-15	rs7130876	0.0665	0.109	-11.04	202	201	MAGEPRO	0.067	2.6e-10	-7.79	6.47e-15	rs1681630	0.0626	0.1563	12.85	202	197	PRSCSx	0.063	8.9e-10	0.48993	0.624	rs1681630	0.0614	0.0936	12.85	202	4	SINGLE	0.061	1.3e-09	0.356	0.722	rs1681630	0.0661	0.113	12.85	202	202	SuSiE	0.066	3e-10	-0.45586	0.648
ENSG00000149573.8	11	117764535	118764536	0.138672	rs604096	2.62	WBC	GTEx_EUR_WB	6.01612e-06	rs1056562	0.148	-0.254	4.239	480	474	PRSCSx	0.15	9.7e-22	-3.34259	0.00083	rs1056562	0.134	-0.27	4.239	480	480	MAGEPRO	0.13	1.2e-19	-4.98	6.34e-07	rs1056562	0.148	-0.2535	4.239	480	474	PRSCSx	0.15	9.7e-22	-3.34259	0.00083	rs1056562	0.138	-0.238	4.239	480	9	SINGLE	0.14	3.2e-20	-3.94	8.27e-05	rs1056562	0.141	-0.359	4.239	480	480	SuSiE	0.14	9.9e-21	-4.1863	2.84e-05
ENSG00000152409.8	5	78736188	79736189	0.067645	rs16875887	3.06	WBC	GTEx_EUR_WB	6.01612e-06	rs2591392	0.0632	0.0704	-3.538	360	360	SuSiE	0.063	7.3e-10	-0.95993	0.337	rs2607144	0.0527	0.152	-3.526	360	360	MAGEPRO	0.053	1.9e-08	-4.61133	4e-06	rs2591392	0.0544	0.1347	-3.538	360	357	PRSCSx	0.054	1.1e-08	-2.29	0.0223	rs2591392	0.058	0.117	-3.538	360	3	SINGLE	0.058	3.7e-09	-3.54254	0.000396	rs2591392	0.0632	0.0704	-3.538	360	360	SuSiE	0.063	7.3e-10	-0.96	0.337
ENSG00000156599.10	11	57167746	58167747	0.131437	rs7950126	3.78	WBC	GTEx_EUR_WB	6.01612e-06	rs7117205	0.0686	0.171	-0.318	355	355	MAGEPRO_fullsumstats	0.069	1.4e-10	4.34815	1.37e-05	rs627145	0.0672	-0.179	-2.649	355	355	MAGEPRO	0.067	2.2e-10	8.03	9.45e-16	rs7117205	0.0574	0.2397	-0.318	355	354	PRSCSx	0.057	4.4e-09	1.77917	0.0752	rs7117205	0.0561	0.0735	-0.318	355	7	SINGLE	0.056	6.7e-09	0.975	0.33	rs1783978	0.0596	-0.0421	-2.453	355	355	SuSiE	0.06	2.3e-09	0.01241	0.99
ENSG00000157796.17	4	38682403	39682404	0.078461	rs4833085	3.79	WBC	GTEx_EUR_WB	6.01612e-06	rs2060005	0.0766	-0.178	-2.401	376	376	MAGEPRO	0.077	1.1e-11	4.56521	4.99e-06	rs2060005	0.0766	-0.178	-2.401	376	376	MAGEPRO	0.077	1.1e-11	4.56521	4.99e-06	rs2060005	0.0643	-0.2596	-2.401	376	373	PRSCSx	0.064	5.3e-10	4.23881	2.25e-05	rs2060005	0.0666	-0.118712	-2.401	376	5	SINGLE	0.067	2.6e-10	4.05	5.18e-05	rs2060005	0.0552	-0.0469	-2.401	376	376	SuSiE	0.055	8.7e-09	3.76382	0.000167
ENSG00000161405.16	17	39364187	40364188	0.072882	rs1042658	22.05	WBC	GTEx_EUR_WB	6.01612e-06	rs9303277	0.0738	-0.13	-30.353	254	254	MAGEPRO	0.074	2.8e-11	-6.61374	3.75e-11	rs9303277	0.0738	-0.12953	-30.353	254	254	MAGEPRO	0.074	2.8e-11	-6.61	3.75e-11	rs9303277	0.0696	-0.2793	-30.353	254	249	PRSCSx	0.07	1e-10	1.32637	0.185	rs9303277	0.0407	-0.0879	-30.353	254	7	SINGLE	0.041	7.5e-07	-1.43997	0.15	rs9303277	0.0638	-0.117	-30.353	254	254	SuSiE	0.064	6.2e-10	2.66843	0.00762
ENSG00000161847.13	19	9833434	10833435	0.075576	rs12973899	6	WBC	GTEx_EUR_WB	6.01612e-06	rs12720356	0.0323	0.164	6.018	350	349	MAGEPRO_fullsumstats	0.032	9.8e-06	8.03767	9.16e-16	rs12720356	0.0261	0.17371	6.018	350	349	MAGEPRO	0.026	6.6e-05	5.17685	2.26e-07	rs12720356	0.0221	0.2035	6.018	350	345	PRSCSx	0.022	0.00022	4.18359	2.87e-05	rs12720356	0.0248	0.0739	6.018	350	4	SINGLE	0.025	9.6e-05	4.10408	4.06e-05	rs12720356	0.0199	0.165	6.018	350	350	SuSiE	0.02	0.00043	5.36852	7.94e-08
ENSG00000161921.14	17	4239921	5239922	0.438419	rs34230287	5.25	WBC	GTEx_EUR_WB	6.01612e-06	rs2277680	0.237	-0.369	-4.737	397	10	SINGLE	0.24	2.8e-35	4.48791	7.19e-06	rs2277680	0.236	-0.47766	-4.737	397	397	MAGEPRO	0.24	3.1e-35	5.33	9.62e-08	rs2277680	0.233	-0.5261	-4.737	397	395	PRSCSx	0.23	1.2e-34	5.30108	1.15e-07	rs2277680	0.237	-0.369	-4.737	397	10	SINGLE	0.24	2.8e-35	4.48791	7.19e-06	rs11869640	0.226	0.158	-0.466	397	397	SuSiE	0.23	1.6e-33	4.73029	2.24e-06
ENSG00000162714.12	1	246831845	247831846	0.252016	rs6673459	-5.042	WBC	GTEx_EUR_WB	6.01612e-06	rs2153631	0.163	0.337	-6.415	381	381	MAGEPRO_fullsumstats	0.16	6.6e-24	-5.48	4.17e-08	rs2153631	0.163	0.311	-6.415	381	381	MAGEPRO	0.16	6.7e-24	-4.59	4.43e-06	rs2153631	0.16	0.5747	-6.415	381	377	PRSCSx	0.16	1.9e-23	-8.24	1.68e-16	rs2153631	0.161	0.223	-6.415	381	6	SINGLE	0.16	1.1e-23	-4.28161	1.86e-05	rs2153631	0.149	0.185	-6.415	381	381	SuSiE	0.15	8.9e-22	-5.31	1.08e-07
ENSG00000162976.12	2	10655197	11655198	0.059796	rs4669685	3.133	WBC	GTEx_EUR_WB	6.01612e-06	rs10189756	0.037	-0.167	4.081	437	437	MAGEPRO	0.037	2.3e-06	-4.91988	8.66e-07	rs10189756	0.037	-0.167	4.081	437	437	MAGEPRO	0.037	2.3e-06	-4.91988	8.66e-07	rs10189756	0.0319	-0.2081	4.081	437	435	PRSCSx	0.032	1.1e-05	-3.6	0.000316	rs10189756	0.0234	-0.0647	4.081	437	4	SINGLE	0.023	0.00015	-3.77936	0.000157	rs10189756	0.0135	-0.122	4.081	437	437	SuSiE	0.014	0.0032	-3.9	9.73e-05
ENSG00000164142.15	4	150909215	151909216	0.145847	rs17027759	-5.23	WBC	GTEx_EUR_WB	6.01612e-06	rs4696259	0.21	0.0484	9.305	207	207	SuSiE	0.21	5.2e-31	9.32906	1.07e-20	rs4696259	0.207	0.163	9.305	207	207	MAGEPRO	0.21	1.4e-30	5.42892	5.67e-08	rs4696259	0.204	0.2096	9.305	207	206	PRSCSx	0.2	4.3e-30	4.0336	5.49e-05	rs4696259	0.207	0.182387	9.305	207	8	SINGLE	0.21	1.5e-30	4.45	8.53e-06	rs4696259	0.21	0.0484	9.305	207	207	SuSiE	0.21	5.2e-31	9.32906	1.07e-20
ENSG00000165115.14	9	83421464	84421465	0.044496	rs296888	-3.77	WBC	GTEx_EUR_WB	6.01612e-06	rs6559758	0.0252	0.0775	3.435	475	2	SINGLE	0.025	8.6e-05	3.3847	0.000713	rs6559758	0.0228	0.191	3.435	475	475	MAGEPRO	0.023	0.00018	4.6245	3.76e-06	rs6559758	0.0229	0.178	3.435	475	468	PRSCSx	0.023	0.00018	2.88158	0.00396	rs6559758	0.0252	0.077528	3.435	475	2	SINGLE	0.025	8.6e-05	3.38472	0.000713	rs6559758	0.0244	0.116	3.435	475	475	SuSiE	0.024	0.00011	3.30487	0.00095
ENSG00000166436.15	11	8171865	9171866	0.710534	rs2568061	5.62	WBC	GTEx_EUR_WB	6.01612e-06	rs10840106	0.592	0.558	-4.907	450	450	SuSiE	0.59	2.1e-112	-4.07857	4.53e-05	rs10840106	0.581	0.4	-4.907	450	450	MAGEPRO	0.58	3.4e-109	-4.66	3.16e-06	rs10840106	0.585	0.6911	-4.907	450	444	PRSCSx	0.58	2.3e-110	-4.27776	1.89e-05	rs10840106	0.583	0.595	-4.907	450	12	SINGLE	0.58	1.1e-109	-4.25	2.1e-05	rs10840106	0.592	0.558	-4.907	450	450	SuSiE	0.59	2.1e-112	-4.07857	4.53e-05
ENSG00000167106.11	9	127480512	128480513	0.054526	rs4836579	-5.53	WBC	GTEx_EUR_WB	6.01612e-06	rs7862194	0.0123	0.331	2.338	244	243	MAGEPRO	0.012	0.0047	5.6786	1.36e-08	rs7862194	0.0123	0.331	2.338	244	243	MAGEPRO	0.012	0.0047	5.6786	1.36e-08	rs7862194	0.00545	0.5013	2.338	244	240	PRSCSx	0.0055	0.043	6.51805	7.12e-11	rs7862194	0.0118	0.082154	2.338	244	2	SINGLE	0.012	0.0055	2.48583	0.0129	rs7862194	0.00855	0.119	2.338	244	244	SuSiE	0.0085	0.016	0.95245	0.341
ENSG00000167394.12	16	30574319	31574320	0.113219	rs17855121	-3.92	WBC	GTEx_EUR_WB	6.01612e-06	rs35468353	0.126	0.0473	-4.558	211	99	META	0.13	1.8e-18	-13.6	6.1e-42	rs749767	0.103	0.0883	6.529	211	99	MAGEPRO	0.1	3e-15	7.62548	2.43e-14	rs10871454	0.0913	0.2351	7.898	211	93	PRSCSx	0.091	1.1e-13	7.56912	3.76e-14	rs10871454	0.0943	0.123	7.898	211	7	SINGLE	0.094	4.4e-14	4.02042	5.81e-05	rs10871454	0.102	0.0414	7.898	211	211	SuSiE	0.1	3.8e-15	5.45011	5.03e-08
ENSG00000167740.9	17	3643167	4643168	0.053321	rs11568125	-6.66	WBC	GTEx_EUR_WB	6.01612e-06	rs9904222	0.022	0.354	-2.734	420	420	META	0.022	0.00023	-5.12045	3.05e-07	rs1049523	0.0173	0.33853	3.472	420	420	MAGEPRO	0.017	0.00098	7.68	1.57e-14	rs1049523	0.015	0.3224	3.472	420	414	PRSCSx	0.015	0.002	5.46968	4.51e-08	rs1049523	0.0133	0.0789	3.472	420	1	SINGLE	0.013	0.0034	3.472	0.000517	rs1049523	0.0117	0.17	3.472	420	420	SuSiE	0.012	0.0056	3.03202	0.00243
ENSG00000167914.11	17	39453262	40453263	0.605197	rs1042658	22.05	WBC	GTEx_EUR_WB	6.01612e-06	rs3902025	0.271	-0.396	15.844	258	258	MAGEPRO_fullsumstats	0.27	6.6e-41	-6.19882	5.69e-10	rs3902025	0.269	-0.36135	15.844	258	258	MAGEPRO	0.27	1e-40	-6.9	5.28e-12	rs3902025	0.269	-0.4199	15.844	258	252	PRSCSx	0.27	1.4e-40	1.66069	0.0968	rs3902025	0.267	-0.276	15.844	258	15	SINGLE	0.27	2.7e-40	1.68162	0.0926	rs3902025	0.232	-0.438	15.844	258	258	SuSiE	0.23	1.4e-34	8.67192	4.25e-18
ENSG00000169902.13	7	65705198	66705199	0.03158	rs9986881	-2.52	WBC	GTEx_EUR_WB	6.01612e-06	rs1873494	0.0233	-0.089	5.946	61	41	MAGEPRO_fullsumstats	0.023	0.00015	-0.88573	0.376	rs1873494	0.0219	-0.0859	5.946	61	41	MAGEPRO	0.022	0.00024	-6.32057	2.61e-10	rs1873494	0.0227	-0.1156	5.946	61	40	PRSCSx	0.023	0.00019	0.61241	0.54	rs1873494	0.0223	-0.046721	5.946	61	4	SINGLE	0.022	0.00021	-1.09971	0.271	rs1873494	0.0168	-0.0149	5.946	61	61	SuSiE	0.017	0.0012	-2.59635	0.00942
ENSG00000171109.18	3	178847691	179847692	0.159047	rs9290678	3.24	WBC	GTEx_EUR_WB	6.01612e-06	rs2032700	0.11	0.103678	2.565	310	310	MAGEPRO	0.11	2.9e-16	4.56	5.06e-06	rs2032700	0.11	0.104	2.565	310	310	MAGEPRO	0.11	2.9e-16	4.56218	5.06e-06	rs7618348	0.109	0.1448	4.087	310	307	PRSCSx	0.11	4e-16	4.27764	1.89e-05	rs7618348	0.104	0.115784	4.087	310	10	SINGLE	0.1	1.7e-15	3.93635	8.27e-05	rs7618348	0.084	0.115	4.087	310	310	SuSiE	0.084	1.1e-12	3.94477	7.99e-05
ENSG00000172500.12	11	65388538	66388539	0.045509	rs688862	6.41	WBC	GTEx_EUR_WB	6.01612e-06	rs583887	0.0291	0.104	6.652	307	307	MAGEPRO	0.029	2.6e-05	12.277	1.2e-34	rs583887	0.0291	0.104	6.652	307	307	MAGEPRO	0.029	2.6e-05	12.3	1.2e-34	rs583887	0.0187	0.1432	6.652	307	302	PRSCSx	0.019	0.00064	4.99593	5.86e-07	rs583887	0.0154	0.0337	6.652	307	11	SINGLE	0.015	0.0018	3.15	0.00161	rs583887	0.0148	0.0117	6.652	307	307	SuSiE	0.015	0.0022	4.7187	2.37e-06
ENSG00000176170.13	17	75876583	76876584	0.094029	rs12946216	-5.08	WBC	GTEx_EUR_WB	6.01612e-06	rs453116	0.0741	0.0531	3.689	322	321	PRSCSx	0.074	2.5e-11	1.25472	0.21	rs445683	0.0662	0.2553	3.899	322	322	MAGEPRO	0.066	3e-10	6.42	1.35e-10	rs453116	0.0741	0.0531	3.689	322	321	PRSCSx	0.074	2.5e-11	1.25472	0.21	rs445683	0.0601	0.14	3.899	322	2	SINGLE	0.06	1.9e-09	4.36527	1.27e-05	rs445683	0.0627	0.253	3.899	322	322	SuSiE	0.063	8.5e-10	3.89706	9.74e-05
ENSG00000177302.14	17	17815006	18815007	0.11017	rs8068175	2.91	WBC	GTEx_EUR_WB	6.01612e-06	rs7207123	0.0483	-0.193	-4.165	244	131	PRSCSx	0.048	7.2e-08	3.52248	0.000428	rs7207123	0.0468	-0.19455	-4.165	244	131	MAGEPRO	0.047	1.2e-07	4.93	8.4e-07	rs7207123	0.0483	-0.1928	-4.165	244	131	PRSCSx	0.048	7.2e-08	3.52248	0.000428	rs7207123	0.0395	-0.131	-4.165	244	6	SINGLE	0.04	1.1e-06	3.90544	9.41e-05	rs7207123	0.045	-0.0626	-4.165	244	244	SuSiE	0.045	2e-07	4.14515	3.4e-05
ENSG00000178425.13	6	115600848	116600849	0.077913	rs9374571	3.43	WBC	GTEx_EUR_WB	6.01612e-06	rs12196141	0.0591	-0.253	-2.927	343	13	PT	0.059	2.6e-09	1.7546	0.0793	rs471766	0.0582	0.115	0.672	343	343	MAGEPRO	0.058	3.5e-09	4.959	7.09e-07	rs471766	0.0555	0.1621	0.672	343	339	PRSCSx	0.056	7.9e-09	4.27	1.97e-05	rs471766	0.0543	0.0635	0.672	343	8	SINGLE	0.054	1.2e-08	2.81506	0.00488	rs12196141	0.0539	-0.0529	-2.927	343	343	SuSiE	0.054	1.3e-08	2.67	0.00752
ENSG00000183665.5	8	123950819	124950820	0.411572	rs10505446	2.61	WBC	GTEx_EUR_WB	6.01612e-06	rs4132855	0.52	0.257	3.924	470	469	MAGEPRO	0.52	1.5e-92	4.61502	3.93e-06	rs4132855	0.52	0.257	3.924	470	469	MAGEPRO	0.52	1.5e-92	4.61502	3.93e-06	rs4132855	0.516	0.3624	3.924	470	468	PRSCSx	0.52	2.3e-91	4.50055	6.78e-06	rs4132855	0.517	0.337	3.924	470	7	SINGLE	0.52	9e-92	4.51655	6.29e-06	rs4132855	0.514	0.729	3.924	470	470	SuSiE	0.51	4.6e-91	4.44977	8.6e-06
ENSG00000183734.4	11	1770951	2770952	0.280084	rs16928078	-8.34	WBC	GTEx_EUR_WB	6.01612e-06	rs16928078	0.0682	0.236	-5.478	355	355	MAGEPRO	0.068	1.6e-10	-4.87288	1.1e-06	rs16928078	0.0682	0.236	-5.478	355	355	MAGEPRO	0.068	1.6e-10	-4.87	1.1e-06	rs16928078	0.0545	0.2516	-5.478	355	348	PRSCSx	0.055	1.1e-08	-3.78567	0.000153	rs16928078	0.0493	0.0952	-5.478	355	11	SINGLE	0.049	5.4e-08	-3.36	0.000793	rs16928078	0.0587	0.287	-5.478	355	355	SuSiE	0.059	3e-09	-6.65204	2.89e-11
ENSG00000187166.1	12	47828979	48828980	0.098876	rs12721364	4.46	WBC	GTEx_EUR_WB	6.01612e-06	rs901964	0.0586	-0.228	-3.687	442	440	MAGEPRO_fullsumstats	0.059	3e-09	5.95635	2.58e-09	rs901964	0.0576	-0.166	-3.687	442	440	MAGEPRO	0.058	4.1e-09	4.66971	3.02e-06	rs901964	0.0432	-0.1885	-3.687	442	438	PRSCSx	0.043	3.5e-07	4.35323	1.34e-05	rs901964	0.0418	-0.0785	-3.687	442	8	SINGLE	0.042	5.3e-07	4.22	2.47e-05	rs901964	0.0497	-0.0926	-3.687	442	442	SuSiE	0.05	4.8e-08	6.56	5.21e-11
ENSG00000188761.11	1	113387546	114387547	0.087771	rs9429542	3.097	WBC	GTEx_EUR_WB	6.01612e-06	rs3827733	0.0517	0.212	3.383	432	428	PRSCSx	0.052	2.6e-08	4.96	6.96e-07	rs3827733	0.0414	0.246	3.383	432	432	MAGEPRO	0.041	5.9e-07	5.18	2.18e-07	rs3827733	0.0517	0.212	3.383	432	428	PRSCSx	0.052	2.6e-08	4.96	6.96e-07	rs3827733	0.0434	0.125	3.383	432	3	SINGLE	0.043	3.2e-07	4.23304	2.31e-05	rs3827733	0.0479	0.12	3.383	432	432	SuSiE	0.048	8.2e-08	3.34	0.000847
ENSG00000196284.15	6	44877952	45877953	0.073389	rs2280229	-3.53	WBC	GTEx_EUR_WB	6.01612e-06	rs9395084	0.0706	-0.256	-3.655	303	226	MAGEPRO_fullsumstats	0.071	7.4e-11	3.5352	0.000407	rs9395084	0.0667	-0.186	-3.655	303	226	MAGEPRO	0.067	2.5e-10	6.5038	7.83e-11	rs9395084	0.0654	-0.372	-3.655	303	220	PRSCSx	0.065	3.8e-10	5.86	4.52e-09	rs9395084	0.0633	-0.136	-3.655	303	5	SINGLE	0.063	7.2e-10	3.73369	0.000189	rs9395084	0.0592	-0.0628	-3.655	303	303	SuSiE	0.059	2.5e-09	2.36	0.0181
ENSG00000196652.11	7	99004650	100004651	0.089316	rs10499949	-2.72	WBC	GTEx_EUR_WB	6.01612e-06	rs34111611	0.0783	-0.182	-3.902	75	75	SuSiE	0.078	6.7e-12	0.14127	0.888	rs34111611	0.0691	-0.283	-3.902	75	74	MAGEPRO	0.069	1.2e-10	4.55797	5.17e-06	rs34111611	0.073	-0.3928	-3.902	75	73	PRSCSx	0.073	3.5e-11	3.95544	7.64e-05	rs34111611	0.0728	-0.193816	-3.902	75	5	SINGLE	0.073	3.7e-11	3.84632	0.00012	rs34111611	0.0783	-0.182	-3.902	75	75	SuSiE	0.078	6.7e-12	0.14127	0.888
ENSG00000196715.5	7	65373266	66373267	0.237578	rs778732	-2.49	WBC	GTEx_EUR_WB	6.01612e-06	rs12530898	0.402	0.263	8.202	63	6	SINGLE	0.4	1.7e-65	2.26443	0.0235	rs937108	0.396	0.361	-6.087	63	25	MAGEPRO	0.4	3.9e-64	-5.00759	5.51e-07	rs12530898	0.398	0.3663	8.202	63	25	PRSCSx	0.4	1.5e-64	2.66	0.00781	rs12530898	0.402	0.263147	8.202	63	6	SINGLE	0.4	1.7e-65	2.26443	0.0235	rs34973832	0.399	0.0972	3.192	63	63	SuSiE	0.4	1e-64	0.01291	0.99
ENSG00000197037.10	7	99116947	100116948	0.048452	rs10499949	-2.72	WBC	GTEx_EUR_WB	6.01612e-06	rs6956305	0.0423	0.168	-1.202	77	76	PRSCSx	0.042	4.5e-07	-1.99189	0.0464	rs6956305	0.0372	0.335	-1.202	77	77	MAGEPRO	0.037	2.2e-06	-4.6139	3.95e-06	rs6956305	0.0423	0.1679	-1.202	77	76	PRSCSx	0.042	4.5e-07	-1.99189	0.0464	rs6956305	0.036	0.1299	-1.202	77	5	SINGLE	0.036	3.2e-06	-2.82605	0.00471	rs6956305	0.0421	0.103	-1.202	77	77	SuSiE	0.042	4.9e-07	-1.6881	0.0914
ENSG00000198121.13	9	110538457	111538458	0.406983	rs1002607	-6.02	WBC	GTEx_EUR_WB	6.01612e-06	rs10980800	0.327	0.339	12.857	451	451	MAGEPRO	0.33	8.3e-51	6.1954	5.81e-10	rs10980800	0.327	0.339	12.857	451	451	MAGEPRO	0.33	8.3e-51	6.1954	5.81e-10	rs10980800	0.297	0.3461	12.857	451	447	PRSCSx	0.3	1.9e-45	0.60152	0.547	rs10980800	0.302	0.251681	12.857	451	10	SINGLE	0.3	2.7e-46	0.99339	0.321	rs10980800	0.294	0.338	12.857	451	451	SuSiE	0.29	6.2e-45	-0.80364	0.422
ENSG00000198208.11	14	74423395	75423396	0.085607	rs11624585	-6.858	WBC	GTEx_EUR_WB	6.01612e-06	rs11159109	0.0664	0.0804	-2.517	335	335	SuSiE	0.066	2.8e-10	-2.399	0.0164	rs11159109	0.0597	0.263	-2.517	335	335	MAGEPRO	0.06	2.1e-09	-5.14239	2.71e-07	rs11159109	0.059	0.3222	-2.517	335	330	PRSCSx	0.059	2.7e-09	-3.1	0.00194	rs11159109	0.0597	0.163972	-2.517	335	4	SINGLE	0.06	2.2e-09	-2.7297	0.00634	rs11159109	0.0664	0.0804	-2.517	335	335	SuSiE	0.066	2.8e-10	-2.399	0.0164
ENSG00000198793.12	1	10762506	11762507	0.127722	rs17875979	-2.765	WBC	GTEx_EUR_WB	6.01612e-06	rs1883965	0.112	0.0951	4.507	330	329	MAGEPRO	0.11	1.4e-16	5.55	2.79e-08	rs1883965	0.112	0.0951	4.507	330	329	MAGEPRO	0.11	1.4e-16	5.55	2.79e-08	rs1883965	0.102	0.4437	4.507	330	327	PRSCSx	0.1	3.2e-15	6.34	2.3e-10	rs1883965	0.108	0.178	4.507	330	5	SINGLE	0.11	5.9e-16	3.90631	9.37e-05	rs1883965	0.109	0.0848	4.507	330	330	SuSiE	0.11	4.5e-16	4.76	1.93e-06
ENSG00000198853.11	9	34990126	35990127	0.112642	rs867194	-3.98	WBC	GTEx_EUR_WB	6.01612e-06	rs2295842	0.0545	-0.203	-2.129	332	331	MAGEPRO_fullsumstats	0.054	1.1e-08	4.7512	2.02e-06	rs2295842	0.0486	-0.237	-2.129	332	331	MAGEPRO	0.049	6.6e-08	5.1524	2.57e-07	rs2295842	0.0543	-0.24	-2.129	332	330	PRSCSx	0.054	1.2e-08	4.03763	5.4e-05	rs2295842	0.0463	-0.109058	-2.129	332	8	SINGLE	0.046	1.4e-07	3.05989	0.00221	rs2295842	0.0516	-0.12	-2.129	332	332	SuSiE	0.052	2.7e-08	1.60077	0.109
ENSG00000203721.6	1	199900704	200900705	0.076928	rs12128213	4.119	WBC	GTEx_EUR_WB	6.01612e-06	rs6677545	0.0513	0.252	4.224	444	443	MAGEPRO	0.051	2.9e-08	5.67	1.46e-08	rs6677545	0.0513	0.252	4.224	444	443	MAGEPRO	0.051	2.9e-08	5.67	1.46e-08	rs6677545	0.0504	0.203	4.224	444	437	PRSCSx	0.05	3.8e-08	3.31	0.000932	rs6677545	0.0417	0.12	4.224	444	1	SINGLE	0.042	5.6e-07	4.224	2.4e-05	rs6677545	0.0453	0.108	4.224	444	444	SuSiE	0.045	1.8e-07	4.23	2.36e-05
ENSG00000203880.11	20	63755694	64755695	0.178767	rs3827026	3.163	WBC	GTEx_EUR_WB	6.01612e-06	rs6090088	0.13	-0.187	-4.162	209	208	PRSCSx	0.13	4.1e-19	3.6913	0.000223	rs6090088	0.113	-0.209	-4.162	209	209	MAGEPRO	0.11	1.1e-16	4.56637	4.96e-06	rs6090088	0.13	-0.1874	-4.162	209	208	PRSCSx	0.13	4.1e-19	3.6913	0.000223	rs6090088	0.101	-0.191214	-4.162	209	5	SINGLE	0.1	4.7e-15	4.21068	2.55e-05	rs6090088	0.0855	-0.331	-4.162	209	209	SuSiE	0.086	7e-13	4.2578	2.06e-05
ENSG00000213699.8	2	26264283	27264284	0.036773	rs7596707	3.372	WBC	GTEx_EUR_WB	6.01612e-06	rs1124649	0.0213	0.0912	5.421	306	306	MAGEPRO_fullsumstats	0.021	0.00028	5.06275	4.13e-07	rs1124649	0.0206	0.0665	5.421	306	306	MAGEPRO	0.021	0.00035	4.89942	9.61e-07	rs1124649	0.0189	0.2156	5.421	306	303	PRSCSx	0.019	0.00059	4.98	6.38e-07	rs1124649	0.0133	0.0606	5.421	306	6	SINGLE	0.013	0.0034	3.9768	6.98e-05	rs1124649	0.00884	0.0506	5.421	306	306	SuSiE	0.0088	0.014	0.794	0.427
ENSG00000226012.1	21	37738200	38738201	0.008417	rs2836154	7.2	WBC	GTEx_EUR_WB	6.01612e-06	rs9636933	0.013	-0.171	0.396	495	491	MAGEPRO	0.013	0.0038	5.29443	1.19e-07	rs9636933	0.013005	-0.1705	0.396	495	491	MAGEPRO	0.013	0.0038	5.2944	1.19e-07	rs9636933	0.00938	-0.205	0.396	495	487	PRSCSx	0.0094	0.012	3.13753	0.0017	rs9636933	0.0061	-0.02109	0.396	495	2	SINGLE	0.0061	0.035	2.2223	0.0263	rs9636933	0.0108	-0.0083	0.396	495	495	SuSiE	0.011	0.0075	0.16956	0.865
ENSG00000226849.1	1	10568470	11568471	0.071116	rs475980	4.674	WBC	GTEx_EUR_WB	6.01612e-06	rs10779751	0.0462	-0.128	4.869	322	321	MAGEPRO_fullsumstats	0.046	1.4e-07	-5.03	4.94e-07	rs10779751	0.0433	-0.102	4.869	322	321	MAGEPRO	0.043	3.3e-07	-4.79	1.69e-06	rs10779751	0.0401	-0.1869	4.869	322	316	PRSCSx	0.04	9e-07	-5.68	1.31e-08	rs10779751	0.0414	-0.0604	4.869	322	3	SINGLE	0.041	6e-07	-4.4493	8.61e-06	rs10779751	0.0382	-0.0187	4.869	322	322	SuSiE	0.038	1.6e-06	-4.49	7.08e-06
ENSG00000228672.3	5	138895712	139895713	0.100011	rs13153461	-4.09	WBC	GTEx_EUR_WB	6.01612e-06	rs12516732	0.0727	-0.0447	-1.593	219	219	SuSiE	0.073	3.8e-11	1.94476	0.0518	rs12516732	0.052	-0.274	-1.593	219	218	MAGEPRO	0.052	2.3e-08	4.64969	3.32e-06	rs12516732	0.0513	-0.2765	-1.593	219	216	PRSCSx	0.051	2.9e-08	3.65	0.000258	rs12516732	0.0461	-0.106	-1.593	219	5	SINGLE	0.046	1.4e-07	2.53646	0.0112	rs12516732	0.0727	-0.0447	-1.593	219	219	SuSiE	0.073	3.8e-11	1.94	0.0518
ENSG00000236383.8	17	42805396	43805397	0.032533	rs9908805	6.89	WBC	GTEx_EUR_WB	6.01612e-06	rs8176176	0.0351	0.167	1.261	260	260	META	0.035	4.2e-06	10.8008	3.41e-27	rs4239149	0.0318	-0.18194	8.374	260	260	MAGEPRO	0.032	1.1e-05	-5.29	1.2e-07	rs4239149	0.0314	-0.1616	8.374	260	248	PRSCSx	0.031	1.3e-05	0.28992	0.772	rs4239149	0.0331	-0.0545	8.374	260	3	SINGLE	0.033	7.6e-06	0.30012	0.764	rs4239149	0.033	-0.0297	8.374	260	260	SuSiE	0.033	7.8e-06	4.86158	1.16e-06
ENSG00000248538.6	8	8689010	9689011	0.672598	rs1045529	-7.09	WBC	GTEx_EUR_WB	6.01612e-06	rs435581	0.49	-0.75	9.292	559	550	PRSCSx	0.49	4.5e-85	-4.54332	5.54e-06	rs435581	0.487	-0.724	9.292	559	558	MAGEPRO	0.49	2.1e-84	-4.56996	4.88e-06	rs435581	0.49	-0.7502	9.292	559	550	PRSCSx	0.49	4.5e-85	-4.54332	5.54e-06	rs435581	0.488	-0.545	9.292	559	18	SINGLE	0.49	1.2e-84	-4.494	6.99e-06	rs435581	0.487	-0.892	9.292	559	559	SuSiE	0.49	2.8e-84	-4.70956	2.48e-06
ENSG00000250138.4	5	69131962	70131963	0.3592	rs4252228	4.64	WBC	GTEx_EUR_WB	6.01612e-06	rs28489109	0.102	0.266	2.545	100	100	MAGEPRO_fullsumstats	0.1	3.4e-15	2.94348	0.00325	rs28489109	0.0991	0.273	2.545	100	100	MAGEPRO	0.099	9.5e-15	4.72736	2.27e-06	rs28489109	0.0999	0.2531	2.545	100	100	PRSCSx	0.1	7.4e-15	4.14	3.52e-05	rs28489109	0.0915	0.18	2.545	100	12	SINGLE	0.092	1e-13	4.52528	6.03e-06	rs4252215	0.084	-0.194	-0.721	100	100	SuSiE	0.084	1.1e-12	1.82	0.0689
ENSG00000255310.2	8	10609725	11609726	0.085775	rs877116	7.87	WBC	GTEx_EUR_WB	6.01612e-06	rs7832722	0.0874	-0.167	7.989	525	525	SuSiE	0.087	3.9e-13	-7.9823	1.44e-15	rs7832722	0.0865	-0.178	7.989	525	523	MAGEPRO	0.086	5.1e-13	-5.17084	2.33e-07	rs7832722	0.0859	-0.2833	7.989	525	517	PRSCSx	0.086	6.1e-13	-4.93113	8.18e-07	rs7832722	0.0819	-0.147	7.989	525	6	SINGLE	0.082	2.1e-12	-4.2531	2.11e-05	rs7832722	0.0874	-0.167	7.989	525	525	SuSiE	0.087	3.9e-13	-7.9823	1.44e-15
ENSG00000267344.1	17	44897024	45897025	0.133616	rs4986168	4.72	WBC	GTEx_EUR_WB	6.01612e-06	rs1230092	0.0968	0.111	-4.854	325	325	SuSiE	0.097	1.9e-14	-4.94854	7.48e-07	rs1230092	0.0949	0.32253	-4.854	325	199	MAGEPRO	0.095	3.6e-14	-5.16	2.47e-07	rs1230092	0.0943	0.3298	-4.854	325	197	PRSCSx	0.094	4.4e-14	-4.63406	3.59e-06	rs1230092	0.089	0.202	-4.854	325	3	SINGLE	0.089	2.3e-13	-4.20873	2.57e-05	rs1230092	0.0968	0.111	-4.854	325	325	SuSiE	0.097	1.9e-14	-4.94854	7.48e-07
ENSG00000066923.17	7	99677562	100677563	0.031847	rs4727457	-2.65	Asthma	GTEx_EUR_WB	6.01612e-06	rs11769057	0.0142	-0.168	1.293	72	14	PT	0.014	0.0026	-0.99278	0.321	rs34989573	0.0103	-0.124	2.022	72	71	MAGEPRO	0.01	0.0088	-5.68487	1.31e-08	rs11769057	0.00999	-0.1974	1.293	72	69	PRSCSx	0.01	0.0098	-1.59289	0.111	rs11769057	0.00919	-0.074654	1.293	72	2	SINGLE	0.0092	0.013	-1.37303	0.17	rs11769057	0.0128	-0.034	1.293	72	72	SuSiE	0.013	0.004	-0.33205	0.74
ENSG00000070444.14	17	1901117	2901118	0.129946	rs2126202	5.48	Asthma	GTEx_EUR_WB	6.01612e-06	rs2429919	0.0899	0.321	4.442	380	372	PRSCSx	0.09	1.8e-13	3.23	0.00125	rs2429919	0.0856	0.31399	4.442	380	378	MAGEPRO	0.086	6.8e-13	4.91	9.14e-07	rs2429919	0.0899	0.3209	4.442	380	372	PRSCSx	0.09	1.8e-13	3.22808	0.00125	rs2429919	0.0773	0.154	4.442	380	8	SINGLE	0.077	9.3e-12	4.02132	5.79e-05	rs2429919	0.0874	0.301	4.442	380	380	SuSiE	0.087	3.9e-13	3.68774	0.000226
ENSG00000072682.18	5	131795314	132795315	0.086074	rs2188962	13.468	Asthma	GTEx_EUR_WB	6.01612e-06	rs7737937	0.0351	0.117	-4.488	352	343	PRSCSx	0.035	4.2e-06	0.71384	0.475	rs156109	0.0257	0.106	8.844	352	351	MAGEPRO	0.026	7.4e-05	5.01971	5.18e-07	rs7737937	0.0351	0.1173	-4.488	352	343	PRSCSx	0.035	4.2e-06	0.714	0.475	rs156109	0.0206	0.0354	8.844	352	10	SINGLE	0.021	0.00036	1.68054	0.0929	rs7737937	0.0114	0.0532	-4.488	352	352	SuSiE	0.011	0.0063	0.13553	0.892
ENSG00000090238.11	16	29596243	30596244	0.098644	rs3134622	9.672	Asthma	GTEx_EUR_WB	6.01612e-06	rs7205802	0.121	0.234	-4.1845	196	196	META	0.12	8.1e-18	-6.64103	3.11e-11	rs7205802	0.111	0.147	-4.18447	196	196	MAGEPRO	0.11	1.9e-16	-5.23934	1.61e-07	rs7205802	0.113	0.2291	-4.18447	196	192	PRSCSx	0.11	9.9e-17	-3.6324	0.000281	rs7205802	0.114	0.184147	-4.18447	196	4	SINGLE	0.11	6.8e-17	-4.10116	4.11e-05	rs7205802	0.121	0.1	-4.18447	196	196	SuSiE	0.12	9.4e-18	-3.8016	0.000144
ENSG00000100418.7	22	41121095	42121096	0.224555	rs2073167	6.27	Asthma	GTEx_EUR_WB	6.01612e-06	rs8139993	0.143	0.423997	-5.684	255	255	MAGEPRO	0.14	6.7e-21	-15.3	3.55e-53	rs8139993	0.143	0.424	-5.684	255	255	MAGEPRO	0.14	6.7e-21	-15.3	3.55e-53	rs17377643	0.139	-0.2056	3.021	255	252	PRSCSx	0.14	2.4e-20	-3.04077	0.00236	rs17377643	0.137	-0.136992	3.021	255	11	SINGLE	0.14	4.8e-20	-3.49129	0.000481	rs9607821	0.139	-0.219	2.961	255	255	SuSiE	0.14	2.4e-20	-3.01339	0.00258
ENSG00000117461.14	1	45633035	46633036	0.0325	rs1052607	-4.217	Asthma	GTEx_EUR_WB	6.01612e-06	rs2486445	0.0354	0.0232	-3.515	298	298	SuSiE	0.035	3.7e-06	-3.32039	0.000899	rs2486445	0.0307	0.175	-3.515	298	298	MAGEPRO	0.031	1.6e-05	-4.67661	2.92e-06	rs2486445	0.0331	0.2231	-3.515	298	296	PRSCSx	0.033	7.6e-06	-4.19675	2.71e-05	rs2486445	0.0287	0.0935	-3.515	298	5	SINGLE	0.029	2.9e-05	-3.58237	0.00034	rs2486445	0.0354	0.0232	-3.515	298	298	SuSiE	0.035	3.7e-06	-3.32039	0.000899
ENSG00000126858.16	17	31642713	32642714	0.105602	rs8066156	5.47	Asthma	GTEx_EUR_WB	6.01612e-06	rs9909295	0.13	-0.303	3.546	280	280	MAGEPRO	0.13	4e-19	-4.76	1.91e-06	rs9909295	0.13	-0.30328	3.546	280	280	MAGEPRO	0.13	4e-19	-4.76	1.91e-06	rs9909295	0.121	-0.2936	3.546	280	274	PRSCSx	0.12	7.1e-18	-4.28871	1.8e-05	rs9909295	0.126	-0.199	3.546	280	12	SINGLE	0.13	1.6e-18	-4.11858	3.81e-05	rs9909295	0.121	-0.0674	3.546	280	280	SuSiE	0.12	7.1e-18	-3.6329	0.00028
ENSG00000133048.12	1	202686748	203686749	0.293351	rs1532324	-26.507	Asthma	GTEx_EUR_WB	6.01612e-06	rs10399931	0.236	-0.497	-2.73896	436	436	SuSiE	0.24	3.9e-35	4.70355	2.56e-06	rs10399931	0.226	-0.433	-2.73896	436	436	MAGEPRO	0.23	1.5e-33	4.72124	2.34e-06	rs10399931	0.216	-0.3992	-2.73896	436	429	PRSCSx	0.22	6.2e-32	4.29876	1.72e-05	rs10399931	0.224	-0.295	-2.73896	436	8	SINGLE	0.22	3.4e-33	4.34238	1.41e-05	rs10399931	0.236	-0.497	-2.73896	436	436	SuSiE	0.24	3.9e-35	4.70355	2.56e-06
ENSG00000133055.8	1	202675812	203675813	0.215088	rs1532324	-26.226	Asthma	GTEx_EUR_WB	6.01612e-06	rs10399931	0.136	-0.296	-2.75081	437	437	MAGEPRO	0.14	6e-20	4.69119	2.72e-06	rs10399931	0.136	-0.296	-2.75081	437	437	MAGEPRO	0.14	6e-20	4.69119	2.72e-06	rs10399931	0.134	-0.301	-2.75081	437	430	PRSCSx	0.13	1.2e-19	3.84324	0.000121	rs10399931	0.136	-0.207	-2.75081	437	4	SINGLE	0.14	6.8e-20	3.79663	0.000147	rs10399931	0.128	-0.394	-2.75081	437	437	SuSiE	0.13	8.2e-19	4.35245	1.35e-05
ENSG00000135913.10	2	218068360	219068361	0.04174	rs13023540	5.653	Asthma	GTEx_EUR_WB	6.01612e-06	rs591573	0.0375	0.482	3.16	319	317	PRSCSx	0.037	2e-06	3.5	0.000459	rs591573	0.0332	0.0904	3.161	319	319	MAGEPRO	0.033	7.4e-06	5.4	6.63e-08	rs591573	0.0375	0.4823	3.161	319	317	PRSCSx	0.037	2e-06	3.5	0.000459	rs591573	0.0363	0.0821	3.16	319	2	SINGLE	0.036	2.9e-06	1.76008	0.0784	rs591573	0.0375	0.0103	3.16	319	319	SuSiE	0.037	2e-06	0.82328	0.41
ENSG00000138107.12	10	102002710	103002711	0.047395	rs10786719	4.85	Asthma	GTEx_EUR_WB	6.01612e-06	rs10786679	0.0203	-0.112	-2.721	313	313	MAGEPRO_fullsumstats	0.02	0.00039	4.10023	4.13e-05	rs10786679	0.0171	-0.187	-2.721	313	313	MAGEPRO	0.017	0.001	9.0582	1.33e-19	rs10786679	0.0184	-0.2332	-2.721	313	310	PRSCSx	0.018	0.00071	3.66468	0.000248	rs10786679	0.0108	-0.087015	-2.721	313	1	SINGLE	0.011	0.0075	2.721	0.00651	rs10786679	0.0104	-0.0707	-2.721	313	313	SuSiE	0.01	0.0085	2.89798	0.00376
ENSG00000152284.4	2	84633409	85633410	0.121303	rs4247303	4.767	Asthma	GTEx_EUR_WB	6.01612e-06	rs1053561	0.0993	-0.111	-4.55	377	377	MAGEPRO_fullsumstats	0.099	8.8e-15	3.39	0.000702	rs1053561	0.095	-0.113	-4.549	377	377	MAGEPRO	0.095	3.5e-14	4.6	4.22e-06	rs1053561	0.0911	-0.1285	-4.549	377	373	PRSCSx	0.091	1.2e-13	5.88	4.07e-09	rs1053561	0.0914	-0.0693	-4.55	377	10	SINGLE	0.091	1.1e-13	4.50506	6.64e-06	rs7572750	0.0992	-0.0331	-4.3	377	377	SuSiE	0.099	9e-15	4.35881	1.31e-05
ENSG00000157152.16	3	11504401	12504402	0.067709	rs17793693	-5.65	Asthma	GTEx_EUR_WB	6.01612e-06	rs1663070	0.0263	-0.414437	1.565	477	477	MAGEPRO	0.026	6.2e-05	-5.08	3.75e-07	rs1663070	0.0263	-0.414	1.565	477	477	MAGEPRO	0.026	6.2e-05	-5.08116	3.75e-07	rs1663070	0.0188	-0.3564	1.565	477	475	PRSCSx	0.019	0.00062	-4.48	7.4e-06	rs1663070	0.0152	-0.059747	1.565	477	4	SINGLE	0.015	0.0019	-2.8616	0.00422	rs1663070	0.0125	-0.0283	1.565	477	477	SuSiE	0.012	0.0044	-0.836662	0.403
ENSG00000158195.10	1	26990157	27990158	0.044934	rs6658653	-3.102	Asthma	GTEx_EUR_WB	6.01612e-06	rs7527229	0.0253	0.38	1.889	175	174	PRSCSx	0.025	8.3e-05	5.58818	2.29e-08	rs6668823	0.0207	-2.67	-0.01815	175	175	MAGEPRO	0.021	0.00034	14.5764	3.97e-48	rs7527229	0.0253	0.3798	1.889	175	174	PRSCSx	0.025	8.3e-05	5.58818	2.29e-08	rs743043	0.00951	0.0559	-1.774	175	13	SINGLE	0.0095	0.011	-0.53756	0.591	rs743043	0.014	0.0156	-1.774	175	175	SuSiE	0.014	0.0028	0.11667	0.907
ENSG00000165476.13	10	63021362	64021363	0.041306	rs3847326	4.54	Asthma	GTEx_EUR_WB	6.01612e-06	rs16918693	0.032	-0.292	-0.457	294	294	META	0.032	1.1e-05	-2.40571	0.0161	rs6479911	0.018	-0.208	1.7272	294	294	MAGEPRO	0.018	0.00079	-4.85999	1.17e-06	rs6479911	0.00925	-0.2409	1.7272	294	294	PRSCSx	0.0092	0.012	-1.87677	0.0605	rs6479911	0.018	-0.068566	1.72718	294	2	SINGLE	0.018	0.00079	-1.77136	0.0765	rs6479911	0.0127	-0.0364	1.72718	294	294	SuSiE	0.013	0.0041	-2.22448	0.0261
ENSG00000166750.9	17	34743035	35743036	0.32756	rs11653010	5.24	Asthma	GTEx_EUR_WB	6.01612e-06	rs883416	0.323	0.508	4.832	345	344	MAGEPRO	0.32	4.6e-50	10.9	1.3e-27	rs883416	0.323	0.50833	4.832	345	344	MAGEPRO	0.32	4.6e-50	10.9	1.3e-27	rs11080325	0.309	0.4054	5.213	345	343	PRSCSx	0.31	1.2e-47	3.82818	0.000129	rs11080325	0.311	0.293	5.213	345	13	SINGLE	0.31	6.8e-48	3.64951	0.000263	rs772115	0.313	-0.161	1.983	345	345	SuSiE	0.31	2.8e-48	3.67079	0.000242
ENSG00000167394.12	16	30574319	31574320	0.113219	rs12445568	-7.278	Asthma	GTEx_EUR_WB	6.01612e-06	rs35468353	0.126	0.0473	-7.033	211	99	META	0.13	1.8e-18	-13.233	5.66e-40	rs749767	0.103	0.0883	2.796	211	99	MAGEPRO	0.1	3e-15	5.9538	2.62e-09	rs10871454	0.0913	0.2351	3.221	211	93	PRSCSx	0.091	1.1e-13	1.93731	0.0527	rs10871454	0.0943	0.122628	3.221	211	7	SINGLE	0.094	4.4e-14	0.93245	0.351	rs10871454	0.102	0.0414	3.221	211	211	SuSiE	0.1	3.8e-15	2.43019	0.0151
ENSG00000172057.9	17	39427600	40427601	0.218837	rs2305479	-18.87	Asthma	GTEx_EUR_WB	6.01612e-06	rs4795405	0.32	-0.203	14.0447	255	255	MAGEPRO_fullsumstats	0.32	1.2e-49	5.06	4.27e-07	rs8067378	0.32	0.16223	18.631	255	255	MAGEPRO	0.32	1.5e-49	10.7	1.17e-26	rs4795405	0.315	-0.2814	14.0447	255	249	PRSCSx	0.31	1.2e-48	3.27972	0.00104	rs4795405	0.318	-0.17	14.0447	255	9	SINGLE	0.32	2.9e-49	1.9346	0.053	rs9303277	0.274	0.254	17.52	255	255	SuSiE	0.27	1.6e-41	13.1118	2.82e-39
ENSG00000173917.10	17	48044988	49044989	0.474741	rs6416950	-6.21	Asthma	GTEx_EUR_WB	6.01612e-06	rs8073963	0.427	-0.235	-2.333	365	358	PRSCSx	0.43	9.1e-71	3.65	0.000257	rs8073963	0.423	-0.18603	-2.333	365	365	MAGEPRO	0.42	9.8e-70	4.66	3.17e-06	rs8073963	0.427	-0.2349	-2.333	365	358	PRSCSx	0.43	9.1e-71	3.65476	0.000257	rs8073963	0.423	-0.224	-2.333	365	5	SINGLE	0.42	7.9e-70	4.06332	4.84e-05	rs1042815	0.4	-0.249	-3.797	365	365	SuSiE	0.4	5.4e-65	4.25442	2.1e-05
ENSG00000179526.16	8	143608057	144608058	0.045285	rs7822232	-2.95	Asthma	GTEx_EUR_WB	6.01612e-06	rs12550729	0.0241	0.327	2.704	197	195	MAGEPRO_fullsumstats	0.024	0.00012	6.53	6.39e-11	rs12550729	0.0219	0.257	2.704	197	195	MAGEPRO	0.022	0.00024	4.74362	2.1e-06	rs12550729	0.0156	0.547	2.704	197	194	PRSCSx	0.016	0.0017	8.52318	1.55e-17	rs12550729	0.0184	0.0765	2.704	197	4	SINGLE	0.018	0.00069	2.76	0.00585	rs12550729	0.0217	0.0288	2.704	197	197	SuSiE	0.022	0.00025	0.494542	0.621
ENSG00000180096.11	16	29895990	30895991	0.060047	rs3134622	10.432	Asthma	GTEx_EUR_WB	6.01612e-06	rs8050812	0.0313	-0.239	2.413	175	175	MAGEPRO	0.031	1.3e-05	-7.73337	1.05e-14	rs8050812	0.0313	-0.239	2.413	175	175	MAGEPRO	0.031	1.3e-05	-7.73337	1.05e-14	rs8050812	0.0255	-0.2748	2.413	175	169	PRSCSx	0.025	7.9e-05	-5.36191	8.23e-08	rs8050812	0.0205	-0.071696	2.413	175	5	SINGLE	0.021	0.00036	-2.17988	0.0293	rs8050812	0.0206	-0.0846	2.413	175	175	SuSiE	0.021	0.00035	-2.21086	0.027
ENSG00000182247.9	3	22703019	23703020	0.083808	rs6550756	4.15	Asthma	GTEx_EUR_WB	6.01612e-06	rs9873329	0.0608	-0.142909	-2.867	330	327	PRSCSx	0.061	1.5e-09	1.9	0.0578	rs778472	0.0586	-0.109	-3.785	330	330	MAGEPRO	0.059	3e-09	5.37571	7.63e-08	rs9873329	0.0608	-0.1429	-2.867	330	327	PRSCSx	0.061	1.5e-09	1.9	0.0578	rs9873329	0.0537	-0.062705	-2.867	330	5	SINGLE	0.054	1.4e-08	1.76505	0.0776	rs9873329	0.0407	-0.0832	-2.867	330	330	SuSiE	0.041	7.4e-07	2.89386	0.00381
ENSG00000188389.10	2	241358907	242358908	0.106092	rs7563672	11.18	Asthma	GTEx_EUR_WB	6.01612e-06	rs35399295	0.0624	-0.205	-5.56	118	118	MAGEPRO_fullsumstats	0.062	9.5e-10	4.69	2.76e-06	rs35399295	0.0594	-0.211	-5.56	118	118	MAGEPRO	0.059	2.4e-09	5.41	6.21e-08	rs35399295	0.0577	-0.2244	-5.56	118	116	PRSCSx	0.058	4e-09	4.02	5.94e-05	rs35399295	0.057	-0.0906	-5.56	118	13	SINGLE	0.057	5e-09	3.88451	0.000103	rs35399295	0.0518	-0.233	-5.56	118	118	SuSiE	0.052	2.5e-08	4.3325	1.47e-05
ENSG00000188493.14	19	40251552	41251553	0.192176	rs11666504	3.97	Asthma	GTEx_EUR_WB	6.01612e-06	rs2604874	0.184	0.277	-3.834	387	386	MAGEPRO	0.18	4.8e-27	-4.79	1.64e-06	rs2604874	0.184	0.27657	-3.834	387	386	MAGEPRO	0.18	4.8e-27	-4.79	1.64e-06	rs2604874	0.18	0.2797	-3.834	387	378	PRSCSx	0.18	1.6e-26	-4.69725	2.64e-06	rs2604874	0.18	0.175	-3.834	387	5	SINGLE	0.18	2e-26	-4.14976	3.33e-05	rs2604874	0.169	0.41	-3.834	387	387	SuSiE	0.17	9.2e-25	-4.16	3.15e-05
ENSG00000197728.9	12	55541852	56541853	0.579625	rs705704	-7.66	Asthma	GTEx_EUR_WB	6.01612e-06	rs10876864	0.682	0.303	7.16	242	7	SINGLE	0.68	4e-143	2.98	0.0029	rs11171739	0.675	0.514	6.944	242	135	MAGEPRO	0.67	2.2e-140	4.74	2.09e-06	rs10876864	0.681	0.3727	7.16	242	115	PRSCSx	0.68	8.7e-143	3.45822	0.000544	rs10876864	0.682	0.303	7.16	242	7	SINGLE	0.68	4e-143	2.97859	0.0029	rs10876864	0.668	0.818	7.16	242	242	SuSiE	0.67	5.4e-138	7.16	8.07e-13
ENSG00000198064.13	16	29754509	30754510	0.040945	rs3134622	9.551	Asthma	GTEx_EUR_WB	6.01612e-06	rs8060853	0.0194	-0.282	2.804	188	6	PRSCSx	0.019	0.00052	-3.66197	0.00025	rs8060853	0.0165	-0.327	2.804	188	6	MAGEPRO	0.017	0.0012	-4.83453	1.33e-06	rs8060853	0.0194	-0.2815	2.804	188	6	PRSCSx	0.019	0.00052	-3.66196	0.00025	rs8060853	0.0187	-0.091655	2.804	188	3	SINGLE	0.019	0.00063	-2.39854	0.0165	rs8060853	0.0185	-0.036	2.804	188	188	SuSiE	0.019	0.00067	-0.790627	0.429
ENSG00000230069.3	4	102230720	103230721	0.072723	rs9994654	5.38	Asthma	GTEx_EUR_WB	6.01612e-06	rs223490	0.0929	-0.199	3.507	311	310	MAGEPRO	0.093	6.7e-14	-4.59586	4.31e-06	rs223490	0.0929	-0.199	3.507	311	310	MAGEPRO	0.093	6.7e-14	-4.59586	4.31e-06	rs223490	0.0853	-0.2199	3.507	311	304	PRSCSx	0.085	7.4e-13	-4.91254	8.99e-07	rs223490	0.0885	-0.120263	3.507	311	6	SINGLE	0.088	2.7e-13	-4.47628	7.6e-06	rs223490	0.0818	-0.157	3.507	311	311	SuSiE	0.082	2.2e-12	-3.66241	0.00025
ENSG00000246575.2	2	84815040	85815041	0.147596	rs4247303	4.832	Asthma	GTEx_EUR_WB	6.01612e-06	rs1053560	0.112	-0.393	-4.23	404	404	MAGEPRO_fullsumstats	0.11	1.7e-16	3.16	0.00156	rs1053560	0.109	-0.433	-4.227	404	404	MAGEPRO	0.11	3.4e-16	4.85	1.26e-06	rs1053560	0.107	-0.5007	-4.227	404	399	PRSCSx	0.11	6.9e-16	6.03	1.63e-09	rs1053560	0.107	-0.228	-4.23	404	7	SINGLE	0.11	7e-16	4.28084	1.86e-05	rs1053560	0.108	-0.0632	-4.23	404	404	SuSiE	0.11	6.1e-16	4.15846	3.2e-05
ENSG00000261428.2	2	222069718	223069719	0.05483	rs12617353	-4.101	Asthma	GTEx_EUR_WB	6.01612e-06	rs13388047	0.0204	0.187	-3.99	401	400	MAGEPRO_fullsumstats	0.02	0.00037	-4.31	1.66e-05	rs13388047	0.0192	0.19	-3.994	401	400	MAGEPRO	0.019	0.00054	-4.62	3.81e-06	rs13388047	0.017	0.1961	-3.994	401	397	PRSCSx	0.017	0.0011	-4.34	1.45e-05	rs13388047	0.0181	0.0505	-3.99	401	6	SINGLE	0.018	0.00076	-4.43075	9.39e-06	rs13388047	0.0181	0.015	-3.99	401	401	SuSiE	0.018	0.00076	-4.09384	4.24e-05
ENSG00000270021.1	5	134899622	135899623	0.036035	rs2069884	3.664	Asthma	GTEx_EUR_WB	6.01612e-06	rs2652072	0.0204	-0.464	2.474	435	435	META	0.02	0.00038	-4.73434	2.2e-06	rs2652072	0.0127	-0.296	2.474	435	435	MAGEPRO	0.013	0.0041	-7.88317	3.19e-15	rs2652072	0.0104	-0.157	2.474	435	431	PRSCSx	0.01	0.0087	-2.73	0.00639	rs2652072	0.015	-0.0211	2.474	435	8	SINGLE	0.015	0.002	-1.81298	0.0698	rs2652072	0.0176	-0.00973	2.474	435	435	SuSiE	0.018	0.00089	-0.75888	0.448
ENSG00000041357.15	15	78040404	79040405	0.080584	rs8040868	-4.72	COPD	GTEx_EUR_WB	6.01612e-06	rs7163730	0.0888	-0.18061	11.361	378	378	MAGEPRO	0.089	2.5e-13	-8.64959	5.17e-18	rs7163730	0.0888	-0.181	11.361	378	378	MAGEPRO	0.089	2.5e-13	-8.65	5.17e-18	rs7163730	0.0784	-0.2167	11.361	378	374	PRSCSx	0.078	6.4e-12	0.95985	0.337	rs7163730	0.0808	-0.105	11.361	378	7	SINGLE	0.081	3.1e-12	-2.32103	0.0203	rs7163730	0.0801	-0.0618	11.361	378	378	SuSiE	0.08	3.9e-12	-5.86939	4.37e-09
ENSG00000090238.11	16	29596243	30596244	0.098644	rs3134622	9.672	COPD	GTEx_EUR_WB	6.01612e-06	rs7205802	0.121	0.234	-3.16551	196	196	META	0.12	8.1e-18	-7.00971	2.39e-12	rs7205802	0.111	0.147	-3.16551	196	196	MAGEPRO	0.11	1.9e-16	-4.76341	1.9e-06	rs7205802	0.113	0.2291	-3.16551	196	192	PRSCSx	0.11	9.9e-17	-2.82151	0.00478	rs7205802	0.114	0.184147	-3.16551	196	4	SINGLE	0.11	6.8e-17	-3.22319	0.00127	rs7205802	0.121	0.1	-3.16551	196	196	SuSiE	0.12	9.4e-18	-2.77268	0.00556
ENSG00000091106.18	2	31765853	32765854	0.022361	rs2710627	3.168	COPD	GTEx_EUR_WB	6.01612e-06	rs7561519	0.0141	-0.0138	-0.67532	269	269	SuSiE	0.014	0.0026	-0.352	0.725	rs7561519	0.0106	-0.344	-0.67532	269	268	MAGEPRO	0.011	0.0081	-4.63577	3.56e-06	rs7561519	0.00575	-0.4471	-0.67532	269	265	PRSCSx	0.0058	0.039	0.2995	0.765	rs7561519	0.0112	-0.0571	-0.67532	269	4	SINGLE	0.011	0.0066	0.0292	0.977	rs7561519	0.0141	-0.0138	-0.67532	269	269	SuSiE	0.014	0.0026	-0.35244	0.724511
ENSG00000100418.7	22	41121095	42121096	0.224555	rs2073167	6.27	COPD	GTEx_EUR_WB	6.01612e-06	rs8139993	0.143	0.423997	2.434	255	255	MAGEPRO	0.14	6.7e-21	5.83788	5.29e-09	rs8139993	0.143	0.424	2.434	255	255	MAGEPRO	0.14	6.7e-21	5.83788	5.29e-09	rs17377643	0.139	-0.2056	-0.716	255	252	PRSCSx	0.14	2.4e-20	0.66948	0.503	rs17377643	0.137	-0.136992	-0.716	255	11	SINGLE	0.14	4.8e-20	0.97016	0.332	rs9607821	0.139	-0.219	-0.805	255	255	SuSiE	0.14	2.4e-20	0.834418	0.404
ENSG00000115607.9	2	101918688	102918689	0.291048	rs13431828	18.493	COPD	GTEx_EUR_WB	6.01612e-06	rs2272128	0.365	-0.311	0.142	497	497	SuSiE	0.37	4.3e-58	0.438	0.661	rs2041756	0.345	-0.246	2.51244	497	497	MAGEPRO	0.34	3.8e-54	-5.7361	9.69e-09	rs2041756	0.343	-0.2912	2.51244	497	492	PRSCSx	0.34	7.1e-54	-2.91896	0.00351	rs2041756	0.317	-0.248	2.51244	497	17	SINGLE	0.32	6e-49	-3.03	0.00249	rs2272128	0.365	-0.311	0.142	497	497	SuSiE	0.37	4.3e-58	0.43802	0.661368
ENSG00000136381.12	15	77937430	78937431	0.291859	rs8040868	-4.72	COPD	GTEx_EUR_WB	6.01612e-06	rs3817092	0.215	0.41182	3.619	351	347	PRSCSx	0.21	8.7e-32	1.37532	0.169	rs3817092	0.214	0.233	3.619	351	351	MAGEPRO	0.21	9.5e-32	5.07	3.92e-07	rs3817092	0.215	0.4118	3.619	351	347	PRSCSx	0.21	8.7e-32	1.37532	0.169	rs3817092	0.212	0.333	3.619	351	5	SINGLE	0.21	2.7e-31	1.54236	0.123	rs3817092	0.21	0.114	3.619	351	351	SuSiE	0.21	4e-31	3.767	0.000165
ENSG00000154813.9	3	15764971	16764972	0.082473	rs13085226	4.14	COPD	GTEx_EUR_WB	6.01612e-06	rs2063777	0.0555	-0.173249	3.005	495	495	MAGEPRO	0.055	8e-09	-4.73	2.25e-06	rs2063777	0.0555	-0.173	3.005	495	495	MAGEPRO	0.055	8e-09	-4.7296	2.25e-06	rs2063777	0.0545	-0.3745	3.005	495	493	PRSCSx	0.054	1.1e-08	-3.36365	0.000769	rs2063777	0.051	-0.132144	3.005	495	1	SINGLE	0.051	3.2e-08	-3.005	0.00266	rs2063777	0.0524	-0.0607	3.005	495	495	SuSiE	0.052	2.1e-08	-2.69069	0.00713
ENSG00000167394.12	16	30574319	31574320	0.113219	rs12445568	-7.278	COPD	GTEx_EUR_WB	6.01612e-06	rs35468353	0.126	0.0473	-3.986	211	99	META	0.13	1.8e-18	-9.70496	2.87e-22	rs749767	0.103	0.0883	5.156	211	99	MAGEPRO	0.1	3e-15	5.47459	4.39e-08	rs10871454	0.0913	0.2351	4.944	211	93	PRSCSx	0.091	1.1e-13	4.10949	3.97e-05	rs10871454	0.0943	0.122628	4.944	211	7	SINGLE	0.094	4.4e-14	2.57582	0.01	rs10871454	0.102	0.0414	4.944	211	211	SuSiE	0.1	3.8e-15	3.40923	0.000651
ENSG00000180096.11	16	29895990	30895991	0.060047	rs3134622	10.432	COPD	GTEx_EUR_WB	6.01612e-06	rs8050812	0.0313	-0.239	2.437	175	175	MAGEPRO	0.031	1.3e-05	-8.75672	2.01e-18	rs8050812	0.0313	-0.239	2.437	175	175	MAGEPRO	0.031	1.3e-05	-8.75672	2.01e-18	rs8050812	0.0255	-0.2748	2.437	175	169	PRSCSx	0.025	7.9e-05	-5.95066	2.67e-09	rs8050812	0.0205	-0.071696	2.437	175	5	SINGLE	0.021	0.00036	-2.11255	0.0346	rs8050812	0.0206	-0.0846	2.437	175	175	SuSiE	0.021	0.00035	-2.34869	0.0188
ENSG00000198064.13	16	29754509	30754510	0.040945	rs3134622	9.551	COPD	GTEx_EUR_WB	6.01612e-06	rs8060853	0.0194	-0.282	3.247	188	6	PRSCSx	0.019	0.00052	-4.30003	1.71e-05	rs8060853	0.0165	-0.327	3.247	188	6	MAGEPRO	0.017	0.0012	-5.73952	9.49e-09	rs8060853	0.0194	-0.2815	3.247	188	6	PRSCSx	0.019	0.00052	-4.30003	1.71e-05	rs8060853	0.0187	-0.091655	3.247	188	3	SINGLE	0.019	0.00063	-2.76426	0.00571	rs8060853	0.0185	-0.036	3.247	188	188	SuSiE	0.019	0.00067	-0.8644	0.387
ENSG00000213593.9	11	57212599	58212600	0.132008	rs4509781	-3.3	COPD	GTEx_EUR_WB	6.01612e-06	rs499188	0.0421	0.202	-3.03	342	342	MAGEPRO_fullsumstats	0.042	4.8e-07	-1.72991	0.0836	rs499188	0.0357	0.248	-3.03	342	342	MAGEPRO	0.036	3.4e-06	-4.89366	9.9e-07	rs499188	0.0374	0.2012	-3.03	342	341	PRSCSx	0.037	2.1e-06	-3.80724	0.000141	rs499188	0.0414	0.0709	-3.03	342	4	SINGLE	0.041	6e-07	-3.12903	0.00175	rs1647405	0.042	0.0385	-3.17	342	342	SuSiE	0.042	5e-07	-2.53964	0.0111
ENSG00000251323.2	11	77929835	78929836	0.041683	rs7928656	-3.76	COPD	GTEx_EUR_WB	6.01612e-06	rs6592792	0.0142	0.255	2.785	328	327	MAGEPRO	0.014	0.0026	4.80855	1.52e-06	rs6592792	0.0142	0.255	2.785	328	327	MAGEPRO	0.014	0.0026	4.80855	1.52e-06	rs6592792	0.0128	0.2817	2.785	328	321	PRSCSx	0.013	0.004	4.25376	2.1e-05	rs6592792	0.00972	0.0714	2.785	328	2	SINGLE	0.0097	0.011	2.97871	0.00289	rs6592792	0.00789	0.0315	2.785	328	328	SuSiE	0.0079	0.019	0.675409	0.499
ENSG00000270021.1	5	134899622	135899623	0.036035	rs2069884	3.664	COPD	GTEx_EUR_WB	6.01612e-06	rs2652072	0.0204	-0.464	1.726	435	435	META	0.02	0.00038	-2.60019	0.00932	rs2652072	0.0127	-0.296	1.726	435	435	MAGEPRO	0.013	0.0041	-5.14896	2.62e-07	rs2652072	0.0104	-0.157	1.726	435	431	PRSCSx	0.01	0.0087	-1.68586	0.0918	rs2652072	0.015	-0.0211	1.726	435	8	SINGLE	0.015	0.002	-1.08757	0.277	rs2652072	0.0176	-0.00973	1.726	435	435	SuSiE	0.018	0.00089	-0.530402	0.596
ENSG00000049192.14	5	64981919	65981920	0.039235	rs2968205	-2.417	Gout	GTEx_EUR_WB	6.01612e-06	rs6897886	0.0276	0.236	-2.477	382	381	META	0.028	4.1e-05	-4.09297	4.26e-05	rs181753	0.0151	0.288	2.473	382	381	MAGEPRO	0.015	0.0019	5.97089	2.36e-09	rs181753	0.0213	0.2539	2.473	382	377	PRSCSx	0.021	0.00029	3.40987	0.00065	rs181753	0.0131	0.0678	2.473	382	5	SINGLE	0.013	0.0036	2.58593	0.009712	rs181753	0.0207	0.0133	2.473	382	382	SuSiE	0.021	0.00034	0.729836	0.465
ENSG00000100418.7	22	41121095	42121096	0.224555	rs2073167	6.27	Gout	GTEx_EUR_WB	6.01612e-06	rs8139993	0.143	0.423997	-2.029	255	255	MAGEPRO	0.14	6.7e-21	-7.2309	4.8e-13	rs8139993	0.143	0.424	-2.029	255	255	MAGEPRO	0.14	6.7e-21	-7.2309	4.8e-13	rs17377643	0.139	-0.2056	3.416	255	252	PRSCSx	0.14	2.4e-20	-3.28776	0.00101	rs17377643	0.137	-0.136992	3.416	255	11	SINGLE	0.14	4.8e-20	-3.21008	0.001327	rs9607821	0.139	-0.219	3.163	255	255	SuSiE	0.14	2.4e-20	-3.21407	0.00131
ENSG00000122692.8	9	32576658	33576659	0.130797	rs2777747	-2.87	Gout	GTEx_EUR_WB	6.01612e-06	rs10758180	0.137	-0.334	-2.202	413	263	MAGEPRO	0.14	3.7e-20	5.8806	4.09e-09	rs10758180	0.137	-0.334	-2.202	413	263	MAGEPRO	0.14	3.7e-20	5.8806	4.09e-09	rs10758180	0.126	-0.3787	-2.202	413	247	PRSCSx	0.13	1.4e-18	3.42326	0.000619	rs10758180	0.129	-0.174528	-2.202	413	6	SINGLE	0.13	5.7e-19	2.10786	0.035	rs1537039	0.136	-0.092	-2.1	413	413	SuSiE	0.14	5.8e-20	2.15963	0.030801
ENSG00000157796.17	4	38682403	39682404	0.078461	rs4543123	7.96	Gout	GTEx_EUR_WB	6.01612e-06	rs2060005	0.0766	-0.178	3.39	376	376	MAGEPRO	0.077	1.1e-11	-4.59425	4.34e-06	rs2060005	0.0766	-0.178	3.39	376	376	MAGEPRO	0.077	1.1e-11	-4.59425	4.34e-06	rs2060005	0.0643	-0.2596	3.39	376	373	PRSCSx	0.064	5.3e-10	-4.69264	2.7e-06	rs2060005	0.0666	-0.118712	3.39	376	5	SINGLE	0.067	2.6e-10	-3.77	0.000166	rs2060005	0.0552	-0.0469	3.39	376	376	SuSiE	0.055	8.7e-09	-2.89611	0.00378
ENSG00000158195.10	1	26990157	27990158	0.044934	rs6658653	-3.102	Gout	GTEx_EUR_WB	6.01612e-06	rs7527229	0.0253	0.38	0.452	175	174	PRSCSx	0.025	8.3e-05	3.37414	0.00074	rs6668823	0.0207	-2.67	-0.16794	175	175	MAGEPRO	0.021	0.00034	5.38839	7.11e-08	rs7527229	0.0253	0.3798	0.452	175	174	PRSCSx	0.025	8.3e-05	3.37414	0.00074	rs743043	0.00951	0.0559	-0.992	175	13	SINGLE	0.0095	0.011	0.71653	0.474	rs743043	0.014	0.0156	-0.992	175	175	SuSiE	0.014	0.0028	-0.067429	0.946
ENSG00000163933.9	3	52630461	53630462	0.095022	rs35671032	4.38	Gout	GTEx_EUR_WB	6.01612e-06	rs2581786	0.0539	0.036324	-4.01	332	332	SuSiE	0.054	1.3e-08	-3.8507	0.000118	rs2581786	0.0512	0.194	-4.009	332	61	MAGEPRO	0.051	3e-08	-5.2893	1.23e-07	rs2581786	0.0517	0.1706	-4.009	332	59	PRSCSx	0.052	2.5e-08	-3.84	0.000122	rs2581786	0.0486	0.093125	-4.009	332	12	SINGLE	0.049	6.6e-08	-3.66306	0.000249	rs2581786	0.0539	0.0363	-4.009	332	332	SuSiE	0.054	1.3e-08	-3.8507	0.000118
ENSG00000167106.11	9	127480512	128480513	0.054526	rs7869490	4.15	Gout	GTEx_EUR_WB	6.01612e-06	rs7862194	0.0123	0.331	2.469	244	243	MAGEPRO	0.012	0.0047	5.16436	2.41e-07	rs7862194	0.0123	0.331	2.469	244	243	MAGEPRO	0.012	0.0047	5.16436	2.41e-07	rs7862194	0.00545	0.5013	2.469	244	240	PRSCSx	0.0055	0.043	5.63647	1.74e-08	rs7862194	0.0118	0.082154	2.469	244	2	SINGLE	0.012	0.0055	2.38033	0.0173	rs7862194	0.00855	0.119	2.469	244	244	SuSiE	0.0085	0.016	1.2955	0.195148
ENSG00000169228.13	5	176803743	177803744	0.050834	rs35716097	-5.436	Gout	GTEx_EUR_WB	6.01612e-06	rs6885410	0.031	0.0726	-3.35	236	236	MAGEPRO_fullsumstats	0.031	1.4e-05	-6.4423	1.18e-10	rs6885410	0.0267	0.171	-3.35	236	236	MAGEPRO	0.027	5.3e-05	-7.18802	6.57e-13	rs6885410	0.0145	0.1948	-3.35	236	233	PRSCSx	0.015	0.0023	-3.26236	0.0011	rs6885410	0.0191	0.0811	-3.35	236	2	SINGLE	0.019	0.00055	-3.34316	0.000828	rs6885410	0.0111	0.141	-3.35	236	236	SuSiE	0.011	0.0069	-3.45727	0.000546
ENSG00000180096.11	16	29895990	30895991	0.060047	rs3134622	10.432	Gout	GTEx_EUR_WB	6.01612e-06	rs8050812	0.0313	-0.239	-2.148	175	175	MAGEPRO	0.031	1.3e-05	5.7181	1.08e-08	rs8050812	0.0313	-0.239	-2.148	175	175	MAGEPRO	0.031	1.3e-05	5.7181	1.08e-08	rs8050812	0.0255	-0.2748	-2.148	175	169	PRSCSx	0.025	7.9e-05	3.56266	0.000367	rs8050812	0.0205	-0.071696	-2.148	175	5	SINGLE	0.021	0.00036	1.71337	0.0866	rs8050812	0.0206	-0.0846	-2.148	175	175	SuSiE	0.021	0.00035	1.80445	0.0712
ENSG00000103591.12	15	66754735	67754736	0.054001	rs17293632	-15.12	HF	GTEx_EUR_WB	6.01612e-06	rs2414945	0.033	0.275915	-2.651	451	450	MAGEPRO	0.033	7.8e-06	-7.92031	2.37e-15	rs2414945	0.033	0.276	-2.651	451	450	MAGEPRO	0.033	7.8e-06	-7.92031	2.37e-15	rs744910	0.0153	-0.1378	0.739036	451	445	PRSCSx	0.015	0.0018	-0.834572	0.404	rs744910	0.00953	-0.0444	0.739036	451	4	SINGLE	0.0095	0.011	-0.39438	0.693303	rs744910	0.00595	-0.0795	0.73904	451	451	SuSiE	0.006	0.036	-0.81927	0.41263
ENSG00000131781.12	1	146743049	147743050	0.079287	rs11804045	2.773	HF	GTEx_EUR_WB	6.01612e-06	rs11239937	0.0257	-0.383	-1.273	106	106	MAGEPRO	0.026	7.4e-05	5.68496	1.31e-08	rs11239937	0.0257	-0.383	-1.273	106	106	MAGEPRO	0.026	7.4e-05	5.68496	1.31e-08	rs517201	0.0214	0.2167	0.08018	106	105	PRSCSx	0.021	0.00028	-0.139	0.889	rs517201	0.00665	0.0627	0.0802	106	4	SINGLE	0.0067	0.029	-0.07238	0.942297	rs517201	0.00541	0.0929	0.0802	106	106	SuSiE	0.0054	0.044	0.155334	0.877
ENSG00000154813.9	3	15764971	16764972	0.082473	rs13085226	4.14	HF	GTEx_EUR_WB	6.01612e-06	rs2063777	0.0555	-0.173249	0.137	495	495	MAGEPRO	0.055	8e-09	-4.63	3.59e-06	rs2063777	0.0555	-0.173	0.137	495	495	MAGEPRO	0.055	8e-09	-4.63	3.59e-06	rs2063777	0.0545	-0.3745	0.137	495	493	PRSCSx	0.054	1.1e-08	-0.19971	0.842	rs2063777	0.051	-0.132144	0.137	495	1	SINGLE	0.051	3.2e-08	-0.137	0.891031	rs2063777	0.0524	-0.0607	0.137	495	495	SuSiE	0.052	2.1e-08	-0.225	0.8223
ENSG00000156599.10	11	57167746	58167747	0.131437	rs4509781	-3.3	HF	GTEx_EUR_WB	6.01612e-06	rs7117205	0.0686	0.171	1.825	355	355	MAGEPRO_fullsumstats	0.069	1.4e-10	-5.04076	4.64e-07	rs627145	0.0672	-0.179	2.565	355	355	MAGEPRO	0.067	2.2e-10	-8.14869	3.68e-16	rs7117205	0.0574	0.2397	1.825	355	354	PRSCSx	0.057	4.4e-09	-1.19359	0.233	rs7117205	0.0561	0.0735	1.825	355	7	SINGLE	0.056	6.7e-09	-0.50884	0.610867	rs1783978	0.0596	-0.0421	2.688	355	355	SuSiE	0.06	2.3e-09	0.456161	0.648274
ENSG00000158195.10	1	26990157	27990158	0.044934	rs6658653	-3.102	HF	GTEx_EUR_WB	6.01612e-06	rs7527229	0.0253	0.38	-0.966	175	174	PRSCSx	0.025	8.3e-05	-3.40793	0.000655	rs6668823	0.0207	-2.67	0.00689	175	175	MAGEPRO	0.021	0.00034	-7.32259	2.43e-13	rs7527229	0.0253	0.3798	-0.966	175	174	PRSCSx	0.025	8.3e-05	-3.41	0.000655	rs743043	0.00951	0.0559	0.877	175	13	SINGLE	0.0095	0.011	0.10986	0.912521	rs743043	0.014	0.0156	0.877	175	175	SuSiE	0.014	0.0028	-0.073815	0.941
ENSG00000166750.9	17	34743035	35743036	0.32756	rs11653010	5.24	HF	GTEx_EUR_WB	6.01612e-06	rs883416	0.323	0.508	1.965	345	344	MAGEPRO	0.32	4.6e-50	4.96987	6.7e-07	rs883416	0.323	0.50833	1.965	345	344	MAGEPRO	0.32	4.6e-50	4.97	6.7e-07	rs11080325	0.309	0.4054	2.485	345	343	PRSCSx	0.31	1.2e-47	2.05162	0.0402	rs11080325	0.311	0.293	2.485	345	13	SINGLE	0.31	6.8e-48	1.94982	0.0512	rs772115	0.313	-0.161	0.014	345	345	SuSiE	0.31	2.8e-48	2.02394	0.043
ENSG00000167914.11	17	39453262	40453263	0.605197	rs10305278	25.86	HF	GTEx_EUR_WB	6.01612e-06	rs3902025	0.271	-0.396	-2.205	258	258	MAGEPRO_fullsumstats	0.27	6.6e-41	4.8105	1.51e-06	rs3902025	0.269	-0.36135	-2.205	258	258	MAGEPRO	0.27	1e-40	4.66	3.21e-06	rs3902025	0.269	-0.4199	-2.205	258	252	PRSCSx	0.27	1.4e-40	4.08577	4.39e-05	rs3902025	0.267	-0.276	-2.205	258	15	SINGLE	0.27	2.7e-40	3.72108	0.000198	rs3902025	0.232	-0.438	-2.205	258	258	SuSiE	0.23	1.4e-34	4.11038	3.95e-05
ENSG00000180096.11	16	29895990	30895991	0.060047	rs3134622	10.432	HF	GTEx_EUR_WB	6.01612e-06	rs8050812	0.0313	-0.239	1.876	175	175	MAGEPRO	0.031	1.3e-05	-8.28	1.19e-16	rs8050812	0.0313	-0.239	1.876	175	175	MAGEPRO	0.031	1.3e-05	-8.28371	1.19e-16	rs8050812	0.0255	-0.2748	1.876	175	169	PRSCSx	0.025	7.9e-05	-5.11	3.2e-07	rs8050812	0.0205	-0.071696	1.876	175	5	SINGLE	0.021	0.00036	-1.89809	0.0577	rs8050812	0.0206	-0.0846	1.876	175	175	SuSiE	0.021	0.00035	-2.0089	0.0445
ENSG00000198064.13	16	29754509	30754510	0.040945	rs3134622	9.551	HF	GTEx_EUR_WB	6.01612e-06	rs8060853	0.0194	-0.282	2.882	188	6	PRSCSx	0.019	0.00052	-3.86	0.000112	rs8060853	0.0165	-0.327	2.882	188	6	MAGEPRO	0.017	0.0012	-5.21791	1.81e-07	rs8060853	0.0194	-0.2815	2.882	188	6	PRSCSx	0.019	0.00052	-3.86	0.000112	rs8060853	0.0187	-0.091655	2.882	188	3	SINGLE	0.019	0.00063	-2.54135	0.011	rs8060853	0.0185	-0.036	2.882	188	188	SuSiE	0.019	0.00067	-0.695169	0.487
ENSG00000138107.12	10	102002710	103002711	0.047395	rs10786719	4.85	IPF	GTEx_EUR_WB	6.01612e-06	rs10786679	0.0203	-0.112	1.513	313	313	MAGEPRO_fullsumstats	0.02	0.00039	-2.35565	0.0185	rs10786679	0.0171	-0.187	1.513	313	313	MAGEPRO	0.017	0.001	-4.87915	1.07e-06	rs10786679	0.0184	-0.2332	1.513	313	310	PRSCSx	0.018	0.00071	-2.12329	0.033729	rs10786679	0.0108	-0.087015	1.513	313	1	SINGLE	0.011	0.0075	-1.513	0.13028	rs10786679	0.0104	-0.0707	1.513	313	313	SuSiE	0.01	0.0085	-1.72118	0.0852
ENSG00000167106.11	9	127480512	128480513	0.054526	rs7869490	4.15	IPF	GTEx_EUR_WB	6.01612e-06	rs7862194	0.0123	0.331	2.652	244	243	MAGEPRO	0.012	0.0047	6	1.98e-09	rs7862194	0.0123	0.331	2.652	244	243	MAGEPRO	0.012	0.0047	5.99923	1.98e-09	rs7862194	0.00545	0.5013	2.652	244	240	PRSCSx	0.0055	0.043	5.45524	4.89e-08	rs7862194	0.0118	0.082154	2.652	244	2	SINGLE	0.012	0.0055	2.37488	0.01755	rs7862194	0.00855	0.119	2.652	244	244	SuSiE	0.0085	0.016	1.38	0.168
ENSG00000100418.7	22	41121095	42121096	0.224555	rs2073167	6.27	Stroke	GTEx_EUR_WB	6.01612e-06	rs8139993	0.143	0.423997	-2.32	255	255	MAGEPRO	0.14	6.7e-21	-8.33899	7.49e-17	rs8139993	0.143	0.424	-2.32	255	255	MAGEPRO	0.14	6.7e-21	-8.34	7.49e-17	rs17377643	0.139	-0.2056	3.645	255	252	PRSCSx	0.14	2.4e-20	-3.4749	0.000511	rs17377643	0.137	-0.136992	3.645	255	11	SINGLE	0.14	4.8e-20	-3.5387	0.000402	rs9607821	0.139	-0.219	3.563	255	255	SuSiE	0.14	2.4e-20	-3.56535	0.000363
ENSG00000103591.12	15	66754735	67754736	0.054001	rs17293632	-15.12	Stroke	GTEx_EUR_WB	6.01612e-06	rs2414945	0.033	0.275915	0.314	451	450	MAGEPRO	0.033	7.8e-06	4.72404	2.31e-06	rs2414945	0.033	0.276	0.314	451	450	MAGEPRO	0.033	7.8e-06	4.72404	2.31e-06	rs744910	0.0153	-0.1378	0.09551	451	445	PRSCSx	0.015	0.0018	-0.187001	0.85166	rs744910	0.00953	-0.0444	0.09551	451	4	SINGLE	0.0095	0.011	-0.23949	0.810729	rs744910	0.00595	-0.0795	0.09551	451	451	SuSiE	0.006	0.036	-0.48152	0.63015
ENSG00000138107.12	10	102002710	103002711	0.047395	rs10786719	4.85	Stroke	GTEx_EUR_WB	6.01612e-06	rs10786679	0.0203	-0.112	2.476	313	313	MAGEPRO_fullsumstats	0.02	0.00039	-3.58138	0.000342	rs10786679	0.0171	-0.187	2.476	313	313	MAGEPRO	0.017	0.001	-7.69941	1.37e-14	rs10786679	0.0184	-0.2332	2.476	313	310	PRSCSx	0.018	0.00071	-3.44833	0.000564	rs10786679	0.0108	-0.087015	2.476	313	1	SINGLE	0.011	0.0075	-2.476	0.01329	rs10786679	0.0104	-0.0707	2.476	313	313	SuSiE	0.01	0.0085	-1.93	0.05377
ENSG00000167106.11	9	127480512	128480513	0.054526	rs7869490	4.15	Stroke	GTEx_EUR_WB	6.01612e-06	rs7862194	0.0123	0.331	-2.117	244	243	MAGEPRO	0.012	0.0047	-4.87	1.11e-06	rs7862194	0.0123	0.331	-2.117	244	243	MAGEPRO	0.012	0.0047	-4.87108	1.11e-06	rs7862194	0.00545	0.5013	-2.117	244	240	PRSCSx	0.0055	0.043	-5.04	4.71e-07	rs7862194	0.0118	0.082154	-2.117	244	2	SINGLE	0.012	0.0055	-2.02543	0.0428	rs7862194	0.00855	0.119	-2.117	244	244	SuSiE	0.0085	0.016	-1.19307	0.233
ENSG00000167740.9	17	3643167	4643168	0.053321	rs11568125	-4.4	Stroke	GTEx_EUR_WB	6.01612e-06	rs9904222	0.022	0.354	-2.417	420	420	META	0.022	0.00023	-3.41	0.000639	rs1049523	0.0173	0.33853	2.276	420	420	MAGEPRO	0.017	0.00098	6.23201	4.6e-10	rs1049523	0.015	0.3224	2.276	420	414	PRSCSx	0.015	0.002	3.62	0.000293	rs1049523	0.0133	0.0789	2.276	420	1	SINGLE	0.013	0.0034	2.28	0.022846	rs1049523	0.0117	0.17	2.276	420	420	SuSiE	0.012	0.0056	2.03727	0.041623
ENSG00000100418.7	22	41121095	42121096	0.224555	rs2073167	6.27	VTE	GTEx_EUR_WB	6.01612e-06	rs8139993	0.143	0.423997	-1.069	255	255	MAGEPRO	0.14	6.7e-21	-5.04897	4.44e-07	rs8139993	0.143	0.424	-1.069	255	255	MAGEPRO	0.14	6.7e-21	-5.04897	4.44e-07	rs17377643	0.139	-0.2056	2.369	255	252	PRSCSx	0.14	2.4e-20	-2.94067	0.00328	rs17377643	0.137	-0.136992	2.369	255	11	SINGLE	0.14	4.8e-20	-2.72956	0.006342	rs9607821	0.139	-0.219	3.25	255	255	SuSiE	0.14	2.4e-20	-2.71124	0.0067
ENSG00000131781.12	1	146743049	147743050	0.079287	rs11804045	2.773	VTE	GTEx_EUR_WB	6.01612e-06	rs11239937	0.0257	-0.383	-1.71	106	106	MAGEPRO	0.026	7.4e-05	6.78598	1.15e-11	rs11239937	0.0257	-0.383	-1.71	106	106	MAGEPRO	0.026	7.4e-05	6.78598	1.15e-11	rs517201	0.0214	0.2167	0.59334	106	105	PRSCSx	0.021	0.00028	-0.858404	0.391	rs517201	0.00665	0.0627	0.5933	106	4	SINGLE	0.0067	0.029	-0.16108	0.872	rs517201	0.00541	0.0929	0.59334	106	106	SuSiE	0.0054	0.044	0.18403	0.854
ENSG00000134222.16	1	108783185	109783186	0.188456	rs518076	3.89	VTE	GTEx_EUR_WB	6.01612e-06	rs7528419	0.0864	0.382	-4.633	420	420	MAGEPRO	0.086	5.2e-13	-6.57635	4.82e-11	rs7528419	0.0864	0.382	-4.633	420	420	MAGEPRO	0.086	5.2e-13	-6.57635	4.82e-11	rs7528419	0.0787	0.3282	-4.633	420	420	PRSCSx	0.079	5.9e-12	-4.00292	6.26e-05	rs7528419	0.0791	0.159	-4.633	420	7	SINGLE	0.079	5.2e-12	-3.09607	0.00196	rs7528419	0.0753	0.131	-4.633	420	420	SuSiE	0.075	1.7e-11	0.12692	0.899
ENSG00000142233.11	19	48173080	49173081	0.10713	rs1005061	4.18	VTE	GTEx_EUR_WB	6.01612e-06	rs516246	0.0569	-0.128	5.51	387	387	MAGEPRO	0.057	5.2e-09	-5.14401	2.69e-07	rs516246	0.0569	-0.12842	5.51	387	387	MAGEPRO	0.057	5.2e-09	-5.14	2.69e-07	rs516246	0.038	-0.2292	5.51	387	381	PRSCSx	0.038	1.7e-06	-4.13	3.6e-05	rs516246	0.0295	-0.114	5.51	387	6	SINGLE	0.03	2.3e-05	-4.12213	3.75e-05	rs516246	0.0361	-0.0676	5.51	387	387	SuSiE	0.036	3e-06	-5.47699	4.33e-08
ENSG00000154813.9	3	15764971	16764972	0.082473	rs13085226	4.14	VTE	GTEx_EUR_WB	6.01612e-06	rs2063777	0.0555	-0.173249	0.904	495	495	MAGEPRO	0.055	8e-09	-5.33375	9.62e-08	rs2063777	0.0555	-0.173	0.904	495	495	MAGEPRO	0.055	8e-09	-5.33375	9.62e-08	rs2063777	0.0545	-0.3745	0.904	495	493	PRSCSx	0.054	1.1e-08	-1.37535	0.169	rs2063777	0.051	-0.132144	0.904	495	1	SINGLE	0.051	3.2e-08	-0.904	0.366	rs2063777	0.0524	-0.0607	0.904	495	495	SuSiE	0.052	2.1e-08	-1.09978	0.271427
ENSG00000167740.9	17	3643167	4643168	0.053321	rs11568125	-4.4	VTE	GTEx_EUR_WB	6.01612e-06	rs9904222	0.022	0.354	-1.516	420	420	META	0.022	0.00023	-2.32757	0.0199	rs1049523	0.0173	0.33853	1.744	420	420	MAGEPRO	0.017	0.00098	4.74337	2.1e-06	rs1049523	0.015	0.3224	1.744	420	414	PRSCSx	0.015	0.002	2.81124	0.00494	rs1049523	0.0133	0.0789	1.744	420	1	SINGLE	0.013	0.0034	1.744	0.0812	rs1049523	0.0117	0.17	1.744	420	420	SuSiE	0.012	0.0056	1.62896	0.103
ENSG00000169228.13	5	176803743	177803744	0.050834	rs35716097	-5.436	VTE	GTEx_EUR_WB	6.01612e-06	rs6885410	0.031	0.0726	-2.311	236	236	MAGEPRO_fullsumstats	0.031	1.4e-05	-4.17042	3.04e-05	rs6885410	0.0267	0.171	-2.311	236	236	MAGEPRO	0.027	5.3e-05	-4.77998	1.75e-06	rs6885410	0.0145	0.1948	-2.311	236	233	PRSCSx	0.015	0.0023	-2.39356	0.0167	rs6885410	0.0191	0.0811	-2.311	236	2	SINGLE	0.019	0.00055	-2.35055	0.018746	rs6885410	0.0111	0.141	-2.311	236	236	SuSiE	0.011	0.0069	-2.35219	0.018663
ENSG00000176358.15	17	49344156	50344157	0.06973	rs16948048	-10.21	VTE	GTEx_EUR_WB	6.01612e-06	rs4794061	0.0436	0.335	-2.204	360	360	MAGEPRO	0.044	3.1e-07	-4.6353	3.56e-06	rs4794061	0.0436	0.33537	-2.204	360	360	MAGEPRO	0.044	3.1e-07	-4.6353	3.56e-06	rs4794061	0.0399	0.3134	-2.204	360	355	PRSCSx	0.04	9.6e-07	-2.8497	0.00438	rs4794061	0.0363	0.089	-2.204	360	3	SINGLE	0.036	2.8e-06	-1.89344	0.0583	rs4794061	0.0393	0.132	-2.204	360	360	SuSiE	0.039	1.1e-06	-1.10957	0.267
ENSG00000180096.11	16	29895990	30895991	0.060047	rs3134622	10.432	VTE	GTEx_EUR_WB	6.01612e-06	rs8050812	0.0313	-0.239	1.084	175	175	MAGEPRO	0.031	1.3e-05	-4.74	2.16e-06	rs8050812	0.0313	-0.239	1.084	175	175	MAGEPRO	0.031	1.3e-05	-4.7382	2.16e-06	rs8050812	0.0255	-0.2748	1.084	175	169	PRSCSx	0.025	7.9e-05	-2.44837	0.0144	rs8050812	0.0205	-0.071696	1.084	175	5	SINGLE	0.021	0.00036	-1.08201	0.279248	rs8050812	0.0206	-0.0846	1.084	175	175	SuSiE	0.021	0.00035	-1.28	0.2
ENSG00000188493.14	19	40251552	41251553	0.192176	rs11666504	3.97	VTE	GTEx_EUR_WB	6.01612e-06	rs2604874	0.184	0.277	-4.43	387	386	MAGEPRO	0.18	4.8e-27	-4.77499	1.8e-06	rs2604874	0.184	0.27657	-4.43	387	386	MAGEPRO	0.18	4.8e-27	-4.77	1.8e-06	rs2604874	0.18	0.2797	-4.43	387	378	PRSCSx	0.18	1.6e-26	-4.26	2.09e-05	rs2604874	0.18	0.175	-4.43	387	5	SINGLE	0.18	2e-26	-3.86311	0.000112	rs2604874	0.169	0.41	-4.43	387	387	SuSiE	0.17	9.2e-25	-5.44388	5.21e-08
ENSG00000242612	16	0	912487	0.258679	rs2071975	2.18	MCH	MESA_HIS_MONOCYTE	8.44595e-06	rs12921002	0.0967	-0.249	2.895	86	25	PT	0.097	4.8e-07	-3.45385	0.000553	rs6600221	0.0677	0.239	-5.168	86	85	MAGEPRO	0.068	2.5e-05	-4.6	4.22e-06	rs6600221	0.0693	0.1982	-5.168	86	54	PRSCSx	0.069	2e-05	-4.55945	5.13e-06	rs12921002	0.0587	-0.0928	2.895	86	4	SINGLE	0.059	8.4e-05	-4.42036	9.85e-06	rs6600221	0.0403	0.038	-5.168	86	86	SuSiE	0.04	0.00099	-4.19953	2.67e-05

### Sheet: ST15
ID	CHR	P0	P1	HSQ	BEST.GWAS.ID	BEST.GWAS.Z	phenotype	dataset_col	bonferroni_thresh	EQTL.ID_ALL	EQTL.R2_ALL	EQTL.Z_ALL	EQTL.GWAS.Z_ALL	NSNP_ALL	NWGT_ALL	MODEL_ALL	MODELCV.R2_ALL	MODELCV.PV_ALL	TWAS.Z_ALL	TWAS.P_ALL	EQTL.ID_MAGEPRO	EQTL.R2_MAGEPRO	EQTL.Z_MAGEPRO	EQTL.GWAS.Z_MAGEPRO	NSNP_MAGEPRO	NWGT_MAGEPRO	MODEL_MAGEPRO	MODELCV.R2_MAGEPRO	MODELCV.PV_MAGEPRO	TWAS.Z_MAGEPRO	TWAS.P_MAGEPRO	EQTL.ID_PRSCSx	EQTL.R2_PRSCSx	EQTL.Z_PRSCSx	EQTL.GWAS.Z_PRSCSx	NSNP_PRSCSx	NWGT_PRSCSx	MODEL_PRSCSx	MODELCV.R2_PRSCSx	MODELCV.PV_PRSCSx	TWAS.Z_PRSCSx	TWAS.P_PRSCSx	EQTL.ID_SINGLE	EQTL.R2_SINGLE	EQTL.Z_SINGLE	EQTL.GWAS.Z_SINGLE	NSNP_SINGLE	NWGT_SINGLE	MODEL_SINGLE	MODELCV.R2_SINGLE	MODELCV.PV_SINGLE	TWAS.Z_SINGLE	TWAS.P_SINGLE	EQTL.ID_SuSiE	EQTL.R2_SuSiE	EQTL.Z_SuSiE	EQTL.GWAS.Z_SuSiE	NSNP_SuSiE	NWGT_SuSiE	MODEL_SuSiE	MODELCV.R2_SuSiE	MODELCV.PV_SuSiE	TWAS.Z_SuSiE	TWAS.P_SuSiE
ENSG00000116586	1	155554752	156558510	0.182898	rs728918	-2.27	NEU	MESA_AA_MONOCYTE	8.44595e-06	rs16837272	0.0943	0.245	-0.521	130	27	PT	0.094	1.7e-06	-1.1542	0.248	rs16837272	0.0797	0.255	-0.521	130	130	MAGEPRO	0.08	1.1e-05	-5.08795	3.62e-07	rs16837272	0.0673	0.2794	-0.521	130	130	PRSCSx	0.067	5.1e-05	-4.02264	5.75e-05	rs16837272	0.0516	0.0863	-0.521	130	5	SINGLE	0.052	0.00036	-2.43782	0.0148	rs16837272	0.0203	0.108	-0.521	130	130	SuSiE	0.02	0.019	-1.79	0.0742
ENSG00000143569	1	153720179	154771510	0.252954	rs4620534	2.14	WBC	MESA_AA_MONOCYTE	8.44595e-06	rs1194580	0.114	-0.345	3.214	129	129	MAGEPRO_fullsumstats	0.11	1.3e-07	-5.69	1.28e-08	rs1194580	0.111	-0.267	3.214	129	129	MAGEPRO	0.11	2e-07	-4.94	7.79e-07	rs1194580	0.104	-0.3508	3.214	129	126	PRSCSx	0.1	4.8e-07	-2.73	0.00636	rs1194580	0.103	-0.168	3.214	129	7	SINGLE	0.1	5.7e-07	-3.43	0.000594	rs1194580	0.107	-0.147	3.214	129	129	SuSiE	0.11	3.5e-07	-4.17404	2.99e-05
ENSG00000143570	1	153459099	154468184	0.181034	rs4620534	2.14	WBC	MESA_AA_MONOCYTE	8.44595e-06	rs4520447	0.202	0.321	2.989	97	97	MAGEPRO	0.2	9.8e-13	4.97	6.77e-07	rs4520447	0.202	0.321	2.989	97	97	MAGEPRO	0.2	9.8e-13	4.97	6.77e-07	rs4520447	0.197	0.4298	2.989	97	94	PRSCSx	0.2	1.8e-12	1.45	0.146	rs4520447	0.192	0.319	2.989	97	3	SINGLE	0.19	3.9e-12	3.01	0.00258	rs4520447	0.202	0.233	2.989	97	97	SuSiE	0.2	9.9e-13	2.98347	0.00285
ENSG00000160781	1	155743321	156748117	0.060388	rs9919256	2.48	NEU	GENOA_AA_LCL	7.2759e-06	rs7542798	0.0428	-0.354	4.031	268	268	MAGEPRO_fullsumstats	0.043	6.2e-05	-2.99	0.00277	rs7542798	0.0366	-0.211	4.031	268	268	MAGEPRO	0.037	0.0002	-4.48706	7.22e-06	rs7542798	0.0422	-0.274	4.031	268	229	PRSCSx	0.042	7.1e-05	-4.14029	3.47e-05	rs7542798	0.0335	-0.11	4.031	268	3	SINGLE	0.034	0.00036	-4.46835	7.88e-06	rs7542798	0.0392	-0.119	4.031	268	268	SuSiE	0.039	0.00012	-4	6.25e-05
ENSG00000163346	1	154444076	155456123	0.164889	rs12059540	3.403	NEU	GENOA_AA_LCL	7.2759e-06	rs7528532	0.0377	0.227	4.988	240	59	PT	0.038	0.00016	11.6	3.67e-31	rs7528532	0.0259	0.376	4.988	240	240	MAGEPRO	0.026	0.0016	4.57393	4.79e-06	rs7528532	0.0271	0.3538	4.988	240	199	PRSCSx	0.027	0.0012	3.67298	0.00024	rs7528532	0.0165	0.0975	4.988	240	6	SINGLE	0.016	0.0096	4.12281	3.74e-05	rs7528532	0.0226	0.16	4.988	240	240	SuSiE	0.023	0.0029	3.84	0.000123
ENSG00000163568	1	158562484	159647096	-0.004321	rs7528690	3.189	NEU	GENOA_AA_LCL	7.2759e-06	rs2298803	0.0484	-0.385	-0.534	314	284	PRSCSx	0.048	2.2e-05	-0.885	0.376	rs2298803	0.0252	-0.263	-0.534	314	314	MAGEPRO	0.025	0.0018	4.70258	2.57e-06	rs2298803	0.0484	-0.3851	-0.534	314	284	PRSCSx	0.048	2.2e-05	-0.88496	0.376	rs2298803	0.0338	-0.0807	-0.534	314	2	SINGLE	0.034	0.00035	0.5345	0.593	rs2298803	0.0465	-0.104	-0.534	314	314	SuSiE	0.046	3.1e-05	0.656	0.512
ENSG00000263072	16	2610460	3634882	0.132176	rs27238	3.215	MCH	GENOA_AA_LCL	7.2759e-06	rs2735515	0.0634	0.270357	3.466	228	228	MAGEPRO_fullsumstats	0.063	1.2e-06	4.06523	4.8e-05	rs11649450	0.0597	0.155	5.526	228	228	MAGEPRO	0.06	2.5e-06	4.61	3.98e-06	rs2735515	0.0435	0.1984	3.466	228	189	PRSCSx	0.043	5.5e-05	4.06	4.82e-05	rs2735515	0.0425	0.089898	3.466	228	4	SINGLE	0.043	6.6e-05	4.25	2.13e-05	rs2735515	0.0316	0.15	3.466	228	228	SuSiE	0.032	0.00052	4.24	2.27e-05
ENSG00000116586	1	155554752	156558510	0.12031	rs949464	-5.811	BAS	MESA_CAU_MONOCYTE	8.44595e-06	rs2485668	0.0657	0.196	-3.718	136	136	MAGEPRO	0.066	2.8e-10	-4.59927	4.24e-06	rs2485668	0.0657	0.196	-3.718	136	136	MAGEPRO	0.066	2.8e-10	-4.6	4.24e-06	rs2485668	0.0573	0.2149	-3.718	136	134	PRSCSx	0.057	3.9e-09	-3.97	7.23e-05	rs2485668	0.058	0.148	-3.718	136	5	SINGLE	0.058	3e-09	-3.90434	9.45e-05	rs2485668	0.0638	0.244	-3.718	136	136	SuSiE	0.064	5e-10	-4.23867	2.25e-05
ENSG00000118292	1	149768200	150780916	0.068635	rs471738	-8.615	BAS	MESA_CAU_MONOCYTE	8.44595e-06	rs12724450	0.0484	-0.157	1.071	90	89	PRSCSx	0.048	6e-08	-3.97532	7.03e-05	rs12724450	0.043	-0.13	1.071	90	90	MAGEPRO	0.043	3.2e-07	-4.62	3.83e-06	rs12724450	0.0484	-0.1566	1.071	90	89	PRSCSx	0.048	6e-08	-3.98	7.03e-05	rs12724450	0.039	-0.0919	1.071	90	5	SINGLE	0.039	1.1e-06	-3.98389	6.78e-05	rs12724450	0.0272	-0.133	1.071	90	90	SuSiE	0.027	4.3e-05	-4.17975	2.92e-05
ENSG00000154319	8	10921463	11974715	0.146966	rs11998678	-7.17	BAS	MESA_CAU_MONOCYTE	8.44595e-06	rs1478900	0.0802	0.169	-3.74	317	317	SuSiE	0.08	2.9e-12	-3.79	0.000148	rs1478900	0.0702	0.139	-3.74	317	317	MAGEPRO	0.07	6.6e-11	-4.64	3.43e-06	rs1478900	0.0797	0.1491	-3.74	317	313	PRSCSx	0.08	3.4e-12	-4.10218	4.09e-05	rs1478900	0.078	0.091113	-3.74	317	5	SINGLE	0.078	5.8e-12	-4.17784	2.94e-05	rs1478900	0.0802	0.169	-3.74	317	317	SuSiE	0.08	2.9e-12	-3.79435	0.000148
ENSG00000158828	1	20133455	21151511	0.117717	rs10916891	9.9	BAS	MESA_CAU_MONOCYTE	8.44595e-06	rs640742	0.0624	-0.0652	-2.468	257	257	SuSiE	0.062	7.7e-10	3.88804	0.000101	rs640742	0.0492	-0.152	-2.468	257	257	MAGEPRO	0.049	4.7e-08	5.48	4.2e-08	rs640742	0.0484	-0.203	-2.468	257	245	PRSCSx	0.048	6e-08	4.24	2.28e-05	rs640742	0.0514	-0.106	-2.468	257	15	SINGLE	0.051	2.4e-08	3.98821	6.66e-05	rs640742	0.0624	-0.0652	-2.468	257	257	SuSiE	0.062	7.7e-10	3.88804	0.000101
ENSG00000169118	15	63665517	64856259	0.046941	rs3848148	-7.304	BAS	MESA_CAU_MONOCYTE	8.44595e-06	rs11629676	0.017	0.0148	-3.667	110	110	SuSiE	0.017	0.001	-2.83	0.00463	rs11629676	0.0149	0.0888	-3.667	110	110	MAGEPRO	0.015	0.002	-4.58	4.75e-06	rs11855072	0.0121	0.1301	-5.254	110	108	PRSCSx	0.012	0.0047	-3.06774	0.00216	rs11629676	0.00655	0.0339	-3.667	110	6	SINGLE	0.0066	0.029	-4.22756	2.36e-05	rs11629676	0.017	0.0148	-3.667	110	110	SuSiE	0.017	0.001	-2.83144	0.00463
ENSG00000185033	15	89660604	90729679	0.146691	rs2256388	-14.116	BAS	MESA_CAU_MONOCYTE	8.44595e-06	rs8036117	0.0927	0.125	1.404	209	203	MAGEPRO	0.093	5.4e-14	5.04	4.6e-07	rs8036117	0.0927	0.125	1.404	209	203	MAGEPRO	0.093	5.4e-14	5.04	4.6e-07	rs11630634	0.0899	0.1631	2.027	209	202	PRSCSx	0.09	1.3e-13	2.42903	0.0151	rs8036117	0.0873	0.105	1.404	209	5	SINGLE	0.087	3e-13	2.92181	0.00348	rs8036117	0.0802	0.181	1.404	209	209	SuSiE	0.08	2.9e-12	2.78995	0.00527
ENSG00000198873	10	118707589	119959742	0.039076	rs7920891	3.656	BAS	MESA_CAU_MONOCYTE	8.44595e-06	rs7920891	0.0208	-0.0997	3.656	267	261	PRSCSx	0.021	0.00031	-2.82935	0.00466	rs7920891	0.00744	-0.0746	3.656	267	267	MAGEPRO	0.0074	0.022	-4.63235	3.62e-06	rs7920891	0.0208	-0.0997	3.656	267	261	PRSCSx	0.021	0.00031	-2.83	0.00466	rs7920891	0.0099	-0.0271	3.656	267	3	SINGLE	0.0099	0.0097	-4.28706	1.81e-05	rs7920891	0.00499	-0.0606	3.656	267	267	SuSiE	0.005	0.049	-3.93016	8.49e-05
ENSG00000022840	12	120033480	121077594	0.257135	rs7956304	-4.15	HGB	MESA_CAU_MONOCYTE	8.44595e-06	rs1167715	0.159	-0.256	-4.13	161	161	MAGEPRO_fullsumstats	0.16	1.7e-23	5.29613	1.18e-07	rs1167715	0.157	-0.239	-4.13	161	161	MAGEPRO	0.16	3.3e-23	4.98845	6.09e-07	rs1167715	0.146	-0.296	-4.13	161	158	PRSCSx	0.15	1.3e-21	4.43	9.57e-06	rs1167715	0.148	-0.213	-4.13	161	5	SINGLE	0.15	6.6e-22	4.2289	2.35e-05	rs1167715	0.147	-0.169	-4.13	161	161	SuSiE	0.15	9.5e-22	4.22	2.4e-05
ENSG00000082074	5	38605236	39774528	0.052293	rs4242256	-2.26	HGB	MESA_CAU_MONOCYTE	8.44595e-06	rs6879555	0.0351	-0.14	2.554	291	291	META	0.035	3.6e-06	-2.61	0.009	rs6879555	0.0284	-0.102	2.554	291	291	MAGEPRO	0.028	2.9e-05	-6.74509	1.53e-11	rs6879555	0.0232	-0.1072	2.554	291	278	PRSCSx	0.023	0.00015	-4.28541	1.82e-05	rs155375	0.019	0.0426	-2.668	291	4	SINGLE	0.019	0.00054	-4.13468	3.55e-05	rs155375	0.0247	0.036	-2.668	291	291	SuSiE	0.025	9.1e-05	-3.97607	7.01e-05
ENSG00000105771	19	43227992	44254990	0.054142	rs10426528	-3.47	HGB	MESA_CAU_MONOCYTE	8.44595e-06	rs4803657	0.0398	-0.179	0.746	154	154	META	0.04	8.6e-07	7.68965	1.48e-14	rs10426528	0.0259	0.106	-3.953	154	154	MAGEPRO	0.026	6.4e-05	4.4632	8.07e-06	rs9612	0.0264	0.1241	10.328	154	149	PRSCSx	0.026	5.4e-05	2.88452	0.00392	rs9612	0.00854	0.0352	10.328	154	4	SINGLE	0.0085	0.015	2.5388	0.0111	rs10426528	0.0123	0.0101	-3.953	154	154	SuSiE	0.012	0.0046	4.35	1.36e-05
ENSG00000108582	17	29878905	30969989	0.125141	rs140701	3.16	HGB	MESA_CAU_MONOCYTE	8.44595e-06	rs8082357	0.121	-0.128	3.345	134	134	MAGEPRO_fullsumstats	0.12	5.5e-18	-4.16175	3.16e-05	rs8082357	0.114	-0.149	3.345	134	134	MAGEPRO	0.11	4.9e-17	-4.49909	6.82e-06	rs8082357	0.115	-0.2645	3.345	134	131	PRSCSx	0.12	3.8e-17	-4.22	2.45e-05	rs8082357	0.112	-0.156	3.345	134	5	SINGLE	0.11	1.2e-16	-4.26	2.04e-05	rs8082357	0.096	-0.213	3.345	134	134	SuSiE	0.096	1.9e-14	-3.73947	0.000184
ENSG00000112304	6	24167035	25205065	0.308398	rs3777664	-3.35	HGB	MESA_CAU_MONOCYTE	8.44595e-06	rs4544900	0.183	0.204	2.376	287	287	MAGEPRO	0.18	3.8e-27	4.65274	3.28e-06	rs4544900	0.183	0.204	2.376	287	287	MAGEPRO	0.18	3.8e-27	4.65	3.28e-06	rs2143337	0.173	-0.182	-3.344	287	284	PRSCSx	0.17	1.2e-25	4.2004	2.66e-05	rs2143337	0.164	-0.138	-3.344	287	7	SINGLE	0.16	2.7e-24	3.88759	0.000101	rs4544900	0.155	0.187	2.376	287	287	SuSiE	0.15	6.6e-23	4.10959	3.96e-05
ENSG00000114030	3	121921949	123014945	0.036847	rs7632072	3.47	HGB	MESA_CAU_MONOCYTE	8.44595e-06	rs2270859	0.0244	0.21	3.652	266	266	META	0.024	0.0001	5.73585	9.7e-09	rs6791616	0.0197	0.131	3.144	266	266	MAGEPRO	0.02	0.00043	5.12088	3.04e-07	rs6791616	0.0221	0.2179	3.144	266	262	PRSCSx	0.022	0.00021	3.32832	0.000874	rs6791616	0.0171	0.0736	3.144	266	2	SINGLE	0.017	0.00099	3.1732	0.00151	rs6791616	0.00776	0.114	3.144	266	266	SuSiE	0.0078	0.02	3.72272	0.000197
ENSG00000115525	2	85337120	86405199	0.232382	rs2028900	-6.77	HGB	MESA_CAU_MONOCYTE	8.44595e-06	rs10496319	0.149	0.223	2.44	259	259	SuSiE	0.15	5e-22	4.41	1.05e-05	rs10496319	0.144	0.213	2.44	259	259	MAGEPRO	0.14	2.9e-21	4.49	7.08e-06	rs10496319	0.145	0.2575	2.44	259	250	PRSCSx	0.14	2.1e-21	4.17107	3.03e-05	rs10496319	0.134	0.199	2.44	259	7	SINGLE	0.13	7.7e-20	4.10222	4.09e-05	rs10496319	0.149	0.223	2.44	259	259	SuSiE	0.15	5e-22	4.40592	1.05e-05
ENSG00000125149	16	66609958	67648539	0.04034	rs17686899	2.71	HGB	MESA_CAU_MONOCYTE	8.44595e-06	rs187431	0.035	0.102	-3.341	120	3	SINGLE	0.035	3.8e-06	-2.93339	0.00335	rs187431	0.0349	0.12	-3.341	120	120	MAGEPRO	0.035	4e-06	-4.57	4.77e-06	rs13312727	0.0267	-0.4365	4.29	120	110	PRSCSx	0.027	4.9e-05	-3.77	0.000164	rs187431	0.035	0.102	-3.341	120	3	SINGLE	0.035	3.8e-06	-2.93339	0.00335	rs187431	0.0298	0.104	-3.341	120	120	SuSiE	0.03	1.9e-05	-2.77	0.00562
ENSG00000132780	1	45083846	46118904	0.038638	rs10789477	3.681	HGB	MESA_CAU_MONOCYTE	8.44595e-06	rs1053941	0.0209	-0.0958	2.242	141	2	SINGLE	0.021	0.0003	-2.84	0.00456	rs1053941	0.02	-0.13	2.242	141	141	MAGEPRO	0.02	0.0004	-4.82	1.44e-06	rs1053941	0.0196	-0.3045	2.242	141	137	PRSCSx	0.02	0.00045	-3.32833	0.000874	rs1053941	0.0209	-0.0958	2.242	141	2	SINGLE	0.021	0.0003	-2.8365	0.00456	rs1053941	0.0197	-0.0632	2.242	141	141	SuSiE	0.02	0.00044	-2.53955	0.0111
ENSG00000134571	11	46831397	47852702	0.07133	rs4992357	3.41	HGB	MESA_CAU_MONOCYTE	8.44595e-06	rs4752856	0.0478	0.301	5.76	118	114	PRSCSx	0.048	7.2e-08	-3	0.00272	rs3817334	0.0362	-0.133	3.417	118	118	MAGEPRO	0.036	2.6e-06	-4.72027	2.36e-06	rs4752856	0.0478	0.3015	5.76	118	114	PRSCSx	0.048	7.2e-08	-2.99741	0.00272	rs3817334	0.0314	-0.106	3.417	118	6	SINGLE	0.031	1.2e-05	-4.19345	2.75e-05	rs3817334	0.0275	-0.156	3.417	118	118	SuSiE	0.027	3.9e-05	-4.15	3.25e-05
ENSG00000143067	1	119119422	120147773	0.11953	rs11577560	3.543	HGB	MESA_CAU_MONOCYTE	8.44595e-06	rs10923873	0.072	-0.268	3.978	171	165	PRSCSx	0.072	3.8e-11	-4.26	2.07e-05	rs10923873	0.0621	-0.227	3.978	171	171	MAGEPRO	0.062	8.6e-10	-4.59	4.53e-06	rs10923873	0.072	-0.2677	3.978	171	165	PRSCSx	0.072	3.8e-11	-4.25683	2.07e-05	rs10923873	0.0678	-0.141	3.978	171	6	SINGLE	0.068	1.4e-10	-3.97212	7.12e-05	rs10923873	0.0638	-0.245	3.978	171	171	SuSiE	0.064	5e-10	-3.61301	0.000303
ENSG00000143499	1	213781102	214837131	0.065387	rs1795030	-2.766	HGB	MESA_CAU_MONOCYTE	8.44595e-06	rs1125452	0.0412	-0.141	-3.622	341	341	SuSiE	0.041	5.6e-07	3.78	0.000156	rs1125452	0.031	-0.142	-3.622	341	341	MAGEPRO	0.031	1.3e-05	5.13	2.93e-07	rs1125452	0.0361	-0.3302	-3.622	341	325	PRSCSx	0.036	2.7e-06	3.8592	0.000114	rs1125452	0.0327	-0.118	-3.622	341	4	SINGLE	0.033	7.8e-06	3.8269	0.00013	rs1125452	0.0412	-0.141	-3.622	341	341	SuSiE	0.041	5.6e-07	3.7821	0.000156
ENSG00000156508	6	73015750	74023797	0.378315	rs2351120	2.97	HGB	MESA_CAU_MONOCYTE	8.44595e-06	rs3822960	0.368	0.398	-4.593	205	205	SuSiE	0.37	4e-59	-4.31104	1.62e-05	rs3822960	0.364	0.416	-4.593	205	205	MAGEPRO	0.36	2e-58	-4.48	7.6e-06	rs3822960	0.367	0.4198	-4.593	205	200	PRSCSx	0.37	4.6e-59	-4.232	2.32e-05	rs3822960	0.357	0.311	-4.593	205	10	SINGLE	0.36	4.2e-57	-4.44381	8.84e-06	rs3822960	0.368	0.398	-4.593	205	205	SuSiE	0.37	4e-59	-4.31104	1.62e-05
ENSG00000167325	11	3594707	4638876	0.308816	rs1867133	6.75	HGB	MESA_CAU_MONOCYTE	8.44595e-06	rs7932702	0.323	0.226	-4.852	245	8	SINGLE	0.32	1.1e-50	-4.43	9.25e-06	rs7932702	0.322	0.204	-4.852	245	245	MAGEPRO	0.32	1.8e-50	-4.46944	7.84e-06	rs7932702	0.321	0.3813	-4.852	245	241	PRSCSx	0.32	2.8e-50	-4.19438	2.74e-05	rs7932702	0.323	0.226	-4.852	245	8	SINGLE	0.32	1.1e-50	-4.43398	9.25e-06	rs7932702	0.315	0.26	-4.852	245	245	SuSiE	0.31	3.7e-49	-4.26	2.02e-05
ENSG00000170871	4	6281375	7384170	0.074313	rs3857184	-3.82	HGB	MESA_CAU_MONOCYTE	8.44595e-06	rs17728979	0.0631	0.287	-4.852	294	205	PRSCSx	0.063	6.1e-10	1.63149	0.103	rs9790586	0.0167	0.13	1.425	294	294	MAGEPRO	0.017	0.0011	4.46942	7.84e-06	rs17728979	0.0631	0.2869	-4.852	294	205	PRSCSx	0.063	6.1e-10	1.63149	0.103	rs9790586	0.0118	0.0317	1.425	294	5	SINGLE	0.012	0.0053	4.33851	1.43e-05	rs17796902	0.0128	-0.546	-4.374	294	294	SuSiE	0.013	0.0038	0.67541	0.499
ENSG00000173230	3	121163199	122249767	0.59142	rs7627252	2.81	HGB	MESA_CAU_MONOCYTE	8.44595e-06	rs9849087	0.514	-0.586	-3.163	154	150	PRSCSx	0.51	6.5e-92	4.22655	2.37e-05	rs9849087	0.513	-0.653	-3.163	154	154	MAGEPRO	0.51	1.2e-91	4.47191	7.75e-06	rs9849087	0.514	-0.5862	-3.163	154	150	PRSCSx	0.51	6.5e-92	4.22655	2.37e-05	rs9849087	0.512	-0.589	-3.163	154	3	SINGLE	0.51	1.9e-91	4.235	2.29e-05	rs9849087	0.51	-0.663	-3.163	154	154	SuSiE	0.51	5.8e-91	4.00598	6.18e-05
ENSG00000184588	1	65292514	66874579	0.057253	rs4655772	3.664	HGB	MESA_CAU_MONOCYTE	8.44595e-06	rs783060	0.0542	-0.0352	3.417	465	465	SuSiE	0.054	1e-08	-3.71	0.000204	rs783060	0.0541	-0.167	3.417	465	465	MAGEPRO	0.054	1e-08	-4.54	5.6e-06	rs783060	0.0477	-0.1575	3.417	465	455	PRSCSx	0.048	7.5e-08	-3.73285	0.000189	rs783060	0.0528	-0.0731	3.417	465	9	SINGLE	0.053	1.5e-08	-3.86548	0.000111	rs783060	0.0542	-0.0352	3.417	465	465	SuSiE	0.054	1e-08	-3.7137	0.000204
ENSG00000196220	3	8480591	9863053	0.060117	rs589320	-3.67	HGB	MESA_CAU_MONOCYTE	8.44595e-06	rs2324710	0.0284	0.162	-4.173	489	479	PRSCSx	0.028	3e-05	-4.28949	1.79e-05	rs2324710	0.0218	0.106	-4.173	489	489	MAGEPRO	0.022	0.00023	-4.64917	3.33e-06	rs2324710	0.0284	0.1621	-4.173	489	479	PRSCSx	0.028	3e-05	-4.28949	1.79e-05	rs2324710	0.0169	0.0696	-4.173	489	2	SINGLE	0.017	0.001	-4.1903	2.79e-05	rs2324710	0.0203	0.0594	-4.173	489	489	SuSiE	0.02	0.00036	-4.16791	3.07e-05
ENSG00000219626	2	23576526	24669640	0.038526	rs2288075	-2.4	HGB	MESA_CAU_MONOCYTE	8.44595e-06	rs6716256	0.0225	0.0179	-3.681	143	143	SuSiE	0.023	0.00018	-3.63	0.000287	rs6716256	0.0122	0.218	-3.681	143	143	MAGEPRO	0.012	0.0046	-4.81	1.5e-06	rs6716256	0.0147	0.1607	-3.681	143	107	PRSCSx	0.015	0.0021	-3.76335	0.000168	rs6716256	0.0173	0.0531	-3.681	143	6	SINGLE	0.017	0.00093	-3.71089	0.000207	rs6716256	0.0225	0.0179	-3.681	143	143	SuSiE	0.023	0.00018	-3.627	0.000287
ENSG00000228782	17	46950568	47992492	0.174092	rs17617053	4.26	HGB	MESA_CAU_MONOCYTE	8.44595e-06	rs12452796	0.238	-0.381	4.201	159	159	MAGEPRO_fullsumstats	0.24	7.5e-36	-4.06824	4.74e-05	rs12452796	0.234	-0.401	4.201	159	159	MAGEPRO	0.23	2.8e-35	-4.57612	4.74e-06	rs12452796	0.235	-0.4598	4.201	159	127	PRSCSx	0.23	2.6e-35	-3.79	0.000149	rs12452796	0.234	-0.393	4.201	159	2	SINGLE	0.23	3e-35	-4.21	2.52e-05	rs12452796	0.236	-0.487	4.201	159	159	SuSiE	0.24	1.3e-35	-4.20106	2.66e-05
ENSG00000239282	22	29785117	30789627	0.205614	rs1468177	3.71	HGB	MESA_CAU_MONOCYTE	8.44595e-06	rs2074732	0.183	-0.349	-2.17	191	144	PRSCSx	0.18	3.8e-27	4.32889	1.5e-05	rs2074732	0.181	-0.266	-2.17	191	191	MAGEPRO	0.18	7e-27	4.65812	3.19e-06	rs2074732	0.183	-0.3493	-2.17	191	144	PRSCSx	0.18	3.8e-27	4.32889	1.5e-05	rs2074732	0.18	-0.19	-2.17	191	6	SINGLE	0.18	9.1e-27	4.1218	3.76e-05	rs2074732	0.161	-0.316	-2.17	191	191	SuSiE	0.16	7.8e-24	4.08251	4.46e-05
ENSG00000101421	20	33311304	34354366	0.38369	rs17124895	2.62	MCHC	MESA_CAU_MONOCYTE	8.44595e-06	rs2103804	0.327	-0.414	4.731	86	86	SuSiE	0.33	2.4e-51	-4.30113	1.7e-05	rs2103804	0.302	-0.453	4.731	86	86	MAGEPRO	0.3	8.8e-47	-4.48141	7.42e-06	rs2103804	0.297	-0.4023	4.731	86	85	PRSCSx	0.3	5.8e-46	-4.3537	1.34e-05	rs2103804	0.303	-0.348	4.731	86	8	SINGLE	0.3	5e-47	-4.4214	9.81e-06	rs2103804	0.327	-0.414	4.731	86	86	SuSiE	0.33	2.4e-51	-4.30113	1.7e-05
ENSG00000131507	5	141608505	142654443	0.074602	rs11739961	-6.04	MCHC	MESA_CAU_MONOCYTE	8.44595e-06	rs3764	0.0548	0.15	3.933	291	291	SuSiE	0.055	8.3e-09	3.91584	9.01e-05	rs3764	0.0364	0.0834	3.933	291	291	MAGEPRO	0.036	2.4e-06	4.89954	9.61e-07	rs3764	0.0338	0.2287	3.933	291	289	PRSCSx	0.034	5.5e-06	4.16181	3.16e-05	rs3764	0.0427	0.122	3.933	291	3	SINGLE	0.043	3.5e-07	4.01451	5.96e-05	rs3764	0.0548	0.15	3.933	291	291	SuSiE	0.055	8.3e-09	3.91584	9.01e-05
ENSG00000135218	7	79869575	81179277	0.238131	rs10499858	5.959	MCHC	MESA_CAU_MONOCYTE	8.44595e-06	rs3211931	0.233	-0.188	-4.81	273	273	SuSiE	0.23	4.8e-35	4.10024	4.13e-05	rs3211931	0.23	-0.219	-4.81	273	273	MAGEPRO	0.23	1.4e-34	4.55962	5.12e-06	rs3211931	0.221	-0.3503	-4.81	273	269	PRSCSx	0.22	4.5e-33	4.22	2.4e-05	rs3211931	0.22	-0.287	-4.81	273	5	SINGLE	0.22	5.6e-33	4.32681	1.51e-05	rs3211931	0.233	-0.188	-4.81	273	273	SuSiE	0.23	4.8e-35	4.10024	4.13e-05
ENSG00000158428	2	217856856	218868099	0.156827	rs992157	-7.56	MCHC	MESA_CAU_MONOCYTE	8.44595e-06	rs11904786	0.0515	-0.138	0.777	138	138	MAGEPRO_fullsumstats	0.052	2.3e-08	-3.95431	7.68e-05	rs9076	0.0472	-0.167	6.779	138	138	MAGEPRO	0.047	8.8e-08	-4.80292	1.56e-06	rs11904786	0.0495	-0.1754	0.777	138	96	PRSCSx	0.05	4.2e-08	-4.01554	5.93e-05	rs11904786	0.041	-0.0865	0.777	138	8	SINGLE	0.041	5.9e-07	-4.17518	2.98e-05	rs9076	0.0305	-0.136	6.779	138	138	SuSiE	0.03	1.5e-05	-3.96707	7.28e-05
ENSG00000164414	6	86970623	88012336	0.188344	rs2295085	-2.87	MCHC	MESA_CAU_MONOCYTE	8.44595e-06	rs10755484	0.236	-0.203	-4.052	295	262	PRSCSx	0.24	1.6e-35	4.3739	1.22e-05	rs1051148	0.235	-0.0931	-4.188	295	295	MAGEPRO	0.24	2e-35	4.61655	3.9e-06	rs10755484	0.236	-0.2033	-4.052	295	262	PRSCSx	0.24	1.6e-35	4.3739	1.22e-05	rs10755484	0.229	-0.222	-4.052	295	8	SINGLE	0.23	1.9e-34	4.2505	2.13e-05	rs10755484	0.227	-0.103	-4.052	295	295	SuSiE	0.23	4.3e-34	4.12	3.76e-05
ENSG00000197562	16	89357	1129272	0.274984	rs11248914	2.22	MCHC	MESA_CAU_MONOCYTE	8.44595e-06	rs7190358	0.219	0.234	3.193	136	136	SuSiE	0.22	8.7e-33	3.143	0.00167	rs7190358	0.214	0.231	3.193	136	136	MAGEPRO	0.21	5.5e-32	4.47288	7.72e-06	rs7190358	0.208	0.7941	3.193	136	132	PRSCSx	0.21	4e-31	3.73119	0.000191	rs7190358	0.218	0.38	3.193	136	2	SINGLE	0.22	1.4e-32	3.19283	0.00141	rs7190358	0.219	0.234	3.193	136	136	SuSiE	0.22	8.7e-33	3.143	0.00167
ENSG00000204217	2	201876936	203067751	0.054688	rs6733394	-2.49	MCHC	MESA_CAU_MONOCYTE	8.44595e-06	rs13025713	0.0752	0.304	3.055	181	181	META	0.075	1.4e-11	5.10456	3.32e-07	rs17271393	0.0662	0.0374	3.058	181	181	MAGEPRO	0.066	2.4e-10	4.74638	2.07e-06	rs17271393	0.0644	0.1317	3.058	181	176	PRSCSx	0.064	4.1e-10	3.85746	0.000115	rs17271393	0.0603	0.0766	3.058	181	10	SINGLE	0.06	1.5e-09	4.19317	2.75e-05	rs17271393	0.0549	0.0104	3.058	181	181	SuSiE	0.055	8.1e-09	3.41087	0.000648
ENSG00000074266	11	85744544	86778813	0.047802	rs2512995	2.64	MPV	MESA_CAU_MONOCYTE	8.44595e-06	rs10792843	0.0412	0.12	3.659	318	318	SuSiE	0.041	5.6e-07	3.66696	0.000245	rs10792843	0.0349	0.247	3.659	318	318	MAGEPRO	0.035	3.9e-06	5.00464	5.6e-07	rs10792843	0.0268	0.3831	3.659	318	313	PRSCSx	0.027	4.9e-05	4.4	1.08e-05	rs10792843	0.0345	0.111	3.659	318	3	SINGLE	0.034	4.4e-06	3.78	0.000154	rs10792843	0.0412	0.12	3.659	318	318	SuSiE	0.041	5.6e-07	3.66696	0.000245
ENSG00000107957	10	103094027	104355543	0.048009	rs10509765	5.133	MPV	MESA_CAU_MONOCYTE	8.44595e-06	rs7073079	0.0291	0.112	3.19	262	262	MAGEPRO	0.029	2.4e-05	4.49591	6.93e-06	rs7073079	0.0291	0.112	3.19	262	262	MAGEPRO	0.029	2.4e-05	4.49591	6.93e-06	rs7073079	0.0194	0.1547	3.19	262	257	PRSCSx	0.019	0.00048	3.50505	0.000457	rs7073079	0.0145	0.0538	3.19	262	3	SINGLE	0.015	0.0022	3.72556	0.000195	rs7073079	0.0092	0.0589	3.19	262	262	SuSiE	0.0092	0.012	3.86	0.000115
ENSG00000108523	17	4440008	5445222	0.544182	rs11078527	4.86	MPV	MESA_CAU_MONOCYTE	8.44595e-06	rs238238	0.468	0.295	6.235	178	170	PRSCSx	0.47	1.1e-80	3.77	0.000166	rs238228	0.467	0.31	3.84	178	178	MAGEPRO	0.47	2.5e-80	4.55	5.39e-06	rs238238	0.468	0.295	6.235	178	170	PRSCSx	0.47	1.1e-80	3.76653	0.000166	rs238238	0.466	0.25	6.235	178	8	SINGLE	0.47	2.9e-80	4.36	1.28e-05	rs238238	0.433	0.426	6.235	178	178	SuSiE	0.43	8.1e-73	4.4221	9.77e-06
ENSG00000125910	19	2672346	3680332	0.065882	rs308037	-2.99	MPV	MESA_CAU_MONOCYTE	8.44595e-06	rs566581	0.0391	-0.152	-4.535	87	87	MAGEPRO	0.039	1.1e-06	4.54	5.67e-06	rs566581	0.0391	-0.152	-4.535	87	87	MAGEPRO	0.039	1.1e-06	4.53849	5.67e-06	rs566581	0.0324	-0.2241	-4.535	87	82	PRSCSx	0.032	8.6e-06	3.72	0.000203	rs566581	0.0234	-0.0805	-4.535	87	4	SINGLE	0.023	0.00014	4.21639	2.48e-05	rs566581	0.0211	-0.114	-4.535	87	87	SuSiE	0.021	0.00028	3.77256	0.000162
ENSG00000131504	5	141015016	142119055	0.092673	rs4912622	-5.99	MPV	MESA_CAU_MONOCYTE	8.44595e-06	rs41098	0.0512	0.236	3.594	301	294	PRSCSx	0.051	2.5e-08	2.47183	0.0134	rs41098	0.0509	0.156	3.594	301	301	MAGEPRO	0.051	2.8e-08	4.79687	1.61e-06	rs41098	0.0512	0.2358	3.594	301	294	PRSCSx	0.051	2.5e-08	2.47	0.0134	rs41098	0.0415	0.135	3.594	301	4	SINGLE	0.042	5.1e-07	3.81939	0.000134	rs41098	0.047	0.228	3.594	301	301	SuSiE	0.047	9.3e-08	3.62	0.000292
ENSG00000135956	2	95748516	96765994	0.031842	rs6746896	-2.41	MPV	MESA_CAU_MONOCYTE	8.44595e-06	rs2301707	0.0465	0.235	4.485	72	72	META	0.047	1.1e-07	4.80441	1.55e-06	rs2301707	0.0373	0.0921	4.485	72	72	MAGEPRO	0.037	1.9e-06	4.53221	5.84e-06	rs1168966	0.0285	0.1401	3.583	72	72	PRSCSx	0.029	2.8e-05	4.34	1.42e-05	rs1168966	0.0354	0.0616	3.583	72	5	SINGLE	0.035	3.3e-06	4.3921	1.12e-05	rs1168966	0.0437	0.0258	3.583	72	72	SuSiE	0.044	2.5e-07	4.37871	1.19e-05
ENSG00000136144	13	49031946	50085583	0.162957	rs2038881	-3.45	MPV	MESA_CAU_MONOCYTE	8.44595e-06	rs3186024	0.151	-0.247671	3.558	135	134	PRSCSx	0.15	2.1e-22	-3.9236	8.72e-05	rs3186024	0.148	-0.19535	3.558	135	135	MAGEPRO	0.15	6.6e-22	-4.55485	5.24e-06	rs3186024	0.151	-0.2477	3.558	135	134	PRSCSx	0.15	2.1e-22	-3.92359	8.72e-05	rs3186024	0.146	-0.164	3.558	135	5	SINGLE	0.15	1.2e-21	-4.3709	1.24e-05	rs7332010	0.144	-0.191	2.945	135	135	SuSiE	0.14	3e-21	-4.4479	8.67e-06
ENSG00000137804	15	40832694	41881050	0.071502	rs11070310	2.788	MPV	MESA_CAU_MONOCYTE	8.44595e-06	rs16971834	0.0247	-0.143	3.019	112	112	MAGEPRO_fullsumstats	0.025	9.2e-05	-3.62365	0.00029	rs16971834	0.00886	-0.108	3.019	112	112	MAGEPRO	0.0089	0.014	-4.54	5.71e-06	rs16971834	0.00812	-0.216	3.019	112	110	PRSCSx	0.0081	0.017	-1.88923	0.0589	rs16971834	0.00753	-0.0664	3.019	112	1	SINGLE	0.0075	0.021	-3.019	0.00254	rs16971834	0.00741	-0.0813	3.019	112	112	SuSiE	0.0074	0.022	-2.96994	0.00298
ENSG00000149743	11	63723799	64726254	0.064011	rs10897495	3.73	MPV	MESA_CAU_MONOCYTE	8.44595e-06	rs11231735	0.0476	0.145	0.483	138	135	META	0.048	7.7e-08	-3.47219	0.000516	rs2186571	0.033	-0.0625	3.883	138	135	MAGEPRO	0.033	7.1e-06	-4.52456	6.05e-06	rs693984	0.0295	-0.118	2.1	138	132	PRSCSx	0.03	2.1e-05	-2.39	0.0171	rs693984	0.0154	-0.0444	2.1	138	6	SINGLE	0.015	0.0017	-3.58	0.00035	rs693984	0.0138	-0.0765	2.1	138	138	SuSiE	0.014	0.0027	-3.15738	0.00159
ENSG00000149761	11	63725941	64730686	0.034406	rs10897495	3.73	MPV	MESA_CAU_MONOCYTE	8.44595e-06	rs641430	0.0378	-0.0693	3.564	138	138	SuSiE	0.038	1.6e-06	-3.6134	0.000302	rs641430	0.0151	-0.0889	3.564	138	138	MAGEPRO	0.015	0.0019	-4.85552	1.2e-06	rs1123251	0.0229	-0.2852	-5.218	138	133	PRSCSx	0.023	0.00016	-3.7	0.000217	rs641430	0.0297	-0.0877	3.564	138	2	SINGLE	0.03	2e-05	-3.56	0.000373	rs641430	0.0378	-0.0693	3.564	138	138	SuSiE	0.038	1.6e-06	-3.6134	0.000302
ENSG00000156858	16	30150717	31156440	0.073911	rs4787645	3.563	MPV	MESA_CAU_MONOCYTE	8.44595e-06	rs2289442	0.0739	-0.126	5.675	32	32	MAGEPRO	0.074	2.1e-11	-4.79022	1.67e-06	rs2289442	0.0739	-0.126	5.675	32	32	MAGEPRO	0.074	2.1e-11	-4.79022	1.67e-06	rs4889630	0.072	-0.1617	3.504	32	32	PRSCSx	0.072	3.8e-11	-3.89926	9.65e-05	rs4889630	0.0733	-0.0988	3.504	32	4	SINGLE	0.073	2.5e-11	-4.35314	1.34e-05	rs4889630	0.0697	-0.134	3.504	32	32	SuSiE	0.07	7.8e-11	-4.4183	9.95e-06
ENSG00000160741	1	153447669	154458625	0.036377	rs6701341	3.385	MPV	MESA_CAU_MONOCYTE	8.44595e-06	rs11581644	0.0384	-0.0575	-4.273	91	91	MAGEPRO	0.038	1.3e-06	5.09	3.49e-07	rs11581644	0.0384	-0.0575	-4.273	91	91	MAGEPRO	0.038	1.3e-06	5.09	3.49e-07	rs11581644	0.0132	-0.5714	-4.273	91	91	PRSCSx	0.013	0.0034	4.16	3.21e-05	rs11581644	0.0331	-0.122	-4.273	91	1	SINGLE	0.033	6.8e-06	4.273	1.93e-05	rs11581644	0.0384	-0.043	-4.273	91	91	SuSiE	0.038	1.3e-06	4.36075	1.3e-05
ENSG00000162746	1	161221563	162228143	0.275852	rs7512140	-6.278	MPV	MESA_CAU_MONOCYTE	8.44595e-06	rs905589	0.224	0.323	2.387	252	252	MAGEPRO	0.22	1.4e-33	5.39	7.24e-08	rs905589	0.224	0.323	2.387	252	252	MAGEPRO	0.22	1.4e-33	5.39	7.24e-08	rs905589	0.223	0.3622	2.387	252	242	PRSCSx	0.22	1.8e-33	4.45	8.59e-06	rs905589	0.213	0.255	2.387	252	10	SINGLE	0.21	6.8e-32	4.09911	4.15e-05	rs905589	0.2	0.338	2.387	252	252	SuSiE	0.2	7.2e-30	4.12779	3.66e-05
ENSG00000163956	4	3006376	4032559	0.304656	rs363075	3.11	MPV	MESA_CAU_MONOCYTE	8.44595e-06	rs13109504	0.172	-0.368	-3.477	130	128	MAGEPRO	0.17	1.9e-25	4.49	7.25e-06	rs13109504	0.172	-0.368	-3.477	130	128	MAGEPRO	0.17	1.9e-25	4.48608	7.25e-06	rs13109504	0.158	-0.4722	-3.477	130	125	PRSCSx	0.16	2e-23	1.29589	0.195	rs13109504	0.17	-0.319	-3.477	130	3	SINGLE	0.17	3.3e-25	2.50097	0.0124	rs13109504	0.166	-0.411	-3.477	130	130	SuSiE	0.17	1.3e-24	2.00026	0.0455
ENSG00000172493	4	86435002	87641054	0.076574	rs17012234	-13.26	MPV	MESA_CAU_MONOCYTE	8.44595e-06	rs342457	0.0518	0.189	2.535	269	257	PRSCSx	0.052	2.1e-08	4.2	2.64e-05	rs342457	0.0485	0.189	2.535	269	269	MAGEPRO	0.049	5.8e-08	4.6179	3.88e-06	rs342457	0.0518	0.1889	2.535	269	257	PRSCSx	0.052	2.1e-08	4.20274	2.64e-05	rs342457	0.0431	0.105	2.535	269	6	SINGLE	0.043	3.1e-07	3.1216	0.0018	rs342457	0.0469	0.139	2.535	269	269	SuSiE	0.047	9.7e-08	2.83724	0.00455
ENSG00000174791	11	65830242	66836840	0.298554	rs688862	-6.41	MPV	MESA_CAU_MONOCYTE	8.44595e-06	rs4390351	0.221	-0.362	3.611	93	2	SINGLE	0.22	4.5e-33	-4.00842	6.11e-05	rs10750784	0.217	-0.362	4.091	93	93	MAGEPRO	0.22	2e-32	-4.96254	6.96e-07	rs4390351	0.213	-0.4339	3.611	93	91	PRSCSx	0.21	8.7e-32	-3.97	7.22e-05	rs4390351	0.221	-0.362	3.611	93	2	SINGLE	0.22	4.5e-33	-4.01	6.11e-05	rs4390351	0.215	-0.443	3.611	93	93	SuSiE	0.21	4.1e-32	-3.91633	8.99e-05
ENSG00000196597	9	96316472	97375623	0.027202	rs16910762	2.809	MPV	MESA_CAU_MONOCYTE	8.44595e-06	rs6477616	0.019	0.104	0.318	170	169	MAGEPRO	0.019	0.00054	-4.8689	1.12e-06	rs6477616	0.019	0.104	0.318	170	169	MAGEPRO	0.019	0.00054	-4.87	1.12e-06	rs6477616	0.0171	0.17	0.318	170	120	PRSCSx	0.017	0.00097	-2.29775	0.0216	rs6477616	0.0158	0.0571	0.318	170	4	SINGLE	0.016	0.0015	-2.56	0.0104	rs6477616	0.0115	0.0153	0.318	170	170	SuSiE	0.012	0.0057	-3.59395	0.000326
ENSG00000198740	17	48789206	49862473	0.224347	rs9904835	4.26	MPV	MESA_CAU_MONOCYTE	8.44595e-06	rs8065389	0.152	-0.195	4.349	174	174	SuSiE	0.15	1.8e-22	-3.78	0.000156	rs8065389	0.144	-0.249	4.349	174	174	MAGEPRO	0.14	2.5e-21	-4.55	5.31e-06	rs8065389	0.14	-0.2668	4.349	174	168	PRSCSx	0.14	8.9e-21	-4.43325	9.28e-06	rs8065389	0.138	-0.188	4.349	174	8	SINGLE	0.14	2.3e-20	-4.29	1.78e-05	rs8065389	0.152	-0.195	4.349	174	174	SuSiE	0.15	1.8e-22	-3.78121	0.000156
ENSG00000267368	7	102137025	103142791	0.430334	rs420437	-2.636	MPV	MESA_CAU_MONOCYTE	8.44595e-06	rs1129271	0.114	0.232	-1.33	94	82	MAGEPRO	0.11	6.2e-17	-4.58	4.6e-06	rs1129271	0.114	0.232	-1.33	94	82	MAGEPRO	0.11	6.2e-17	-4.58	4.6e-06	rs1129271	0.109	0.2432	-1.33	94	82	PRSCSx	0.11	2.9e-16	-4.09107	4.29e-05	rs1129271	0.0994	0.114	-1.33	94	9	SINGLE	0.099	6.2e-15	-4.19508	2.73e-05	rs10267275	0.0854	0.256	-0.362	94	94	SuSiE	0.085	5.5e-13	-3.22197	0.00127
ENSG00000001561	6	45629993	46646699	0.56077	rs2782660	2.75	RBC	MESA_CAU_MONOCYTE	8.44595e-06	rs9472701	0.334	0.551	4.826	262	262	SuSiE	0.33	1.2e-52	4.13612	3.53e-05	rs9395156	0.302	0.365	4.668	262	262	MAGEPRO	0.3	6.7e-47	4.6824	2.83e-06	rs9395156	0.283	0.2991	4.668	262	254	PRSCSx	0.28	1.7e-43	4.12	3.77e-05	rs9395156	0.267	0.225	4.668	262	11	SINGLE	0.27	1.1e-40	4.37912	1.19e-05	rs9472701	0.334	0.551	4.826	262	262	SuSiE	0.33	1.2e-52	4.14	3.53e-05
ENSG00000008952	3	169466635	170498373	0.120444	rs6809660	-3.26	RBC	MESA_CAU_MONOCYTE	8.44595e-06	rs16854694	0.0538	0.11	2.872	247	247	META	0.054	1.1e-08	2.79424	0.0052	rs3348	0.0396	-0.25	-2.119	247	247	MAGEPRO	0.04	9.2e-07	4.46583	7.98e-06	rs3348	0.0381	-0.3365	-2.119	247	240	PRSCSx	0.038	1.5e-06	4.40922	1.04e-05	rs3348	0.0402	-0.073	-2.119	247	8	SINGLE	0.04	7.7e-07	3.58027	0.000343	rs3348	0.047	-0.0251	-2.119	247	247	SuSiE	0.047	9.2e-08	3.21952	0.00128
ENSG00000064547	19	19123668	20128930	0.220028	rs2965189	8.51	RBC	MESA_CAU_MONOCYTE	8.44595e-06	rs2033481	0.191	-0.238	-1.377	155	155	SuSiE	0.19	2.1e-28	4.2	2.7e-05	rs2916070	0.19	-0.357	-3.735	155	155	MAGEPRO	0.19	3.4e-28	4.47407	7.67e-06	rs2916070	0.189	-0.314	-3.735	155	141	PRSCSx	0.19	4.4e-28	3.60791	0.000309	rs2916070	0.184	-0.244	-3.735	155	13	SINGLE	0.18	2.7e-27	4.06	4.83e-05	rs2033481	0.191	-0.238	-1.377	155	155	SuSiE	0.19	2.1e-28	4.19771	2.7e-05
ENSG00000069248	1	228940260	230008341	0.05685	rs7522922	2.361	RBC	MESA_CAU_MONOCYTE	8.44595e-06	rs6657735	0.0571	-0.305	4.049	262	262	META	0.057	4e-09	-4.43	9.4e-06	rs6657735	0.0524	-0.0339	4.049	262	262	MAGEPRO	0.052	1.7e-08	-4.59	4.46e-06	rs6657735	0.0129	-0.0939	4.049	262	255	PRSCSx	0.013	0.0037	-4.22	2.39e-05	rs6657735	0.0405	-0.0514	4.049	262	7	SINGLE	0.04	7e-07	-4.03722	5.41e-05	rs10916516	0.0499	-0.0246	4.023	262	262	SuSiE	0.05	3.8e-08	-4.03903	5.37e-05
ENSG00000082074	5	38605236	39774528	0.052293	rs4242256	-2.26	RBC	MESA_CAU_MONOCYTE	8.44595e-06	rs6879555	0.0351	-0.14	2.85	291	291	META	0.035	3.6e-06	-2.83	0.0046	rs6879555	0.0284	-0.102	2.847	291	291	MAGEPRO	0.028	2.9e-05	-6.72743	1.73e-11	rs6879555	0.0232	-0.1072	2.847	291	278	PRSCSx	0.023	0.00015	-4.22136	2.43e-05	rs155375	0.019	0.0426	-2.419	291	4	SINGLE	0.019	0.00054	-3.8958	9.79e-05	rs155375	0.0247	0.036	-2.419	291	291	SuSiE	0.025	9.1e-05	-3.64	0.000278
ENSG00000085514	7	99867530	100900099	0.033719	rs1734907	5.368	RBC	MESA_CAU_MONOCYTE	8.44595e-06	rs1476679	0.0261	-0.0734	-4.76	60	60	META	0.026	6e-05	-0.726	0.468	rs1476679	0.0172	-0.0592	-4.76	60	60	MAGEPRO	0.017	0.00096	5.51	3.51e-08	rs941287	0.0178	-0.1011	-8.431	60	53	PRSCSx	0.018	0.00079	4.09169	4.28e-05	rs941287	0.00778	-0.0421	-8.431	60	6	SINGLE	0.0078	0.019	4.0003	6.33e-05	rs4424195	0.0116	-0.034	1.866	60	60	SuSiE	0.012	0.0057	0.39285	0.694
ENSG00000100034	22	21419420	22452837	0.243139	rs5757145	-2.33	RBC	MESA_CAU_MONOCYTE	8.44595e-06	rs3788333	0.249	-0.286	-2.923	96	95	PRSCSx	0.25	1.1e-37	4.32473	1.53e-05	rs3788333	0.247	-0.418	-2.923	96	96	MAGEPRO	0.25	2.6e-37	4.54967	5.37e-06	rs3788333	0.249	-0.2863	-2.923	96	95	PRSCSx	0.25	1.1e-37	4.32473	1.53e-05	rs3788333	0.239	-0.333	-2.923	96	5	SINGLE	0.24	5.1e-36	4.0673	4.76e-05	rs3788333	0.239	-0.446	-2.923	96	96	SuSiE	0.24	4.2e-36	4.2088	2.57e-05
ENSG00000101384	20	10137684	11174107	0.057717	rs2143618	3.01	RBC	MESA_CAU_MONOCYTE	8.44595e-06	rs8708	0.0392	-0.181	3.798	370	361	PRSCSx	0.039	1e-06	-3.9606	7.48e-05	rs8708	0.0362	-0.131	3.798	370	370	MAGEPRO	0.036	2.7e-06	-4.6367	3.54e-06	rs8708	0.0392	-0.1809	3.798	370	361	PRSCSx	0.039	1e-06	-3.96	7.48e-05	rs8708	0.0221	-0.0524	3.798	370	3	SINGLE	0.022	0.00021	-3.67704	0.000236	rs8708	0.0139	-0.0891	3.798	370	370	SuSiE	0.014	0.0027	-2.58246	0.00981
ENSG00000103202	16	0	910367	0.795147	rs11248914	2.22	RBC	MESA_CAU_MONOCYTE	8.44595e-06	rs4984666	0.621	0.796	4.32	101	101	SuSiE	0.62	7.2e-123	4.21	2.59e-05	rs4984666	0.617	0.762	4.32	101	101	MAGEPRO	0.62	1.4e-121	4.81	1.48e-06	rs4984666	0.618	0.809	4.32	101	98	PRSCSx	0.62	9e-122	4.07	4.66e-05	rs4984666	0.619	0.745	4.32	101	10	SINGLE	0.62	4.5e-122	4.36519	1.27e-05	rs4984666	0.621	0.796	4.32	101	101	SuSiE	0.62	7.2e-123	4.20712	2.59e-05
ENSG00000109819	4	23255041	24404089	0.27693	rs13137688	-2.39	RBC	MESA_CAU_MONOCYTE	8.44595e-06	rs4568225	0.182	0.239	3.934	375	373	PRSCSx	0.18	5.6e-27	4.43678	9.13e-06	rs4568225	0.159	0.337	3.934	375	375	MAGEPRO	0.16	1.6e-23	4.616	3.91e-06	rs4568225	0.182	0.239	3.934	375	373	PRSCSx	0.18	5.6e-27	4.43678	9.13e-06	rs4568225	0.153	0.259	3.934	375	7	SINGLE	0.15	1.1e-22	4.32	1.57e-05	rs4568225	0.149	0.382	3.934	375	375	SuSiE	0.15	4.9e-22	3.77	0.000166
ENSG00000112599	6	41684401	42694916	0.111367	rs9381100	3.31	RBC	MESA_CAU_MONOCYTE	8.44595e-06	rs13217993	0.124	-0.259	-1.339	166	166	MAGEPRO	0.12	2e-18	-5.06143	4.16e-07	rs13217993	0.124	-0.259	-1.339	166	166	MAGEPRO	0.12	2e-18	-5.0614	4.16e-07	rs13217993	0.116	-0.2835	-1.339	166	123	PRSCSx	0.12	2.6e-17	-1.01	0.311	rs13217993	0.117	-0.205	-1.339	166	4	SINGLE	0.12	2.1e-17	-1.28351	0.199	rs13217993	0.118	-0.182	-1.339	166	166	SuSiE	0.12	1.7e-17	-1.76	0.0787
ENSG00000125991	20	35042021	36057634	0.279293	rs2247828	3.49	RBC	MESA_CAU_MONOCYTE	8.44595e-06	rs6119625	0.212	-0.209	-4.409	210	210	MAGEPRO	0.21	1.1e-31	4.4987	6.84e-06	rs6119625	0.212	-0.209	-4.409	210	210	MAGEPRO	0.21	1.1e-31	4.49869	6.84e-06	rs6119625	0.201	-0.2988	-4.409	210	206	PRSCSx	0.2	7.1e-30	4.35	1.34e-05	rs6119625	0.207	-0.201	-4.409	210	5	SINGLE	0.21	7.1e-31	4.3292	1.5e-05	rs6119625	0.204	-0.423	-4.409	210	210	SuSiE	0.2	2.2e-30	4.37873	1.19e-05
ENSG00000137880	15	40264020	41267710	0.07087	rs2412545	2.986	RBC	MESA_CAU_MONOCYTE	8.44595e-06	rs16971001	0.0336	-0.153	-1.814	132	131	PRSCSx	0.034	5.8e-06	4.127	3.68e-05	rs2412546	0.028	0.0983	4.413	132	132	MAGEPRO	0.028	3.3e-05	4.77803	1.77e-06	rs16971001	0.0336	-0.1529	-1.814	132	131	PRSCSx	0.034	5.8e-06	4.127	3.68e-05	rs16971001	0.0198	-0.0692	-1.814	132	2	SINGLE	0.02	0.00042	3.96725	7.27e-05	rs16971001	0.0057	-0.0811	-1.814	132	132	SuSiE	0.0057	0.039	3.97159	7.14e-05
ENSG00000158485	1	157827951	158831531	0.140898	rs16840314	3.116	RBC	MESA_CAU_MONOCYTE	8.44595e-06	rs16840096	0.11	-0.112	1.548	274	264	PRSCSx	0.11	2.1e-16	-3.84	0.000123	rs12728815	0.099	-0.191	4.033	274	274	MAGEPRO	0.099	7e-15	-4.6	4.33e-06	rs16840096	0.11	-0.1117	1.548	274	264	PRSCSx	0.11	2.1e-16	-3.84	0.000123	rs12728815	0.091	-0.147	4.033	274	10	SINGLE	0.091	9.2e-14	-4.29442	1.75e-05	rs16840096	0.0914	-0.1	1.548	274	274	SuSiE	0.091	8.1e-14	-4.44414	8.82e-06
ENSG00000159128	21	32902896	33979348	0.417587	rs2211689	3.37	RBC	MESA_CAU_MONOCYTE	8.44595e-06	rs9978166	0.408	0.531	3.555	250	250	SuSiE	0.41	2.1e-67	4.4124	1.02e-05	rs9978166	0.404	0.503	3.555	250	250	MAGEPRO	0.4	1.5e-66	4.6554	3.23e-06	rs9978166	0.398	0.5357	3.555	250	247	PRSCSx	0.4	3.2e-65	4.3074	1.65e-05	rs9978166	0.403	0.454	3.555	250	5	SINGLE	0.4	3.1e-66	4.38653	1.15e-05	rs9978166	0.408	0.531	3.555	250	250	SuSiE	0.41	2.1e-67	4.4124	1.02e-05
ENSG00000167302	17	80728277	81739091	0.064771	rs11653325	-2.9	RBC	MESA_CAU_MONOCYTE	8.44595e-06	rs9896850	0.0502	0.144	-4.712	158	158	META	0.05	3.5e-08	-3.32208	0.000893	rs9896850	0.0356	0.0803	-4.712	158	158	MAGEPRO	0.036	3.2e-06	-4.47	7.84e-06	rs7224668	0.0437	-0.106	3.645	158	151	PRSCSx	0.044	2.6e-07	-3.9962	6.44e-05	rs7224668	0.0411	-0.0625	3.645	158	5	SINGLE	0.041	5.7e-07	-4.21204	2.53e-05	rs7224668	0.0381	-0.123	3.645	158	158	SuSiE	0.038	1.5e-06	-4.00722	6.14e-05
ENSG00000169371	15	75098083	76126469	0.080199	rs2955737	2.673	RBC	MESA_CAU_MONOCYTE	8.44595e-06	rs8025681	0.0695	-0.0611	1.649	70	70	SuSiE	0.069	8.4e-11	-4.37649	1.21e-05	rs8025681	0.0691	-0.111	1.649	70	68	MAGEPRO	0.069	9.5e-11	-4.7069	2.52e-06	rs8025681	0.0637	-0.1397	1.649	70	67	PRSCSx	0.064	5.1e-10	-4.19235	2.76e-05	rs8025681	0.0636	-0.0801	1.649	70	5	SINGLE	0.064	5.4e-10	-4.37855	1.19e-05	rs8025681	0.0695	-0.0611	1.649	70	70	SuSiE	0.069	8.4e-11	-4.37649	1.21e-05
ENSG00000174080	11	66063463	67068841	0.079133	rs1115508	3.63	RBC	MESA_CAU_MONOCYTE	8.44595e-06	rs2242663	0.101	0.334	-3.852	71	12	PT	0.1	3.8e-15	-6.27	3.67e-10	rs2242663	0.0981	0.23	-3.852	71	71	MAGEPRO	0.098	9.6e-15	-4.58811	4.47e-06	rs2242663	0.0905	0.3021	-3.852	71	70	PRSCSx	0.091	1.1e-13	-3.7	0.000216	rs2242663	0.0883	0.201	-3.852	71	3	SINGLE	0.088	2.2e-13	-4.29701	1.73e-05	rs2242663	0.0955	0.325	-3.852	71	71	SuSiE	0.095	2.2e-14	-3.8706	0.000109
ENSG00000183011	17	7356685	8385238	0.18354	rs4791452	3.66	RBC	MESA_CAU_MONOCYTE	8.44595e-06	rs11078711	0.0964	0.172	8.228	157	157	MAGEPRO_fullsumstats	0.096	1.6e-14	-4.50586	6.61e-06	rs10153304	0.0943	0.2	-8.078	157	157	MAGEPRO	0.094	3.2e-14	-4.48	7.51e-06	rs10153304	0.0916	0.2046	-8.078	157	149	PRSCSx	0.092	7.5e-14	-2.3093	0.0209	rs10153304	0.0831	0.11	-8.078	157	5	SINGLE	0.083	1.2e-12	-2.91013	0.00361	rs10153304	0.0886	0.23	-8.078	157	157	SuSiE	0.089	2e-13	-0.88853	0.374
ENSG00000185215	14	102623442	103637439	0.076206	rs959083	-3.26	RBC	MESA_CAU_MONOCYTE	8.44595e-06	rs8176373	0.085	0.332	-4.064	131	131	MAGEPRO_fullsumstats	0.085	6.3e-13	-5.41871	6e-08	rs8176373	0.0746	0.301	-4.064	131	131	MAGEPRO	0.075	1.7e-11	-5.24329	1.58e-07	rs8176373	0.077	0.4154	-4.064	131	127	PRSCSx	0.077	7.8e-12	-4.2623	2.02e-05	rs8176373	0.0789	0.195121	-4.064	131	1	SINGLE	0.079	4.4e-12	-4.064	4.82e-05	rs8176373	0.0827	0.289	-4.064	131	131	SuSiE	0.083	1.3e-12	-4.1638	3.13e-05
ENSG00000196290	2	200389327	201403930	0.036192	rs6723097	-3.76	RBC	MESA_CAU_MONOCYTE	8.44595e-06	rs10167387	0.0218	-0.162	4.726	192	186	PRSCSx	0.022	0.00022	-4.43349	9.27e-06	rs2348124	0.0183	-0.079	3.407	192	192	MAGEPRO	0.018	0.00068	-4.56	5.02e-06	rs10167387	0.0218	-0.1618	4.726	192	186	PRSCSx	0.022	0.00022	-4.43	9.27e-06	rs2348124	0.0123	-0.0468	3.407	192	3	SINGLE	0.012	0.0045	-3.9937	6.5e-05	rs2348124	0.00596	-0.0788	3.407	192	192	SuSiE	0.006	0.036	-3.653	0.000259
ENSG00000197548	3	10772309	12057665	0.066855	rs438129	3.62	RBC	MESA_CAU_MONOCYTE	8.44595e-06	rs1809049	0.0444	-0.148	-3.815	386	386	SuSiE	0.044	2.1e-07	4.17505	2.98e-05	rs1809049	0.0378	-0.151	-3.815	386	378	MAGEPRO	0.038	1.6e-06	4.97354	6.57e-07	rs1809049	0.0427	-0.1968	-3.815	386	376	PRSCSx	0.043	3.5e-07	3.93003	8.49e-05	rs1809049	0.0315	-0.105	-3.815	386	4	SINGLE	0.031	1.1e-05	4.41952	9.89e-06	rs1809049	0.0444	-0.148	-3.815	386	386	SuSiE	0.044	2.1e-07	4.17505	2.98e-05
ENSG00000198754	1	39269523	40271348	0.142982	rs7515857	3.552	RBC	MESA_CAU_MONOCYTE	8.44595e-06	rs230280	0.0732	-0.343	-0.318	129	129	SuSiE	0.073	2.6e-11	3.38	0.00072	rs10888958	0.0569	-0.267	-2.747	129	128	MAGEPRO	0.057	4.4e-09	4.53	5.88e-06	rs10888958	0.0649	-0.2913	-2.747	129	101	PRSCSx	0.065	3.5e-10	4.17	3.05e-05	rs10888958	0.0492	-0.119	-2.747	129	9	SINGLE	0.049	4.7e-08	4.13502	3.55e-05	rs230280	0.0732	-0.343	-0.318	129	129	SuSiE	0.073	2.6e-11	3.38204	0.00072
ENSG00000204577	19	53716278	54723506	0.093033	rs675257	2.66	RBC	MESA_CAU_MONOCYTE	8.44595e-06	rs4806499	0.0417	-0.148	-3.543	138	138	MAGEPRO	0.042	4.8e-07	4.89	1.03e-06	rs4806499	0.0417	-0.148	-3.543	138	138	MAGEPRO	0.042	4.8e-07	4.88603	1.03e-06	rs4806499	0.0398	-0.1669	-3.543	138	136	PRSCSx	0.04	8.7e-07	4.06094	4.89e-05	rs4806499	0.0323	-0.0698	-3.543	138	6	SINGLE	0.032	8.7e-06	4.02	5.72e-05	rs4806499	0.0315	-0.133	-3.543	138	138	SuSiE	0.031	1.1e-05	4.08116	4.48e-05
ENSG00000241837	21	33403453	34415980	0.07016	rs9978794	-4.29	RBC	MESA_CAU_MONOCYTE	8.44595e-06	rs2834295	0.0473	-0.0746	0.236	212	212	MAGEPRO	0.047	8.5e-08	4.6188	3.86e-06	rs2834295	0.0473	-0.0746	0.236	212	212	MAGEPRO	0.047	8.5e-08	4.6188	3.86e-06	rs2834295	0.0272	-0.1305	0.236	212	206	PRSCSx	0.027	4.3e-05	4.0426	5.29e-05	rs2834295	0.031	-0.0453	0.236	212	5	SINGLE	0.031	1.3e-05	3.84763	0.000119	rs2834301	0.0346	-0.0952	-4.97	212	212	SuSiE	0.035	4.3e-06	3.6611	0.000251
ENSG00000244405	3	185546308	186610318	0.090097	rs16860532	3.83	RBC	MESA_CAU_MONOCYTE	8.44595e-06	rs4686730	0.0659	0.146	-4.353	242	174	PRSCSx	0.066	2.6e-10	-4.3943	1.11e-05	rs4686730	0.0449	0.18	-4.353	242	242	MAGEPRO	0.045	1.8e-07	-4.78862	1.68e-06	rs4686730	0.0659	0.1458	-4.353	242	174	PRSCSx	0.066	2.6e-10	-4.3943	1.11e-05	rs4686730	0.0401	0.135	-4.353	242	7	SINGLE	0.04	7.9e-07	-4.34473	1.39e-05	rs4686730	0.0568	0.119	-4.353	242	242	SuSiE	0.057	4.4e-09	-4.3595	1.3e-05
ENSG00000247556	15	40783990	41809737	0.046347	rs11070310	2.788	RBC	MESA_CAU_MONOCYTE	8.44595e-06	rs7163649	0.0308	0.125	-4.273	104	71	PRSCSx	0.031	1.4e-05	-3.93211	8.42e-05	rs7163649	0.028	0.135	-4.273	104	104	MAGEPRO	0.028	3.3e-05	-4.89254	9.95e-07	rs7163649	0.0308	0.125	-4.273	104	71	PRSCSx	0.031	1.4e-05	-3.93211	8.42e-05	rs7163649	0.0248	0.0616	-4.273	104	5	SINGLE	0.025	8.8e-05	-3.9303	8.48e-05	rs8030683	0.0205	0.0281	-2.548	104	104	SuSiE	0.021	0.00034	-3.58828	0.000333
ENSG00000101096	20	50886957	52062831	0.085908	rs6021380	4.59	EOS	MESA_CAU_MONOCYTE	8.44595e-06	rs2426319	0.0223	0.00987	3.316	374	374	SuSiE	0.022	0.00019	4.0185	5.86e-05	rs2426319	0.0149	0.18	3.316	374	373	MAGEPRO	0.015	0.002	4.52038	6.17e-06	rs2426319	0.0131	0.1978	3.316	374	271	PRSCSx	0.013	0.0035	3.86122	0.000113	rs2426319	0.00911	0.0452	3.316	374	7	SINGLE	0.0091	0.013	3.88904	0.000101	rs2426319	0.0223	0.00987	3.316	374	374	SuSiE	0.022	0.00019	4.0185	5.86e-05
ENSG00000101307	20	1063521	2120061	0.596627	rs1028397	-7.11	EOS	MESA_CAU_MONOCYTE	8.44595e-06	rs3848786	0.548	-0.448	-3.595	340	340	MAGEPRO_fullsumstats	0.55	8.5e-101	4.60916	4.04e-06	rs3848786	0.545	-0.477	-3.595	340	340	MAGEPRO	0.55	3.9e-100	4.70958	2.48e-06	rs3848786	0.546	-0.4631	-3.595	340	337	PRSCSx	0.55	2.7e-100	4.31384	1.6e-05	rs3848786	0.545	-0.439	-3.595	340	7	SINGLE	0.55	3.1e-100	4.40798	1.04e-05	rs3848786	0.531	-0.641	-3.595	340	340	SuSiE	0.53	3.3e-96	4.43679	9.13e-06
ENSG00000108349	17	39640318	40672183	0.103668	rs8078723	22.03	EOS	MESA_CAU_MONOCYTE	8.44595e-06	rs2314339	0.0484	0.165	2.595	85	85	PRSCSx	0.048	6.1e-08	4.30136	1.7e-05	rs2314339	0.0477	0.138	2.595	85	85	MAGEPRO	0.048	7.4e-08	4.51	6.52e-06	rs2314339	0.0484	0.1647	2.595	85	85	PRSCSx	0.048	6.1e-08	4.3	1.7e-05	rs2314339	0.0298	0.07	2.595	85	3	SINGLE	0.03	1.9e-05	3.45188	0.000557	rs2314339	0.0157	0.125	2.595	85	85	SuSiE	0.016	0.0015	4.24528	2.18e-05
ENSG00000110063	11	125803752	126845749	0.161051	rs522486	5.06	EOS	MESA_CAU_MONOCYTE	8.44595e-06	rs1060542	0.109	-0.143	-2.141	438	419	PRSCSx	0.11	2.7e-16	3.76011	0.00017	rs1060542	0.0972	-0.124	-2.141	438	438	MAGEPRO	0.097	1.3e-14	4.72	2.31e-06	rs1060542	0.109	-0.1425	-2.141	438	419	PRSCSx	0.11	2.7e-16	3.76	0.00017	rs1060542	0.071	-0.104	-2.141	438	6	SINGLE	0.071	5.2e-11	2.61	0.00898	rs1060542	0.0518	-0.225	-2.141	438	438	SuSiE	0.052	2.1e-08	0.93648	0.349
ENSG00000123268	12	50263710	51321122	0.139889	rs2251603	-5.19	EOS	MESA_CAU_MONOCYTE	8.44595e-06	rs829112	0.159	0.36	-4.291	132	132	SuSiE	0.16	1.6e-23	-4.35387	1.34e-05	rs829112	0.157	0.217	-4.291	132	132	MAGEPRO	0.16	3.3e-23	-4.45647	8.33e-06	rs829112	0.152	0.3933	-4.291	132	131	PRSCSx	0.15	1.4e-22	-4.15381	3.27e-05	rs829112	0.157	0.254	-4.291	132	3	SINGLE	0.16	2.9e-23	-4.40992	1.03e-05	rs829112	0.159	0.36	-4.291	132	132	SuSiE	0.16	1.6e-23	-4.35387	1.34e-05
ENSG00000124370	2	70609684	71630239	0.133569	rs3771452	-2.9	EOS	MESA_CAU_MONOCYTE	8.44595e-06	rs1024892	0.101	0.228	2.541	295	295	META	0.1	3.5e-15	4.84	1.29e-06	rs12996507	0.0884	-0.142	-4.118	295	295	MAGEPRO	0.088	2.1e-13	4.79006	1.67e-06	rs12996507	0.0948	-0.1652	-4.118	295	288	PRSCSx	0.095	2.7e-14	4.03	5.49e-05	rs12996507	0.0909	-0.124	-4.118	295	5	SINGLE	0.091	9.5e-14	4.2387	2.25e-05	rs1024892	0.0724	0.194	2.541	295	295	SuSiE	0.072	3.4e-11	4.18437	2.86e-05
ENSG00000148288	9	132652948	133663945	0.039919	rs11243977	5.818	EOS	MESA_CAU_MONOCYTE	8.44595e-06	rs7040564	0.0243	-0.146	-1.862	248	247	META	0.024	0.0001	5.51786	3.43e-08	rs7040564	0.0219	-0.0897	-1.862	248	247	MAGEPRO	0.022	0.00022	5.64	1.69e-08	rs7040564	0.0197	-0.1027	-1.862	248	238	PRSCSx	0.02	0.00044	3.89977	9.63e-05	rs630014	0.00803	0.0288	3.944	248	4	SINGLE	0.008	0.018	3.46	0.000543	rs500428	0.00916	0.025	3.31	248	248	SuSiE	0.0092	0.012	3.58452	0.000338
ENSG00000157538	21	36723420	37767919	0.113821	rs2835731	-6.04	EOS	MESA_CAU_MONOCYTE	8.44595e-06	rs2835676	0.078	0.164	-0.758	257	257	MAGEPRO	0.078	5.7e-12	4.5794	4.66e-06	rs2835676	0.078	0.164	-0.758	257	257	MAGEPRO	0.078	5.7e-12	4.5794	4.66e-06	rs2835676	0.0713	0.1848	-0.758	257	251	PRSCSx	0.071	4.8e-11	1.9701	0.0488	rs2835676	0.0736	0.0961	-0.758	257	8	SINGLE	0.074	2.3e-11	2.0731	0.0382	rs2835676	0.0549	0.136	-0.758	257	257	SuSiE	0.055	8.1e-09	2.1099	0.0349
ENSG00000164403	5	132322141	133330898	0.224665	rs2248116	-6.62	EOS	MESA_CAU_MONOCYTE	8.44595e-06	rs12517292	0.103	-0.216	0.906	204	204	MAGEPRO	0.1	2.2e-15	-8.18899	2.63e-16	rs12517292	0.103	-0.216	0.906	204	204	MAGEPRO	0.1	2.2e-15	-8.19	2.63e-16	rs708459	0.0961	0.3365	-2.961	204	194	PRSCSx	0.096	1.8e-14	1.2	0.229	rs12517292	0.101	-0.145	0.906	204	3	SINGLE	0.1	3.3e-15	-2.17158	0.0299	rs12517292	0.0905	-0.216	0.906	204	204	SuSiE	0.091	1.1e-13	-2.38945	0.0169
ENSG00000164880	7	970277	2004367	0.102323	rs10269151	-3.424	EOS	MESA_CAU_MONOCYTE	8.44595e-06	rs10807961	0.0759	-0.384	4.411	136	136	META	0.076	1.1e-11	-3.81821	0.000134	rs6463854	0.0642	-0.111	4.461	136	136	MAGEPRO	0.064	4.4e-10	-4.477	7.57e-06	rs6463854	0.0721	-0.1937	4.461	136	136	PRSCSx	0.072	3.7e-11	-3.92763	8.58e-05	rs6463854	0.0588	-0.17	4.461	136	4	SINGLE	0.059	2.4e-09	-4.38981	1.13e-05	rs6463854	0.0619	-0.105	4.461	136	136	SuSiE	0.062	9e-10	-4.32	1.56e-05
ENSG00000165280	9	34556064	35573249	0.098676	rs2233873	-3.078	EOS	MESA_CAU_MONOCYTE	8.44595e-06	rs684562	0.119	-0.152	4	154	154	MAGEPRO	0.12	9.9e-18	-4.68781	2.76e-06	rs684562	0.119	-0.152	4	154	154	MAGEPRO	0.12	9.9e-18	-4.69	2.76e-06	rs10972278	0.111	-0.3061	3.812	154	151	PRSCSx	0.11	1.2e-16	-4.45297	8.47e-06	rs10972278	0.115	-0.195	3.812	154	4	SINGLE	0.11	4.3e-17	-4.23	2.33e-05	rs10972278	0.114	-0.223	3.812	154	154	SuSiE	0.11	5.3e-17	-3.95813	7.55e-05
ENSG00000168806	15	42823649	43830605	0.137718	rs7183814	2.124	EOS	MESA_CAU_MONOCYTE	8.44595e-06	rs3742970	0.0852	-0.114	-0.535	82	82	PRSCSx	0.085	5.8e-13	4.0266	5.66e-05	rs3742970	0.0818	-0.104	-0.535	82	82	MAGEPRO	0.082	1.7e-12	4.50056	6.78e-06	rs3742970	0.0852	-0.1141	-0.535	82	82	PRSCSx	0.085	5.8e-13	4.0266	5.66e-05	rs3742970	0.0754	-0.102	-0.535	82	6	SINGLE	0.075	1.3e-11	3.7579	0.000171	rs3742970	0.0839	-0.14	-0.535	82	82	SuSiE	0.084	9e-13	4.1569	3.23e-05
ENSG00000168890	2	85098548	86103196	0.080005	rs2028900	-6.77	EOS	MESA_CAU_MONOCYTE	8.44595e-06	rs7316	0.0532	0.0834	-0.751	254	254	MAGEPRO	0.053	1.3e-08	4.82	1.43e-06	rs7316	0.0532	0.0834	-0.751	254	254	MAGEPRO	0.053	1.3e-08	4.82013	1.43e-06	rs7316	0.0509	0.1626	-0.751	254	247	PRSCSx	0.051	2.8e-08	3.74	0.000182	rs7316	0.0378	0.0716	-0.751	254	6	SINGLE	0.038	1.6e-06	2.91602	0.00355	rs7316	0.0281	0.148	-0.751	254	254	SuSiE	0.028	3.2e-05	1.69703	0.0897
ENSG00000169925	9	133530305	134568535	0.268705	rs11103345	3.773	EOS	MESA_CAU_MONOCYTE	8.44595e-06	rs457420	0.292	-0.213	-6.142	245	245	MAGEPRO	0.29	5.2e-45	4.83259	1.35e-06	rs457420	0.292	-0.213	-6.142	245	245	MAGEPRO	0.29	5.2e-45	4.83	1.35e-06	rs736902	0.286	0.2895	1.671	245	236	PRSCSx	0.29	5e-44	4.3364	1.45e-05	rs736902	0.291	0.233	1.671	245	5	SINGLE	0.29	6.4e-45	3.92	8.79e-05	rs736902	0.29	0.223	1.671	245	245	SuSiE	0.29	9.1e-45	3.87192	0.000108
ENSG00000170892	19	53689938	54694536	0.227445	rs675257	2.66	EOS	MESA_CAU_MONOCYTE	8.44595e-06	rs3844452	0.172	-0.309	-2.986	136	136	MAGEPRO	0.17	1.8e-25	4.45371	8.44e-06	rs3844452	0.172	-0.309	-2.986	136	136	MAGEPRO	0.17	1.8e-25	4.45371	8.44e-06	rs3844452	0.158	-0.4274	-2.986	136	132	PRSCSx	0.16	2.3e-23	4.13	3.65e-05	rs3844452	0.149	-0.182	-2.986	136	5	SINGLE	0.15	4.1e-22	4.07355	4.63e-05	rs3844452	0.161	-0.218	-2.986	136	136	SuSiE	0.16	8.1e-24	4.41746	9.99e-06
ENSG00000198121	9	110373263	111538458	0.657816	rs10980800	4.929	EOS	MESA_CAU_MONOCYTE	8.44595e-06	rs10980800	0.518	0.658	3.257	373	373	SuSiE	0.52	6.6e-93	3.8302	0.000128	rs10980800	0.502	0.453	3.257	373	373	MAGEPRO	0.5	8.7e-89	4.59	4.33e-06	rs10980800	0.503	0.493	3.257	373	367	PRSCSx	0.5	4.8e-89	4.21376	2.51e-05	rs10980800	0.508	0.388	3.257	373	18	SINGLE	0.51	2.8e-90	4.42	9.91e-06	rs10980800	0.518	0.658	3.257	373	373	SuSiE	0.52	6.6e-93	3.8302	0.000128
ENSG00000198715	1	155790089	156795689	0.613163	rs949464	-5.811	EOS	MESA_CAU_MONOCYTE	8.44595e-06	rs949464	0.769	0.371	-4.542	160	157	PRSCSx	0.77	2.7e-184	-4.17434	2.99e-05	rs949464	0.765	0.37	-4.542	160	159	MAGEPRO	0.77	2.7e-182	-4.47	7.85e-06	rs949464	0.769	0.3708	-4.542	160	157	PRSCSx	0.77	2.7e-184	-4.17	2.99e-05	rs949464	0.273	0.404	-4.542	160	6	SINGLE	0.27	9.7e-42	-4.32	1.53e-05	rs949464	0.764	0.306	-4.542	160	160	SuSiE	0.76	1.7e-181	-4.26832	1.97e-05
ENSG00000079819	6	130339347	131563322	0.080242	rs4144214	-2.97	LYM	MESA_CAU_MONOCYTE	8.44595e-06	rs9483210	0.0687	0.237	-5.696	324	324	META	0.069	1.1e-10	-4.73962	2.14e-06	rs7770892	0.0532	0.0656	-5.687	324	324	MAGEPRO	0.053	1.4e-08	-4.62496	3.75e-06	rs7770892	0.0576	0.1229	-5.687	324	313	PRSCSx	0.058	3.4e-09	-3.51436	0.000441	rs7770892	0.0395	0.0643	-5.687	324	10	SINGLE	0.04	9.4e-07	-3.92018	8.85e-05	rs6569716	0.0382	-0.0354	-0.747	324	324	SuSiE	0.038	1.4e-06	-4.04595	5.21e-05
ENSG00000100941	14	38675183	39683218	0.073192	rs12882375	2.176	LYM	MESA_CAU_MONOCYTE	8.44595e-06	rs2737721	0.0252	0.169	4.534	190	185	PRSCSx	0.025	7.9e-05	4.21611	2.49e-05	rs2737721	0.0174	0.137	4.534	190	190	MAGEPRO	0.017	0.00089	4.80465	1.55e-06	rs2737721	0.0252	0.1692	4.534	190	185	PRSCSx	0.025	7.9e-05	4.21611	2.49e-05	rs2737721	0.0214	0.073352	4.534	190	5	SINGLE	0.021	0.00026	4.12	3.84e-05	rs2737721	0.0209	0.045	4.534	190	190	SuSiE	0.021	0.0003	4.23	2.3e-05
ENSG00000102760	13	40957559	41970882	0.05849	rs4402447	-4.33	LYM	MESA_CAU_MONOCYTE	8.44595e-06	rs9315839	0.0438	0.292368	-4.287	163	163	META	0.044	2.5e-07	-3.69125	0.000223	rs9525525	0.0287	0.20435	-2.788	163	163	MAGEPRO	0.029	2.6e-05	-4.47018	7.82e-06	rs9525525	0.0335	0.2602	-2.788	163	163	PRSCSx	0.033	6.1e-06	-4.05005	5.12e-05	rs9525525	0.0359	0.0927	-2.788	163	9	SINGLE	0.036	2.9e-06	-4.1844	2.86e-05	rs9525525	0.0285	0.142	-2.788	163	163	SuSiE	0.028	2.9e-05	-3.5459	0.000391
ENSG00000104043	15	49358238	50682817	0.494888	rs8029889	8.795	LYM	MESA_CAU_MONOCYTE	8.44595e-06	rs41362650	0.388	-0.478	4.553	255	251	MAGEPRO	0.39	3.3e-63	-4.52215	6.12e-06	rs41362650	0.388	-0.478	4.553	255	251	MAGEPRO	0.39	3.3e-63	-4.52	6.12e-06	rs41362650	0.381	-0.6409	4.553	255	246	PRSCSx	0.38	8.1e-62	-4.28108	1.86e-05	rs41362650	0.375	-0.462	4.553	255	10	SINGLE	0.38	1.4e-60	-4.25822	2.06e-05	rs41362650	0.376	-0.682	4.553	255	255	SuSiE	0.38	1.1e-60	-4.37882	1.19e-05
ENSG00000115355	2	54787842	55919921	0.016138	rs11682238	-3.25	LYM	MESA_CAU_MONOCYTE	8.44595e-06	rs4233961	0.0153	0.293	4.01	273	273	META	0.015	0.0017	3.50333	0.000459	rs2123983	0.0135	0.091	4.07	273	273	MAGEPRO	0.014	0.003	4.69468	2.67e-06	rs2123983	0.0128	0.4162	4.07	273	263	PRSCSx	0.013	0.0038	3.86566	0.000111	rs2123983	0.0123	0.0606	4.07	273	1	SINGLE	0.012	0.0045	4.07	4.7e-05	rs2123983	0.00892	0.0909	4.07	273	273	SuSiE	0.0089	0.013	4.22336	2.41e-05
ENSG00000124788	6	15799112	17261491	0.066586	rs1144696	-4.12	LYM	MESA_CAU_MONOCYTE	8.44595e-06	rs2301594	0.0226	-0.357	-2.82	475	462	PRSCSx	0.023	0.00018	4.44142	8.94e-06	rs2301594	0.022	-0.162	-2.82	475	475	MAGEPRO	0.022	0.00021	4.71333	2.44e-06	rs2301594	0.0226	-0.3574	-2.82	475	462	PRSCSx	0.023	0.00018	4.44142	8.94e-06	rs2301594	0.0178	-0.0647	-2.82	475	6	SINGLE	0.018	0.00079	3.99754	6.4e-05	rs2301594	0.0146	-0.149	-2.82	475	475	SuSiE	0.015	0.0022	3.46826	0.000524
ENSG00000125868	20	17069863	18109919	0.368192	rs6080761	-2.99	LYM	MESA_CAU_MONOCYTE	8.44595e-06	rs6080761	0.262	0.476	4.268	365	365	MAGEPRO	0.26	6e-40	4.54716	5.44e-06	rs6080761	0.262	0.476	4.268	365	365	MAGEPRO	0.26	6e-40	4.54716	5.44e-06	rs6080761	0.251	0.4892	4.268	365	358	PRSCSx	0.25	5e-38	4.17853	2.93e-05	rs6080761	0.255	0.386	4.268	365	6	SINGLE	0.26	1e-38	4.3716	1.23e-05	rs6080761	0.246	0.478	4.268	365	365	SuSiE	0.25	3.3e-37	4.3789	1.19e-05
ENSG00000130811	19	9615017	10619918	0.066554	rs12973899	6	LYM	MESA_CAU_MONOCYTE	8.44595e-06	rs11667630	0.041	-0.247	-0.973	112	112	MAGEPRO_fullsumstats	0.041	6e-07	6.50514	7.76e-11	rs11667630	0.0304	-0.225	-0.973	112	112	MAGEPRO	0.03	1.6e-05	5.47631	4.34e-08	rs11667630	0.0401	-0.5956	-0.973	112	107	PRSCSx	0.04	7.9e-07	1.95982	0.05	rs11667630	0.0356	-0.111	-0.973	112	1	SINGLE	0.036	3.2e-06	0.973	0.331	rs11667630	0.0355	-0.203	-0.973	112	112	SuSiE	0.035	3.3e-06	1.13	0.257
ENSG00000141098	16	67174531	68219421	0.183268	rs237831	-3.306	LYM	MESA_CAU_MONOCYTE	8.44595e-06	rs1124324	0.18	0.127	-0.875	65	65	SuSiE	0.18	1.2e-26	-4.3039	1.68e-05	rs3809630	0.167	0.252	-0.843	65	65	MAGEPRO	0.17	1.1e-24	-4.66	3.15e-06	rs3809630	0.163	0.354	-0.843	65	65	PRSCSx	0.16	4.4e-24	-4.29934	1.71e-05	rs3809630	0.164	0.207	-0.843	65	11	SINGLE	0.16	2.8e-24	-3.9549	7.66e-05	rs1124324	0.18	0.127	-0.875	65	65	SuSiE	0.18	1.2e-26	-4.3039	1.68e-05
ENSG00000150593	10	110371795	111400006	0.444074	rs7077433	-2.894	LYM	MESA_CAU_MONOCYTE	8.44595e-06	rs6585020	0.39	0.405	2.596	251	251	SuSiE	0.39	1.2e-63	4.29012	1.79e-05	rs11195360	0.376	0.308	4.581	251	251	MAGEPRO	0.38	9e-61	4.5965	4.3e-06	rs6585020	0.381	0.542	2.596	251	248	PRSCSx	0.38	8.4e-62	4.2379	2.26e-05	rs6585020	0.387	0.345	2.596	251	5	SINGLE	0.39	5.2e-63	4.33491	1.46e-05	rs6585020	0.39	0.405	2.596	251	251	SuSiE	0.39	1.2e-63	4.29012	1.79e-05
ENSG00000161179	22	21128089	22130064	0.028764	rs9607545	1.99	LYM	MESA_CAU_MONOCYTE	8.44595e-06	rs861829	0.0312	-0.108	4.202	82	82	META	0.031	1.2e-05	-3.3189	0.000904	rs861844	0.0296	-0.0806	4.006	82	82	MAGEPRO	0.03	2e-05	-4.95317	7.3e-07	rs861844	0.02	-0.1173	4.006	82	81	PRSCSx	0.02	0.00039	-3.14664	0.00165	rs861844	0.0127	-0.0782	4.006	82	5	SINGLE	0.013	0.0039	-3.5233	0.000426	rs861844	0.0165	-0.066	4.006	82	82	SuSiE	0.016	0.0012	-3.156	0.0016
ENSG00000162772	1	212065334	213120777	0.067716	rs612414	13.266	LYM	MESA_CAU_MONOCYTE	8.44595e-06	rs3795837	0.0306	0.143	4.292	225	225	MAGEPRO	0.031	1.5e-05	4.51891	6.22e-06	rs3795837	0.0306	0.143	4.292	225	225	MAGEPRO	0.031	1.5e-05	4.51891	6.22e-06	rs3795837	0.00981	0.15	4.292	225	216	PRSCSx	0.0098	0.01	4.0626	4.85e-05	rs3795837	0.0121	0.0546	4.292	225	3	SINGLE	0.012	0.0048	4.07274	4.65e-05	rs3795837	0.00788	0.0983	4.292	225	225	SuSiE	0.0079	0.019	3.73069	0.000191
ENSG00000165025	9	90301787	91398549	0.205932	rs290991	4.073	LYM	MESA_CAU_MONOCYTE	8.44595e-06	rs10993709	0.133	-0.112	1.358	376	376	MAGEPRO	0.13	1e-19	-4.7	2.62e-06	rs10993709	0.133	-0.112	1.358	376	376	MAGEPRO	0.13	1e-19	-4.69879	2.62e-06	rs10993709	0.123	-0.1307	1.358	376	366	PRSCSx	0.12	2.9e-18	-4.34816	1.37e-05	rs10993709	0.121	-0.0884	1.358	376	11	SINGLE	0.12	4.8e-18	-4.345	1.39e-05	rs10993709	0.116	-0.238	1.358	376	376	SuSiE	0.12	3.1e-17	-3.56	0.000376
ENSG00000166548	16	66008003	67052544	0.174201	rs1559303	-2.84	LYM	MESA_CAU_MONOCYTE	8.44595e-06	rs7193473	0.182	0.263	4.538	269	258	MAGEPRO	0.18	5.5e-27	4.73133	2.23e-06	rs7193473	0.182	0.263	4.538	269	258	MAGEPRO	0.18	5.5e-27	4.73	2.23e-06	rs7193473	0.176	0.1895	4.538	269	254	PRSCSx	0.18	3.8e-26	4.10338	4.07e-05	rs2290182	0.18	0.181	3.783	269	2	SINGLE	0.18	1.1e-26	4.1719	3.02e-05	rs2290182	0.181	0.25	3.783	269	269	SuSiE	0.18	7.8e-27	4.1325	3.59e-05
ENSG00000167264	16	67487746	68579320	0.469433	rs237831	-3.306	LYM	MESA_CAU_MONOCYTE	8.44595e-06	rs7205935	0.567	0.538	-3.733	102	5	SINGLE	0.57	2.4e-106	-4.18543	2.85e-05	rs2418736	0.563	0.294	-3.888	102	102	MAGEPRO	0.56	5.1e-105	-4.49	7.26e-06	rs7205935	0.567	0.6173	-3.733	102	102	PRSCSx	0.57	2.6e-106	-4.2948	1.75e-05	rs7205935	0.567	0.538	-3.733	102	5	SINGLE	0.57	2.4e-106	-4.1854	2.85e-05	rs7205935	0.567	0.59	-3.733	102	102	SuSiE	0.57	4e-106	-4.2784	1.88e-05
ENSG00000167491	19	18885826	20008931	0.065579	rs2965189	8.51	LYM	MESA_CAU_MONOCYTE	8.44595e-06	rs4539728	0.014	-0.0493	-1.774	157	4	SINGLE	0.014	0.0026	2.7026	0.00688	rs4539728	0.0133	-0.0672	-1.774	157	157	MAGEPRO	0.013	0.0033	4.80268	1.57e-06	rs4539728	0.0127	-0.0898	-1.774	157	143	PRSCSx	0.013	0.004	3.19703	0.00139	rs4539728	0.014	-0.0493	-1.774	157	4	SINGLE	0.014	0.0026	2.7	0.00688	rs4539728	0.0121	-0.0739	-1.774	157	157	SuSiE	0.012	0.0048	2.21	0.027
ENSG00000167720	17	1803383	2825260	0.207173	rs2984942	-5.07	LYM	MESA_CAU_MONOCYTE	8.44595e-06	rs17834563	0.246	-0.259	4.37	146	146	SuSiE	0.25	2.9e-37	-4.36338	1.28e-05	rs17834563	0.241	-0.26	4.37	146	146	MAGEPRO	0.24	2.7e-36	-4.46	8.12e-06	rs17761864	0.238	-0.3549	4.352	146	142	PRSCSx	0.24	8.5e-36	-4.05	5.14e-05	rs17761864	0.243	-0.276	4.352	146	3	SINGLE	0.24	9.1e-37	-4.2447	2.19e-05	rs17834563	0.246	-0.259	4.37	146	146	SuSiE	0.25	2.9e-37	-4.36338	1.28e-05
ENSG00000185477	4	88736386	89808010	0.065218	rs2609260	-4.15	LYM	MESA_CAU_MONOCYTE	8.44595e-06	rs4693998	0.0376	-0.185	-0.417	266	266	META	0.038	1.7e-06	-0.5042	0.614	rs17015234	0.005	0.169	-4.663	266	266	MAGEPRO	0.005	0.049	-4.59534	4.32e-06	rs17015234	0.0102	0.2202	-4.663	266	179	PRSCSx	0.01	0.0087	-3.70377	0.000212	rs17015234	0.00697	0.0443	-4.663	266	4	SINGLE	0.007	0.025	-4.2122	2.53e-05	rs17015234	0.0107	0.0228	-4.663	266	266	SuSiE	0.011	0.0076	-4.42296	9.74e-06
ENSG00000212694	12	121295267	122303906	0.074625	rs4758680	3.46	LYM	MESA_CAU_MONOCYTE	8.44595e-06	rs895953	0.0355	-0.254	3.922	83	58	PRSCSx	0.036	3.2e-06	-3.74696	0.000179	rs895953	0.0306	-0.189	3.922	83	83	MAGEPRO	0.031	1.5e-05	-4.45957	8.21e-06	rs895953	0.0355	-0.2537	3.922	83	58	PRSCSx	0.036	3.2e-06	-3.75	0.000179	rs895953	0.0322	-0.0857	3.922	83	4	SINGLE	0.032	9.1e-06	-4.08468	4.41e-05	rs895953	0.0229	-0.0879	3.922	83	83	SuSiE	0.023	0.00016	-3.98034	6.88e-05
ENSG00000239282	22	29785117	30789627	0.205614	rs1468177	3.71	LYM	MESA_CAU_MONOCYTE	8.44595e-06	rs2074732	0.183	-0.349	2.553	191	144	PRSCSx	0.18	3.8e-27	-4.138	3.5e-05	rs2074732	0.181	-0.266	2.553	191	191	MAGEPRO	0.18	7e-27	-4.49662	6.9e-06	rs2074732	0.183	-0.3493	2.553	191	144	PRSCSx	0.18	3.8e-27	-4.13798	3.5e-05	rs2074732	0.18	-0.19	2.553	191	6	SINGLE	0.18	9.1e-27	-4.0845	4.42e-05	rs2074732	0.161	-0.316	2.553	191	191	SuSiE	0.16	7.8e-24	-4.029	5.6e-05
ENSG00000245848	19	32799934	33802564	0.059792	rs4805867	10.8	LYM	MESA_CAU_MONOCYTE	8.44595e-06	rs1005731	0.028	0.156	-1.199	231	48	PT	0.028	3.3e-05	-2.51456	0.0119	rs874966	0.0246	-0.135	3.547	231	231	MAGEPRO	0.025	9.6e-05	-4.51403	6.36e-06	rs874966	0.0202	-0.1479	3.547	231	229	PRSCSx	0.02	0.00037	-4.2406	2.23e-05	rs874966	0.00944	-0.034	3.547	231	6	SINGLE	0.0094	0.011	-3.69	0.000224	rs874966	0.00871	-0.0209	3.547	231	231	SuSiE	0.0087	0.014	-2.62	0.00883
ENSG00000072778	17	6717125	7725273	0.135976	rs17805277	-4.95	MCV	MESA_CAU_MONOCYTE	8.44595e-06	rs222852	0.0835	0.294	3.709	136	4	PT	0.083	1e-12	3.21374	0.00131	rs222852	0.083	0.203	3.709	136	136	MAGEPRO	0.083	1.2e-12	4.55	5.38e-06	rs929229	0.0767	0.2023	3.251	136	133	PRSCSx	0.077	8.7e-12	3.92	8.69e-05	rs222852	0.0816	0.126	3.709	136	4	SINGLE	0.082	1.9e-12	3.91284	9.12e-05	rs222852	0.0761	0.251	3.709	136	136	SuSiE	0.076	1e-11	3.95683	7.6e-05
ENSG00000078487	7	99900826	100928992	0.104417	rs1734907	5.368	MCV	MESA_CAU_MONOCYTE	8.44595e-06	rs6955367	0.0512	0.403	3.053	63	63	MAGEPRO	0.051	2.6e-08	-5.07	3.98e-07	rs6955367	0.0512	0.403	3.053	63	63	MAGEPRO	0.051	2.6e-08	-5.07001	3.98e-07	rs1476679	0.0447	0.2399	-2.229	63	61	PRSCSx	0.045	1.9e-07	-2.6883	0.00718	rs1476679	0.0422	0.117	-2.229	63	4	SINGLE	0.042	4.1e-07	-3.77155	0.000162	rs1476679	0.0408	0.217	-2.229	63	63	SuSiE	0.041	6.3e-07	-3.84	0.000121
ENSG00000106299	7	123181935	124249067	0.053262	rs9656304	2.606	MCV	MESA_CAU_MONOCYTE	8.44595e-06	rs12672423	0.0398	-0.0707	-3.848	229	229	SuSiE	0.04	8.7e-07	3.89	0.0001	rs12672423	0.0397	-0.0592	-3.848	229	229	MAGEPRO	0.04	9e-07	4.59915	4.24e-06	rs12672423	0.0307	-0.1291	-3.848	229	228	PRSCSx	0.031	1.4e-05	4.20902	2.56e-05	rs12672423	0.0334	-0.0859	-3.848	229	3	SINGLE	0.033	6.2e-06	3.95828	7.55e-05	rs12672423	0.0398	-0.0707	-3.848	229	229	SuSiE	0.04	8.7e-07	3.89	0.0001
ENSG00000109919	11	47117315	48142623	0.116346	rs4992357	3.41	MCV	MESA_CAU_MONOCYTE	8.44595e-06	rs11607855	0.0546	-0.145	-0.894	133	133	MAGEPRO	0.055	8.8e-09	-4.76124	1.92e-06	rs11607855	0.0546	-0.145	-0.894	133	133	MAGEPRO	0.055	8.8e-09	-4.76124	1.92e-06	rs11607855	0.0497	-0.3033	-0.894	133	131	PRSCSx	0.05	4e-08	-3	0.0027	rs11607855	0.0484	-0.105	-0.894	133	10	SINGLE	0.048	6.1e-08	-3.4689	0.000523	rs11607855	0.0507	-0.0477	-0.894	133	133	SuSiE	0.051	2.9e-08	-1.87465	0.0608
ENSG00000110768	11	17822295	18867044	0.238264	rs11024621	-4.48	MCV	MESA_CAU_MONOCYTE	8.44595e-06	rs1520884	0.22	-0.378	3.927	246	241	PRSCSx	0.22	6.5e-33	-4.35444	1.33e-05	rs1520884	0.208	-0.175	3.927	246	246	MAGEPRO	0.21	4.8e-31	-4.48767	7.2e-06	rs1520884	0.22	-0.3779	3.927	246	241	PRSCSx	0.22	6.5e-33	-4.35	1.33e-05	rs1520884	0.218	-0.283	3.927	246	4	SINGLE	0.22	1.4e-32	-4.3051	1.67e-05	rs1520884	0.214	-0.281	3.927	246	246	SuSiE	0.21	5.1e-32	-3.98019	6.89e-05
ENSG00000131507	5	141608505	142654443	0.074602	rs11739961	-6.04	MCV	MESA_CAU_MONOCYTE	8.44595e-06	rs3764	0.0548	0.15	3.773	291	291	SuSiE	0.055	8.3e-09	3.8	0.000145	rs3764	0.0364	0.0834	3.773	291	291	MAGEPRO	0.036	2.4e-06	4.55323	5.28e-06	rs3764	0.0338	0.2287	3.773	291	289	PRSCSx	0.034	5.5e-06	3.9	9.6e-05	rs3764	0.0427	0.122	3.773	291	3	SINGLE	0.043	3.5e-07	3.75	0.000178	rs3764	0.0548	0.15	3.773	291	291	SuSiE	0.055	8.3e-09	3.8	0.000145
ENSG00000141994	19	5284832	6291238	0.418915	rs3859563	-5.56	MCV	MESA_CAU_MONOCYTE	8.44595e-06	rs2446193	0.296	-0.335	-4.383	146	146	MAGEPRO	0.3	1.1e-45	4.56884	4.9e-06	rs2446193	0.296	-0.335	-4.383	146	146	MAGEPRO	0.3	1.1e-45	4.57	4.9e-06	rs2446193	0.287	-0.3581	-4.383	146	140	PRSCSx	0.29	4.3e-44	4.14716	3.37e-05	rs2446193	0.294	-0.271	-4.383	146	3	SINGLE	0.29	2.2e-45	4.37318	1.22e-05	rs2446193	0.289	-0.444	-4.383	146	146	SuSiE	0.29	1.4e-44	4.41422	1.01e-05
ENSG00000143537	1	154550566	155562775	0.313432	rs1611774	-2.276	MCV	MESA_CAU_MONOCYTE	8.44595e-06	rs7365544	0.273	-0.252	2.981	179	157	PRSCSx	0.27	9e-42	-4.4	1.07e-05	rs7365544	0.264	-0.176	2.981	179	179	MAGEPRO	0.26	3e-40	-4.50718	6.57e-06	rs7365544	0.273	-0.252	2.981	179	157	PRSCSx	0.27	9e-42	-4.4	1.07e-05	rs7365544	0.262	-0.187	2.981	179	12	SINGLE	0.26	7.8e-40	-4.31994	1.56e-05	rs7365544	0.254	-0.13	2.981	179	179	SuSiE	0.25	1.5e-38	-4.14	3.45e-05
ENSG00000143575	1	153772511	154775875	0.207297	rs6701341	3.385	MCV	MESA_CAU_MONOCYTE	8.44595e-06	rs1194580	0.0929	-0.293	-3.632	115	115	PRSCSx	0.093	5.1e-14	3.93	8.42e-05	rs1194580	0.0877	-0.263	-3.632	115	115	MAGEPRO	0.088	2.7e-13	4.9653	6.86e-07	rs1194580	0.0929	-0.2933	-3.632	115	115	PRSCSx	0.093	5.1e-14	3.93	8.42e-05	rs1194580	0.0788	-0.127	-3.632	115	9	SINGLE	0.079	4.5e-12	3.0143	0.00258	rs12142130	0.0689	0.268	-1.114	115	115	SuSiE	0.069	1e-10	4.4	1.09e-05
ENSG00000145332	4	86660103	87740314	0.229603	rs17012234	-13.26	MCV	MESA_CAU_MONOCYTE	8.44595e-06	rs4693156	0.0665	0.207	5.149	271	271	SuSiE	0.067	2.1e-10	3.88749	0.000101	rs7698923	0.0597	-0.195	0.586	271	271	MAGEPRO	0.06	1.8e-09	5.03757	4.71e-07	rs7698923	0.0606	-0.3746	0.586	271	260	PRSCSx	0.061	1.3e-09	3.30437	0.000952	rs7698923	0.0577	-0.1	0.586	271	11	SINGLE	0.058	3.3e-09	4.13468	3.55e-05	rs4693156	0.0665	0.207	5.149	271	271	SuSiE	0.067	2.1e-10	3.88749	0.000101
ENSG00000160113	19	16731883	17745940	0.302038	rs7251815	4.55	MCV	MESA_CAU_MONOCYTE	8.44595e-06	rs7249803	0.146	-0.428	3.383	126	126	SuSiE	0.15	1.3e-21	-0.6883	0.491	rs7258100	0.105	0.317	-1.15	126	126	MAGEPRO	0.1	1.1e-15	-4.6	4.13e-06	rs7258100	0.121	0.3161	-1.15	126	120	PRSCSx	0.12	5.6e-18	-4.40968	1.04e-05	rs7258100	0.0922	0.179	-1.15	126	8	SINGLE	0.092	6.2e-14	-3.96578	7.32e-05	rs7249803	0.146	-0.428	3.383	126	126	SuSiE	0.15	1.3e-21	-0.6883	0.491
ENSG00000162368	1	46833797	47878839	0.167299	rs17103696	-2.861	MCV	MESA_CAU_MONOCYTE	8.44595e-06	rs12749507	0.139	-0.284	1.645	228	228	MAGEPRO	0.14	1.5e-20	5.37	7.94e-08	rs12749507	0.139	-0.284	1.645	228	228	MAGEPRO	0.14	1.5e-20	5.36845	7.94e-08	rs12749507	0.134	-0.3016	1.645	228	220	PRSCSx	0.13	6.7e-20	3.06	0.00218	rs12749507	0.129	-0.195	1.645	228	6	SINGLE	0.13	4.3e-19	2.71873	0.00655	rs12749507	0.117	-0.266	1.645	228	228	SuSiE	0.12	1.9e-17	1.26	0.207
ENSG00000164896	7	150576593	151580866	0.075201	rs10256482	2.559	MCV	MESA_CAU_MONOCYTE	8.44595e-06	rs10273337	0.0517	0.161	3.704	249	237	PRSCSx	0.052	2.2e-08	3.89	9.91e-05	rs11769150	0.0423	0.14	4.15	249	249	MAGEPRO	0.042	4e-07	4.86537	1.14e-06	rs10273337	0.0517	0.1609	3.704	249	237	PRSCSx	0.052	2.2e-08	3.8929	9.91e-05	rs10273337	0.0499	0.0916	3.704	249	2	SINGLE	0.05	3.8e-08	4.10734	4e-05	rs10273337	0.0493	0.184	3.704	249	249	SuSiE	0.049	4.6e-08	3.96	7.62e-05
ENSG00000166266	11	107508733	108607776	0.298873	rs6589007	-3.59	MCV	MESA_CAU_MONOCYTE	8.44595e-06	rs4753827	0.242	-0.731	-0.861	184	184	SuSiE	0.24	1.3e-36	-3.66052	0.000252	rs4753827	0.164	-0.346	-0.861	184	183	MAGEPRO	0.16	2.7e-24	-5.08721	3.63e-07	rs4753827	0.158	-0.3855	-0.861	184	178	PRSCSx	0.16	2.2e-23	-3.45	0.000558	rs4753827	0.155	-0.248	-0.861	184	8	SINGLE	0.16	5.7e-23	-4.098	4.17e-05	rs4753827	0.242	-0.731	-0.861	184	184	SuSiE	0.24	1.3e-36	-3.66052	0.000252
ENSG00000166436	11	8112037	9171866	0.162518	rs2742540	-5.28	MCV	MESA_CAU_MONOCYTE	8.44595e-06	rs10840106	0.101	0.339	3.808	272	262	PRSCSx	0.1	3.2e-15	3.73734	0.000186	rs10840106	0.0982	0.308	3.808	272	272	MAGEPRO	0.098	9.1e-15	4.52372	6.08e-06	rs10840106	0.101	0.3386	3.808	272	262	PRSCSx	0.1	3.2e-15	3.74	0.000186	rs10840106	0.0949	0.172	3.808	272	3	SINGLE	0.095	2.6e-14	3.6448	0.000268	rs10840106	0.0802	0.297	3.808	272	272	SuSiE	0.08	2.8e-12	4.23591	2.28e-05
ENSG00000174173	3	101061862	102066446	0.052167	rs9869642	2.52	MCV	MESA_CAU_MONOCYTE	8.44595e-06	rs17400307	0.0445	0.107	-1.544	152	152	MAGEPRO_fullsumstats	0.045	2e-07	3.84	0.000124	rs17400307	0.0444	0.114	-1.544	152	152	MAGEPRO	0.044	2.1e-07	5.00602	5.56e-07	rs17400307	0.0381	0.1436	-1.544	152	151	PRSCSx	0.038	1.5e-06	4.04671	5.19e-05	rs17400307	0.0308	0.0769	-1.544	152	4	SINGLE	0.031	1.4e-05	3.73	0.000194	rs17400307	0.0264	0.0822	-1.544	152	152	SuSiE	0.026	5.5e-05	3.46063	0.000539
ENSG00000182117	15	33841713	34843177	0.616045	rs1045194	2.904	MCV	MESA_CAU_MONOCYTE	8.44595e-06	rs6495662	0.647	0.407	-4.344	188	188	SuSiE	0.65	1.7e-131	-4.40037	1.08e-05	rs6495662	0.635	0.502	-4.344	188	188	MAGEPRO	0.64	1.5e-127	-4.52289	6.1e-06	rs6495662	0.636	0.832	-4.344	188	185	PRSCSx	0.64	7.7e-128	-4.39	1.15e-05	rs6495662	0.638	0.71	-4.344	188	9	SINGLE	0.64	1.4e-128	-4.44755	8.69e-06	rs6495662	0.647	0.407	-4.344	188	188	SuSiE	0.65	1.7e-131	-4.4	1.08e-05
ENSG00000185215	14	102623442	103637439	0.076206	rs959083	-3.26	MCV	MESA_CAU_MONOCYTE	8.44595e-06	rs8176373	0.085	0.332	3.446	131	131	MAGEPRO_fullsumstats	0.085	6.3e-13	3.91282	9.12e-05	rs8176373	0.0746	0.301	3.446	131	131	MAGEPRO	0.075	1.7e-11	4.84444	1.27e-06	rs8176373	0.077	0.4154	3.446	131	127	PRSCSx	0.077	7.8e-12	3.66235	0.00025	rs8176373	0.0789	0.195121	3.446	131	1	SINGLE	0.079	4.4e-12	3.446	0.000569	rs8176373	0.0827	0.289	3.446	131	131	SuSiE	0.083	1.3e-12	3.51	0.000453
ENSG00000185730	8	142789676	143798061	0.132363	rs10103957	2.52	MCV	MESA_CAU_MONOCYTE	8.44595e-06	rs6651422	0.171	0.402	-3.437	133	127	PRSCSx	0.17	2.8e-25	-4.43382	9.26e-06	rs6651422	0.163	0.334	-3.437	133	133	MAGEPRO	0.16	4.4e-24	-4.6231	3.78e-06	rs6651422	0.171	0.4022	-3.437	133	127	PRSCSx	0.17	2.8e-25	-4.43382	9.26e-06	rs6651422	0.167	0.199522	-3.437	133	5	SINGLE	0.17	1e-24	-4.45	8.73e-06	rs6651422	0.152	0.356	-3.437	133	133	SuSiE	0.15	1.9e-22	-3.8545	0.000116
ENSG00000241837	21	33403453	34415980	0.07016	rs9978794	-4.29	MCV	MESA_CAU_MONOCYTE	8.44595e-06	rs2834295	0.0473	-0.0746	-2.702	212	212	MAGEPRO	0.047	8.5e-08	5.4156	6.11e-08	rs2834295	0.0473	-0.0746	-2.702	212	212	MAGEPRO	0.047	8.5e-08	5.4156	6.11e-08	rs2834295	0.0272	-0.1305	-2.702	212	206	PRSCSx	0.027	4.3e-05	3.784	0.000154	rs2834295	0.031	-0.0453	-2.702	212	5	SINGLE	0.031	1.3e-05	4.1114	3.93e-05	rs2834301	0.0346	-0.0952	-4.197	212	212	SuSiE	0.035	4.3e-06	3.67547	0.000237
ENSG00000007255	19	44662928	45678237	0.047449	rs17356664	-7.19	NEU	MESA_CAU_MONOCYTE	8.44595e-06	rs10409138	0.0385	-0.223	-1.676	83	83	PRSCSx	0.039	1.3e-06	3.50373	0.000459	rs10409138	0.0339	-0.217	-1.676	83	83	MAGEPRO	0.034	5.4e-06	6.35142	2.13e-10	rs10409138	0.0385	-0.2229	-1.676	83	83	PRSCSx	0.039	1.3e-06	3.50373	0.000459	rs10409138	0.0371	-0.0912	-1.676	83	4	SINGLE	0.037	2e-06	2.1255	0.0335	rs10409138	0.0333	-0.178	-1.676	83	83	SuSiE	0.033	6.4e-06	2	0.0459
ENSG00000064115	12	26473195	27514434	0.788376	rs4963675	3.74	NEU	MESA_CAU_MONOCYTE	8.44595e-06	rs7958443	0.524	-0.836	-3.339	297	290	PRSCSx	0.52	1.4e-94	4.33825	1.44e-05	rs7958443	0.523	-0.724	-3.339	297	297	MAGEPRO	0.52	2.4e-94	4.4552	8.38e-06	rs7958443	0.524	-0.8357	-3.339	297	290	PRSCSx	0.52	1.4e-94	4.33825	1.44e-05	rs7958443	0.518	-0.621	-3.339	297	17	SINGLE	0.52	5.4e-93	4.32094	1.55e-05	rs7958443	0.522	-0.864	-3.339	297	297	SuSiE	0.52	5.9e-94	4.19905	2.68e-05
ENSG00000087191	17	63327152	64332026	0.040431	rs16947446	2.53	NEU	MESA_CAU_MONOCYTE	8.44595e-06	rs4480868	0.0243	0.125	-2.905	129	129	MAGEPRO_fullsumstats	0.024	0.0001	-4.53	5.85e-06	rs4480868	0.0204	0.106	-2.905	129	129	MAGEPRO	0.02	0.00035	-4.67	3.05e-06	rs4480868	0.0141	0.3032	-2.905	129	127	PRSCSx	0.014	0.0026	-3.22127	0.00128	rs4480868	0.0145	0.0828	-2.905	129	6	SINGLE	0.015	0.0022	-3.40445	0.000663	rs4480868	0.015	0.0865	-2.905	129	129	SuSiE	0.015	0.0019	-3.3438	0.000826
ENSG00000107438	10	94737572	95791024	0.172921	rs4110517	-5.04	NEU	MESA_CAU_MONOCYTE	8.44595e-06	rs11599166	0.0949	-0.234	0.827	325	318	PRSCSx	0.095	2.6e-14	4.2095	2.56e-05	rs11599166	0.0912	-0.202	0.827	325	325	MAGEPRO	0.091	8.7e-14	4.83203	1.35e-06	rs11599166	0.0949	-0.2335	0.827	325	318	PRSCSx	0.095	2.6e-14	4.21	2.56e-05	rs11599166	0.0757	-0.0953	0.827	325	6	SINGLE	0.076	1.2e-11	3.72	0.000199	rs11599166	0.074	-0.223	0.827	325	325	SuSiE	0.074	2.1e-11	3.28	0.00105
ENSG00000118096	11	118044528	119072970	0.066296	rs1786690	3.48	NEU	MESA_CAU_MONOCYTE	8.44595e-06	rs2277291	0.0601	-0.221	-3.567	232	232	META	0.06	1.6e-09	5.35	8.65e-08	rs7115634	0.0415	0.19	-3.35	232	232	MAGEPRO	0.041	5.1e-07	5.12358	3e-07	rs3741324	0.0296	-0.4772	-3.363	232	229	PRSCSx	0.03	2e-05	3.94	8.12e-05	rs3741324	0.0338	-0.103	-3.363	232	5	SINGLE	0.034	5.5e-06	4.21498	2.5e-05	rs3741324	0.0419	-0.0407	-3.363	232	232	SuSiE	0.042	4.5e-07	4.22	2.44e-05
ENSG00000119396	9	120678137	121723014	0.373797	rs13289585	-3.881	NEU	MESA_CAU_MONOCYTE	8.44595e-06	rs16910410	0.305	-0.508	3.693	171	171	MAGEPRO_fullsumstats	0.31	2.1e-47	-4.42	9.89e-06	rs16910410	0.298	-0.363	3.693	171	171	MAGEPRO	0.3	3.5e-46	-4.48939	7.14e-06	rs16910410	0.302	-0.6591	3.693	171	167	PRSCSx	0.3	8.8e-47	-4.27585	1.9e-05	rs16910410	0.297	-0.406	3.693	171	7	SINGLE	0.3	7e-46	-4.1973	2.7e-05	rs16910410	0.3	-0.303	3.693	171	171	SuSiE	0.3	1.6e-46	-4.33427	1.46e-05
ENSG00000119950	10	109707605	110787365	0.104554	rs1318388	4.312	NEU	MESA_CAU_MONOCYTE	8.44595e-06	rs1318388	0.0696	-0.294	3.913	243	8	PT	0.07	8.1e-11	-4.1731	3.01e-05	rs1318388	0.0577	-0.21	3.913	243	243	MAGEPRO	0.058	3.4e-09	-4.95742	7.14e-07	rs1318388	0.0666	-0.193	3.913	243	236	PRSCSx	0.067	2.1e-10	-4.06	4.92e-05	rs1318388	0.0669	-0.129	3.913	243	2	SINGLE	0.067	1.9e-10	-3.84	0.000124	rs1318388	0.0585	-0.253	3.913	243	243	SuSiE	0.058	2.6e-09	-3.94	8.16e-05
ENSG00000132436	7	49944128	51042535	0.067979	rs7779749	7.246	NEU	MESA_CAU_MONOCYTE	8.44595e-06	rs2060762	0.0445	-0.397	-2.77	309	309	META	0.045	2e-07	4.07863	4.53e-05	rs7803247	0.0383	-0.0638	-2.304	309	309	MAGEPRO	0.038	1.4e-06	4.66	3.23e-06	rs3823674	0.0387	0.1108	4.512	309	308	PRSCSx	0.039	1.2e-06	4.18583	2.84e-05	rs7803247	0.0325	-0.0761	-2.304	309	6	SINGLE	0.032	8.4e-06	3.48973	0.000484	rs7803247	0.0328	-0.0697	-2.304	309	309	SuSiE	0.033	7.4e-06	2.91022	0.00361
ENSG00000136436	17	48330988	49366522	0.064632	rs34555265	-4.05	NEU	MESA_CAU_MONOCYTE	8.44595e-06	rs3744605	0.0511	0.363	-1.972	178	170	PRSCSx	0.051	2.6e-08	-3.75	0.000177	rs3744605	0.0488	0.21	-1.972	178	178	MAGEPRO	0.049	5.4e-08	-4.58	4.64e-06	rs3744605	0.0511	0.3628	-1.972	178	170	PRSCSx	0.051	2.6e-08	-3.74997	0.000177	rs3744605	0.0435	0.0992	-1.972	178	3	SINGLE	0.043	2.8e-07	-2.91868	0.00352	rs3744605	0.0337	0.0985	-1.972	178	178	SuSiE	0.034	5.6e-06	-2.6201	0.00879
ENSG00000148926	11	9804680	10807397	0.092756	rs11042775	-2.64	NEU	MESA_CAU_MONOCYTE	8.44595e-06	rs11042717	0.103	0.264	-3.413	278	274	PRSCSx	0.1	1.9e-15	-3.61	0.000305	rs11042717	0.0967	0.103	-3.413	278	278	MAGEPRO	0.097	1.5e-14	-4.45508	8.39e-06	rs11042717	0.103	0.2641	-3.413	278	274	PRSCSx	0.1	1.9e-15	-3.61	0.000305	rs11042717	0.0933	0.182	-3.413	278	3	SINGLE	0.093	4.5e-14	-4.21986	2.44e-05	rs11042717	0.0998	0.307	-3.413	278	278	SuSiE	0.1	5.4e-15	-3.72	0.000202
ENSG00000149573	11	117753403	118764536	0.248326	rs2155433	-2.59	NEU	MESA_CAU_MONOCYTE	8.44595e-06	rs1793169	0.177	-0.328	-4.153	284	276	PRSCSx	0.18	3.6e-26	3.53	0.000413	rs1793169	0.176	-0.27	-4.153	284	284	MAGEPRO	0.18	4.3e-26	4.78708	1.69e-06	rs1793169	0.177	-0.3279	-4.153	284	276	PRSCSx	0.18	3.6e-26	3.53	0.000413	rs1793169	0.167	-0.241	-4.153	284	5	SINGLE	0.17	1.1e-24	4.31635	1.59e-05	rs17122021	0.162	0.187	2.953	284	284	SuSiE	0.16	6e-24	4.35	1.34e-05
ENSG00000154319	8	10921463	11974715	0.146966	rs11998678	-7.17	NEU	MESA_CAU_MONOCYTE	8.44595e-06	rs1478900	0.0802	0.169	-3.405	317	317	SuSiE	0.08	2.9e-12	-3.6775	0.000236	rs1478900	0.0702	0.139	-3.405	317	317	MAGEPRO	0.07	6.6e-11	-5.01	5.56e-07	rs1478900	0.0797	0.1491	-3.405	317	313	PRSCSx	0.08	3.4e-12	-3.9044	9.45e-05	rs1478900	0.078	0.091113	-3.405	317	5	SINGLE	0.078	5.8e-12	-3.91838	8.91e-05	rs1478900	0.0802	0.169	-3.405	317	317	SuSiE	0.08	2.9e-12	-3.6775	0.000236
ENSG00000166845	18	53857917	54885218	0.043119	rs483640	-5.65	NEU	MESA_CAU_MONOCYTE	8.44595e-06	rs1992130	0.0368	-0.108	-2.575	225	225	MAGEPRO_fullsumstats	0.037	2.2e-06	5.1454	2.67e-07	rs1992130	0.0266	-0.1376	-2.575	225	225	MAGEPRO	0.027	5.2e-05	5.04523	4.53e-07	rs1992130	0.0243	-0.2354	-2.575	225	224	PRSCSx	0.024	0.00011	4.2806	1.86e-05	rs1992130	0.0307	-0.077694	-2.575	225	4	SINGLE	0.031	1.4e-05	4.037	5.41e-05	rs1992130	0.0284	-0.108	-2.575	225	225	SuSiE	0.028	3e-05	2.9137	0.00357
ENSG00000167202	15	77484036	78577724	0.113757	rs11639191	-4.021	NEU	MESA_CAU_MONOCYTE	8.44595e-06	rs12591418	0.0699	-0.0876	2.187	253	253	MAGEPRO	0.07	7.4e-11	-4.65	3.33e-06	rs12591418	0.0699	-0.0876	2.187	253	253	MAGEPRO	0.07	7.4e-11	-4.65	3.33e-06	rs12591418	0.0625	-0.1634	2.187	253	250	PRSCSx	0.063	7.4e-10	-4.20291	2.64e-05	rs12591418	0.0472	-0.0965	2.187	253	6	SINGLE	0.047	8.6e-08	-3.99182	6.56e-05	rs12591418	0.0516	-0.0812	2.187	253	253	SuSiE	0.052	2.2e-08	-3.93956	8.16e-05
ENSG00000167397	16	30590842	31595980	0.099897	rs3925075	3.446	NEU	MESA_CAU_MONOCYTE	8.44595e-06	rs4889606	0.0967	0.311	4.324	41	41	SuSiE	0.097	1.5e-14	4.34137	1.42e-05	rs4889606	0.0888	0.276	4.324	41	41	MAGEPRO	0.089	1.8e-13	5.07059	3.97e-07	rs4889606	0.0919	0.4058	4.324	41	40	PRSCSx	0.092	7e-14	4.24574	2.18e-05	rs4889606	0.0953	0.233	4.324	41	3	SINGLE	0.095	2.3e-14	4.30841	1.64e-05	rs4889606	0.0967	0.311	4.324	41	41	SuSiE	0.097	1.5e-14	4.34137	1.42e-05
ENSG00000183172	22	41579691	42584284	0.429926	rs126092	5.21	NEU	MESA_CAU_MONOCYTE	8.44595e-06	rs4147638	0.541	-0.425	-4.809	154	150	PRSCSx	0.54	5.6e-99	4.36298	1.28e-05	rs4147638	0.533	-0.473	-4.809	154	154	MAGEPRO	0.53	7e-97	4.5657	4.98e-06	rs4147638	0.541	-0.4248	-4.809	154	150	PRSCSx	0.54	5.6e-99	4.36298	1.28e-05	rs4147638	0.537	-0.326	-4.809	154	6	SINGLE	0.54	5.4e-98	4.3931	1.12e-05	rs4147638	0.54	-0.18	-4.809	154	154	SuSiE	0.54	1.1e-98	4.23202	2.32e-05
ENSG00000196152	9	126924374	127945372	0.134151	rs10739694	5.026	NEU	MESA_CAU_MONOCYTE	8.44595e-06	rs4628351	0.145	0.446	4.095	172	130	PRSCSx	0.14	2e-21	4.37	1.27e-05	rs4628351	0.142	0.343	4.095	172	172	MAGEPRO	0.14	4.7e-21	4.71321	2.44e-06	rs4628351	0.145	0.446	4.095	172	130	PRSCSx	0.14	2e-21	4.3659	1.27e-05	rs4628351	0.143	0.282	4.095	172	7	SINGLE	0.14	3.6e-21	4.1586	3.2e-05	rs4628351	0.143	0.0525	4.095	172	172	SuSiE	0.14	4.1e-21	4.08347	4.44e-05
ENSG00000201098	7	148487136	149487248	0.038061	rs12540094	-2.822	NEU	MESA_CAU_MONOCYTE	8.44595e-06	rs7787508	0.0273	-0.12	3.083	165	165	MAGEPRO_fullsumstats	0.027	4.1e-05	-5.79706	6.75e-09	rs7787508	0.024	-0.149	3.083	165	152	MAGEPRO	0.024	0.00012	-4.56	5.18e-06	rs7787508	0.0254	-0.1749	3.083	165	165	PRSCSx	0.025	7.5e-05	-4.37943	1.19e-05	rs7787508	0.0161	-0.0656	3.083	165	2	SINGLE	0.016	0.0013	-4.44123	8.94e-06	rs7787508	0.00785	-0.132	3.083	165	165	SuSiE	0.0079	0.019	-3.54069	0.000399
ENSG00000217128	5	131141714	132297063	0.031069	rs7705189	-6.15	NEU	MESA_CAU_MONOCYTE	8.44595e-06	rs32113	0.0416	0.0245	4.042	181	181	SuSiE	0.042	4.9e-07	4.20621	2.6e-05	rs32113	0.0263	0.0643	4.042	181	181	MAGEPRO	0.026	5.6e-05	4.51112	6.45e-06	rs32113	0.00774	0.686	4.042	181	174	PRSCSx	0.0077	0.02	3.82	0.000131	rs32113	0.0314	0.117	4.042	181	3	SINGLE	0.031	1.2e-05	4.04913	5.14e-05	rs32113	0.0416	0.0245	4.042	181	181	SuSiE	0.042	4.9e-07	4.20621	2.6e-05
ENSG00000253552	7	26607777	27634302	0.085334	rs212857	-3.857	NEU	MESA_CAU_MONOCYTE	8.44595e-06	rs2462905	0.0299	-0.262	-3.095	165	164	MAGEPRO_fullsumstats	0.03	1.9e-05	3.26201	0.00111	rs2462905	0.0264	-0.175	-3.095	165	164	MAGEPRO	0.026	5.5e-05	4.56	5.09e-06	rs2462905	0.028	-0.1961	-3.095	165	162	PRSCSx	0.028	3.3e-05	3.86545	0.000111	rs2462905	0.0262	-0.0742	-3.095	165	4	SINGLE	0.026	5.8e-05	3.96282	7.41e-05	rs2462905	0.0257	-0.0541	-3.095	165	165	SuSiE	0.026	6.8e-05	3.32307	0.00089
ENSG00000259790	15	74821397	75822693	0.024188	rs1127796	-2.92	NEU	MESA_CAU_MONOCYTE	8.44595e-06	rs4886707	0.0165	0.153	-3.088	69	14	PT	0.016	0.0012	-5.26	1.45e-07	rs4886722	0.0152	0.0613	-3.107	69	51	MAGEPRO	0.015	0.0018	-4.79	1.68e-06	rs4886722	0.0141	0.069	-3.107	69	51	PRSCSx	0.014	0.0025	-4.01817	5.87e-05	rs4886722	0.0101	0.0269	-3.107	69	5	SINGLE	0.01	0.0091	-3.48988	0.000483	rs4886707	0.0129	0.0241	-3.088	69	69	SuSiE	0.013	0.0037	-3.18439	0.00145
ENSG00000073737	2	168564789	169596167	0.053727	rs576062	-4.64	RDW	MESA_CAU_MONOCYTE	8.44595e-06	rs1862069	0.0201	0.195	-7.326	279	268	PRSCSx	0.02	0.00039	-4.28	1.89e-05	rs1862069	0.0177	0.131	-7.326	279	279	MAGEPRO	0.018	0.00083	-4.8673	1.13e-06	rs1862069	0.0201	0.1951	-7.326	279	268	PRSCSx	0.02	0.00039	-4.28	1.89e-05	rs1862069	0.0148	0.0638	-7.326	279	6	SINGLE	0.015	0.002	-3.76948	0.000164	rs1862069	0.0165	0.124	-7.326	279	279	SuSiE	0.016	0.0012	-3.12878	0.00176
ENSG00000078070	3	182515218	183616075	0.121118	rs12637471	2.91	RDW	MESA_CAU_MONOCYTE	8.44595e-06	rs1502762	0.097	-0.0907	-2.396	210	205	MAGEPRO	0.097	1.3e-14	4.53861	5.66e-06	rs1502762	0.097	-0.0907	-2.396	210	205	MAGEPRO	0.097	1.3e-14	4.53861	5.66e-06	rs1502762	0.0928	-0.12	-2.396	210	202	PRSCSx	0.093	5.2e-14	4.1431	3.43e-05	rs1502762	0.0891	-0.067	-2.396	210	9	SINGLE	0.089	1.7e-13	4.21	2.5e-05	rs482912	0.0716	-0.0997	-2.292	210	210	SuSiE	0.072	4.4e-11	3.91153	9.17e-05
ENSG00000080546	6	108486437	109594819	0.038749	rs6902892	-10.48	RDW	MESA_CAU_MONOCYTE	8.44595e-06	rs12208578	0.0404	0.553	0.017	262	262	META	0.04	7.1e-07	3.25124	0.00115	rs9791265	0.0211	-0.0991	5.059	262	262	MAGEPRO	0.021	0.00029	-5.59067	2.26e-08	rs9791265	0.0286	-0.0934	5.059	262	254	PRSCSx	0.029	2.8e-05	-1.98953	0.0466	rs9791265	0.0196	-0.0532	5.059	262	4	SINGLE	0.02	0.00045	-2.8897	0.00386	rs12212402	0.0278	-0.018	0.307	262	262	SuSiE	0.028	3.5e-05	-0.49481	0.621
ENSG00000081721	1	161249758	162257238	0.096098	rs7512140	-6.278	RDW	MESA_CAU_MONOCYTE	8.44595e-06	rs16859935	0.0662	-0.164	-3.671	240	240	MAGEPRO_fullsumstats	0.066	2.4e-10	4.51769	6.25e-06	rs16859935	0.0569	-0.192	-3.671	240	240	MAGEPRO	0.057	4.3e-09	4.9016	9.51e-07	rs16859935	0.0614	-0.2489	-3.671	240	229	PRSCSx	0.061	1.1e-09	3.28	0.00103	rs16859935	0.0628	-0.151	-3.671	240	3	SINGLE	0.063	6.9e-10	3.54713	0.000389	rs16859935	0.0643	-0.145	-3.671	240	240	SuSiE	0.064	4.3e-10	3.88591	0.000102
ENSG00000087074	19	48372392	49376057	0.099273	rs2387583	-4.89	RDW	MESA_CAU_MONOCYTE	8.44595e-06	rs10420053	0.0533	-0.156	-1.19	95	95	SuSiE	0.053	1.3e-08	1.21559	0.224	rs10420053	0.0496	-0.137	-1.19	95	95	MAGEPRO	0.05	4.1e-08	4.83325	1.34e-06	rs10420053	0.048	-0.1706	-1.19	95	95	PRSCSx	0.048	6.8e-08	3.82233	0.000132	rs10420053	0.0527	-0.133	-1.19	95	2	SINGLE	0.053	1.6e-08	1.38	0.167	rs10420053	0.0533	-0.156	-1.19	95	95	SuSiE	0.053	1.3e-08	1.21559	0.224
ENSG00000108219	10	79954166	81033123	0.409286	rs1932574	-2.957	RDW	MESA_CAU_MONOCYTE	8.44595e-06	rs7900536	0.361	0.624	-3.603	369	369	SuSiE	0.36	7.1e-58	-4.37374	1.22e-05	rs7900536	0.355	0.499	-3.603	369	369	MAGEPRO	0.36	1.1e-56	-4.47719	7.56e-06	rs7900536	0.358	0.4373	-3.603	369	333	PRSCSx	0.36	3.3e-57	-4.30578	1.66e-05	rs7900536	0.349	0.349	-3.603	369	11	SINGLE	0.35	1.7e-55	-4.2265	2.37e-05	rs7900536	0.361	0.624	-3.603	369	369	SuSiE	0.36	7.1e-58	-4.37	1.22e-05
ENSG00000109919	11	47117315	48142623	0.116346	rs4992357	3.41	RDW	MESA_CAU_MONOCYTE	8.44595e-06	rs11607855	0.0546	-0.145	-2.4	133	133	MAGEPRO	0.055	8.8e-09	4.74	2.14e-06	rs11607855	0.0546	-0.145	-2.4	133	133	MAGEPRO	0.055	8.8e-09	4.7399	2.14e-06	rs11607855	0.0497	-0.3033	-2.4	133	131	PRSCSx	0.05	4e-08	4	6.4e-05	rs11607855	0.0484	-0.105	-2.4	133	10	SINGLE	0.048	6.1e-08	4.4243	9.68e-06	rs11607855	0.0507	-0.0477	-2.4	133	133	SuSiE	0.051	2.9e-08	3.57327	0.000353
ENSG00000112599	6	41684401	42694916	0.111367	rs9381100	3.31	RDW	MESA_CAU_MONOCYTE	8.44595e-06	rs13217993	0.124	-0.259	0.92	166	166	MAGEPRO	0.12	2e-18	-5.32178	1.03e-07	rs13217993	0.124	-0.259	0.92	166	166	MAGEPRO	0.12	2e-18	-5.32178	1.03e-07	rs13217993	0.116	-0.2835	0.92	166	123	PRSCSx	0.12	2.6e-17	-2.69518	0.00704	rs13217993	0.117	-0.205	0.92	166	4	SINGLE	0.12	2.1e-17	-2.702	0.00689	rs13217993	0.118	-0.182	0.92	166	166	SuSiE	0.12	1.7e-17	-2.9609	0.00307
ENSG00000117222	1	204586142	205622015	0.039435	rs2836	-13.099	RDW	MESA_CAU_MONOCYTE	8.44595e-06	rs7513642	0.03	0.225	-2.565	294	294	PRSCSx	0.03	1.8e-05	-3.55155	0.000383	rs7513642	0.0236	0.296	-2.565	294	294	MAGEPRO	0.024	0.00013	-4.64159	3.46e-06	rs7513642	0.03	0.2254	-2.565	294	294	PRSCSx	0.03	1.8e-05	-3.55	0.000383	rs7513642	0.0209	0.0666	-2.565	294	4	SINGLE	0.021	0.0003	-2.84462	0.00445	rs7513642	0.0194	0.0553	-2.565	294	294	SuSiE	0.019	0.00048	-2.62453	0.00868
ENSG00000125149	16	66609958	67648539	0.04034	rs17686899	2.71	RDW	MESA_CAU_MONOCYTE	8.44595e-06	rs187431	0.035	0.102	-3.852	120	3	SINGLE	0.035	3.8e-06	-3.40151	0.00067	rs187431	0.0349	0.12	-3.852	120	120	MAGEPRO	0.035	4e-06	-4.46225	8.11e-06	rs13312727	0.0267	-0.4365	5.037	120	110	PRSCSx	0.027	4.9e-05	-3.82	0.000134	rs187431	0.035	0.102	-3.852	120	3	SINGLE	0.035	3.8e-06	-3.40151	0.00067	rs187431	0.0298	0.104	-3.852	120	120	SuSiE	0.03	1.9e-05	-3.36559	0.000764
ENSG00000132600	16	67810974	68858563	0.045803	rs237831	-3.306	RDW	MESA_CAU_MONOCYTE	8.44595e-06	rs7190134	0.0346	0.197	-3.388	135	134	PRSCSx	0.035	4.3e-06	-4.44346	8.85e-06	rs7190134	0.033	0.156	-3.388	135	133	MAGEPRO	0.033	7.1e-06	-4.52404	6.07e-06	rs7190134	0.0346	0.1967	-3.388	135	134	PRSCSx	0.035	4.3e-06	-4.44	8.85e-06	rs7190134	0.0289	0.101	-3.388	135	3	SINGLE	0.029	2.5e-05	-3.91529	9.03e-05	rs7190134	0.0337	0.104	-3.388	135	135	SuSiE	0.034	5.6e-06	-3.37116	0.000749
ENSG00000133835	5	118952443	120137199	0.058479	rs6878879	-5.37	RDW	MESA_CAU_MONOCYTE	8.44595e-06	rs7721752	0.0558	0.126	-3.479	177	177	MAGEPRO	0.056	6.2e-09	-5.27	1.33e-07	rs7721752	0.0558	0.126	-3.479	177	177	MAGEPRO	0.056	6.2e-09	-5.2747	1.33e-07	rs7721752	0.0467	0.2016	-3.479	177	139	PRSCSx	0.047	1e-07	-4.11	4.03e-05	rs7721752	0.0419	0.0995	-3.479	177	5	SINGLE	0.042	4.5e-07	-4.22	2.5e-05	rs7721752	0.0464	0.118	-3.479	177	177	SuSiE	0.046	1.1e-07	-3.67334	0.000239
ENSG00000133884	11	64833754	65853249	0.103092	rs494003	-5.61	RDW	MESA_CAU_MONOCYTE	8.44595e-06	rs12420069	0.0658	0.388	-3.26	112	105	PRSCSx	0.066	2.7e-10	-3.23	0.00124	rs12420069	0.0608	0.368	-3.26	112	112	MAGEPRO	0.061	1.3e-09	-4.68429	2.81e-06	rs12420069	0.0658	0.3877	-3.26	112	105	PRSCSx	0.066	2.7e-10	-3.23	0.00124	rs12420069	0.0375	0.095	-3.26	112	3	SINGLE	0.037	1.8e-06	-3.03833	0.00238	rs12420069	0.0164	0.109	-3.26	112	112	SuSiE	0.016	0.0012	-2.96239	0.00305
ENSG00000133961	14	72775107	73963642	0.100087	rs11628813	2.672	RDW	MESA_CAU_MONOCYTE	8.44595e-06	rs362393	0.0733	-0.164	-7.868	229	229	MAGEPRO_fullsumstats	0.073	2.5e-11	3.05368	0.00226	rs362393	0.0704	-0.178	-7.868	229	228	MAGEPRO	0.07	6.2e-11	4.6822	2.84e-06	rs362393	0.0589	-0.2498	-7.868	229	224	PRSCSx	0.059	2.3e-09	3.89936	9.64e-05	rs362393	0.0601	-0.107115	-7.868	229	8	SINGLE	0.06	1.6e-09	4.38455	1.16e-05	rs12432987	0.0553	-0.196	-4.298	229	229	SuSiE	0.055	7e-09	3.525	0.000423
ENSG00000138246	3	131917526	133039032	0.08047	rs2369467	-2.83	RDW	MESA_CAU_MONOCYTE	8.44595e-06	rs9883745	0.0526	0.265	0.084	326	325	MAGEPRO	0.053	1.7e-08	-6.19929	5.67e-10	rs9883745	0.0526	0.265	0.084	326	325	MAGEPRO	0.053	1.7e-08	-6.19929	5.67e-10	rs9883745	0.0431	0.2277	0.084	326	316	PRSCSx	0.043	3.1e-07	-4.09553	4.21e-05	rs9883745	0.033	0.0922	0.084	326	3	SINGLE	0.033	7e-06	-0.344	0.731	rs9883745	0.037	0.183	0.084	326	326	SuSiE	0.037	2.1e-06	0.09496	0.924
ENSG00000140263	15	44523104	45577185	0.388784	rs12439639	-1.653	RDW	MESA_CAU_MONOCYTE	8.44595e-06	rs269866	0.0725	-0.379	3.664	135	132	PRSCSx	0.073	3.2e-11	-4.13	3.71e-05	rs269866	0.0638	-0.289	3.664	135	135	MAGEPRO	0.064	5e-10	-4.60901	4.05e-06	rs269866	0.0725	-0.3792	3.664	135	132	PRSCSx	0.073	3.2e-11	-4.1251	3.71e-05	rs269866	0.0565	-0.186	3.664	135	10	SINGLE	0.056	4.9e-09	-4.20876	2.57e-05	rs269866	0.0647	-0.304	3.664	135	135	SuSiE	0.065	3.7e-10	-4.38087	1.18e-05
ENSG00000141349	17	43570735	44576344	0.065255	rs4792935	-3.35	RDW	MESA_CAU_MONOCYTE	8.44595e-06	rs2523166	0.0423	0.133	-4.184	110	3	SINGLE	0.042	3.9e-07	-4.41399	1.01e-05	rs2523166	0.0314	0.179	-4.184	110	110	MAGEPRO	0.031	1.1e-05	-5.02	5.13e-07	rs850857	0.0345	0.1808	-4.198	110	106	PRSCSx	0.034	4.5e-06	-4.39	1.12e-05	rs2523166	0.0423	0.133	-4.184	110	3	SINGLE	0.042	3.9e-07	-4.41	1.01e-05	rs2523166	0.0421	0.166	-4.184	110	110	SuSiE	0.042	4.2e-07	-4.2	2.65e-05
ENSG00000165476	10	63021363	64125123	0.238045	rs10761741	4.099	RDW	MESA_CAU_MONOCYTE	8.44595e-06	rs12770873	0.167	-0.184	3.188	195	195	MAGEPRO_fullsumstats	0.17	1e-24	-4.5823	4.6e-06	rs12770873	0.165	-0.323	3.188	195	195	MAGEPRO	0.16	2.1e-24	-5.23262	1.67e-07	rs12770873	0.147	-0.3665	3.188	195	193	PRSCSx	0.15	9.5e-22	-4.31785	1.58e-05	rs12770873	0.15	-0.251	3.188	195	8	SINGLE	0.15	3.4e-22	-4.0117	6.03e-05	rs16918693	0.152	-0.174	1.379	195	195	SuSiE	0.15	1.9e-22	-3.81	0.000136
ENSG00000197323	1	113892777	115011160	0.066144	rs7511633	3.135	RDW	MESA_CAU_MONOCYTE	8.44595e-06	rs11102824	0.0342	0.161	4.766	245	6	PT	0.034	4.9e-06	3.12138	0.0018	rs11102824	0.0256	0.0881	4.766	245	245	MAGEPRO	0.026	7e-05	4.62043	3.83e-06	rs2798664	0.0219	0.1403	1.023	245	242	PRSCSx	0.022	0.00022	3.65	0.000267	rs11102824	0.0177	0.039	4.766	245	8	SINGLE	0.018	0.00081	3.58464	0.000338	rs2798664	0.0191	0.0252	1.0231	245	245	SuSiE	0.019	0.00052	3.49678	0.000471
ENSG00000198931	16	88309339	89311944	0.131543	rs7206699	10.126	RDW	MESA_CAU_MONOCYTE	8.44595e-06	rs3784873	0.0397	-0.17	-0.516	94	94	MAGEPRO_fullsumstats	0.04	9e-07	-2.8921	0.00383	rs3784873	0.0178	-0.174	-0.516	94	94	MAGEPRO	0.018	0.0008	-4.81613	1.46e-06	rs3784873	0.0252	-0.2179	-0.516	94	92	PRSCSx	0.025	8e-05	-3.12	0.00182	rs3784873	0.0241	-0.0808	-0.516	94	5	SINGLE	0.024	0.00011	-2.78479	0.00536	rs3784873	0.0233	-0.16	-0.516	94	94	SuSiE	0.023	0.00014	-0.5735	0.566
ENSG00000205352	12	52941605	53946645	0.034122	rs17763689	2.96	RDW	MESA_CAU_MONOCYTE	8.44595e-06	rs11170555	0.0166	0.193	3.892	206	206	META	0.017	0.0012	4.41836	9.95e-06	rs10876450	0.00998	0.0739	4.057	206	206	MAGEPRO	0.01	0.0095	4.81229	1.49e-06	rs10876450	0.00757	0.1535	4.057	206	193	PRSCSx	0.0076	0.021	3.67	0.000239	rs10876450	0.0135	0.0671	4.057	206	2	SINGLE	0.013	0.0031	4.06329	4.84e-05	rs10876450	0.0154	0.0386	4.057	206	206	SuSiE	0.015	0.0017	4.3942	1.11e-05
ENSG00000020633	1	24399511	25465121	0.132821	rs4648884	-4.805	HCT	MESA_CAU_MONOCYTE	8.44595e-06	rs11249204	0.0843	-0.156	3.242	170	170	MAGEPRO_fullsumstats	0.084	7.7e-13	-2.80375	0.00505	rs11249204	0.0681	-0.2	3.242	170	170	MAGEPRO	0.068	1.3e-10	-4.5176	6.25e-06	rs11249204	0.0763	-0.2918	3.242	170	167	PRSCSx	0.076	9.9e-12	-3.75895	0.000171	rs11249204	0.0641	-0.119	3.242	170	5	SINGLE	0.064	4.5e-10	-3.99461	6.48e-05	rs11249204	0.0594	-0.191	3.242	170	170	SuSiE	0.059	2e-09	-3.32753	0.000876
ENSG00000027847	5	177100100	178110347	0.258193	rs10058845	2.69	HCT	MESA_CAU_MONOCYTE	8.44595e-06	rs234375	0.0796	-0.333	-4.29	59	59	MAGEPRO_fullsumstats	0.08	3.4e-12	4.75	2.07e-06	rs234375	0.0726	-0.187	-4.29	59	59	MAGEPRO	0.073	3.1e-11	5.09757	3.44e-07	rs234375	0.0752	-0.3287	-4.29	59	59	PRSCSx	0.075	1.4e-11	3.9011	9.58e-05	rs234375	0.0787	-0.177	-4.29	59	2	SINGLE	0.079	4.6e-12	4.3669	1.26e-05	rs234375	0.0783	-0.283	-4.29	59	59	SuSiE	0.078	5.3e-12	4.2924	1.77e-05
ENSG00000066027	1	211785537	212861863	0.183835	rs612414	13.266	HCT	MESA_CAU_MONOCYTE	8.44595e-06	rs1389371	0.21	-0.227	-2.876	244	244	MAGEPRO	0.21	2.1e-31	4.56594	4.97e-06	rs1389371	0.21	-0.227	-2.876	244	244	MAGEPRO	0.21	2.1e-31	4.56594	4.97e-06	rs1389371	0.207	-0.3227	-2.876	244	233	PRSCSx	0.21	6.9e-31	4.16177	3.16e-05	rs1389371	0.207	-0.26	-2.876	244	5	SINGLE	0.21	7.4e-31	4.03625	5.43e-05	rs1389371	0.2	-0.411	-2.876	244	244	SuSiE	0.2	9.4e-30	3.08325	0.00205
ENSG00000075151	1	20306292	21676888	0.041675	rs10916891	9.9	HCT	MESA_CAU_MONOCYTE	8.44595e-06	rs17449243	0.0438	-0.154	-5.669	341	341	META	0.044	2.5e-07	5.04563	4.52e-07	rs667687	0.04	0.0668	3.188	341	341	MAGEPRO	0.04	8.2e-07	4.72587	2.29e-06	rs667687	0.0326	0.1935	3.188	341	333	PRSCSx	0.033	7.9e-06	4.06938	4.71e-05	rs667687	0.0375	0.114	3.188	341	3	SINGLE	0.038	1.7e-06	3.2724	0.00107	rs667687	0.0352	0.146	3.188	341	341	SuSiE	0.035	3.5e-06	3.44267	0.000576
ENSG00000082074	5	38605236	39774528	0.052293	rs4242256	-2.26	HCT	MESA_CAU_MONOCYTE	8.44595e-06	rs6879555	0.0351	-0.14	2.026	291	291	META	0.035	3.6e-06	-1.79	0.0743	rs6879555	0.0284	-0.102	2.026	291	291	MAGEPRO	0.028	2.9e-05	-5.65226	1.58e-08	rs6879555	0.0232	-0.1072	2.026	291	278	PRSCSx	0.023	0.00015	-3.42854	0.000607	rs155375	0.019	0.0426	-2.067	291	4	SINGLE	0.019	0.00054	-3.32067	0.000898	rs155375	0.0247	0.036	-2.067	291	291	SuSiE	0.025	9.1e-05	-3.27412	0.00106
ENSG00000085514	7	99867530	100900099	0.033719	rs1734907	5.368	HCT	MESA_CAU_MONOCYTE	8.44595e-06	rs1476679	0.0261	-0.0734	-6.744	60	60	META	0.026	6e-05	0.673	0.501	rs1476679	0.0172	-0.0592	-6.744	60	60	MAGEPRO	0.017	0.00096	4.50529	6.63e-06	rs941287	0.0178	-0.1011	-6.58	60	53	PRSCSx	0.018	0.00079	4.45141	8.53e-06	rs941287	0.00778	-0.0421	-6.58	60	6	SINGLE	0.0078	0.019	3.59738	0.000321	rs4424195	0.0116	-0.034	2.315	60	60	SuSiE	0.012	0.0057	0.293	0.769
ENSG00000088448	13	110378540	111415069	0.165191	rs9521733	-3.2	HCT	MESA_CAU_MONOCYTE	8.44595e-06	rs2893380	0.11	0.197285	0.811	334	330	PRSCSx	0.11	1.9e-16	3.69588	0.000219	rs2893380	0.094	0.18736	0.811	334	334	MAGEPRO	0.094	3.5e-14	4.62869	3.68e-06	rs2893380	0.11	0.1973	0.811	334	330	PRSCSx	0.11	1.9e-16	3.6959	0.000219	rs2893380	0.0973	0.148	0.811	334	3	SINGLE	0.097	1.2e-14	3.4728	0.000515	rs2893380	0.0791	0.224	0.811	334	334	SuSiE	0.079	4.1e-12	3.681	0.000232
ENSG00000100116	22	37307905	38317176	0.103853	rs5756813	6.21	HCT	MESA_CAU_MONOCYTE	8.44595e-06	rs5756813	0.107	0.222	4.254	155	155	MAGEPRO	0.11	4.9e-16	4.70825	2.5e-06	rs5756813	0.107	0.222	4.254	155	155	MAGEPRO	0.11	4.9e-16	4.70825	2.5e-06	rs5756813	0.0931	0.3096	4.254	155	106	PRSCSx	0.093	4.8e-14	4.42289	9.74e-06	rs5756813	0.0925	0.15	4.254	155	6	SINGLE	0.093	5.6e-14	4.1408	3.46e-05	rs5756813	0.0844	0.302	4.254	155	155	SuSiE	0.084	7.6e-13	4.4316	9.35e-06
ENSG00000105186	19	32097007	33176597	0.079274	rs1559088	5.24	HCT	MESA_CAU_MONOCYTE	8.44595e-06	rs6510287	0.0366	0.127	-1.911	220	220	MAGEPRO	0.037	2.3e-06	-4.69862	2.62e-06	rs6510287	0.0366	0.127	-1.911	220	220	MAGEPRO	0.037	2.3e-06	-4.7	2.62e-06	rs6510287	0.0288	0.1827	-1.911	220	214	PRSCSx	0.029	2.6e-05	-3.78	0.000155	rs6510287	0.0214	0.0835	-1.911	220	6	SINGLE	0.021	0.00026	-3.65175	0.00026	rs6510287	0.0228	0.0836	-1.911	220	220	SuSiE	0.023	0.00017	-4.0442	5.25e-05
ENSG00000111652	12	6223741	7231875	0.085575	rs4149577	6.26	HCT	MESA_CAU_MONOCYTE	8.44595e-06	rs7138427	0.0439	0.192	3.014	105	105	META	0.044	2.4e-07	3.04	0.00236	rs7138427	0.0234	0.204	3.014	105	105	MAGEPRO	0.023	0.00014	4.74	2.13e-06	rs7138427	0.0293	0.2954	3.014	105	96	PRSCSx	0.029	2.2e-05	4.2462	2.17e-05	rs7138427	0.0376	0.122	3.014	105	3	SINGLE	0.038	1.7e-06	4.08528	4.4e-05	rs7138427	0.0408	0.225	3.014	105	105	SuSiE	0.041	6.4e-07	3.89283	9.91e-05
ENSG00000112992	5	43102692	44207405	0.211619	rs7708369	2.37	HCT	MESA_CAU_MONOCYTE	8.44595e-06	rs17245133	0.242	0.157	-0.004	111	111	MAGEPRO	0.24	1.8e-36	-4.5	6.86e-06	rs17245133	0.242	0.157	-0.004	111	111	MAGEPRO	0.24	1.8e-36	-4.49806	6.86e-06	rs35072002	0.236	0.2064	-4.005	111	109	PRSCSx	0.24	1.5e-35	-3.91767	8.94e-05	rs35072002	0.225	0.139	-4.005	111	12	SINGLE	0.22	1e-33	-4.20735	2.58e-05	rs17245133	0.234	0.185	-0.004	111	111	SuSiE	0.23	2.9e-35	-3.6513	0.000261
ENSG00000114030	3	121921949	123014945	0.036847	rs7632072	3.47	HCT	MESA_CAU_MONOCYTE	8.44595e-06	rs2270859	0.0244	0.21	3.718	266	266	META	0.024	0.0001	5.32033	1.04e-07	rs6791616	0.0197	0.131	3.26	266	266	MAGEPRO	0.02	0.00043	5.25	1.5e-07	rs6791616	0.0221	0.2179	3.26	266	262	PRSCSx	0.022	0.00021	3.21486	0.00131	rs6791616	0.0171	0.0736	3.26	266	2	SINGLE	0.017	0.00099	3.29049	0.001	rs6791616	0.00776	0.114	3.26	266	266	SuSiE	0.0078	0.02	3.76439	0.000167
ENSG00000117697	1	212226153	213291782	0.102417	rs612414	13.266	HCT	MESA_CAU_MONOCYTE	8.44595e-06	rs11120024	0.112	0.114	-3.881	205	205	MAGEPRO	0.11	9.4e-17	-4.51882	6.22e-06	rs11120024	0.112	0.114	-3.881	205	205	MAGEPRO	0.11	9.4e-17	-4.51882	6.22e-06	rs11120024	0.0748	0.223	-3.881	205	199	PRSCSx	0.075	1.6e-11	-4.14888	3.34e-05	rs11120024	0.0332	0.145	-3.881	205	4	SINGLE	0.033	6.7e-06	-4.13696	3.52e-05	rs11120024	0.112	0.162	-3.881	205	205	SuSiE	0.11	1e-16	-3.99899	6.36e-05
ENSG00000119280	1	230337119	231369589	0.100595	rs9431872	3.058	HCT	MESA_CAU_MONOCYTE	8.44595e-06	rs1202577	0.074	-0.286	3.99	332	7	PT	0.074	2.1e-11	-3.78789	0.000152	rs1202577	0.0671	-0.195	3.99	332	332	MAGEPRO	0.067	1.8e-10	-4.55879	5.14e-06	rs1202577	0.0699	-0.2877	3.99	332	324	PRSCSx	0.07	7.5e-11	-3.85484	0.000116	rs1202577	0.0687	-0.14	3.99	332	3	SINGLE	0.069	1.1e-10	-3.69361	0.000221	rs1202577	0.0731	-0.256	3.99	332	332	SuSiE	0.073	2.7e-11	-3.85326	0.000117
ENSG00000125149	16	66609958	67648539	0.04034	rs17686899	2.71	HCT	MESA_CAU_MONOCYTE	8.44595e-06	rs187431	0.035	0.102	-4.007	120	3	SINGLE	0.035	3.8e-06	-3.60753	0.000309	rs187431	0.0349	0.12	-4.007	120	120	MAGEPRO	0.035	4e-06	-5.33256	9.68e-08	rs13312727	0.0267	-0.4365	4.059	120	110	PRSCSx	0.027	4.9e-05	-4.21383	2.51e-05	rs187431	0.035	0.102	-4.007	120	3	SINGLE	0.035	3.8e-06	-3.61	0.000309	rs187431	0.0298	0.104	-4.007	120	120	SuSiE	0.03	1.9e-05	-3.35554	0.000792
ENSG00000140678	16	30855134	31882997	0.205498	rs3925075	3.446	HCT	MESA_CAU_MONOCYTE	8.44595e-06	rs4075052	0.0987	-0.33	-4.55	60	58	PRSCSx	0.099	7.9e-15	3.36053	0.000778	rs4075052	0.0914	-0.204	-4.55	60	60	MAGEPRO	0.091	8.1e-14	4.58306	4.58e-06	rs4075052	0.0987	-0.3303	-4.55	60	58	PRSCSx	0.099	7.9e-15	3.36053	0.000778	rs4075052	0.0965	-0.206	-4.55	60	4	SINGLE	0.097	1.6e-14	4.29	1.8e-05	rs4075052	0.0845	-0.273	-4.55	60	60	SuSiE	0.084	7.4e-13	4.15629	3.23e-05
ENSG00000143436	1	151259643	152263564	0.060041	rs923547	-3.808	HCT	MESA_CAU_MONOCYTE	8.44595e-06	rs7007	0.0353	-0.266	-2.932	129	127	PRSCSx	0.035	3.5e-06	3.99696	6.42e-05	rs7007	0.0287	-0.349	-2.932	129	129	MAGEPRO	0.029	2.6e-05	4.67011	3.01e-06	rs7007	0.0353	-0.2662	-2.932	129	127	PRSCSx	0.035	3.5e-06	3.99696	6.42e-05	rs7007	0.011	-0.0631	-2.932	129	3	SINGLE	0.011	0.0068	2.80002	0.00511	rs7007	0.0139	-0.0524	-2.932	129	129	SuSiE	0.014	0.0027	3.78831	0.000152
ENSG00000143499	1	213781102	214837131	0.065387	rs1795030	-2.766	HCT	MESA_CAU_MONOCYTE	8.44595e-06	rs1125452	0.0412	-0.141	-3.497	341	341	SuSiE	0.041	5.6e-07	3.60822	0.000308	rs1125452	0.031	-0.142	-3.497	341	341	MAGEPRO	0.031	1.3e-05	5.18902	2.11e-07	rs1125452	0.0361	-0.3302	-3.497	341	325	PRSCSx	0.036	2.7e-06	3.76992	0.000163	rs1125452	0.0327	-0.118	-3.497	341	4	SINGLE	0.033	7.8e-06	3.69847	0.000217	rs1125452	0.0412	-0.141	-3.497	341	341	SuSiE	0.041	5.6e-07	3.60822	0.000308
ENSG00000147454	8	23028805	24075463	0.124221	rs4268128	8.08	HCT	MESA_CAU_MONOCYTE	8.44595e-06	rs11778179	0.101	0.301	4.101	317	303	PRSCSx	0.1	3.6e-15	4.179	2.93e-05	rs11778179	0.0836	0.308	4.101	317	317	MAGEPRO	0.084	9.9e-13	4.57795	4.7e-06	rs11778179	0.101	0.3005	4.101	317	303	PRSCSx	0.1	3.6e-15	4.18	2.93e-05	rs11778179	0.0709	0.198681	4.101	317	6	SINGLE	0.071	5.5e-11	3.96166	7.44e-05	rs11778179	0.0892	0.311	4.101	317	317	SuSiE	0.089	1.6e-13	3.56946	0.000358
ENSG00000173226	3	121269763	122335079	0.504875	rs7627252	2.81	HCT	MESA_CAU_MONOCYTE	8.44595e-06	rs10934559	0.406	0.398	-4.061	200	195	PRSCSx	0.41	6e-67	-4.42745	9.54e-06	rs10934559	0.402	0.393	-4.061	200	200	MAGEPRO	0.4	5.2e-66	-4.75	2.02e-06	rs10934559	0.406	0.3984	-4.061	200	195	PRSCSx	0.41	6e-67	-4.42745	9.54e-06	rs10934559	0.397	0.368	-4.061	200	12	SINGLE	0.4	4.6e-65	-4.29362	1.76e-05	rs10934559	0.398	0.44	-4.061	200	200	SuSiE	0.4	3.2e-65	-4.17427	2.99e-05
ENSG00000173230	3	121163199	122249767	0.59142	rs7627252	2.81	HCT	MESA_CAU_MONOCYTE	8.44595e-06	rs9849087	0.514	-0.586	-3.243	154	150	PRSCSx	0.51	6.5e-92	4.27201	1.94e-05	rs9849087	0.513	-0.653	-3.243	154	154	MAGEPRO	0.51	1.2e-91	4.53	5.9e-06	rs9849087	0.514	-0.5862	-3.243	154	150	PRSCSx	0.51	6.5e-92	4.27201	1.94e-05	rs9849087	0.512	-0.589	-3.243	154	3	SINGLE	0.51	1.9e-91	4.2987	1.72e-05	rs9849087	0.51	-0.663	-3.243	154	154	SuSiE	0.51	5.8e-91	4.0821	4.46e-05
ENSG00000196220	3	8480591	9863053	0.060117	rs589320	-3.67	HCT	MESA_CAU_MONOCYTE	8.44595e-06	rs2324710	0.0284	0.162	-3.936	489	479	PRSCSx	0.028	3e-05	-4.26351	2.01e-05	rs2324710	0.0218	0.106	-3.936	489	489	MAGEPRO	0.022	0.00023	-4.55	5.46e-06	rs2324710	0.0284	0.1621	-3.936	489	479	PRSCSx	0.028	3e-05	-4.26351	2.01e-05	rs2324710	0.0169	0.0696	-3.936	489	2	SINGLE	0.017	0.001	-4.05094	5.1e-05	rs2324710	0.0203	0.0594	-3.936	489	489	SuSiE	0.02	0.00036	-3.98838	6.65e-05
ENSG00000004809	6	109924687	110976641	0.790549	rs9384740	-3.28	MCH	MESA_CAU_MONOCYTE	8.44595e-06	rs9386904	0.685	-0.307	-4.733	239	239	MAGEPRO	0.68	8.2e-146	4.51047	6.47e-06	rs9386904	0.685	-0.307	-4.733	239	239	MAGEPRO	0.68	8.2e-146	4.51047	6.47e-06	rs2428175	0.676	-0.2946	-4.754	239	233	PRSCSx	0.68	1.7e-142	4.34	1.43e-05	rs2428175	0.677	-0.257	-4.754	239	16	SINGLE	0.68	1.3e-142	4.31966	1.56e-05	rs2428190	0.671	0.352	1.687	239	239	SuSiE	0.67	3e-140	4.19725	2.7e-05
ENSG00000036549	1	77062416	78183419	0.037972	rs4949655	2.489	MCH	MESA_CAU_MONOCYTE	8.44595e-06	rs4121165	0.0482	-0.152	3.793	190	190	META	0.048	6.4e-08	-4.54	5.7e-06	rs483760	0.0345	-0.129	4.282	190	190	MAGEPRO	0.035	4.4e-06	-4.78656	1.7e-06	rs483760	0.0248	-0.1473	4.282	190	185	PRSCSx	0.025	8.9e-05	-4.44	9.03e-06	rs483760	0.0308	-0.0731	4.282	190	5	SINGLE	0.031	1.4e-05	-3.88	0.000102	rs483760	0.0402	-0.0333	4.282	190	190	SuSiE	0.04	7.7e-07	-4.22	2.4e-05
ENSG00000069849	3	141376124	142426514	0.075412	rs6802753	-3.12	MCH	MESA_CAU_MONOCYTE	8.44595e-06	rs2902146	0.0419	0.193	-2.578	173	28	PT	0.042	4.5e-07	-5.33	1e-07	rs2902146	0.0286	0.16	-2.578	173	173	MAGEPRO	0.029	2.7e-05	-4.64355	3.42e-06	rs2902146	0.0276	0.2101	-2.578	173	172	PRSCSx	0.028	3.7e-05	-4.33	1.51e-05	rs2902146	0.0168	0.0547	-2.578	173	9	SINGLE	0.017	0.0011	-3.98948	6.62e-05	rs2902146	0.0235	0.0442	-2.578	173	173	SuSiE	0.024	0.00013	-3.52	0.000438
ENSG00000088298	20	34615357	35647364	0.07738	rs3787223	-4.33	MCH	MESA_CAU_MONOCYTE	8.44595e-06	rs3746429	0.0735	-0.164	2.141	167	167	SuSiE	0.073	2.4e-11	-4.34432	1.4e-05	rs3746429	0.0732	-0.0911	2.141	167	167	MAGEPRO	0.073	2.6e-11	-4.7402	2.14e-06	rs3746429	0.0728	-0.1673	2.141	167	164	PRSCSx	0.073	3e-11	-3.82	0.000132	rs3746429	0.0659	-0.118	2.141	167	5	SINGLE	0.066	2.6e-10	-3.95673	7.6e-05	rs3746429	0.0735	-0.164	2.141	167	167	SuSiE	0.073	2.4e-11	-4.34432	1.4e-05
ENSG00000090013	19	39947789	40965840	0.491707	rs2607420	4.44	MCH	MESA_CAU_MONOCYTE	8.44595e-06	rs1981958	0.457	-0.356	3.567	90	89	MAGEPRO	0.46	4.6e-78	-4.61	4.05e-06	rs1981958	0.457	-0.356	3.567	90	89	MAGEPRO	0.46	4.6e-78	-4.61	4.05e-06	rs1981958	0.457	-0.3982	3.567	90	88	PRSCSx	0.46	4.9e-78	-4.31474	1.6e-05	rs1981958	0.455	-0.377	3.567	90	5	SINGLE	0.46	1.2e-77	-4.27403	1.92e-05	rs1981958	0.443	-0.43	3.567	90	90	SuSiE	0.44	7e-75	-4.16797	3.07e-05
ENSG00000103064	16	67764516	68801823	0.372269	rs237831	-3.306	MCH	MESA_CAU_MONOCYTE	8.44595e-06	rs9933029	0.387	-0.433	-1.131	126	126	MAGEPRO	0.39	6.2e-63	4.4888	7.16e-06	rs9933029	0.387	-0.433	-1.131	126	126	MAGEPRO	0.39	6.2e-63	4.4888	7.16e-06	rs9933029	0.379	-0.3572	-1.131	126	126	PRSCSx	0.38	2.2e-61	4.0905	4.3e-05	rs9933029	0.375	-0.316	-1.131	126	12	SINGLE	0.37	1.4e-60	3.2726	0.00107	rs9933029	0.384	-0.479	-1.131	126	126	SuSiE	0.38	1.9e-62	3.89318	9.89e-05
ENSG00000114030	3	121921949	123014945	0.036847	rs7632072	3.47	MCH	MESA_CAU_MONOCYTE	8.44595e-06	rs2270859	0.0244	0.21	3.19	266	266	META	0.024	0.0001	6.66	2.83e-11	rs6791616	0.0197	0.131	3.438	266	266	MAGEPRO	0.02	0.00043	5.07974	3.78e-07	rs6791616	0.0221	0.2179	3.438	266	262	PRSCSx	0.022	0.00021	3.89	0.0001	rs6791616	0.0171	0.0736	3.438	266	2	SINGLE	0.017	0.00099	3.49584	0.000473	rs6791616	0.00776	0.114	3.438	266	266	SuSiE	0.0078	0.02	4.21	2.56e-05
ENSG00000120262	6	150994030	152121193	0.307958	rs3849797	3.62	MCH	MESA_CAU_MONOCYTE	8.44595e-06	rs4869742	0.177	0.424	-4.314	327	327	MAGEPRO	0.18	2.6e-26	-4.49637	6.91e-06	rs4869742	0.177	0.424	-4.314	327	327	MAGEPRO	0.18	2.6e-26	-4.49637	6.91e-06	rs4869742	0.176	0.4044	-4.314	327	320	PRSCSx	0.18	4.7e-26	-4.19	2.8e-05	rs4869742	0.153	0.28	-4.314	327	11	SINGLE	0.15	1.3e-22	-4.24402	2.2e-05	rs4869742	0.165	0.482	-4.314	327	327	SuSiE	0.17	1.7e-24	-4.3087	1.64e-05
ENSG00000125703	1	62284135	63365513	0.056475	rs1391819	3.267	MCH	MESA_CAU_MONOCYTE	8.44595e-06	rs11208024	0.0195	0.112	3.642	310	298	PRSCSx	0.019	0.00047	3.6	0.000313	rs11208024	0.018	0.148	3.642	310	310	MAGEPRO	0.018	0.00075	4.57744	4.71e-06	rs11208024	0.0195	0.112	3.642	310	298	PRSCSx	0.019	0.00047	3.6	0.000313	rs11208024	0.00931	0.0353	3.642	310	7	SINGLE	0.0093	0.012	4.12	3.75e-05	rs11208024	0.0159	0.0231	3.642	310	310	SuSiE	0.016	0.0014	4.05	5.07e-05
ENSG00000130731	16	134427	1136366	0.080364	rs11248914	2.22	MCH	MESA_CAU_MONOCYTE	8.44595e-06	rs1045763	0.0786	-0.137	3.4	126	126	MAGEPRO	0.079	4.8e-12	-5.23722	1.63e-07	rs1045763	0.0786	-0.137	3.4	126	126	MAGEPRO	0.079	4.8e-12	-5.2372	1.63e-07	rs15564	0.0569	0.2121	-0.861	126	122	PRSCSx	0.057	4.3e-09	-2.39283	0.0167	rs15564	0.0534	0.107	-0.861	126	5	SINGLE	0.053	1.3e-08	-1.7233	0.0848	rs15564	0.0535	0.227	-0.861	126	126	SuSiE	0.054	1.2e-08	-1.51025	0.131
ENSG00000139624	12	49629306	50667533	0.542733	rs2251603	-5.19	MCH	MESA_CAU_MONOCYTE	8.44595e-06	rs7136570	0.591	0.677	-4.379	104	104	MAGEPRO	0.59	1.8e-113	-4.49	7.26e-06	rs7136570	0.591	0.677	-4.379	104	104	MAGEPRO	0.59	1.8e-113	-4.49	7.26e-06	rs7136570	0.587	0.7981	-4.379	104	104	PRSCSx	0.59	3.5e-112	-4.42731	9.54e-06	rs7136570	0.588	0.687	-4.379	104	5	SINGLE	0.59	2.1e-112	-4.40009	1.08e-05	rs7136570	0.588	0.767	-4.379	104	104	SuSiE	0.59	2.3e-112	-4.40396	1.06e-05
ENSG00000145332	4	86660103	87740314	0.229603	rs17012234	-13.26	MCH	MESA_CAU_MONOCYTE	8.44595e-06	rs4693156	0.0665	0.207	5.68	271	271	SuSiE	0.067	2.1e-10	3.53018	0.000415	rs7698923	0.0597	-0.195	1.441	271	271	MAGEPRO	0.06	1.8e-09	4.59569	4.31e-06	rs7698923	0.0606	-0.3746	1.441	271	260	PRSCSx	0.061	1.3e-09	3.16	0.00159	rs7698923	0.0577	-0.1	1.441	271	11	SINGLE	0.058	3.3e-09	3.81	0.000141	rs4693156	0.0665	0.207	5.68	271	271	SuSiE	0.067	2.1e-10	3.53018	0.000415
ENSG00000159086	21	32233899	33271858	0.167315	rs13339977	2.67	MCH	MESA_CAU_MONOCYTE	8.44595e-06	rs2013111	0.103	-0.22	-2.33	318	318	MAGEPRO	0.1	1.8e-15	4.5541	5.26e-06	rs2013111	0.103	-0.22	-2.33	318	318	MAGEPRO	0.1	1.8e-15	4.5541	5.26e-06	rs11088233	0.074	0.2069	2.228	318	305	PRSCSx	0.074	2.1e-11	3.6671	0.000245	rs11088233	0.0619	0.135	2.228	318	7	SINGLE	0.062	9.1e-10	2.7406	0.00613	rs11088233	0.0915	0.159	2.228	318	318	SuSiE	0.091	7.9e-14	4.4185	9.94e-06
ENSG00000160741	1	153447669	154458625	0.036377	rs6701341	3.385	MCH	MESA_CAU_MONOCYTE	8.44595e-06	rs11581644	0.0384	-0.0575	-3.643	91	91	MAGEPRO	0.038	1.3e-06	4.52	6.18e-06	rs11581644	0.0384	-0.0575	-3.643	91	91	MAGEPRO	0.038	1.3e-06	4.52018	6.18e-06	rs11581644	0.0132	-0.5714	-3.643	91	91	PRSCSx	0.013	0.0034	2.7	0.00703	rs11581644	0.0331	-0.122	-3.643	91	1	SINGLE	0.033	6.8e-06	3.64	0.000269	rs11581644	0.0384	-0.043	-3.643	91	91	SuSiE	0.038	1.3e-06	3.7	0.000219
ENSG00000175806	8	9554268	10928891	0.172729	rs877116	-7.87	MCH	MESA_CAU_MONOCYTE	8.44595e-06	rs4841339	0.0491	0.108	3.539	414	5	SINGLE	0.049	4.9e-08	4.33356	1.47e-05	rs4841339	0.0372	0.183	3.539	414	414	MAGEPRO	0.037	1.9e-06	4.91	8.89e-07	rs4841339	0.0472	0.2235	3.539	414	406	PRSCSx	0.047	8.8e-08	3.32765	0.000876	rs4841339	0.0491	0.10846	3.539	414	5	SINGLE	0.049	4.9e-08	4.3336	1.47e-05	rs4841339	0.0412	0.226	3.539	414	414	SuSiE	0.041	5.5e-07	3.66	0.000248
ENSG00000177096	22	41574251	42579441	0.049479	rs126092	5.21	MCH	MESA_CAU_MONOCYTE	8.44595e-06	rs1801311	0.0648	-0.0467	4.379	154	154	SuSiE	0.065	3.6e-10	-4.32	1.53e-05	rs1801311	0.0545	-0.111	4.379	154	154	MAGEPRO	0.054	9.1e-09	-4.80522	1.55e-06	rs1801311	0.0539	-0.2283	4.379	154	149	PRSCSx	0.054	1.1e-08	-4.03247	5.52e-05	rs1801311	0.0624	-0.164	4.379	154	3	SINGLE	0.062	7.7e-10	-4.3789	1.19e-05	rs1801311	0.0648	-0.0467	4.379	154	154	SuSiE	0.065	3.6e-10	-4.32485	1.53e-05
ENSG00000185215	14	102623442	103637439	0.076206	rs959083	-3.26	MCH	MESA_CAU_MONOCYTE	8.44595e-06	rs8176373	0.085	0.332	3.659	131	131	MAGEPRO_fullsumstats	0.085	6.3e-13	4.46	8.21e-06	rs8176373	0.0746	0.301	3.659	131	131	MAGEPRO	0.075	1.7e-11	5.15659	2.51e-07	rs8176373	0.077	0.4154	3.659	131	127	PRSCSx	0.077	7.8e-12	4.19944	2.68e-05	rs8176373	0.0789	0.195121	3.659	131	1	SINGLE	0.079	4.4e-12	3.659	0.000253	rs8176373	0.0827	0.289	3.659	131	131	SuSiE	0.083	1.3e-12	3.72374	0.000196
ENSG00000197548	3	10772309	12057665	0.066855	rs438129	3.62	MCH	MESA_CAU_MONOCYTE	8.44595e-06	rs1809049	0.0444	-0.148	3.561	386	386	SuSiE	0.044	2.1e-07	-3.9	9.54e-05	rs1809049	0.0378	-0.151	3.561	386	378	MAGEPRO	0.038	1.6e-06	-4.53451	5.77e-06	rs1809049	0.0427	-0.1968	3.561	386	376	PRSCSx	0.043	3.5e-07	-3.65	0.000263	rs1809049	0.0315	-0.105	3.561	386	4	SINGLE	0.031	1.1e-05	-4.0591	4.93e-05	rs1809049	0.0444	-0.148	3.561	386	386	SuSiE	0.044	2.1e-07	-3.9	9.54e-05
ENSG00000219626	2	23576526	24669640	0.038526	rs2288075	-2.4	MCH	MESA_CAU_MONOCYTE	8.44595e-06	rs6716256	0.0225	0.0179	3.26	143	143	SuSiE	0.023	0.00018	3.34087	0.000835	rs6716256	0.0122	0.218	3.26	143	143	MAGEPRO	0.012	0.0046	4.94994	7.42e-07	rs6716256	0.0147	0.1607	3.26	143	107	PRSCSx	0.015	0.0021	3.91	9.06e-05	rs6716256	0.0173	0.0531	3.26	143	6	SINGLE	0.017	0.00093	3.66826	0.000244	rs6716256	0.0225	0.0179	3.26	143	143	SuSiE	0.023	0.00018	3.34087	0.000835
ENSG00000007255	19	44662928	45678237	0.047449	rs17356664	-7.19	MON	MESA_CAU_MONOCYTE	8.44595e-06	rs10409138	0.0385	-0.223	-0.764	83	83	PRSCSx	0.039	1.3e-06	2.04156	0.0412	rs10409138	0.0339	-0.217	-0.764	83	83	MAGEPRO	0.034	5.4e-06	6.08279	1.18e-09	rs10409138	0.0385	-0.2229	-0.764	83	83	PRSCSx	0.039	1.3e-06	2.04156	0.0412	rs10409138	0.0371	-0.0912	-0.764	83	4	SINGLE	0.037	2e-06	0.23799	0.812	rs10409138	0.0333	-0.178	-0.764	83	83	SuSiE	0.033	6.4e-06	1.56495	0.118
ENSG00000036549	1	77062416	78183419	0.037972	rs4949655	2.489	MON	MESA_CAU_MONOCYTE	8.44595e-06	rs4121165	0.0482	-0.152	-4.061	190	190	META	0.048	6.4e-08	4.02	5.76e-05	rs483760	0.0345	-0.129	-3.657	190	190	MAGEPRO	0.035	4.4e-06	5.14845	2.63e-07	rs483760	0.0248	-0.1473	-3.657	190	185	PRSCSx	0.025	8.9e-05	4.15	3.29e-05	rs483760	0.0308	-0.0731	-3.657	190	5	SINGLE	0.031	1.4e-05	4.03053	5.57e-05	rs483760	0.0402	-0.0333	-3.657	190	190	SuSiE	0.04	7.7e-07	3.77	0.00016
ENSG00000074071	16	1271890	2273155	0.04812	rs7187167	5.101	MON	MESA_CAU_MONOCYTE	8.44595e-06	rs4786635	0.0284	0.15	1.978	141	22	PT	0.028	2.9e-05	3.94508	7.98e-05	rs1061497	0.0108	0.122	2.806	141	141	MAGEPRO	0.011	0.0073	4.47649	7.59e-06	rs1061497	0.00944	0.157	2.806	141	138	PRSCSx	0.0094	0.011	3.83396	0.000126	rs1061497	0.00933	0.0345	2.806	141	7	SINGLE	0.0093	0.012	3.71896	0.0002	rs1061497	0.0279	0.0101	2.806	141	141	SuSiE	0.028	3.4e-05	3.23207	0.00123
ENSG00000078399	7	26662435	27675180	0.122054	rs212857	-3.857	MON	MESA_CAU_MONOCYTE	8.44595e-06	rs10259620	0.095	-0.165	-6.373	165	165	MAGEPRO	0.095	2.6e-14	4.61084	4.01e-06	rs10259620	0.095	-0.165	-6.373	165	165	MAGEPRO	0.095	2.6e-14	4.61	4.01e-06	rs10246712	0.0827	-0.1609	-0.567	165	163	PRSCSx	0.083	1.3e-12	3.14585	0.00166	rs10246712	0.0853	-0.111	-0.567	165	7	SINGLE	0.085	5.6e-13	3.30193	0.00096	rs10259620	0.0742	-0.158	-6.373	165	165	SuSiE	0.074	1.9e-11	4.18075	2.91e-05
ENSG00000090382	12	68848341	69854234	0.181929	rs710794	-4.32	MON	MESA_CAU_MONOCYTE	8.44595e-06	rs11177644	0.08	-0.227	-2.644	271	271	MAGEPRO	0.08	3.1e-12	4.653	3.27e-06	rs11177644	0.08	-0.227	-2.644	271	271	MAGEPRO	0.08	3.1e-12	4.653	3.27e-06	rs11177644	0.0662	-0.2651	-2.644	271	263	PRSCSx	0.066	2.4e-10	4.3086	1.64e-05	rs11177644	0.0738	-0.153	-2.644	271	3	SINGLE	0.074	2.1e-11	4.2826	1.85e-05	rs11177644	0.0648	-0.258	-2.644	271	271	SuSiE	0.065	3.7e-10	2.65435	0.00795
ENSG00000108465	17	47467810	48481774	0.056064	rs12948653	5.17	MON	MESA_CAU_MONOCYTE	8.44595e-06	rs2597177	0.0297	0.186	-3.417	226	26	PT	0.03	2e-05	-3.03326	0.00242	rs2597177	0.0238	0.0849	-3.417	226	226	MAGEPRO	0.024	0.00012	-4.67353	2.96e-06	rs2597177	0.0282	0.1466	-3.417	226	220	PRSCSx	0.028	3.1e-05	-3.71554	0.000203	rs2597177	0.0192	0.0767	-3.417	226	5	SINGLE	0.019	0.00051	-3.69	0.000227	rs2597177	0.0171	0.136	-3.417	226	226	SuSiE	0.017	0.00097	-3.71443	0.000204
ENSG00000111331	12	112438352	113473249	0.122573	rs2891403	7.48	MON	MESA_CAU_MONOCYTE	8.44595e-06	rs4766674	0.154	-0.136	3.846	177	177	MAGEPRO	0.15	1e-22	-5.01138	5.4e-07	rs4766674	0.154	-0.136	3.846	177	177	MAGEPRO	0.15	1e-22	-5.01138	5.4e-07	rs4766674	0.151	-0.5896	3.846	177	169	PRSCSx	0.15	2.3e-22	-3.7026	0.000213	rs4766674	0.152	-0.293	3.846	177	2	SINGLE	0.15	1.7e-22	-3.8501	0.000118	rs4766674	0.147	-0.15	3.846	177	177	SuSiE	0.15	1e-21	-3.84046	0.000123
ENSG00000112357	6	136322564	137413937	0.159962	rs4613838	-3.19	MON	MESA_CAU_MONOCYTE	8.44595e-06	rs6570108	0.102	-0.584	3.522	215	215	SuSiE	0.1	2.7e-15	4.11388	3.89e-05	rs7757102	0.0708	-0.249	2.982	215	214	MAGEPRO	0.071	5.5e-11	4.71449	2.42e-06	rs7757102	0.06	-0.3382	2.982	215	209	PRSCSx	0.06	1.7e-09	3.66754	0.000245	rs7757102	0.0336	-0.132	2.982	215	4	SINGLE	0.034	5.9e-06	1.8718	0.0612	rs6570108	0.102	-0.584	3.522	215	215	SuSiE	0.1	2.7e-15	4.11388	3.89e-05
ENSG00000142546	19	49055711	50090262	0.263287	rs13346402	-3.23	MON	MESA_CAU_MONOCYTE	8.44595e-06	rs3745469	0.132	0.311	-2.382	134	2	PT	0.13	1.4e-19	-4.19543	2.72e-05	rs3745469	0.114	0.237	-2.382	134	134	MAGEPRO	0.11	6e-17	-4.6468	3.37e-06	rs2288921	0.121	0.2386	-4.656	134	127	PRSCSx	0.12	5.1e-18	-4.24135	2.22e-05	rs3745469	0.125	0.16	-2.382	134	3	SINGLE	0.12	1.6e-18	-4.21666	2.48e-05	rs3745469	0.125	0.221	-2.382	134	134	SuSiE	0.12	1.7e-18	-4.19994	2.67e-05
ENSG00000144231	2	127343551	128358157	0.125579	rs873099	3.8	MON	MESA_CAU_MONOCYTE	8.44595e-06	rs17600636	0.117	0.129	3.375	208	204	PRSCSx	0.12	2e-17	4.33623	1.45e-05	rs3755305	0.111	0.209	5.422	208	208	MAGEPRO	0.11	1.3e-16	4.73439	2.2e-06	rs17600636	0.117	0.1291	3.375	208	204	PRSCSx	0.12	2e-17	4.34	1.45e-05	rs17600636	0.112	0.0952	3.375	208	6	SINGLE	0.11	9.1e-17	4.39262	1.12e-05	rs17600636	0.0954	0.211	3.375	208	208	SuSiE	0.095	2.2e-14	4.20373	2.63e-05
ENSG00000146007	5	140198680	141206676	0.059988	rs643502	-3.33	MON	MESA_CAU_MONOCYTE	8.44595e-06	rs2302104	0.0756	0.257	6.333	188	188	META	0.076	1.2e-11	5.69	1.26e-08	rs2531349	0.0682	0.0757	3.068	188	188	MAGEPRO	0.068	1.3e-10	4.76961	1.85e-06	rs2531349	0.0672	0.202	3.068	188	181	PRSCSx	0.067	1.7e-10	4.42001	9.87e-06	rs2531349	0.0676	0.147	3.068	188	4	SINGLE	0.068	1.5e-10	3.79823	0.000146	rs2531349	0.073	0.0315	3.068	188	188	SuSiE	0.073	2.7e-11	3.61	0.000308
ENSG00000154319	8	10921463	11974715	0.146966	rs11998678	-7.17	MON	MESA_CAU_MONOCYTE	8.44595e-06	rs1478900	0.0802	0.169	-3.037	317	317	SuSiE	0.08	2.9e-12	-3.3316	0.000863	rs1478900	0.0702	0.139	-3.037	317	317	MAGEPRO	0.07	6.6e-11	-4.57552	4.75e-06	rs1478900	0.0797	0.1491	-3.037	317	313	PRSCSx	0.08	3.4e-12	-3.50784	0.000452	rs1478900	0.078	0.091113	-3.037	317	5	SINGLE	0.078	5.8e-12	-3.51618	0.000438	rs1478900	0.0802	0.169	-3.037	317	317	SuSiE	0.08	2.9e-12	-3.3316	0.000863
ENSG00000157796	4	38682404	39785810	0.023246	rs4833085	-3.79	MON	MESA_CAU_MONOCYTE	8.44595e-06	rs7685468	0.0251	-0.31	3.119	217	217	META	0.025	8e-05	-4.12944	3.64e-05	rs746678	0.015	-0.0615	3.068	217	217	MAGEPRO	0.015	0.0019	-4.47	7.95e-06	rs746678	0.00939	-0.3209	3.068	217	215	PRSCSx	0.0094	0.011	-0.346	0.729	rs746678	0.0133	-0.0562	3.068	217	3	SINGLE	0.013	0.0033	-3.35852	0.000784	rs746678	0.0179	-0.0251	3.068	217	217	SuSiE	0.018	0.00078	-3.42163	0.000622
ENSG00000160746	3	42854859	44191594	0.046731	rs6774801	-4.34	MON	MESA_CAU_MONOCYTE	8.44595e-06	rs2086653	0.0264	-0.0229	2.041	244	244	SuSiE	0.026	5.4e-05	-2.05566	0.0398	rs2086653	0.0144	-0.451	2.041	244	244	MAGEPRO	0.014	0.0023	-4.65374	3.26e-06	rs2086653	0.0161	-0.5617	2.041	244	242	PRSCSx	0.016	0.0013	-0.893	0.372	rs2086653	0.0184	-0.0808	2.041	244	4	SINGLE	0.018	0.00065	-2.3531	0.0186	rs2086653	0.0264	-0.0229	2.041	244	244	SuSiE	0.026	5.4e-05	-2.05566	0.0398
ENSG00000162377	1	52184451	53198366	0.215186	rs9633423	3.222	MON	MESA_CAU_MONOCYTE	8.44595e-06	rs269319	0.177	0.141	4.071	132	132	SuSiE	0.18	3.3e-26	4.09	4.3e-05	rs269319	0.171	0.193	4.071	132	132	MAGEPRO	0.17	2.5e-25	4.61077	4.01e-06	rs269319	0.169	0.5123	4.071	132	132	PRSCSx	0.17	4.9e-25	4.39	1.12e-05	rs269319	0.173	0.332	4.071	132	4	SINGLE	0.17	1.1e-25	4.11744	3.83e-05	rs269319	0.177	0.141	4.071	132	132	SuSiE	0.18	3.3e-26	4.09	4.3e-05
ENSG00000163820	3	45417899	46495824	0.026666	rs3181077	16.25	MON	MESA_CAU_MONOCYTE	8.44595e-06	rs7613548	0.0324	-0.106	2.997	256	256	MAGEPRO	0.032	8.6e-06	-7.68025	1.59e-14	rs7613548	0.0324	-0.106	2.997	256	256	MAGEPRO	0.032	8.6e-06	-7.68025	1.59e-14	rs7613548	0.0231	-0.1771	2.997	256	254	PRSCSx	0.023	0.00015	-3.44	0.000589	rs7613548	0.0157	-0.0665	2.997	256	5	SINGLE	0.016	0.0015	-2.7831	0.00538	rs7613548	0.014	-0.115	2.997	256	256	SuSiE	0.014	0.0026	-4.00203	6.28e-05
ENSG00000169499	8	38401235	39473909	0.058707	rs6991383	5.7	MON	MESA_CAU_MONOCYTE	8.44595e-06	rs6998440	0.0221	0.115	-5.056	123	123	MAGEPRO	0.022	0.0002	-4.71464	2.42e-06	rs6998440	0.0221	0.115	-5.056	123	123	MAGEPRO	0.022	0.0002	-4.71464	2.42e-06	rs6998440	0.0188	0.1527	-5.056	123	123	PRSCSx	0.019	0.00058	-4.30492	1.67e-05	rs6998440	0.0182	0.051111	-5.056	123	6	SINGLE	0.018	0.00069	-4.44949	8.61e-06	rs6998440	0.0156	0.0694	-5.056	123	123	SuSiE	0.016	0.0016	-3.60835	0.000308
ENSG00000172171	17	30397336	31406820	0.244833	rs2854311	-3.69	MON	MESA_CAU_MONOCYTE	8.44595e-06	rs11657270	0.369	-0.091	-4.167	89	89	MAGEPRO	0.37	2.1e-59	4.49354	7e-06	rs11657270	0.369	-0.091	-4.167	89	89	MAGEPRO	0.37	2.1e-59	4.49354	7e-06	rs999797	0.363	-0.3675	-4.148	89	86	PRSCSx	0.36	2.7e-58	3.99862	6.37e-05	rs999797	0.367	-0.205	-4.148	89	25	SINGLE	0.37	4.8e-59	4.28	1.89e-05	rs999797	0.366	-0.0328	-4.148	89	89	SuSiE	0.37	1e-58	4.17034	3.04e-05
ENSG00000175029	10	124484317	125661170	0.091036	rs3781452	-9.305	MON	MESA_CAU_MONOCYTE	8.44595e-06	rs2114835	0.0635	0.161	4.157	398	398	MAGEPRO	0.063	5.5e-10	4.61612	3.91e-06	rs2114835	0.0635	0.161	4.157	398	398	MAGEPRO	0.063	5.5e-10	4.61612	3.91e-06	rs2114835	0.0589	0.1979	4.157	398	389	PRSCSx	0.059	2.3e-09	4.3484	1.37e-05	rs2114835	0.0551	0.108	4.157	398	7	SINGLE	0.055	7.6e-09	3.84448	0.000121	rs2114835	0.0594	0.176	4.157	398	398	SuSiE	0.059	2e-09	4.18432	2.86e-05
ENSG00000176390	17	30269388	31324776	0.03296	rs10512434	-3.6	MON	MESA_CAU_MONOCYTE	8.44595e-06	rs9915139	0.034	-0.206	-4.393	113	113	META	0.034	5.2e-06	4.40988	1.03e-05	rs9915139	0.0193	-0.0404	-4.393	113	113	MAGEPRO	0.019	0.0005	4.8124	1.49e-06	rs9915139	0.0161	-0.3698	-4.393	113	110	PRSCSx	0.016	0.0013	3.90729	9.33e-05	rs9915139	0.0233	-0.0894	-4.393	113	8	SINGLE	0.023	0.00014	4.4	1.09e-05	rs9915139	0.0263	-0.0137	-4.393	113	113	SuSiE	0.026	5.7e-05	4.30554	1.67e-05
ENSG00000183864	22	40933492	41947023	0.040665	rs9611566	5.63	MON	MESA_CAU_MONOCYTE	8.44595e-06	rs6519287	0.0268	0.0554	2.232	108	4	SINGLE	0.027	4.8e-05	3.80963	0.000139	rs6519287	0.0187	0.0912	2.232	108	108	MAGEPRO	0.019	0.0006	4.67444	2.95e-06	rs5758368	0.0195	-0.1541	-5.977	108	105	PRSCSx	0.02	0.00046	4.02844	5.61e-05	rs6519287	0.0268	0.0554	2.232	108	4	SINGLE	0.027	4.8e-05	3.81	0.000139	rs6519287	0.014	0.0269	2.232	108	108	SuSiE	0.014	0.0026	4.07481	4.61e-05
ENSG00000002834	17	38369859	39421770	0.105589	rs6503500	6.07	PLT	MESA_CAU_MONOCYTE	8.44595e-06	rs8067033	0.0808	0.284	-3.402	127	127	SuSiE	0.081	2.4e-12	-3.40346	0.000665	rs8067033	0.0748	0.254	-3.402	127	127	MAGEPRO	0.075	1.6e-11	-4.65026	3.32e-06	rs8067033	0.0722	0.3372	-3.402	127	126	PRSCSx	0.072	3.6e-11	-3.6	0.000319	rs8067033	0.0799	0.181	-3.402	127	2	SINGLE	0.08	3.2e-12	-3.53669	0.000405	rs8067033	0.0808	0.284	-3.402	127	127	SuSiE	0.081	2.4e-12	-3.40346	0.000665
ENSG00000007255	19	44662928	45678237	0.047449	rs17356664	-7.19	PLT	MESA_CAU_MONOCYTE	8.44595e-06	rs10409138	0.0385	-0.223	-2.464	83	83	PRSCSx	0.039	1.3e-06	1.90418	0.0569	rs10409138	0.0339	-0.217	-2.464	83	83	MAGEPRO	0.034	5.4e-06	5.11887	3.07e-07	rs10409138	0.0385	-0.2229	-2.464	83	83	PRSCSx	0.039	1.3e-06	1.90418	0.0569	rs10409138	0.0371	-0.0912	-2.464	83	4	SINGLE	0.037	2e-06	0.99949	0.318	rs10409138	0.0333	-0.178	-2.464	83	83	SuSiE	0.033	6.4e-06	3.0191	0.00254
ENSG00000071282	3	8001707	9074673	0.049898	rs589320	-3.67	PLT	MESA_CAU_MONOCYTE	8.44595e-06	rs7647092	0.0326	0.109	3.091	437	435	MAGEPRO	0.033	7.9e-06	5.38041	7.43e-08	rs7647092	0.0326	0.109	3.091	437	435	MAGEPRO	0.033	7.9e-06	5.38041	7.43e-08	rs7647092	0.0298	0.1677	3.091	437	293	PRSCSx	0.03	1.9e-05	4.3	1.71e-05	rs7647092	0.0229	0.0717	3.091	437	3	SINGLE	0.023	0.00016	3.87	0.000107	rs7647092	0.0167	0.0726	3.091	437	437	SuSiE	0.017	0.0011	4.41	1.04e-05
ENSG00000074266	11	85744544	86778813	0.047802	rs2512995	2.64	PLT	MESA_CAU_MONOCYTE	8.44595e-06	rs10792843	0.0412	0.12	-3.206	318	318	SuSiE	0.041	5.6e-07	-3.20971	0.00133	rs10792843	0.0349	0.247	-3.206	318	318	MAGEPRO	0.035	3.9e-06	-4.75519	1.98e-06	rs10792843	0.0268	0.3831	-3.206	318	313	PRSCSx	0.027	4.9e-05	-3.33	0.000872	rs10792843	0.0345	0.111	-3.206	318	3	SINGLE	0.034	4.4e-06	-3.36	0.000781	rs10792843	0.0412	0.12	-3.206	318	318	SuSiE	0.041	5.6e-07	-3.20971	0.00133
ENSG00000079819	6	130339347	131563322	0.080242	rs4144214	-2.97	PLT	MESA_CAU_MONOCYTE	8.44595e-06	rs9483210	0.0687	0.237	-5.86	324	324	META	0.069	1.1e-10	-5.62	1.9e-08	rs7770892	0.0532	0.0656	-5.743	324	324	MAGEPRO	0.053	1.4e-08	-5.14736	2.64e-07	rs7770892	0.0576	0.1229	-5.743	324	313	PRSCSx	0.058	3.4e-09	-3.1793	0.00148	rs7770892	0.0395	0.0643	-5.743	324	10	SINGLE	0.04	9.4e-07	-3.83303	0.000127	rs6569716	0.0382	-0.0354	-0.993	324	324	SuSiE	0.038	1.4e-06	-3.87	0.000108
ENSG00000082781	3	124261948	125401418	0.13789	rs13101034	-3.05	PLT	MESA_CAU_MONOCYTE	8.44595e-06	rs7632893	0.0751	0.331	-2.561	360	360	MAGEPRO	0.075	1.5e-11	-4.78796	1.68e-06	rs7632893	0.0751	0.331	-2.561	360	360	MAGEPRO	0.075	1.5e-11	-4.78796	1.68e-06	rs7632893	0.065	0.5769	-2.561	360	352	PRSCSx	0.065	3.4e-10	-4.32	1.58e-05	rs7632893	0.0587	0.142	-2.561	360	6	SINGLE	0.059	2.4e-09	-3.48	0.000507	rs7632893	0.0653	0.0365	-2.561	360	360	SuSiE	0.065	3.1e-10	-3.5	0.000466
ENSG00000100429	22	49745183	50751405	0.044109	rs5771040	3.94	PLT	MESA_CAU_MONOCYTE	8.44595e-06	rs7290465	0.0222	0.21	-0.003	140	113	PRSCSx	0.022	0.0002	-0.8776	0.38	rs7290465	0.0208	0.128	-0.003	140	140	MAGEPRO	0.021	0.00031	-5.45176	4.99e-08	rs7290465	0.0222	0.2103	-0.003	140	113	PRSCSx	0.022	0.0002	-0.8776	0.38	rs7290465	0.0144	0.0634	-0.003	140	3	SINGLE	0.014	0.0023	-3.05421	0.00226	rs7290465	0.0133	0.131	-0.003	140	140	SuSiE	0.013	0.0033	-1.56669	0.117
ENSG00000101160	20	58495185	59507247	0.385224	rs275270	-4.09	PLT	MESA_CAU_MONOCYTE	8.44595e-06	rs163800	0.286	-0.339	-8.876	305	296	PRSCSx	0.29	6.4e-44	4.2576	2.07e-05	rs163800	0.259	-0.322	-8.876	305	305	MAGEPRO	0.26	2.5e-39	4.51	6.47e-06	rs163800	0.286	-0.339	-8.876	305	296	PRSCSx	0.29	6.4e-44	4.2576	2.07e-05	rs163800	0.254	-0.236	-8.876	305	12	SINGLE	0.25	1.6e-38	4.0479	5.17e-05	rs163800	0.236	-0.324	-8.876	305	305	SuSiE	0.24	1.7e-35	4.26362	2.01e-05
ENSG00000110801	12	121388731	122418297	0.021622	rs4758680	3.46	PLT	MESA_CAU_MONOCYTE	8.44595e-06	rs1375655	0.0144	0.0556	2.96	90	90	MAGEPRO_fullsumstats	0.014	0.0023	6.61	3.9e-11	rs1375655	0.0136	0.0725	2.96	90	90	MAGEPRO	0.014	0.003	5.02	5.09e-07	rs1375655	0.0116	0.1418	2.96	90	90	PRSCSx	0.012	0.0056	4.27	1.91e-05	rs1375655	0.00745	0.0751	2.96	90	2	SINGLE	0.0074	0.022	3	0.00273	rs1375655	0.00872	0.0653	2.96	90	90	SuSiE	0.0087	0.014	2.9317	0.00337
ENSG00000111875	6	118394220	119409167	0.086095	rs10485389	3.16	PLT	MESA_CAU_MONOCYTE	8.44595e-06	rs1889561	0.041	0.0785	-2.336	219	219	MAGEPRO	0.041	6e-07	-4.81	1.49e-06	rs1889561	0.041	0.0785	-2.336	219	219	MAGEPRO	0.041	6e-07	-4.81206	1.49e-06	rs1889561	0.0407	0.1835	-2.336	219	207	PRSCSx	0.041	6.6e-07	-3.5017	0.000462	rs1889561	0.037	0.0884	-2.336	219	7	SINGLE	0.037	2.1e-06	-3.60346	0.000314	rs1889561	0.0267	0.165	-2.336	219	219	SuSiE	0.027	5e-05	-2.97	0.00297
ENSG00000114978	2	73652528	74678898	0.039028	rs10169997	-3.69	PLT	MESA_CAU_MONOCYTE	8.44595e-06	rs1962332	0.0188	0.138	5.453	159	159	META	0.019	0.00057	7.3782	1.6e-13	rs7340453	0.0121	-0.132	-1.497	159	159	MAGEPRO	0.012	0.0048	4.79	1.65e-06	rs7572066	0.011	0.2521	5.675	159	156	PRSCSx	0.011	0.0069	4.05	5.16e-05	rs7340453	0.00947	-0.0467	-1.497	159	4	SINGLE	0.0095	0.011	4.2183	2.46e-05	rs7340453	0.00853	-0.0308	-1.497	159	159	SuSiE	0.0085	0.015	3.2081	0.00134
ENSG00000117450	1	45011036	46023047	0.131978	rs10789477	3.681	PLT	MESA_CAU_MONOCYTE	8.44595e-06	rs10736426	0.0713	0.197	4.068	142	8	SINGLE	0.071	4.8e-11	4.14	3.41e-05	rs10736426	0.0665	0.323	4.068	142	142	MAGEPRO	0.066	2.2e-10	5.14662	2.65e-07	rs10736426	0.0572	0.2965	4.068	142	138	PRSCSx	0.057	3.9e-09	4.43	9.52e-06	rs10736426	0.0713	0.197	4.068	142	8	SINGLE	0.071	4.8e-11	4.14	3.41e-05	rs10736426	0.0691	0.178	4.068	142	142	SuSiE	0.069	9.5e-11	4.07	4.75e-05
ENSG00000119640	14	74553221	75569483	0.044483	rs2063996	-6.513	PLT	MESA_CAU_MONOCYTE	8.44595e-06	rs17103250	0.0583	0.111	2.424	203	203	META	0.058	2.8e-09	-5.85132	4.88e-09	rs175505	0.0515	-0.0986	-4.586	203	203	MAGEPRO	0.051	2.3e-08	4.48668	7.23e-06	rs175505	0.053	-0.1444	-4.586	203	199	PRSCSx	0.053	1.5e-08	3.8631	0.000112	rs175505	0.0517	-0.086501	-4.586	203	9	SINGLE	0.052	2.2e-08	4.06959	4.71e-05	rs175505	0.056	-0.0188	-4.586	203	203	SuSiE	0.056	5.7e-09	4.192	2.77e-05
ENSG00000123908	8	140020156	141135619	0.126021	rs6578099	2.28	PLT	MESA_CAU_MONOCYTE	8.44595e-06	rs2944762	0.0719	0.137	-4.489	187	187	MAGEPRO	0.072	3.9e-11	-4.59	4.53e-06	rs2944762	0.0719	0.137	-4.489	187	187	MAGEPRO	0.072	3.9e-11	-4.58537	4.53e-06	rs3824191	0.0613	-0.187	-0.962	187	185	PRSCSx	0.061	1.1e-09	-3.75571	0.000173	rs2944762	0.0615	0.097139	-4.489	187	6	SINGLE	0.061	1e-09	-3.501	0.000464	rs3824191	0.0464	-0.112	-0.962	187	187	SuSiE	0.046	1.1e-07	-3.43268	0.000598
ENSG00000125510	20	63580173	64600643	0.127229	rs311497	-4.08	PLT	MESA_CAU_MONOCYTE	8.44595e-06	rs6090043	0.0792	-0.161	-4.43	95	94	PRSCSx	0.079	4e-12	3.52724	0.00042	rs6090043	0.071	-0.132	-4.43	95	95	MAGEPRO	0.071	5.3e-11	5.25	1.48e-07	rs6090043	0.0792	-0.1614	-4.43	95	94	PRSCSx	0.079	4e-12	3.52724	0.00042	rs6090046	0.0226	0.103	4.091	95	5	SINGLE	0.023	0.00017	4.4268	9.57e-06	rs6090046	0.0752	0.163	4.091	95	95	SuSiE	0.075	1.4e-11	4.3456	1.39e-05
ENSG00000129197	17	4919641	5932876	0.06365	rs1056626	2.79	PLT	MESA_CAU_MONOCYTE	8.44595e-06	rs1058115	0.0648	-0.13	3.685	338	338	SuSiE	0.065	3.7e-10	-3.62768	0.000286	rs1058115	0.0491	-0.104	3.685	338	338	MAGEPRO	0.049	4.9e-08	-4.62096	3.82e-06	rs1058115	0.0525	-0.277	3.685	338	327	PRSCSx	0.053	1.7e-08	-4.33	1.49e-05	rs1058115	0.0526	-0.136	3.685	338	4	SINGLE	0.053	1.6e-08	-4.24149	2.22e-05	rs1058115	0.0648	-0.13	3.685	338	338	SuSiE	0.065	3.7e-10	-3.62768	0.000286
ENSG00000138382	2	169310081	170324931	0.585016	rs922297	-3.18	PLT	MESA_CAU_MONOCYTE	8.44595e-06	rs6721561	0.376	-0.557	3.995	213	213	MAGEPRO_fullsumstats	0.38	7.2e-61	-4.64752	3.36e-06	rs6721561	0.372	-0.575	3.995	213	213	MAGEPRO	0.37	4.6e-60	-4.55	5.31e-06	rs6721561	0.368	-0.5824	3.995	213	211	PRSCSx	0.37	3.8e-59	-4.31	1.67e-05	rs6721561	0.372	-0.521	3.995	213	10	SINGLE	0.37	6.1e-60	-4.38906	1.14e-05	rs6721561	0.369	-0.609	3.995	213	213	SuSiE	0.37	2.1e-59	-4.34557	1.39e-05
ENSG00000149218	11	94589810	95632645	0.053374	rs530356	-2.91	PLT	MESA_CAU_MONOCYTE	8.44595e-06	rs1374666	0.038	-0.159	0.974	301	301	MAGEPRO	0.038	1.5e-06	-5.12838	2.92e-07	rs1374666	0.038	-0.159	0.974	301	301	MAGEPRO	0.038	1.5e-06	-5.12838	2.92e-07	rs1374666	0.0361	-0.2303	0.974	301	290	PRSCSx	0.036	2.7e-06	-3.65	0.000266	rs1374666	0.0305	-0.0735	0.974	301	5	SINGLE	0.031	1.5e-05	-3.65	0.00026	rs1374666	0.0269	-0.073	0.974	301	301	SuSiE	0.027	4.7e-05	-1.49106	0.136
ENSG00000158428	2	217856856	218868099	0.156827	rs992157	-7.56	PLT	MESA_CAU_MONOCYTE	8.44595e-06	rs11904786	0.0515	-0.138	-2.045	138	138	MAGEPRO_fullsumstats	0.052	2.3e-08	-3.12623	0.00177	rs9076	0.0472	-0.167	12.521	138	138	MAGEPRO	0.047	8.8e-08	-5.81	6.07e-09	rs11904786	0.0495	-0.1754	-2.045	138	96	PRSCSx	0.05	4.2e-08	-3.73	0.000191	rs11904786	0.041	-0.0865	-2.045	138	8	SINGLE	0.041	5.9e-07	-4.19811	2.69e-05	rs9076	0.0305	-0.136	12.521	138	138	SuSiE	0.03	1.5e-05	-4.37659	1.21e-05
ENSG00000164048	3	47741100	48799253	0.029667	rs11715835	-3.73	PLT	MESA_CAU_MONOCYTE	8.44595e-06	rs7619865	0.0241	0.308	4.362	107	106	PRSCSx	0.024	0.00011	4.37049	1.24e-05	rs6787500	0.0175	0.0868	4.266	107	107	MAGEPRO	0.017	0.00087	4.46139	8.14e-06	rs7619865	0.0241	0.3083	4.362	107	106	PRSCSx	0.024	0.00011	4.37	1.24e-05	rs7619865	0.0182	0.0978	4.362	107	3	SINGLE	0.018	0.0007	4.33	1.46e-05	rs7619865	0.0148	0.0712	4.362	107	107	SuSiE	0.015	0.002	4.26	2.05e-05
ENSG00000164941	8	94313311	95381746	0.105085	rs1453377	-3.72	PLT	MESA_CAU_MONOCYTE	8.44595e-06	rs4735336	0.102	-0.129	-3.955	229	3	SINGLE	0.1	2.9e-15	4.09	4.36e-05	rs4735336	0.0922	-0.0769	-3.955	229	229	MAGEPRO	0.092	6.4e-14	4.64064	3.47e-06	rs4735336	0.0988	-0.2119	-3.955	229	226	PRSCSx	0.099	7.5e-15	3.9617	7.44e-05	rs4735336	0.102	-0.129342	-3.955	229	3	SINGLE	0.1	2.9e-15	4.08763	4.36e-05	rs4735336	0.0995	-0.126	-3.955	229	229	SuSiE	0.099	6.1e-15	4.05017	5.12e-05
ENSG00000169398	8	140157900	141502216	0.099428	rs6985508	-3.67	PLT	MESA_CAU_MONOCYTE	8.44595e-06	rs11778798	0.142	-0.227	-3.985	254	254	MAGEPRO_fullsumstats	0.14	5.2e-21	4.57	4.99e-06	rs11778798	0.136	-0.271	-3.985	254	254	MAGEPRO	0.14	4.2e-20	4.98785	6.11e-07	rs11778798	0.128	-0.3854	-3.985	254	248	PRSCSx	0.13	5.2e-19	3.76272	0.000168	rs11778798	0.126	-0.244918	-3.985	254	5	SINGLE	0.13	1.2e-18	4.03689	5.42e-05	rs11778798	0.13	-0.0617	-3.985	254	254	SuSiE	0.13	2.8e-19	3.95176	7.76e-05
ENSG00000170638	22	49685915	50699598	0.193175	rs5771040	3.94	PLT	MESA_CAU_MONOCYTE	8.44595e-06	rs6010198	0.101	-0.316	0.159	154	154	MAGEPRO_fullsumstats	0.1	3.2e-15	-4.80833	1.52e-06	rs6010198	0.098	-0.198	0.159	154	154	MAGEPRO	0.098	9.7e-15	-4.82265	1.42e-06	rs6010198	0.0986	-0.277	0.159	154	152	PRSCSx	0.099	8.1e-15	-3.8475	0.000119	rs6010198	0.0958	-0.194	0.159	154	8	SINGLE	0.096	2e-14	-2.63708	0.00836	rs6010198	0.101	-0.322	0.159	154	154	SuSiE	0.1	3.4e-15	-2.38618	0.017
ENSG00000171530	5	77191166	78368780	0.228667	rs7734286	2.79	PLT	MESA_CAU_MONOCYTE	8.44595e-06	rs11741162	0.13	-0.266	-2.757	322	311	PRSCSx	0.13	2.4e-19	-4.14174	3.45e-05	rs11741162	0.128	-0.269	-2.757	322	322	MAGEPRO	0.13	4.9e-19	-4.77922	1.76e-06	rs11741162	0.13	-0.2658	-2.757	322	311	PRSCSx	0.13	2.4e-19	-4.1417	3.45e-05	rs11741162	0.121	-0.168	-2.757	322	8	SINGLE	0.12	5.4e-18	-3.13	0.00175	rs11741162	0.129	-0.266	-2.757	322	322	SuSiE	0.13	3.7e-19	-2.72806	0.00637
ENSG00000172269	11	118596503	119608331	0.04637	rs1799993	4.18	PLT	MESA_CAU_MONOCYTE	8.44595e-06	rs604714	0.0383	0.171	-0.932	182	182	MAGEPRO_fullsumstats	0.038	1.4e-06	-1.00465	0.315	rs604714	0.0295	0.15	-0.932	182	182	MAGEPRO	0.03	2.1e-05	-6.14609	7.94e-10	rs604714	0.0212	0.2489	-0.932	182	181	PRSCSx	0.021	0.00028	1.17	0.241	rs604714	0.0335	0.0692	-0.932	182	3	SINGLE	0.034	6e-06	-1.87	0.0619	rs604714	0.0356	0.0461	-0.932	182	182	SuSiE	0.036	3.2e-06	-0.54002	0.589
ENSG00000172322	12	9451316	10495694	0.646503	rs7295241	-2.4	PLT	MESA_CAU_MONOCYTE	8.44595e-06	rs7313235	0.71	0.696	-4.915	130	126	PRSCSx	0.71	4.1e-156	-4.15	3.37e-05	rs7313235	0.697	0.739	-4.915	130	130	MAGEPRO	0.7	1.4e-150	-4.67	3.01e-06	rs7313235	0.71	0.6959	-4.915	130	126	PRSCSx	0.71	4.1e-156	-4.15	3.37e-05	rs7313235	0.704	0.681	-4.915	130	6	SINGLE	0.7	2.3e-153	-4.35	1.39e-05	rs7313235	0.706	0.736	-4.915	130	130	SuSiE	0.71	2.3e-154	-4.30808	1.65e-05
ENSG00000174776	3	166978684	168153983	0.052238	rs1392326	2.27	PLT	MESA_CAU_MONOCYTE	8.44595e-06	rs7650514	0.0458	-0.195	0.025	254	254	MAGEPRO_fullsumstats	0.046	1.4e-07	-4.72524	2.3e-06	rs7650514	0.0357	-0.178	0.025	254	254	MAGEPRO	0.036	3.1e-06	-5.15696	2.51e-07	rs7650514	0.0321	-0.2326	0.025	254	249	PRSCSx	0.032	9.3e-06	-3.34	0.000834	rs7650514	0.0313	-0.0954	0.025	254	4	SINGLE	0.031	1.2e-05	-3	0.00267	rs7650514	0.0382	-0.0557	0.025	254	254	SuSiE	0.038	1.4e-06	-4.13	3.64e-05
ENSG00000174791	11	65830242	66836840	0.298554	rs688862	-6.41	PLT	MESA_CAU_MONOCYTE	8.44595e-06	rs4390351	0.221	-0.362	-3.728	93	2	SINGLE	0.22	4.5e-33	4.17942	2.92e-05	rs10750784	0.217	-0.362	-4.475	93	93	MAGEPRO	0.22	2e-32	4.77361	1.81e-06	rs4390351	0.213	-0.4339	-3.728	93	91	PRSCSx	0.21	8.7e-32	4.2	2.67e-05	rs4390351	0.221	-0.362	-3.728	93	2	SINGLE	0.22	4.5e-33	4.18	2.92e-05	rs4390351	0.215	-0.443	-3.728	93	93	SuSiE	0.21	4.1e-32	4.05539	5.01e-05
ENSG00000176894	12	132187606	133204991	0.048042	rs2291256	2.32	PLT	MESA_CAU_MONOCYTE	8.44595e-06	rs5744751	0.0346	-0.094	-3.142	88	88	MAGEPRO_fullsumstats	0.035	4.3e-06	4.93	8.03e-07	rs5744751	0.0331	-0.0639	-3.142	88	88	MAGEPRO	0.033	6.9e-06	4.76	1.96e-06	rs5744751	0.0204	-0.2406	-3.142	88	78	PRSCSx	0.02	0.00035	4.15	3.38e-05	rs5744751	0.0255	-0.0997	-3.142	88	2	SINGLE	0.026	7.1e-05	4.05	5.2e-05	rs5744751	0.0209	-0.155	-3.142	88	88	SuSiE	0.021	0.0003	3.95849	7.54e-05
ENSG00000176973	11	65072349	66074198	-0.003691	rs688862	-6.41	PLT	MESA_CAU_MONOCYTE	8.44595e-06	rs3782089	0.0203	0.183	0.261	137	137	MAGEPRO	0.02	0.00036	5.00751	5.51e-07	rs3782089	0.0203	0.183	0.261	137	137	MAGEPRO	0.02	0.00036	5.00751	5.51e-07	rs3782089	0.0135	0.1909	0.261	137	130	PRSCSx	0.013	0.0031	1.55	0.122	rs3782089	0.00642	0.0639	0.261	137	2	SINGLE	0.0064	0.031	0.262	0.793	rs3782089	0.00877	0.127	0.261	137	137	SuSiE	0.0088	0.014	0.39848	0.69
ENSG00000178623	2	240105431	241131259	0.510603	rs4676354	2.67	PLT	MESA_CAU_MONOCYTE	8.44595e-06	rs2975788	0.284	0.467	1.505	237	237	SuSiE	0.28	1.3e-43	3.93651	8.27e-05	rs2975788	0.272	0.436	1.505	237	237	MAGEPRO	0.27	1.5e-41	4.49	7.12e-06	rs2975788	0.271	0.4419	1.505	237	227	PRSCSx	0.27	2.3e-41	4.33	1.47e-05	rs2975788	0.271	0.358	1.505	237	7	SINGLE	0.27	2.3e-41	4.19411	2.74e-05	rs2975788	0.284	0.467	1.505	237	237	SuSiE	0.28	1.3e-43	3.93651	8.27e-05
ENSG00000184076	22	29267369	30270413	0.149296	rs5752918	4	PLT	MESA_CAU_MONOCYTE	8.44595e-06	rs140123	0.177	-0.187	-4.155	170	4	SINGLE	0.18	2.9e-26	4.38045	1.18e-05	rs140129	0.173	-0.127	-4.31	170	170	MAGEPRO	0.17	1.2e-25	4.67227	2.98e-06	rs140123	0.174	-0.2092	-4.155	170	163	PRSCSx	0.17	9.6e-26	4.0621	4.86e-05	rs140123	0.177	-0.187	-4.155	170	4	SINGLE	0.18	2.9e-26	4.38045	1.18e-05	rs140123	0.174	-0.249	-4.155	170	170	SuSiE	0.17	7.4e-26	4.22645	2.37e-05
ENSG00000189144	19	37235833	38317300	0.128332	rs12610791	6.12	PLT	MESA_CAU_MONOCYTE	8.44595e-06	rs7249622	0.156	0.272	-3.171	89	4	SINGLE	0.16	3.8e-23	-3.88767	0.000101	rs7249622	0.156	0.259	-3.171	89	89	MAGEPRO	0.16	4.1e-23	-4.48872	7.17e-06	rs7249622	0.153	0.3071	-3.171	89	89	PRSCSx	0.15	1.1e-22	-4.00269	6.26e-05	rs7249622	0.156	0.272	-3.171	89	4	SINGLE	0.16	3.8e-23	-3.88767	0.000101	rs7249622	0.153	0.383	-3.171	89	89	SuSiE	0.15	1.4e-22	-3.4891	0.000485
ENSG00000198522	2	27128247	28151508	0.13971	rs1948922	-2.94	PLT	MESA_CAU_MONOCYTE	8.44595e-06	rs2178197	0.0909	-0.501	2.103	91	91	SuSiE	0.091	9.4e-14	0.54658	0.585	rs2178197	0.0896	-0.332	2.103	91	91	MAGEPRO	0.09	1.5e-13	4.61	4.01e-06	rs2178197	0.0882	-0.3997	2.103	91	82	PRSCSx	0.088	2.3e-13	3.97	7.23e-05	rs2178197	0.0716	-0.155	2.103	91	5	SINGLE	0.072	4.3e-11	1.02105	0.307	rs2178197	0.0909	-0.501	2.103	91	91	SuSiE	0.091	9.4e-14	0.54658	0.585
ENSG00000198873	10	118707589	119959742	0.039076	rs7920891	3.656	PLT	MESA_CAU_MONOCYTE	8.44595e-06	rs7920891	0.0208	-0.0997	3.603	267	261	PRSCSx	0.021	0.00031	-3.72778	0.000193	rs7920891	0.00744	-0.0746	3.603	267	267	MAGEPRO	0.0074	0.022	-4.57562	4.75e-06	rs7920891	0.0208	-0.0997	3.603	267	261	PRSCSx	0.021	0.00031	-3.72778	0.000193	rs7920891	0.0099	-0.0271	3.603	267	3	SINGLE	0.0099	0.0097	-4.15504	3.25e-05	rs7920891	0.00499	-0.0606	3.603	267	267	SuSiE	0.005	0.049	-4.14	3.42e-05
ENSG00000007255	19	44662928	45678237	0.047449	rs17356664	-7.19	WBC	MESA_CAU_MONOCYTE	8.44595e-06	rs10409138	0.0385	-0.223	-0.483	83	83	PRSCSx	0.039	1.3e-06	2.81016	0.00495	rs10409138	0.0339	-0.217	-0.483	83	83	MAGEPRO	0.034	5.4e-06	5.62941	1.81e-08	rs10409138	0.0385	-0.2229	-0.483	83	83	PRSCSx	0.039	1.3e-06	2.81016	0.00495	rs10409138	0.0371	-0.0912	-0.483	83	4	SINGLE	0.037	2e-06	0.88276	0.377	rs10409138	0.0333	-0.178	-0.483	83	83	SuSiE	0.033	6.4e-06	0.90807	0.364
ENSG00000054116	1	35636570	36656053	0.056231	rs3917984	-4.777	WBC	MESA_CAU_MONOCYTE	8.44595e-06	rs6680302	0.0324	0.0855	-1.243	116	116	MAGEPRO_fullsumstats	0.032	8.5e-06	5.58	2.46e-08	rs6680302	0.0296	0.102	-1.243	116	116	MAGEPRO	0.03	2e-05	5.39	7.13e-08	rs3918004	0.0283	-0.1368	-8.418	116	104	PRSCSx	0.028	3e-05	4.21	2.58e-05	rs6680302	0.0218	0.0488	-1.243	116	3	SINGLE	0.022	0.00023	3.58999	0.000331	rs6680302	0.0129	0.0436	-1.243	116	116	SuSiE	0.013	0.0037	2.04013	0.0413
ENSG00000070831	1	21552627	22592946	0.141747	rs7520526	5.676	WBC	MESA_CAU_MONOCYTE	8.44595e-06	rs2473277	0.138	0.207	1.481	242	242	MAGEPRO_fullsumstats	0.14	1.8e-20	4.18	2.91e-05	rs2473277	0.135	0.299	1.481	242	242	MAGEPRO	0.14	5e-20	4.55	5.32e-06	rs2473277	0.125	0.2356	1.481	242	236	PRSCSx	0.13	1.3e-18	3.87	0.000111	rs2473277	0.128	0.158	1.481	242	7	SINGLE	0.13	4.8e-19	2.94467	0.00323	rs2473277	0.135	0.335	1.481	242	242	SuSiE	0.13	6.1e-20	2.24438	0.0248
ENSG00000087191	17	63327152	64332026	0.040431	rs16947446	2.53	WBC	MESA_CAU_MONOCYTE	8.44595e-06	rs4480868	0.0243	0.125	-2.402	129	129	MAGEPRO_fullsumstats	0.024	0.0001	-4.84846	1.24e-06	rs4480868	0.0204	0.106	-2.402	129	129	MAGEPRO	0.02	0.00035	-4.82172	1.42e-06	rs4480868	0.0141	0.3032	-2.402	129	127	PRSCSx	0.014	0.0026	-3.01326	0.00258	rs4480868	0.0145	0.0828	-2.402	129	6	SINGLE	0.015	0.0022	-3.24544	0.00117	rs4480868	0.015	0.0865	-2.402	129	129	SuSiE	0.015	0.0019	-3.10384	0.00191
ENSG00000089127	12	112406777	113433222	0.086243	rs2891403	7.48	WBC	MESA_CAU_MONOCYTE	8.44595e-06	rs10492028	0.0669	0.246	4.071	175	175	SuSiE	0.067	1.9e-10	3.16338	0.00156	rs10492028	0.0458	0.172	4.071	175	175	MAGEPRO	0.046	1.4e-07	4.77862	1.77e-06	rs10492028	0.056	0.2677	4.071	175	169	PRSCSx	0.056	5.7e-09	3.91303	9.11e-05	rs10492028	0.0545	0.142	4.071	175	6	SINGLE	0.054	9.2e-09	3.9034	9.48e-05	rs10492028	0.0669	0.246	4.071	175	175	SuSiE	0.067	1.9e-10	3.16338	0.00156
ENSG00000100890	14	34621846	35777614	0.232195	rs2383675	5.375	WBC	MESA_CAU_MONOCYTE	8.44595e-06	rs7159324	0.191	-0.418	-4.644	185	185	SuSiE	0.19	2e-28	4.09489	4.22e-05	rs7159324	0.178	-0.307	-4.644	185	155	MAGEPRO	0.18	2e-26	4.58501	4.54e-06	rs7159324	0.172	-0.4446	-4.644	185	154	PRSCSx	0.17	1.8e-25	4.17289	3.01e-05	rs7159324	0.173	-0.241668	-4.644	185	8	SINGLE	0.17	1.2e-25	4.2975	1.73e-05	rs7159324	0.191	-0.418	-4.644	185	185	SuSiE	0.19	2e-28	4.09489	4.22e-05
ENSG00000107833	10	101281325	102283413	0.089531	rs4244347	4.162	WBC	MESA_CAU_MONOCYTE	8.44595e-06	rs11191174	0.0807	-0.164	-3.556	76	76	PRSCSx	0.081	2.4e-12	4.05421	5.03e-05	rs11191174	0.07	-0.154	-3.556	76	76	MAGEPRO	0.07	7.2e-11	5.17644	2.26e-07	rs11191174	0.0807	-0.1642	-3.556	76	76	PRSCSx	0.081	2.4e-12	4.05421	5.03e-05	rs11191174	0.061	-0.102	-3.556	76	5	SINGLE	0.061	1.2e-09	3.8923	9.93e-05	rs11191174	0.0549	-0.0983	-3.556	76	76	SuSiE	0.055	8e-09	3.46094	0.000538
ENSG00000108604	17	63332081	64343065	0.087622	rs16947446	2.53	WBC	MESA_CAU_MONOCYTE	8.44595e-06	rs2854218	0.207	0.271	-4.42	129	2	SINGLE	0.21	5.7e-31	-4.3239	1.53e-05	rs2854218	0.206	0.256	-4.42	129	129	MAGEPRO	0.21	1e-30	-4.47214	7.74e-06	rs2854218	0.202	0.4145	-4.42	129	80	PRSCSx	0.2	4.1e-30	-4.3531	1.34e-05	rs2854218	0.207	0.271	-4.42	129	2	SINGLE	0.21	5.7e-31	-4.3239	1.53e-05	rs2854218	0.205	0.255	-4.42	129	129	SuSiE	0.21	1.3e-30	-4.27855	1.88e-05
ENSG00000110619	11	2500922	3557613	0.045281	rs3782077	-2.89	WBC	MESA_CAU_MONOCYTE	8.44595e-06	rs434114	0.0423	0.063	3.821	174	174	SuSiE	0.042	4e-07	3.95878	7.53e-05	rs434114	0.0346	0.279	3.821	174	174	MAGEPRO	0.035	4.3e-06	4.5112	6.45e-06	rs434114	0.0356	0.2028	3.821	174	109	PRSCSx	0.036	3.2e-06	4.25	2.13e-05	rs434114	0.0339	0.104	3.821	174	3	SINGLE	0.034	5.3e-06	4.45	8.56e-06	rs434114	0.0423	0.063	3.821	174	174	SuSiE	0.042	4e-07	3.95878	7.53e-05
ENSG00000116171	1	52427229	53551703	0.548377	rs6703281	-3.157	WBC	MESA_CAU_MONOCYTE	8.44595e-06	rs481440	0.522	-0.447	-4.006	210	210	MAGEPRO	0.52	7.5e-94	4.47	7.85e-06	rs481440	0.522	-0.447	-4.006	210	210	MAGEPRO	0.52	7.5e-94	4.47	7.85e-06	rs481440	0.519	-0.7041	-4.006	210	209	PRSCSx	0.52	4.6e-93	4.18	2.86e-05	rs481440	0.521	-0.572	-4.006	210	7	SINGLE	0.52	1.1e-93	4.26809	1.97e-05	rs481440	0.512	-0.727	-4.006	210	210	SuSiE	0.51	2.6e-91	4.19625	2.71e-05
ENSG00000118096	11	118044528	119072970	0.066296	rs1786690	3.48	WBC	MESA_CAU_MONOCYTE	8.44595e-06	rs2277291	0.0601	-0.221	-2.822	232	232	META	0.06	1.6e-09	5.16412	2.42e-07	rs7115634	0.0415	0.19	-2.557	232	232	MAGEPRO	0.041	5.1e-07	4.87268	1.1e-06	rs3741324	0.0296	-0.4772	-2.567	232	229	PRSCSx	0.03	2e-05	3.68	0.00023	rs3741324	0.0338	-0.103	-2.567	232	5	SINGLE	0.034	5.5e-06	3.79	0.000152	rs3741324	0.0419	-0.0407	-2.567	232	232	SuSiE	0.042	4.5e-07	3.79371	0.000148
ENSG00000120616	10	31767751	32878798	0.077804	rs2490509	-3.686	WBC	MESA_CAU_MONOCYTE	8.44595e-06	rs11599044	0.0324	-0.162	-4.323	194	194	MAGEPRO	0.032	8.5e-06	4.55476	5.24e-06	rs11599044	0.0324	-0.162	-4.323	194	194	MAGEPRO	0.032	8.5e-06	4.55476	5.24e-06	rs11599044	0.0188	-0.4699	-4.323	194	186	PRSCSx	0.019	0.00057	3.21735	0.00129	rs11599044	0.0251	-0.0835	-4.323	194	4	SINGLE	0.025	8.2e-05	4.0582	4.94e-05	rs11599044	0.0166	-0.0925	-4.323	194	194	SuSiE	0.017	0.0011	4.21476	2.5e-05
ENSG00000123416	12	48627782	49631397	0.042688	rs2241726	-3.25	WBC	MESA_CAU_MONOCYTE	8.44595e-06	rs2753	0.0547	-0.157	-4.134	117	1	SINGLE	0.055	8.6e-09	4.134	3.57e-05	rs2753	0.0459	-0.105	-4.134	117	117	MAGEPRO	0.046	1.3e-07	4.54122	5.59e-06	rs2753	0.046	-0.2676	-4.134	117	104	PRSCSx	0.046	1.3e-07	3.9732	7.09e-05	rs2753	0.0547	-0.157	-4.134	117	1	SINGLE	0.055	8.6e-09	4.134	3.57e-05	rs2753	0.0543	-0.0669	-4.134	117	117	SuSiE	0.054	9.8e-09	4.18669	2.83e-05
ENSG00000125735	19	6161253	7170588	0.118921	rs7257062	3.33	WBC	MESA_CAU_MONOCYTE	8.44595e-06	rs344575	0.0823	0.25	-2.52	142	2	PT	0.082	1.5e-12	-4.07097	4.68e-05	rs344575	0.077	0.176	-2.52	142	142	MAGEPRO	0.077	8e-12	-4.82027	1.43e-06	rs11878563	0.0737	0.239	-4.076	142	141	PRSCSx	0.074	2.2e-11	-4.34879	1.37e-05	rs344575	0.0743	0.112	-2.52	142	2	SINGLE	0.074	1.9e-11	-4.04815	5.16e-05	rs344575	0.041	0.178	-2.52	142	142	SuSiE	0.041	6e-07	-3.49669	0.000471
ENSG00000132436	7	49944128	51042535	0.067979	rs7779749	7.246	WBC	MESA_CAU_MONOCYTE	8.44595e-06	rs2060762	0.0445	-0.397	-4.095	309	309	META	0.045	2e-07	4.09818	4.16e-05	rs7803247	0.0383	-0.0638	-2.751	309	309	MAGEPRO	0.038	1.4e-06	4.4575	8.29e-06	rs3823674	0.0387	0.1108	3.065	309	308	PRSCSx	0.039	1.2e-06	3.59165	0.000329	rs7803247	0.0325	-0.0761	-2.751	309	6	SINGLE	0.032	8.4e-06	3.08802	0.00201	rs7803247	0.0328	-0.0697	-2.751	309	309	SuSiE	0.033	7.4e-06	2.85	0.00442
ENSG00000134077	3	8862842	9886791	0.262769	rs589320	-3.67	WBC	MESA_CAU_MONOCYTE	8.44595e-06	rs2728945	0.168	0.324	-1.813	308	302	PRSCSx	0.17	8.1e-25	-4.43585	9.17e-06	rs2728945	0.164	0.29	-1.813	308	306	MAGEPRO	0.16	2.7e-24	-4.50908	6.51e-06	rs2728945	0.168	0.3238	-1.813	308	302	PRSCSx	0.17	8.1e-25	-4.43585	9.17e-06	rs2728945	0.152	0.188	-1.813	308	11	SINGLE	0.15	1.5e-22	-3.7639	0.000167	rs17050395	0.143	-0.313	2.976	308	308	SuSiE	0.14	4e-21	-4.3275	1.51e-05
ENSG00000139620	12	48153401	49182238	0.219477	rs4760687	3.76	WBC	MESA_CAU_MONOCYTE	8.44595e-06	rs3741628	0.116	-0.211	3.266	186	186	SuSiE	0.12	2.5e-17	-3.48834	0.000486	rs3741628	0.113	-0.262	3.266	186	186	MAGEPRO	0.11	8.1e-17	-4.47449	7.66e-06	rs3741628	0.114	-0.2772	3.266	186	179	PRSCSx	0.11	5.2e-17	-4.45154	8.53e-06	rs3741628	0.112	-0.165	3.266	186	4	SINGLE	0.11	1.2e-16	-3.4628	0.000535	rs3741628	0.116	-0.211	3.266	186	186	SuSiE	0.12	2.5e-17	-3.48834	0.000486
ENSG00000145354	4	102368978	103389242	0.174602	rs747559	-6.71	WBC	MESA_CAU_MONOCYTE	8.44595e-06	rs65671	0.186	-0.319	3.924	148	140	PRSCSx	0.19	1.3e-27	-3.77509	0.00016	rs6845598	0.176	-0.162	2.152	148	148	MAGEPRO	0.18	3.6e-26	-4.47657	7.59e-06	rs65671	0.186	-0.3186	3.924	148	140	PRSCSx	0.19	1.3e-27	-3.77509	0.00016	rs65671	0.169	-0.167	3.924	148	4	SINGLE	0.17	4.9e-25	-4.31851	1.57e-05	rs6845598	0.181	-0.181	2.152	148	148	SuSiE	0.18	7.4e-27	-4.35	1.36e-05
ENSG00000151148	12	108977402	110036705	0.17965	rs2300455	3.1	WBC	MESA_CAU_MONOCYTE	8.44595e-06	rs3815575	0.132	-0.193	5.052	245	239	PRSCSx	0.13	1.3e-19	-3.71868	0.0002	rs3815575	0.125	-0.185	5.052	245	245	MAGEPRO	0.12	1.7e-18	-4.62498	3.75e-06	rs3815575	0.132	-0.1929	5.052	245	239	PRSCSx	0.13	1.3e-19	-3.71868	0.0002	rs3815575	0.111	-0.13	5.052	245	7	SINGLE	0.11	1.5e-16	-3.7348	0.000188	rs2075432	0.126	-0.261	4.666	245	245	SuSiE	0.13	1.2e-18	-3.80086	0.000144
ENSG00000159713	16	66889809	67893535	0.027542	rs17686899	2.71	WBC	MESA_CAU_MONOCYTE	8.44595e-06	rs5030980	0.0292	0.319	-3.715	60	60	META	0.029	2.3e-05	-4.3498	1.36e-05	rs8052191	0.0214	0.049	-3.312	60	60	MAGEPRO	0.021	0.00025	-4.73048	2.24e-06	rs8052191	0.0165	0.1223	-3.312	60	60	PRSCSx	0.017	0.0012	-4.23	2.37e-05	rs8052191	0.0175	0.0451	-3.312	60	4	SINGLE	0.017	0.00087	-3.89	0.0001	rs8052191	0.0175	0.0203	-3.312	60	60	SuSiE	0.018	0.00087	-3.86603	0.000111
ENSG00000160199	21	42474510	43533931	0.061393	rs1893596	2.57	WBC	MESA_CAU_MONOCYTE	8.44595e-06	rs2839626	0.0389	-0.132	2.319	208	203	PRSCSx	0.039	1.1e-06	-3.35798	0.000785	rs2839626	0.0389	-0.0603	2.319	208	208	MAGEPRO	0.039	1.2e-06	-4.4965	6.91e-06	rs2839626	0.0389	-0.1316	2.319	208	203	PRSCSx	0.039	1.1e-06	-3.35798	0.000785	rs2839626	0.0322	-0.0728	2.319	208	3	SINGLE	0.032	9.1e-06	-3.7691	0.000164	rs2839626	0.0301	-0.0896	2.319	208	208	SuSiE	0.03	1.7e-05	-3.0072	0.00264
ENSG00000162341	11	68548897	69662440	0.549341	rs1060435	4.4	WBC	MESA_CAU_MONOCYTE	8.44595e-06	rs4930265	0.39	-0.466	-3.986	237	229	PRSCSx	0.39	1.4e-63	4.28587	1.82e-05	rs4930265	0.386	-0.436	-3.986	237	237	MAGEPRO	0.39	8.5e-63	4.60799	4.07e-06	rs4930265	0.39	-0.4655	-3.986	237	229	PRSCSx	0.39	1.4e-63	4.29	1.82e-05	rs4930265	0.383	-0.397	-3.986	237	10	SINGLE	0.38	4e-62	4.25	2.09e-05	rs4930265	0.368	-0.465	-3.986	237	237	SuSiE	0.37	3.7e-59	3.961	7.46e-05
ENSG00000164331	5	73052335	74065686	0.073138	rs638333	-2.79	WBC	MESA_CAU_MONOCYTE	8.44595e-06	rs343115	0.0978	-0.139	-4.154	338	334	MAGEPRO	0.098	1.1e-14	4.46	8.09e-06	rs343115	0.0978	-0.139	-4.154	338	334	MAGEPRO	0.098	1.1e-14	4.46281	8.09e-06	rs343115	0.0847	-1.4137	-4.154	338	328	PRSCSx	0.085	6.9e-13	4.0854	4.4e-05	rs343115	0.0947	-0.215	-4.154	338	1	SINGLE	0.095	2.9e-14	4.154	3.27e-05	rs343115	0.0974	-0.0949	-4.154	338	338	SuSiE	0.097	1.2e-14	4.17995	2.92e-05
ENSG00000173559	2	191178068	192196659	0.148033	rs13013264	3.38	WBC	MESA_CAU_MONOCYTE	8.44595e-06	rs12472343	0.108	0.248	4.689	179	178	PRSCSx	0.11	3.9e-16	4.14036	3.47e-05	rs12472343	0.103	0.256	4.689	179	179	MAGEPRO	0.1	2e-15	4.54	5.66e-06	rs12472343	0.108	0.2484	4.689	179	178	PRSCSx	0.11	3.9e-16	4.14	3.47e-05	rs12472343	0.0992	0.153	4.689	179	7	SINGLE	0.099	6.7e-15	3.9154	9.03e-05	rs12472343	0.0913	0.25	4.689	179	179	SuSiE	0.091	8.3e-14	4.07	4.71e-05
ENSG00000184005	1	75574719	77134601	0.212757	rs289692	-3.179	WBC	MESA_CAU_MONOCYTE	8.44595e-06	rs1251505	0.193	0.187	4.028	424	424	MAGEPRO_fullsumstats	0.19	9.5e-29	4.56	5e-06	rs1251505	0.174	0.268	4.028	424	424	MAGEPRO	0.17	7.7e-26	4.64	3.55e-06	rs1251505	0.176	0.3269	4.028	424	415	PRSCSx	0.18	4.7e-26	4.44	8.81e-06	rs1251505	0.17	0.238	4.028	424	9	SINGLE	0.17	3.5e-25	4.38552	1.16e-05	rs1251505	0.18	0.252	4.028	424	424	SuSiE	0.18	8.9e-27	4.19315	2.75e-05
ENSG00000207944	4	38368032	39368127	0.047838	rs337639	-4.63	WBC	MESA_CAU_MONOCYTE	8.44595e-06	rs6834781	0.0252	0.099	-3.654	252	244	MAGEPRO_fullsumstats	0.025	8e-05	-2.95155	0.00316	rs6834781	0.021	0.108	-3.654	252	217	MAGEPRO	0.021	0.00029	-5.06542	4.08e-07	rs6834781	0.0231	0.1062	-3.654	252	242	PRSCSx	0.023	0.00015	-1.62423	0.104	rs6834781	0.0188	0.0495	-3.654	252	3	SINGLE	0.019	0.00057	-2.99895	0.00271	rs6834781	0.0108	0.108	-3.654	252	252	SuSiE	0.011	0.0073	-3.75	0.000174
ENSG00000244509	22	38514083	39520352	0.184722	rs4821901	-3.15	WBC	MESA_CAU_MONOCYTE	8.44595e-06	rs5750735	0.138	-0.217	-2.928	177	177	SuSiE	0.14	2.1e-20	3.29586	0.000981	rs5750735	0.131	-0.269	-2.928	177	177	MAGEPRO	0.13	2.1e-19	4.84558	1.26e-06	rs5750735	0.127	-0.2635	-2.928	177	173	PRSCSx	0.13	6.9e-19	3.67	0.000241	rs5750735	0.135	-0.209	-2.928	177	4	SINGLE	0.13	5.3e-20	3.65016	0.000262	rs5750735	0.138	-0.217	-2.928	177	177	SuSiE	0.14	2.1e-20	3.2959	0.000981
ENSG00000055955	3	52312975	53331479	0.130263	rs35671032	4.38	Gout	MESA_CAU_MONOCYTE	8.44595e-06	rs6803519	0.109	0.27	2.56	117	117	MAGEPRO	0.11	2.4e-16	4.62481	3.75e-06	rs6803519	0.109	0.27	2.56	117	117	MAGEPRO	0.11	2.4e-16	4.62481	3.75e-06	rs7622420	0.103	-0.2339	-2.279	117	87	PRSCSx	0.1	2e-15	3.34433	0.000825	rs6803519	0.0983	0.134	2.56	117	10	SINGLE	0.098	8.8e-15	3.54891	0.000387	rs6803519	0.108	0.119	2.56	117	117	SuSiE	0.11	3.4e-16	3.34992	0.000808
ENSG00000259790	15	74821397	75822693	0.024188	rs4479194	3.7	Gout	MESA_CAU_MONOCYTE	8.44595e-06	rs4886707	0.0165	0.153	-3.18	69	14	PT	0.016	0.0012	-4.98536	6.18e-07	rs4886722	0.0152	0.0613	-3.264	69	51	MAGEPRO	0.015	0.0018	-4.65993	3.16e-06	rs4886722	0.0141	0.069	-3.264	69	51	PRSCSx	0.014	0.0025	-4.20046	2.66e-05	rs4886722	0.0101	0.0269	-3.264	69	5	SINGLE	0.01	0.0091	-3.88142	0.000104	rs4886707	0.0129	0.0241	-3.18	69	69	SuSiE	0.013	0.0037	-3.48556	0.000491
ENSG00000130592	11	1352970	2392267	0.540204	rs10837857	4.18	HF	MESA_CAU_MONOCYTE	8.44595e-06	rs11041476	0.286	0.439	-5.075	131	131	MAGEPRO	0.29	6.1e-44	-4.57681	4.72e-06	rs11041476	0.286	0.439	-5.075	131	131	MAGEPRO	0.29	6.1e-44	-4.57681	4.72e-06	rs587961	0.277	-0.3813	2.64	131	130	PRSCSx	0.28	2e-42	-3.3486	0.000812	rs11041476	0.277	0.371	-5.075	131	8	SINGLE	0.28	1.9e-42	-4.38842	1.14e-05	rs11041476	0.261	0.402	-5.075	131	131	SuSiE	0.26	8.9e-40	-3.54101	0.000399
ENSG00000065989	19	9916773	10969631	0.131043	rs12973899	6	BAS	GEU_EUR_LCL	7.2759e-06	rs12978105	0.0985	0.198	3.299	189	189	MAGEPRO_fullsumstats	0.099	5.5e-10	4.07637	4.57e-05	rs12978105	0.0952	0.202	3.299	189	189	MAGEPRO	0.095	1.1e-09	4.73947	2.14e-06	rs12978105	0.0698	0.2389	3.299	189	176	PRSCSx	0.07	1.9e-07	2.54899	0.0108	rs12978105	0.0936	0.162	3.299	189	4	SINGLE	0.094	1.5e-09	3.49203	0.000479	rs12978105	0.0946	0.1	3.299	189	189	SuSiE	0.095	1.2e-09	3.37829	0.000729
ENSG00000149599	20	31347637	32370747	0.115725	rs3787371	-6.4	BAS	GEU_EUR_LCL	7.2759e-06	rs6089119	0.0907	-0.131	-4.314	213	4	SINGLE	0.091	2.7e-09	3.49127	0.000481	rs6089119	0.0807	-0.169	-4.314	213	213	MAGEPRO	0.081	2.1e-08	4.83533	1.33e-06	rs6089119	0.0812	-0.2331	-4.314	213	191	PRSCSx	0.081	1.9e-08	3.9737	7.08e-05	rs6089119	0.0907	-0.131469	-4.314	213	4	SINGLE	0.091	2.7e-09	3.4913	0.000481	rs6089119	0.0881	-0.145	-4.314	213	213	SuSiE	0.088	4.7e-09	4.37848	1.2e-05
ENSG00000175221	19	367630	1393218	0.307725	rs3180287	4.74	BAS	GEU_EUR_LCL	7.2759e-06	rs1060442	0.187	0.483	-2.685	26	26	SuSiE	0.19	3.1e-18	-4.15286	3.28e-05	rs1060442	0.183	0.476	-2.685	26	26	MAGEPRO	0.18	7.6e-18	-4.49324	7.01e-06	rs1060442	0.177	0.5002	-2.685	26	25	PRSCSx	0.18	2.8e-17	-4.14885	3.34e-05	rs1060442	0.143	0.259	-2.685	26	5	SINGLE	0.14	5.4e-14	-4.23021	2.33e-05	rs1060442	0.187	0.483	-2.685	26	26	SuSiE	0.19	3.1e-18	-4.15286	3.28e-05
ENSG00000196152	9	126924374	127945372	0.431965	rs7037574	4.96	BAS	GEU_EUR_LCL	7.2759e-06	rs4628351	0.433	0.188	4.302	192	192	SuSiE	0.43	9.2e-47	4.324	1.53e-05	rs4628351	0.429	0.453	4.302	192	192	MAGEPRO	0.43	3.3e-46	4.49367	7e-06	rs4628351	0.428	0.6236	4.302	192	150	PRSCSx	0.43	5.3e-46	4.475	7.64e-06	rs4628351	0.431	0.487731	4.302	192	10	SINGLE	0.43	2e-46	4.46675	7.94e-06	rs4628351	0.433	0.188	4.302	192	192	SuSiE	0.43	9.2e-47	4.324	1.53e-05
ENSG00000234290	5	131968890	132973043	0.131266	rs10058074	-6.63	BAS	GEU_EUR_LCL	7.2759e-06	rs11745587	0.0776	0.206	4.1	279	279	MAGEPRO_fullsumstats	0.078	3.9e-08	4.69414	2.68e-06	rs11745587	0.0731	0.199	4.1	279	279	MAGEPRO	0.073	9.7e-08	4.93717	7.93e-07	rs11745587	0.0689	0.2709	4.1	279	202	PRSCSx	0.069	2.3e-07	3.81358	0.000137	rs11745587	0.071	0.147	4.1	279	3	SINGLE	0.071	1.5e-07	3.77846	0.000158	rs11745587	0.071	0.264	4.1	279	279	SuSiE	0.071	1.5e-07	4.37317	1.22e-05
ENSG00000025434	11	46748300	47769032	0.055233	rs896816	3.41	HGB	GEU_EUR_LCL	7.2759e-06	rs10838681	0.0556	-0.106	-4.48	225	225	MAGEPRO	0.056	3.2e-06	4.62068	3.82e-06	rs10838681	0.0556	-0.106	-4.48	225	225	MAGEPRO	0.056	3.2e-06	4.62068	3.82e-06	rs4752977	0.0436	-0.1808	-3.233	225	201	PRSCSx	0.044	3.5e-05	3.92684	8.61e-05	rs10838681	0.051	-0.0594	-4.48	225	5	SINGLE	0.051	8.1e-06	4.07053	4.69e-05	rs10838681	0.0539	-0.0147	-4.48	225	225	SuSiE	0.054	4.5e-06	4.02	5.92e-05
ENSG00000124508	6	25883096	26894874	0.114157	rs1977	-7.81	HGB	GEU_EUR_LCL	7.2759e-06	rs9461245	0.0704	0.0669	-4.139	402	402	SuSiE	0.07	1.7e-07	-3.90007	9.62e-05	rs9461245	0.0544	0.14961	-4.139	402	402	MAGEPRO	0.054	4.1e-06	-4.49	7.1e-06	rs9461245	0.0567	0.2714	-4.139	402	349	PRSCSx	0.057	2.6e-06	-3.59697	0.000322	rs9461245	0.0676	0.103429	-4.139	402	5	SINGLE	0.068	3e-07	-4.46385	8.05e-06	rs9461245	0.0704	0.0669	-4.139	402	402	SuSiE	0.07	1.7e-07	-3.90007	9.62e-05
ENSG00000126215	14	103197609	104215504	0.064934	rs959083	-3.26	HGB	GEU_EUR_LCL	7.2759e-06	rs2273175	0.0263	0.112	6.166	226	192	META	0.026	0.0011	7.2842	3.24e-13	rs12432907	0.0229	-0.152	-1.24	226	192	MAGEPRO	0.023	0.0022	4.64002	3.48e-06	rs12432907	0.024	-0.2063	-1.24	226	191	PRSCSx	0.024	0.0018	3.51171	0.000445	rs12432907	0.0216	-0.0822	-1.24	226	5	SINGLE	0.022	0.0029	3.02416	0.00249	rs12432907	0.0228	-0.0299	-1.24	226	226	SuSiE	0.023	0.0023	2.8916	0.00383
ENSG00000129226	17	7079467	8082113	0.09265	rs17805277	-4.95	HGB	GEU_EUR_LCL	7.2759e-06	rs8068222	0.0367	0.261	0.327	171	157	PRSCSx	0.037	0.00014	3.90408	9.46e-05	rs8068222	0.0241	0.163	0.327	171	171	MAGEPRO	0.024	0.0017	4.9962	5.85e-07	rs8068222	0.0367	0.2606	0.327	171	157	PRSCSx	0.037	0.00014	3.90408	9.46e-05	rs8068222	0.014	0.0788	0.327	171	4	SINGLE	0.014	0.014	2.62979	0.00854	rs8068222	0.0179	0.0574	0.327	171	171	SuSiE	0.018	0.0061	2.14	0.0321
ENSG00000137944	1	88435773	89492953	0.033772	rs10922610	2.553	HGB	GEU_EUR_LCL	7.2759e-06	rs10801892	0.0401	-0.167	3.078	231	202	PRSCSx	0.04	7.1e-05	-3.92	8.87e-05	rs10801892	0.0363	-0.129	3.078	231	230	MAGEPRO	0.036	0.00015	-4.50396	6.67e-06	rs10801892	0.0401	-0.1667	3.078	231	202	PRSCSx	0.04	7.1e-05	-3.91968	8.87e-05	rs10801892	0.0298	-0.0735	3.078	231	2	SINGLE	0.03	0.00056	-2.9234	0.00346	rs10801892	0.0314	-0.0508	3.078	231	231	SuSiE	0.031	0.0004	-2.90854	0.00363
ENSG00000167815	19	12296820	13301859	0.127896	rs10419350	4.19	HGB	GEU_EUR_LCL	7.2759e-06	rs11667458	0.0603	0.157	1.389	74	56	PRSCSx	0.06	1.3e-06	4.33	1.47e-05	rs11667458	0.0579	0.132	1.389	74	74	MAGEPRO	0.058	2e-06	4.51	6.6e-06	rs11667458	0.0603	0.1568	1.389	74	56	PRSCSx	0.06	1.3e-06	4.33317	1.47e-05	rs4926298	0.037	-0.0681	-3.319	74	7	SINGLE	0.037	0.00013	4.2076	2.58e-05	rs10451496	0.041	-0.0713	0.707	74	74	SuSiE	0.041	5.9e-05	3.79967	0.000145
ENSG00000172992	17	44523340	45561109	0.042915	rs2074292	-4.41	HGB	GEU_EUR_LCL	7.2759e-06	rs4413004	0.0443	-0.0836	-3.36	281	3	SINGLE	0.044	3.1e-05	4.28802	1.8e-05	rs4128658	0.0433	0.0999	5.158	281	279	MAGEPRO	0.043	3.8e-05	5.331	9.77e-08	rs4413004	0.0368	-0.242	-3.36	281	251	PRSCSx	0.037	0.00014	3.8184	0.000134	rs4413004	0.0443	-0.0836	-3.36	281	3	SINGLE	0.044	3.1e-05	4.28802	1.8e-05	rs4413004	0.0367	-0.165	-3.36	281	281	SuSiE	0.037	0.00014	3.72	0.0002
ENSG00000173226	3	121269763	122335079	0.261584	rs12106790	3.21	HGB	GEU_EUR_LCL	7.2759e-06	rs10934559	0.32	0.319	-4.411	322	322	SuSiE	0.32	2.2e-32	-4.2442	2.19e-05	rs10934559	0.315	0.29	-4.411	322	321	MAGEPRO	0.31	9.3e-32	-4.72	2.35e-06	rs6808500	0.297	-0.4081	2.676	322	267	PRSCSx	0.3	9.2e-30	-4.31	1.63e-05	rs6808500	0.312	-0.284	2.676	322	12	SINGLE	0.31	1.9e-31	-4.45726	8.3e-06	rs10934559	0.32	0.319	-4.411	322	322	SuSiE	0.32	2.2e-32	-4.24	2.19e-05
ENSG00000204556	20	25518832	26520684	0.067274	rs928121	4.09	HGB	GEU_EUR_LCL	7.2759e-06	rs11700338	0.0591	0.106	5.927	44	44	META	0.059	1.6e-06	5.15758	2.5e-07	rs2386804	0.0404	-0.116	-4.349	44	44	MAGEPRO	0.04	6.7e-05	5.32285	1.02e-07	rs2386804	0.0385	-0.2218	-4.349	44	40	PRSCSx	0.039	9.7e-05	3.08	0.00206	rs2386804	0.0319	-0.101209	-4.349	44	4	SINGLE	0.032	0.00037	4.14451	3.41e-05	rs2386804	0.0345	-0.155	-4.349	44	44	SuSiE	0.034	0.00022	4.3828	1.17e-05
ENSG00000221990	5	0	943160	0.280733	rs10067227	-3.07	HGB	GEU_EUR_LCL	7.2759e-06	rs10078	0.135	-0.182	-2.776	126	126	MAGEPRO_fullsumstats	0.13	2.7e-13	3.95	7.89e-05	rs10078	0.13	-0.222	-2.776	126	126	MAGEPRO	0.13	7e-13	4.57	4.82e-06	rs10078	0.128	-0.2423	-2.776	126	90	PRSCSx	0.13	1.1e-12	3.81	0.000137	rs10078	0.121	-0.187	-2.776	126	17	SINGLE	0.12	4.8e-12	3.51742	0.000436	rs10078	0.123	-0.344	-2.776	126	126	SuSiE	0.12	3.7e-12	3.08	0.00207
ENSG00000226029	1	15960948	16968481	0.055811	rs11260711	-2.508	HGB	GEU_EUR_LCL	7.2759e-06	rs4661748	0.0492	-0.0782	1.592	131	104	PRSCSx	0.049	1.2e-05	-2.97	0.00298	rs4661746	0.04	-0.24	1.572	131	131	MAGEPRO	0.04	7.1e-05	-4.60889	4.05e-06	rs4661748	0.0492	-0.0782	1.592	131	104	PRSCSx	0.049	1.2e-05	-2.96995	0.00298	rs4661746	0.0378	-0.0984	1.572	131	3	SINGLE	0.038	0.00011	-2.70501	0.00683	rs4661746	0.0332	-0.0958	1.572	131	131	SuSiE	0.033	0.00028	-2.81882	0.00482
ENSG00000108039	10	109364766	110423553	0.088692	rs7080762	-3.705	MCHC	GEU_EUR_LCL	7.2759e-06	rs2501574	0.0457	0.2	-2.866	220	46	PT	0.046	2.3e-05	-3.80315	0.000143	rs2501574	0.0239	0.172	-2.866	220	220	MAGEPRO	0.024	0.0018	-4.56759	4.93e-06	rs2501574	0.0289	0.2442	-2.866	220	204	PRSCSx	0.029	0.00066	-4.05904	4.93e-05	rs2501574	0.0112	0.0591	-2.866	220	10	SINGLE	0.011	0.024	-3.26134	0.00111	rs2501574	0.0353	0.00957	-2.866	220	220	SuSiE	0.035	0.00018	-4.23369	2.3e-05
ENSG00000071127	4	9574339	10616949	0.130608	rs10003001	-6.129	MPV	GEU_EUR_LCL	7.2759e-06	rs4697922	0.0458	0.0917	-4.524	338	338	SuSiE	0.046	2.3e-05	-3.95	7.74e-05	rs3775935	0.029	0.166	-4.623	338	338	MAGEPRO	0.029	0.00065	-4.56	5.19e-06	rs4389579	0.0136	0.2189	0.679	338	293	PRSCSx	0.014	0.015	-3.67	0.000243	rs3775935	0.025	0.108033	-4.623	338	4	SINGLE	0.025	0.0015	-4.37185	1.23e-05	rs4697922	0.0458	0.0917	-4.524	338	338	SuSiE	0.046	2.3e-05	-3.95229	7.74e-05
ENSG00000086827	11	113233187	114273811	0.062359	rs2606724	7.4	MPV	GEU_EUR_LCL	7.2759e-06	rs11214789	0.0446	0.173	0.592	407	407	MAGEPRO_fullsumstats	0.045	2.9e-05	3.17163	0.00152	rs11214789	0.0352	0.201	0.592	407	407	MAGEPRO	0.035	0.00019	4.64839	3.35e-06	rs11214789	0.0319	0.251	0.592	407	365	PRSCSx	0.032	0.00036	3.57866	0.000345	rs11214789	0.0257	0.0834	0.592	407	3	SINGLE	0.026	0.0013	4.33568	1.45e-05	rs11214789	0.0131	0.121	0.592	407	407	SuSiE	0.013	0.016	3.93425	8.35e-05
ENSG00000099795	19	14066078	15072062	0.241169	rs4808387	2.53	MPV	GEU_EUR_LCL	7.2759e-06	rs8104167	0.0796	-0.305	3.865	202	172	PRSCSx	0.08	2.6e-08	-3.40483	0.000662	rs8104167	0.0731	-0.231	3.865	202	202	MAGEPRO	0.073	9.7e-08	-4.73394	2.2e-06	rs8104167	0.0796	-0.3045	3.865	202	172	PRSCSx	0.08	2.6e-08	-3.4	0.000662	rs8104167	0.064	-0.172	3.865	202	2	SINGLE	0.064	6e-07	-4.40904	1.04e-05	rs8104167	0.0687	-0.239	3.865	202	202	SuSiE	0.069	2.3e-07	-4.19	2.74e-05
ENSG00000101367	20	32319893	33350405	0.094546	rs6057614	11.11	MPV	GEU_EUR_LCL	7.2759e-06	rs6119954	0.0738	0.115	4.004	331	331	SuSiE	0.074	8.4e-08	4.07671	4.57e-05	rs6119954	0.0643	0.137	4.004	331	331	MAGEPRO	0.064	5.7e-07	4.74543	2.08e-06	rs6119954	0.0575	0.2775	4.004	331	296	PRSCSx	0.058	2.2e-06	4.21	2.59e-05	rs6119954	0.0653	0.154741	4.004	331	4	SINGLE	0.065	4.7e-07	4.0515	5.09e-05	rs6119954	0.0738	0.115	4.004	331	331	SuSiE	0.074	8.4e-08	4.0767	4.57e-05
ENSG00000102858	16	4116493	5190974	0.039843	rs231617	3.242	MPV	GEU_EUR_LCL	7.2759e-06	rs1659495	0.0322	0.181	-2.759	160	139	PRSCSx	0.032	0.00034	-4.31639	1.59e-05	rs1659495	0.0251	0.185	-2.759	160	160	MAGEPRO	0.025	0.0014	-5.08722	3.63e-07	rs1659495	0.0322	0.181	-2.759	160	139	PRSCSx	0.032	0.00034	-4.31639	1.59e-05	rs1659495	0.0179	0.0629	-2.759	160	4	SINGLE	0.018	0.006	-3.85306	0.000117	rs1659495	0.0151	0.121	-2.759	160	160	SuSiE	0.015	0.011	-3.65146	0.000261
ENSG00000104884	19	44849837	45870918	0.008107	rs17356664	-7.19	MPV	GEU_EUR_LCL	7.2759e-06	rs238416	0.0317	0.121	-3.301	143	143	MAGEPRO_fullsumstats	0.032	0.00038	-5.03364	4.81e-07	rs238416	0.0262	0.171	-3.301	143	143	MAGEPRO	0.026	0.0011	-4.50966	6.49e-06	rs238416	0.0316	0.2094	-3.301	143	121	PRSCSx	0.032	0.00038	-3.7	0.000218	rs238416	0.0271	0.081	-3.301	143	1	SINGLE	0.027	0.00095	-3.301	0.000963	rs238416	0.0211	0.183	-3.301	143	143	SuSiE	0.021	0.0032	-3.31	0.000931
ENSG00000113716	5	149500046	150553142	0.055505	rs4629585	-3.67	MPV	GEU_EUR_LCL	7.2759e-06	rs10875553	0.0465	-0.0853	-4.19	394	394	SuSiE	0.047	2e-05	4.46082	8.16e-06	rs10875553	0.0418	-0.168	-4.19	394	394	MAGEPRO	0.042	5e-05	4.62128	3.81e-06	rs10875553	0.0418	-0.1695	-4.19	394	337	PRSCSx	0.042	5.1e-05	4.41343	1.02e-05	rs10875553	0.0406	-0.0673	-4.19	394	3	SINGLE	0.041	6.4e-05	4.45	8.63e-06	rs10875553	0.0465	-0.0853	-4.19	394	394	SuSiE	0.047	2e-05	4.46082	8.16e-06
ENSG00000115085	2	97213560	98239862	0.018352	rs17489287	-4.267	MPV	GEU_EUR_LCL	7.2759e-06	rs4851462	0.0252	-0.512	-3.859	114	93	PRSCSx	0.025	0.0014	2.53226	0.0113	rs4851462	0.0149	-0.154	-3.859	114	114	MAGEPRO	0.015	0.011	4.61	4e-06	rs4851462	0.0252	-0.5119	-3.859	114	93	PRSCSx	0.025	0.0014	2.53	0.0113	rs4851462	0.0161	-0.058245	-3.859	114	3	SINGLE	0.016	0.0088	3.87012	0.000109	rs4851462	0.0102	-0.037	-3.859	114	114	SuSiE	0.01	0.03	3.53128	0.000414
ENSG00000118939	13	75049480	76106020	0.036025	rs721154	-3.01	MPV	GEU_EUR_LCL	7.2759e-06	rs7986566	0.0286	0.645	-2.845	362	330	PRSCSx	0.029	0.00069	-4.03585	5.44e-05	rs7986566	0.0279	0.35608	-2.845	362	362	MAGEPRO	0.028	0.0008	-4.50831	6.53e-06	rs7986566	0.0286	0.6454	-2.845	362	330	PRSCSx	0.029	0.00069	-4.0359	5.44e-05	rs7986566	0.02	0.072861	-2.845	362	3	SINGLE	0.02	0.0039	-3.90136	9.57e-05	rs7986566	0.0211	0.107	-2.845	362	362	SuSiE	0.021	0.0032	-3.27921	0.00104
ENSG00000131507	5	141608505	142654443	0.17238	rs7709361	-6.06	MPV	GEU_EUR_LCL	7.2759e-06	rs12653848	0.121	-0.0918	-4.235	349	349	SuSiE	0.12	5.2e-12	4.21367	2.51e-05	rs12653848	0.115	-0.369	-4.235	349	349	MAGEPRO	0.11	2e-11	5.31705	1.05e-07	rs12653848	0.0949	-0.4266	-4.235	349	321	PRSCSx	0.095	1.1e-09	3.84649	0.00012	rs12653848	0.111	-0.235	-4.235	349	5	SINGLE	0.11	4.3e-11	4.23	2.29e-05	rs12653848	0.121	-0.0918	-4.235	349	349	SuSiE	0.12	5.2e-12	4.21367	2.51e-05
ENSG00000141968	19	6272714	7357366	0.067842	rs7257062	3.33	MPV	GEU_EUR_LCL	7.2759e-06	rs2546122	0.03	-0.191	-3.629	134	134	MAGEPRO_fullsumstats	0.03	0.00053	4.91279	8.98e-07	rs2546122	0.0275	-0.2	-3.629	134	134	MAGEPRO	0.027	0.00087	4.92481	8.44e-07	rs2546122	0.0298	-0.3423	-3.629	134	125	PRSCSx	0.03	0.00055	3.62	0.0003	rs2546122	0.0246	-0.0833	-3.629	134	3	SINGLE	0.025	0.0016	4.13719	3.52e-05	rs2546122	0.0194	-0.147	-3.629	134	134	SuSiE	0.019	0.0044	4.26	2.05e-05
ENSG00000153406	16	3961680	4995763	0.16506	rs231617	3.242	MPV	GEU_EUR_LCL	7.2759e-06	rs4786490	0.0515	-0.375	-2.692	165	146	PRSCSx	0.052	7.3e-06	2.22276	0.0262	rs4786490	0.0256	-0.205	-2.692	165	165	MAGEPRO	0.026	0.0013	7.45035	9.31e-14	rs4786490	0.0515	-0.3754	-2.692	165	146	PRSCSx	0.052	7.3e-06	2.22276	0.0262	rs4786490	0.0333	-0.0983	-2.692	165	7	SINGLE	0.033	0.00027	4.23763	2.26e-05	rs4786490	0.0405	-0.151	-2.692	165	165	SuSiE	0.04	6.6e-05	3.56126	0.000369
ENSG00000168899	2	85084408	86093412	0.224839	rs2028900	-6.774	MPV	GEU_EUR_LCL	7.2759e-06	rs10166612	0.2	-0.303	-5.642	346	346	MAGEPRO	0.2	1.8e-19	4.74273	2.11e-06	rs10166612	0.2	-0.303	-5.642	346	346	MAGEPRO	0.2	1.8e-19	4.74	2.11e-06	rs10179904	0.192	-0.3383	-5.634	346	295	PRSCSx	0.19	1.1e-18	3.32	0.00091	rs10179904	0.183	-0.226361	-5.634	346	8	SINGLE	0.18	7.1e-18	4.31444	1.6e-05	rs10179904	0.177	-0.102	-5.634	346	346	SuSiE	0.18	2.7e-17	4.22108	2.43e-05
ENSG00000177000	1	11285723	12306920	0.152372	rs2236055	3.548	MPV	GEU_EUR_LCL	7.2759e-06	rs6541001	0.132	0.184	4.168	218	217	MAGEPRO	0.13	5.4e-13	4.7	2.55e-06	rs6541001	0.132	0.184	4.168	218	217	MAGEPRO	0.13	5.4e-13	4.7	2.55e-06	rs6541001	0.129	0.2107	4.168	218	207	PRSCSx	0.13	9.1e-13	3.94	8.14e-05	rs6541001	0.128	0.108	4.168	218	7	SINGLE	0.13	1.2e-12	4.19738	2.7e-05	rs6541001	0.111	0.0444	4.168	218	218	SuSiE	0.11	4.2e-11	3.84	0.000121
ENSG00000182108	16	10428891	11442460	0.106485	rs2867880	-5.067	MPV	GEU_EUR_LCL	7.2759e-06	rs8056098	0.0722	0.309	-3.196	335	335	META	0.072	1.2e-07	-3.70628	0.00021	rs8062322	0.0557	0.187	-3.174	335	335	MAGEPRO	0.056	3.2e-06	-4.70695	2.51e-06	rs8062322	0.0536	0.1729	-3.174	335	331	PRSCSx	0.054	4.8e-06	-4.33615	1.45e-05	rs8062322	0.0635	0.064	-3.174	335	7	SINGLE	0.064	6.6e-07	-4.17394	2.99e-05	rs8062322	0.0602	0.0357	-3.174	335	335	SuSiE	0.06	1.3e-06	-3.5745	0.000351
ENSG00000224295	11	5018441	6024955	0.138232	rs12271988	3.15	MPV	GEU_EUR_LCL	7.2759e-06	rs7939159	0.0927	0.297	4.252	580	580	SuSiE	0.093	1.8e-09	3.08291	0.00205	rs7939159	0.0768	0.348	4.252	580	579	MAGEPRO	0.077	4.6e-08	6.43296	1.25e-10	rs7939159	0.065	0.3378	4.252	580	455	PRSCSx	0.065	4.9e-07	2.77592	0.0055	rs7939159	0.0678	0.146	4.252	580	4	SINGLE	0.068	2.8e-07	3.75181	0.000176	rs7939159	0.0927	0.297	4.252	580	580	SuSiE	0.093	1.8e-09	3.08291	0.00205
ENSG00000255398	12	122214756	123216892	0.384033	rs1106240	-2.96	MPV	GEU_EUR_LCL	7.2759e-06	rs2454722	0.159	0.243	17.311	133	133	MAGEPRO	0.16	1.5e-15	5.31229	1.08e-07	rs2454722	0.159	0.243	17.311	133	133	MAGEPRO	0.16	1.5e-15	5.31229	1.08e-07	rs2454722	0.154	0.2235	17.311	133	83	PRSCSx	0.15	4.7e-15	3.54	0.0004	rs2454722	0.148	0.145595	17.311	133	9	SINGLE	0.15	1.5e-14	3.73693	0.000186	rs10847456	0.158	0.234	-10.56	133	133	SuSiE	0.16	2.1e-15	2.4866	0.0129
ENSG00000061656	20	35115892	36121049	0.055119	rs2247828	3.49	RBC	GEU_EUR_LCL	7.2759e-06	rs2277862	0.0365	-0.239	-4.26	224	40	PT	0.036	0.00015	3.7381	0.000185	rs2277862	0.0288	-0.0758	-4.26	224	224	MAGEPRO	0.029	0.00067	4.71206	2.45e-06	rs2277862	0.0264	-0.1074	-4.26	224	188	PRSCSx	0.026	0.0011	4.22828	2.35e-05	rs2277862	0.0246	-0.054274	-4.26	224	7	SINGLE	0.025	0.0016	4.2206	2.44e-05	rs2277862	0.0333	-0.044	-4.26	224	224	SuSiE	0.033	0.00028	4.21365	2.51e-05
ENSG00000073605	17	39404595	40419854	0.083127	rs1042658	22.05	RBC	GEU_EUR_LCL	7.2759e-06	rs9901146	0.0525	0.217	4.383	101	101	MAGEPRO	0.053	6e-06	4.6017	4.19e-06	rs9901146	0.0525	0.217	4.383	101	101	MAGEPRO	0.053	6e-06	4.60167	4.19e-06	rs9901146	0.0429	0.25	4.383	101	93	PRSCSx	0.043	4e-05	3.89257	9.92e-05	rs9901146	0.0121	0.119	4.383	101	3	SINGLE	0.012	0.02	4.45713	8.31e-06	rs9901146	0.0504	0.15	4.383	101	101	SuSiE	0.05	9.2e-06	4.2275	2.36e-05
ENSG00000078401	6	11790363	12797194	0.057617	rs9349277	-3.42	RBC	GEU_EUR_LCL	7.2759e-06	rs17765682	0.0173	-0.223	-3.687	350	350	MAGEPRO	0.017	0.0069	4.93969	7.82e-07	rs17765682	0.0173	-0.22269	-3.687	350	350	MAGEPRO	0.017	0.0069	4.93969	7.82e-07	rs17765682	0.0141	-0.2412	-3.687	350	280	PRSCSx	0.014	0.013	4.253	2.11e-05	rs17765682	0.0118	-0.078516	-3.687	350	4	SINGLE	0.012	0.021	4.1038	4.06e-05	rs17765682	0.0102	-0.121	-3.687	350	350	SuSiE	0.01	0.03	3.86846	0.00011
ENSG00000102743	13	40289412	41310111	0.252066	rs2701859	5.384	RBC	GEU_EUR_LCL	7.2759e-06	rs1536807	0.214	-0.466	3.836	198	198	SuSiE	0.21	6.7e-21	-3.836	0.000125	rs1536807	0.2	-0.4316	3.836	198	198	MAGEPRO	0.2	1.6e-19	-4.8545	1.21e-06	rs1536807	0.177	-0.5275	3.836	198	178	PRSCSx	0.18	3.1e-17	-4.0652	4.8e-05	rs1536807	0.21	-0.353115	3.836	198	1	SINGLE	0.21	1.6e-20	-3.836	0.000125	rs1536807	0.214	-0.466	3.836	198	198	SuSiE	0.21	6.7e-21	-3.836	0.000125
ENSG00000126215	14	103197609	104215504	0.064934	rs959083	-3.26	RBC	GEU_EUR_LCL	7.2759e-06	rs2273175	0.0263	0.112	4.422	226	192	META	0.026	0.0011	6.25217	4.05e-10	rs12432907	0.0229	-0.152	-1.678	226	192	MAGEPRO	0.023	0.0022	4.73	2.26e-06	rs12432907	0.024	-0.2063	-1.678	226	191	PRSCSx	0.024	0.0018	3.49296	0.000478	rs12432907	0.0216	-0.0822	-1.678	226	5	SINGLE	0.022	0.0029	3.28909	0.00101	rs12432907	0.0228	-0.0299	-1.678	226	226	SuSiE	0.023	0.0023	3.31	0.000942
ENSG00000129226	17	7079467	8082113	0.09265	rs17805277	-4.95	RBC	GEU_EUR_LCL	7.2759e-06	rs8068222	0.0367	0.261	1.721	171	157	PRSCSx	0.037	0.00014	3.6735	0.000239	rs8068222	0.0241	0.163	1.721	171	171	MAGEPRO	0.024	0.0017	5.38425	7.27e-08	rs8068222	0.0367	0.2606	1.721	171	157	PRSCSx	0.037	0.00014	3.6735	0.000239	rs8068222	0.014	0.0788	1.721	171	4	SINGLE	0.014	0.014	3.34825	0.000813	rs8068222	0.0179	0.0574	1.721	171	171	SuSiE	0.018	0.0061	3.09443	0.00197
ENSG00000130511	19	17918864	18934562	0.083723	rs11554159	-6.62	RBC	GEU_EUR_LCL	7.2759e-06	rs8111824	0.0902	-0.182	6.926	169	169	META	0.09	3e-09	-6.59598	4.22e-11	rs11673604	0.0715	-0.231	4.327	169	169	MAGEPRO	0.071	1.3e-07	-4.56113	5.09e-06	rs11673604	0.0664	-0.2532	4.327	169	143	PRSCSx	0.066	3.7e-07	-4.26322	2.01e-05	rs11673604	0.0678	-0.147	4.327	169	5	SINGLE	0.068	2.8e-07	-4.12826	3.66e-05	rs11673604	0.0701	-0.0615	4.327	169	169	SuSiE	0.07	1.8e-07	-4.45	8.55e-06
ENSG00000131507	5	141608505	142654443	0.17238	rs7709361	-6.06	RBC	GEU_EUR_LCL	7.2759e-06	rs12653848	0.121	-0.0918	-4.338	349	349	SuSiE	0.12	5.2e-12	4.38	1.18e-05	rs12653848	0.115	-0.369	-4.338	349	349	MAGEPRO	0.11	2e-11	4.55675	5.2e-06	rs12653848	0.0949	-0.4266	-4.338	349	321	PRSCSx	0.095	1.1e-09	4.27471	1.91e-05	rs12653848	0.111	-0.235	-4.338	349	5	SINGLE	0.11	4.3e-11	4.344	1.4e-05	rs12653848	0.121	-0.0918	-4.338	349	349	SuSiE	0.12	5.2e-12	4.38	1.18e-05
ENSG00000136448	17	44551610	45609016	0.172892	rs2074292	-4.41	RBC	GEU_EUR_LCL	7.2759e-06	rs6503422	0.117	0.271	-3.916	280	278	MAGEPRO	0.12	1.1e-11	-7.5369	4.81e-14	rs6503422	0.117	0.271	-3.916	280	278	MAGEPRO	0.12	1.1e-11	-7.53687	4.81e-14	rs6503422	0.104	0.2738	-3.916	280	251	PRSCSx	0.1	1.7e-10	-3.44825	0.000564	rs6503422	0.112	0.164	-3.916	280	6	SINGLE	0.11	3.5e-11	-3.44492	0.000571	rs6503422	0.111	0.167	-3.916	280	280	SuSiE	0.11	4.2e-11	-4.05898	4.93e-05
ENSG00000136492	17	61181266	62363521	0.161258	rs1990292	3.87	RBC	GEU_EUR_LCL	7.2759e-06	rs4988340	0.0928	0.19	3.883	215	2	SINGLE	0.093	1.8e-09	4.2351	2.28e-05	rs4988340	0.0742	0.285	3.883	215	215	MAGEPRO	0.074	7.7e-08	4.56649	4.96e-06	rs4988340	0.0873	0.2828	3.883	215	176	PRSCSx	0.087	5.4e-09	4.32937	1.5e-05	rs4988340	0.0928	0.19	3.883	215	2	SINGLE	0.093	1.8e-09	4.23507	2.28e-05	rs4988340	0.0911	0.229	3.883	215	215	SuSiE	0.091	2.5e-09	3.87549	0.000106
ENSG00000138381	2	189161385	190170831	0.074693	rs6738688	-2.586	RBC	GEU_EUR_LCL	7.2759e-06	rs16831873	0.0332	0.193	3.168	100	13	PT	0.033	0.00028	6.4	1.6e-10	rs16831873	0.0189	0.112	3.168	100	100	MAGEPRO	0.019	0.0049	4.65	3.26e-06	rs16831873	0.0151	0.1769	3.168	100	100	PRSCSx	0.015	0.011	3.4	0.000666	rs16831873	0.0207	0.04931	3.168	100	8	SINGLE	0.021	0.0034	3.86	0.000114	rs16831873	0.0239	0.0403	3.168	100	100	SuSiE	0.024	0.0018	4.12	3.87e-05
ENSG00000172992	17	44523340	45561109	0.042915	rs2074292	-4.41	RBC	GEU_EUR_LCL	7.2759e-06	rs4413004	0.0443	-0.0836	-3.175	281	3	SINGLE	0.044	3.1e-05	4.2097	2.56e-05	rs4128658	0.0433	0.0999	5.555	281	279	MAGEPRO	0.043	3.8e-05	5.53987	3.03e-08	rs4413004	0.0368	-0.242	-3.175	281	251	PRSCSx	0.037	0.00014	3.37441	0.00074	rs4413004	0.0443	-0.0836	-3.175	281	3	SINGLE	0.044	3.1e-05	4.20965	2.56e-05	rs4413004	0.0367	-0.165	-3.175	281	281	SuSiE	0.037	0.00014	3.53319	0.000411
ENSG00000175287	9	128420895	129442041	0.045199	rs10988125	-5.2	RBC	GEU_EUR_LCL	7.2759e-06	rs17432839	0.0417	-0.115	3.755	112	112	META	0.042	5.1e-05	-5.84	5.31e-09	rs7854927	0.0379	-0.0812	3.842	112	112	MAGEPRO	0.038	0.00011	-4.49151	7.07e-06	rs7854927	0.0332	-0.2847	3.842	112	98	PRSCSx	0.033	0.00028	-3.77086	0.000163	rs7854927	0.0184	-0.106624	3.842	112	1	SINGLE	0.018	0.0055	-3.842	0.000122	rs7854927	0.0156	-0.0621	3.842	112	112	SuSiE	0.016	0.0097	-3.91	9.1e-05
ENSG00000178718	15	74454416	75457464	0.030987	rs1127796	-2.92	RBC	GEU_EUR_LCL	7.2759e-06	rs3825943	0.0267	0.0683	2.863	129	129	META	0.027	0.001	1.41768	0.156	rs2120019	0.0262	0.09238	3.494	129	129	MAGEPRO	0.026	0.0011	5.1696	2.35e-07	rs3850093	0.0242	0.1892	3.642	129	116	PRSCSx	0.024	0.0017	3.61212	0.000304	rs2120019	0.021	0.083	3.494	129	4	SINGLE	0.021	0.0032	3.9208	8.82e-05	rs2120019	0.0205	0.0363	3.494	129	129	SuSiE	0.021	0.0036	4.06507	4.8e-05
ENSG00000196449	1	37302944	38308185	0.278944	rs1888696	-2.667	RBC	GEU_EUR_LCL	7.2759e-06	rs597210	0.131	0.21	4.583	221	221	SuSiE	0.13	6.1e-13	4.37491	1.21e-05	rs597210	0.124	0.182	4.583	221	221	MAGEPRO	0.12	2.7e-12	4.54	5.66e-06	rs597210	0.109	0.4331	4.583	221	195	PRSCSx	0.11	5.9e-11	3.09	0.002	rs597210	0.123	0.259	4.583	221	3	SINGLE	0.12	3.3e-12	4.39398	1.11e-05	rs597210	0.131	0.21	4.583	221	221	SuSiE	0.13	6.1e-13	4.37491	1.21e-05
ENSG00000204991	16	89318179	90371319	0.082028	rs3096322	2.855	RBC	GEU_EUR_LCL	7.2759e-06	rs7195066	0.0791	0.256	3.525	129	95	PRSCSx	0.079	2.9e-08	3.7	0.000217	rs7195066	0.0769	0.211	3.525	129	129	MAGEPRO	0.077	4.5e-08	4.63497	3.57e-06	rs7195066	0.0791	0.2564	3.525	129	95	PRSCSx	0.079	2.9e-08	3.69866	0.000217	rs7195066	0.077	0.157	3.525	129	5	SINGLE	0.077	4.4e-08	3.70741	0.000209	rs7195066	0.0729	0.167	3.525	129	129	SuSiE	0.073	1e-07	3.82617	0.00013
ENSG00000221838	7	99601549	100610345	0.09781	rs11972210	2.85	RBC	GEU_EUR_LCL	7.2759e-06	rs4729567	0.0696	0.335	1.009	133	133	META	0.07	2e-07	4.9	9.72e-07	rs4729567	0.0494	0.123	1.009	133	133	MAGEPRO	0.049	1.1e-05	4.77	1.81e-06	rs4729567	0.0505	0.181	1.009	133	131	PRSCSx	0.051	8.9e-06	1.6534	0.0982	rs4729567	0.0548	0.173688	1.009	133	1	SINGLE	0.055	3.8e-06	1.009	0.313	rs4729567	0.0613	0.274	1.009	133	133	SuSiE	0.061	1e-06	1.03	0.304
ENSG00000221990	5	0	943160	0.280733	rs10067227	-3.07	RBC	GEU_EUR_LCL	7.2759e-06	rs10078	0.135	-0.182	-3.132	126	126	MAGEPRO_fullsumstats	0.13	2.7e-13	4.5	6.68e-06	rs10078	0.13	-0.222	-3.132	126	126	MAGEPRO	0.13	7e-13	4.96907	6.73e-07	rs10078	0.128	-0.2423	-3.132	126	90	PRSCSx	0.13	1.1e-12	4.34444	1.4e-05	rs10078	0.121	-0.187	-3.132	126	17	SINGLE	0.12	4.8e-12	4.02055	5.81e-05	rs10078	0.123	-0.344	-3.132	126	126	SuSiE	0.12	3.7e-12	3.5	0.00046
ENSG00000245080	8	94566808	95573182	0.532927	rs6982393	-3.71	RBC	GEU_EUR_LCL	7.2759e-06	rs12548426	0.369	0.418881	4.363	375	375	MAGEPRO_fullsumstats	0.37	3e-38	4.09362	4.25e-05	rs12548426	0.359	0.496	4.363	375	375	MAGEPRO	0.36	4.7e-37	4.52169	6.13e-06	rs12548426	0.356	0.5002	4.363	375	289	PRSCSx	0.36	9.4e-37	4.437	9.12e-06	rs12548426	0.36	0.424	4.363	375	9	SINGLE	0.36	4e-37	4.47636	7.59e-06	rs12548426	0.357	0.522	4.363	375	375	SuSiE	0.36	8.2e-37	4.40958	1.04e-05
ENSG00000103199	16	4248239	5267624	0.096022	rs1684612	2.384	EOS	GEU_EUR_LCL	7.2759e-06	rs930854	0.0611	0.0878	-3.648	133	133	MAGEPRO	0.061	1.1e-06	-4.94	7.9e-07	rs930854	0.0611	0.0878	-3.648	133	133	MAGEPRO	0.061	1.1e-06	-4.93782	7.9e-07	rs930854	0.0308	0.2386	-3.648	133	115	PRSCSx	0.031	0.00046	-3.76952	0.000164	rs930854	0.0232	0.0773	-3.648	133	7	SINGLE	0.023	0.0021	-4.2933	1.76e-05	rs930854	0.0401	0.0493	-3.648	133	133	SuSiE	0.04	7.1e-05	-4.34	1.42e-05
ENSG00000121552	3	121825244	122841972	0.115472	rs7632072	3.47	EOS	GEU_EUR_LCL	7.2759e-06	rs11929485	0.0622	-0.138	-3.71	326	326	MAGEPRO	0.062	8.7e-07	4.54	5.64e-06	rs11929485	0.0622	-0.138	-3.71	326	326	MAGEPRO	0.062	8.7e-07	4.54	5.64e-06	rs11929485	0.0547	-0.1572	-3.71	326	295	PRSCSx	0.055	3.8e-06	3.0791	0.00208	rs11929485	0.0243	-0.0629	-3.71	326	10	SINGLE	0.024	0.0016	2.28795	0.0221	rs11929485	0.0141	-0.0438	-3.71	326	326	SuSiE	0.014	0.013	2.57	0.0102
ENSG00000124508	6	25883096	26894874	0.114157	rs1977	-7.81	EOS	GEU_EUR_LCL	7.2759e-06	rs9461245	0.0704	0.0669	3.511	402	402	SuSiE	0.07	1.7e-07	3.76	0.000171	rs9461245	0.0544	0.14961	3.511	402	402	MAGEPRO	0.054	4.1e-06	5.27	1.36e-07	rs9461245	0.0567	0.2714	3.511	402	349	PRSCSx	0.057	2.6e-06	3.88142	0.000104	rs9461245	0.0676	0.103429	3.511	402	5	SINGLE	0.068	3e-07	4.07	4.8e-05	rs9461245	0.0704	0.0669	3.511	402	402	SuSiE	0.07	1.7e-07	3.75863	0.000171
ENSG00000130725	19	58055712	59058960	0.121114	rs6510126	-1.83	EOS	GEU_EUR_LCL	7.2759e-06	rs28575910	0.0836	0.135	0.27	111	111	META	0.084	1.2e-08	3.64	0.000272	rs3794970	0.0666	0.199	3.678	111	111	MAGEPRO	0.067	3.6e-07	4.57	4.8e-06	rs3794970	0.0704	0.2187	3.678	111	100	PRSCSx	0.07	1.7e-07	4.24	2.26e-05	rs3794970	0.072	0.14	3.678	111	3	SINGLE	0.072	1.2e-07	4.14	3.53e-05	rs3794970	0.0586	0.128	3.678	111	111	SuSiE	0.059	1.8e-06	4.05	5.11e-05
ENSG00000135823	1	180472712	181523121	0.101636	rs3795503	-2.716	EOS	GEU_EUR_LCL	7.2759e-06	rs12740112	0.0343	0.213	2.037	312	45	PT	0.034	0.00023	4.12	3.77e-05	rs12740112	0.024	0.272	2.037	312	312	MAGEPRO	0.024	0.0018	5.1	3.41e-07	rs12740112	0.0095	0.3685	2.037	312	281	PRSCSx	0.0095	0.035	2.63479	0.00842	rs12740112	0.00854	0.0627	2.037	312	5	SINGLE	0.0085	0.043	3.60235	0.000315	rs12740112	0.0201	0.0829	2.037	312	312	SuSiE	0.02	0.0039	3.49	0.000483
ENSG00000136371	15	79333585	80397379	0.131546	rs8026803	-3.43	EOS	GEU_EUR_LCL	7.2759e-06	rs7167420	0.0945	-0.229	2.08	449	449	MAGEPRO_fullsumstats	0.094	1.3e-09	-3.33889	0.000841	rs7167420	0.09	-0.19756	2.08	449	449	MAGEPRO	0.09	3.2e-09	-4.62	3.87e-06	rs7167420	0.0809	-0.3157	2.08	449	397	PRSCSx	0.081	2e-08	-2.87391	0.00405	rs7167420	0.086	-0.171	2.08	449	3	SINGLE	0.086	7.1e-09	-2.10426	0.0354	rs7167420	0.0855	-0.295	2.08	449	449	SuSiE	0.086	7.8e-09	-2.12469	0.0336
ENSG00000136448	17	44551610	45609016	0.172892	rs2074292	-4.41	EOS	GEU_EUR_LCL	7.2759e-06	rs6503422	0.117	0.271	3.059	280	278	MAGEPRO	0.12	1.1e-11	4.59201	4.39e-06	rs6503422	0.117	0.271	3.059	280	278	MAGEPRO	0.12	1.1e-11	4.59	4.39e-06	rs6503422	0.104	0.2738	3.059	280	251	PRSCSx	0.1	1.7e-10	2.37949	0.0173	rs6503422	0.112	0.164	3.059	280	6	SINGLE	0.11	3.5e-11	2.44	0.0145	rs6503422	0.111	0.167	3.059	280	280	SuSiE	0.11	4.2e-11	3.04596	0.00232
ENSG00000141569	17	75380335	76397003	0.363373	rs8082199	3.52	EOS	GEU_EUR_LCL	7.2759e-06	rs4393627	0.236	-0.473	-4.369	194	194	MAGEPRO	0.24	3.5e-23	4.91031	9.09e-07	rs4393627	0.236	-0.473	-4.369	194	194	MAGEPRO	0.24	3.5e-23	4.91	9.09e-07	rs4393627	0.232	-0.4578	-4.369	194	154	PRSCSx	0.23	9.7e-23	4.1976	2.7e-05	rs4393627	0.23	-0.382	-4.369	194	6	SINGLE	0.23	1.4e-22	4.37	1.26e-05	rs4393627	0.234	-0.485	-4.369	194	194	SuSiE	0.23	5.4e-23	4.34063	1.42e-05
ENSG00000156711	6	35627809	36644524	0.067047	rs11758277	-3.05	EOS	GEU_EUR_LCL	7.2759e-06	rs2859136	0.103	0.332	-3.854	253	253	SuSiE	0.1	2.3e-10	-3.85	0.000116	rs2859136	0.0783	0.25806	-3.854	253	253	MAGEPRO	0.078	3.4e-08	-5.97	2.45e-09	rs2859136	0.0647	0.3071	-3.854	253	219	PRSCSx	0.065	5.3e-07	-4.24891	2.15e-05	rs2859136	0.0834	0.206112	-3.854	253	1	SINGLE	0.083	1.2e-08	-3.85	0.000116	rs2859136	0.103	0.332	-3.854	253	253	SuSiE	0.1	2.3e-10	-3.854	0.000116
ENSG00000156875	1	99538097	100583377	0.062649	rs7550217	-3.469	EOS	GEU_EUR_LCL	7.2759e-06	rs11166384	0.0414	-0.128	2.509	256	242	PRSCSx	0.041	5.4e-05	-4.35	1.34e-05	rs11166384	0.0346	-0.141	2.509	256	256	MAGEPRO	0.035	0.00021	-4.99	6.06e-07	rs11166384	0.0414	-0.1277	2.509	256	242	PRSCSx	0.041	5.4e-05	-4.35362	1.34e-05	rs11166384	0.0359	-0.0434	2.509	256	7	SINGLE	0.036	0.00016	-3.48812	0.000486	rs501700	0.0299	-0.0227	2.548	256	256	SuSiE	0.03	0.00054	-2.58	0.00992
ENSG00000159128	21	32902896	33979348	0.108297	rs2834273	3.66	EOS	GEU_EUR_LCL	7.2759e-06	rs9978166	0.085	0.619	-4.52	360	360	META	0.085	8.7e-09	-4.5856	4.53e-06	rs17882822	0.0639	0.24938	-4.454	360	360	MAGEPRO	0.064	6.1e-07	-5.5713	2.53e-08	rs17882822	0.0766	0.1991	-4.454	360	314	PRSCSx	0.077	4.7e-08	-4.23505	2.29e-05	rs17882822	0.0491	0.109264	-4.454	360	11	SINGLE	0.049	1.2e-05	-4.0051	6.2e-05	rs17882822	0.0569	0.0389	-4.454	360	360	SuSiE	0.057	2.5e-06	-4.332	1.48e-05
ENSG00000175155	17	58831689	59901729	0.076961	rs1295927	-12.15	EOS	GEU_EUR_LCL	7.2759e-06	rs12600623	0.0284	0.207	2.605	202	14	PT	0.028	0.00072	5.51533	3.48e-08	rs12600623	0.0212	0.134	2.605	202	202	MAGEPRO	0.021	0.0031	5.32	1.06e-07	rs12600623	0.019	0.1133	2.605	202	158	PRSCSx	0.019	0.0049	4.29002	1.79e-05	rs12600623	0.0189	0.0562	2.605	202	5	SINGLE	0.019	0.0049	2.79	0.00526	rs12600623	0.0156	0.0424	2.605	202	202	SuSiE	0.016	0.0097	3.1527	0.00162
ENSG00000181004	4	122232702	123244943	0.062079	rs309375	-3.487	EOS	GEU_EUR_LCL	7.2759e-06	rs309355	0.0592	0.042	-3.116	164	164	SuSiE	0.059	1.6e-06	-3.51336	0.000442	rs309355	0.0483	0.0986	-3.116	164	164	MAGEPRO	0.048	1.4e-05	-4.9385	7.87e-07	rs309355	0.0294	0.1969	-3.116	164	158	PRSCSx	0.029	0.0006	-3.49671	0.000471	rs309355	0.0474	0.098241	-3.116	164	3	SINGLE	0.047	1.6e-05	-3.5504	0.000385	rs309355	0.0592	0.042	-3.116	164	164	SuSiE	0.059	1.6e-06	-3.51	0.000442
ENSG00000188372	7	75897518	76942071	0.618543	rs7808886	4.06	EOS	GEU_EUR_LCL	7.2759e-06	rs17718122	0.573	0.397	-4.093	123	5	SINGLE	0.57	4.4e-69	-4.40459	1.06e-05	rs17718122	0.568	0.375	-4.093	123	94	MAGEPRO	0.57	3.7e-68	-4.55271	5.3e-06	rs17718122	0.567	0.4718	-4.093	123	106	PRSCSx	0.57	5.5e-68	-4.24669	2.17e-05	rs17718122	0.573	0.396728	-4.093	123	5	SINGLE	0.57	4.4e-69	-4.40459	1.06e-05	rs17718122	0.567	0.713	-4.093	123	123	SuSiE	0.57	4.9e-68	-4.23274	2.31e-05
ENSG00000198208	14	74403954	75423396	0.102253	rs11624585	-6.858	EOS	GEU_EUR_LCL	7.2759e-06	rs11626065	0.07	-0.0898	3.194	257	257	MAGEPRO	0.07	1.8e-07	-4.8241	1.41e-06	rs11626065	0.07	-0.0898	3.194	257	257	MAGEPRO	0.07	1.8e-07	-4.82407	1.41e-06	rs11626065	0.0466	-0.2684	3.194	257	230	PRSCSx	0.047	1.9e-05	-3.53357	0.00041	rs11626065	0.0286	-0.11	3.194	257	5	SINGLE	0.029	0.0007	-4.2626	2.02e-05	rs11626065	0.0577	-0.0635	3.194	257	257	SuSiE	0.058	2.1e-06	-3.68858	0.000226
ENSG00000055950	10	100469458	101487515	0.113278	rs17760556	3.378	LYM	GEU_EUR_LCL	7.2759e-06	rs2295716	0.102	-0.403	4.771	291	291	META	0.1	2.5e-10	-3.72346	0.000197	rs4917916	0.0502	0.0777	4.099	291	291	MAGEPRO	0.05	9.6e-06	4.63235	3.62e-06	rs4917916	0.0419	0.2787	4.099	291	270	PRSCSx	0.042	4.9e-05	4.02459	5.71e-05	rs4917916	0.0569	0.11	4.099	291	7	SINGLE	0.057	2.5e-06	4.33153	1.48e-05	rs4917916	0.0666	0.0545	4.099	291	291	SuSiE	0.067	3.6e-07	4.47973	7.47e-06
ENSG00000072954	19	16161127	17190029	0.181118	rs1870071	10.19	LYM	GEU_EUR_LCL	7.2759e-06	rs17194861	0.157	0.354	1.982	134	134	MAGEPRO	0.16	2.6e-15	5.05	4.35e-07	rs17194861	0.157	0.354	1.982	134	134	MAGEPRO	0.16	2.6e-15	5.05305	4.35e-07	rs17194861	0.153	0.5778	1.982	134	128	PRSCSx	0.15	5.4e-15	3.08623	0.00203	rs17194861	0.146	0.247	1.982	134	6	SINGLE	0.15	2.3e-14	2.8	0.00505	rs17194861	0.142	0.0894	1.982	134	134	SuSiE	0.14	6.6e-14	3.2998	0.000968
ENSG00000101751	18	53769404	54821266	0.442514	rs8305	-5.517	LYM	GEU_EUR_LCL	7.2759e-06	rs3730783	0.367	-0.366476	3.897	256	256	MAGEPRO_fullsumstats	0.37	5.1e-38	-4.3336	1.47e-05	rs3730783	0.366	-0.31101	3.897	256	256	MAGEPRO	0.37	6.8e-38	-4.6921	2.7e-06	rs3730783	0.359796	-0.4281	3.897	256	206	PRSCSx	0.36	3.7e-37	-4.24476	2.19e-05	rs3730783	0.361	-0.351	3.897	256	7	SINGLE	0.36	2.5e-37	-4.24453	2.19e-05	rs3730783	0.355	-0.45	3.897	256	256	SuSiE	0.36	1.3e-36	-4.3109	1.63e-05
ENSG00000119013	2	200571433	201585750	0.052159	rs700636	-3.722	LYM	GEU_EUR_LCL	7.2759e-06	rs10194347	0.0409	-0.161	3.141	294	293	MAGEPRO	0.041	6.1e-05	-4.81381	1.48e-06	rs10194347	0.0409	-0.161	3.141	294	293	MAGEPRO	0.041	6.1e-05	-4.81381	1.48e-06	rs10194347	0.0343	-0.2091	3.141	294	253	PRSCSx	0.034	0.00022	-3.07682	0.00209	rs10194347	0.0351	-0.098655	3.141	294	2	SINGLE	0.035	0.00019	-3.08217	0.00205	rs10194347	0.0358	-0.034	3.141	294	294	SuSiE	0.036	0.00017	-3.26945	0.00108
ENSG00000126215	14	103197609	104215504	0.064934	rs959083	-3.26	LYM	GEU_EUR_LCL	7.2759e-06	rs2273175	0.0263	0.112	6.49	226	192	META	0.026	0.0011	7.59781	3.01e-14	rs12432907	0.0229	-0.152	-0.895	226	192	MAGEPRO	0.023	0.0022	5.4	6.69e-08	rs12432907	0.024	-0.2063	-0.895	226	191	PRSCSx	0.024	0.0018	3.822	0.000132	rs12432907	0.0216	-0.0822	-0.895	226	5	SINGLE	0.022	0.0029	3.41677	0.000634	rs12432907	0.0228	-0.0299	-0.895	226	226	SuSiE	0.023	0.0023	3.82415	0.000131
ENSG00000130812	19	9592338	10602796	0.125827	rs12973899	6	LYM	GEU_EUR_LCL	7.2759e-06	rs11666402	0.0482	0.308	-0.767	187	153	PRSCSx	0.048	1.4e-05	2.62	0.00878	rs11666402	0.0466	0.307	-0.767	187	187	MAGEPRO	0.047	1.9e-05	4.58416	4.56e-06	rs11666402	0.0482	0.3078	-0.767	187	153	PRSCSx	0.048	1.4e-05	2.62069	0.00878	rs11666402	0.0433	0.119	-0.767	187	6	SINGLE	0.043	3.7e-05	2.62	0.00888	rs11666402	0.0393	0.236	-0.767	187	187	SuSiE	0.039	8.2e-05	0.2449	0.807
ENSG00000135932	2	230212845	231321075	0.148518	rs6737808	-3.409	LYM	GEU_EUR_LCL	7.2759e-06	rs6436972	0.0741	-0.198	-1.993	367	367	MAGEPRO	0.074	7.8e-08	4.90427	9.38e-07	rs6436972	0.0741	-0.198	-1.993	367	367	MAGEPRO	0.074	7.8e-08	4.90427	9.38e-07	rs6436972	0.0661	-0.2014	-1.993	367	333	PRSCSx	0.066	3.9e-07	4.40021	1.08e-05	rs6436972	0.0596	-0.063572	-1.993	367	11	SINGLE	0.06	1.4e-06	3.49295	0.000478	rs6436972	0.051	-0.0294	-1.993	367	367	SuSiE	0.051	8.1e-06	2.49948	0.0124
ENSG00000139620	12	48153401	49182238	0.041936	rs4760687	3.76	LYM	GEU_EUR_LCL	7.2759e-06	rs2277365	0.0348	0.338	3.806	282	282	META	0.035	0.0002	1.74843	0.0804	rs2277365	0.0246	0.107	3.806	282	282	MAGEPRO	0.025	0.0016	4.67	2.96e-06	rs10783282	0.0204	0.1954	4.028	282	256	PRSCSx	0.02	0.0036	3.76044	0.00017	rs10783282	0.0225	0.05461	4.028	282	3	SINGLE	0.023	0.0024	3.84699	0.00012	rs10783282	0.031	0.0266	4.028	282	282	SuSiE	0.031	0.00044	4.02	5.78e-05
ENSG00000139697	12	122789109	123864843	-0.0016	rs4759377	4.5	LYM	GEU_EUR_LCL	7.2759e-06	rs7139055	0.0317	0.0764	0.608	130	7	PT	0.032	0.00038	-1.40234	0.161	rs7139055	0.0107	7.71e-38	0.608	130	130	MAGEPRO	0.011	0.027	10.5	8.1e-26	rs12322888	0.00998	0.1972	11.197	130	124	PRSCSx	0.01	0.032	3.9383	8.21e-05	rs7139055	0.0128	0.076352	0.608	130	1	SINGLE	0.013	0.017	0.608	0.543	rs7139055	0.0104	0.0764	0.608	130	1	SuSiE	0.01	0.029	0.608	0.543
ENSG00000139998	14	64445814	65472776	0.165584	rs7156617	3.513	LYM	GEU_EUR_LCL	7.2759e-06	rs4899158	0.157	0.239	2.643	357	283	PRSCSx	0.16	2.6e-15	3.80726	0.000141	rs4899158	0.151	0.225	2.643	357	285	MAGEPRO	0.15	9.6e-15	4.64	3.42e-06	rs4899158	0.157	0.2389	2.643	357	283	PRSCSx	0.16	2.6e-15	3.8073	0.000141	rs4899158	0.156	0.149	2.643	357	9	SINGLE	0.16	2.9e-15	3.9788	6.93e-05	rs4899158	0.122	0.155	2.643	357	357	SuSiE	0.12	4.5e-12	3.80852	0.00014
ENSG00000140931	16	66103874	67113892	0.210054	rs1008053	2.726	LYM	GEU_EUR_LCL	7.2759e-06	rs16956585	0.119	0.169	3.015	243	243	MAGEPRO	0.12	8.3e-12	4.63186	3.62e-06	rs16956585	0.119	0.169	3.015	243	243	MAGEPRO	0.12	8.3e-12	4.63186	3.62e-06	rs16956585	0.105	0.205	3.015	243	223	PRSCSx	0.11	1.3e-10	4.30586	1.66e-05	rs16956585	0.102	0.123	3.015	243	17	SINGLE	0.1	2.6e-10	3.72124	0.000198	rs16956585	0.1	0.0523	3.015	243	243	SuSiE	0.1	3.8e-10	4.19006	2.79e-05
ENSG00000160695	11	118567692	119581978	0.105227	rs1799993	4.18	LYM	GEU_EUR_LCL	7.2759e-06	rs538478	0.0658	0.106	-1.935	230	230	SuSiE	0.066	4.2e-07	-3.11136	0.00186	rs538478	0.0447	0.262	-1.935	230	230	MAGEPRO	0.045	2.8e-05	-5.17482	2.28e-07	rs1177563	0.0479	-0.5181	0.302	230	201	PRSCSx	0.048	1.5e-05	-3.60104	0.000317	rs538478	0.0578	0.151	-1.935	230	3	SINGLE	0.058	2.1e-06	-3.06019	0.00221	rs538478	0.0658	0.106	-1.935	230	230	SuSiE	0.066	4.2e-07	-3.11	0.00186
ENSG00000162739	1	159985030	161023262	0.090811	rs3753389	3.821	LYM	GEU_EUR_LCL	7.2759e-06	rs1886419	0.0322	-0.042	2.75	295	295	MAGEPRO_fullsumstats	0.032	0.00034	-5.771	7.88e-09	rs1886419	0.032	-0.0461	2.75	295	295	MAGEPRO	0.032	0.00036	-4.9	9.46e-07	rs3795327	0.0302	0.1507	-0.592	295	249	PRSCSx	0.03	0.00051	-2.05	0.0407	rs1886419	0.0133	-0.0365	2.75	295	7	SINGLE	0.013	0.016	-4.18226	2.89e-05	rs12086448	0.0114	0.0176	-4.852	295	295	SuSiE	0.011	0.023	-3.47886	0.000504
ENSG00000162924	2	60381521	61431610	0.07521	rs243067	5.052	LYM	GEU_EUR_LCL	7.2759e-06	rs7579240	0.05	0.244	3.493	280	280	MAGEPRO_fullsumstats	0.05	9.8e-06	4.73339	2.21e-06	rs7579240	0.0494	0.177	3.493	280	280	MAGEPRO	0.049	1.1e-05	5.12536	2.97e-07	rs7579240	0.0418	0.294	3.493	280	230	PRSCSx	0.042	5e-05	3.16983	0.00153	rs7579240	0.0473	0.118246	3.493	280	2	SINGLE	0.047	1.7e-05	3.64051	0.000272	rs7579240	0.0472	0.166	3.493	280	280	SuSiE	0.047	1.7e-05	3.55201	0.000382
ENSG00000163568	1	158562484	159647096	0.24415	rs863006	-11.218	LYM	GEU_EUR_LCL	7.2759e-06	rs2298803	0.19	-1.15	4.445	346	319	PRSCSx	0.19	1.6e-18	-3.70932	0.000208	rs2298803	0.188	-0.147	4.445	346	346	MAGEPRO	0.19	2.7e-18	-4.91	9.05e-07	rs2298803	0.19	-1.1508	4.445	346	319	PRSCSx	0.19	1.6e-18	-3.71	0.000208	rs2298803	0.187	-0.31	4.445	346	4	SINGLE	0.19	2.9e-18	-4.32453	1.53e-05	rs2298803	0.186	-0.144	4.445	346	346	SuSiE	0.19	4e-18	-4.44719	8.7e-06
ENSG00000170638	22	49685915	50699598	0.1203	rs13053855	5.14	LYM	GEU_EUR_LCL	7.2759e-06	rs5771217	0.0954	0.319	-3.693	165	165	SuSiE	0.095	1e-09	-3.693	0.000222	rs5771217	0.0784	0.211	-3.693	165	165	MAGEPRO	0.078	3.3e-08	-4.6	4.2e-06	rs5771217	0.0751	0.3138	-3.693	165	156	PRSCSx	0.075	6.5e-08	-3.73	0.000188	rs5771217	0.0877	0.200665	-3.693	165	1	SINGLE	0.088	5e-09	-3.69	0.000222	rs5771217	0.0954	0.319	-3.693	165	165	SuSiE	0.095	1e-09	-3.693	0.000222
ENSG00000175155	17	58831689	59901729	0.076961	rs1295927	-12.15	LYM	GEU_EUR_LCL	7.2759e-06	rs12600623	0.0284	0.207	3.368	202	14	PT	0.028	0.00072	4.64418	3.41e-06	rs12600623	0.0212	0.134	3.368	202	202	MAGEPRO	0.021	0.0031	5.38582	7.21e-08	rs12600623	0.019	0.1133	3.368	202	158	PRSCSx	0.019	0.0049	3.99	6.71e-05	rs12600623	0.0189	0.0562	3.368	202	5	SINGLE	0.019	0.0049	3.36532	0.000765	rs12600623	0.0156	0.0424	3.368	202	202	SuSiE	0.016	0.0097	3.71391	0.000204
ENSG00000196531	12	56212428	57231628	0.049273	rs898612	-3.17	LYM	GEU_EUR_LCL	7.2759e-06	rs2958149	0.0566	0.357	3.328	201	201	MAGEPRO	0.057	2.6e-06	4.79748	1.61e-06	rs2958149	0.0566	0.357	3.328	201	201	MAGEPRO	0.057	2.6e-06	4.8	1.61e-06	rs2958149	0.0435	0.687	3.328	201	172	PRSCSx	0.043	3.6e-05	3.04645	0.00232	rs2958149	0.0527	0.140075	3.328	201	2	SINGLE	0.053	5.8e-06	3.47103	0.000518	rs2958149	0.0487	0.152	3.328	201	201	SuSiE	0.049	1.3e-05	3.31	0.000943
ENSG00000196700	20	63456702	64469865	0.107333	rs311497	-4.08	LYM	GEU_EUR_LCL	7.2759e-06	rs817348	0.0582	0.206	2.849	146	146	MAGEPRO	0.058	1.9e-06	4.64493	3.4e-06	rs817348	0.0582	0.206	2.849	146	146	MAGEPRO	0.058	1.9e-06	4.64493	3.4e-06	rs817348	0.0501	0.265	2.849	146	120	PRSCSx	0.05	9.7e-06	3.89247	9.92e-05	rs817348	0.0435	0.105849	2.849	146	7	SINGLE	0.043	3.6e-05	3.9972	6.41e-05	rs817348	0.041	0.0295	2.849	146	146	SuSiE	0.041	5.9e-05	3.47595	0.000509
ENSG00000198492	1	28236621	29269775	0.022532	rs12566174	6.586	LYM	GEU_EUR_LCL	7.2759e-06	rs8559	0.0213	-0.0938	-4.391	222	1	SINGLE	0.021	0.003	4.391	1.13e-05	rs8559	0.0179	-0.156	-4.391	222	222	MAGEPRO	0.018	0.0061	4.85	1.22e-06	rs8559	0.0181	-0.2151	-4.391	222	173	PRSCSx	0.018	0.0058	4.06	4.84e-05	rs8559	0.0213	-0.0938	-4.391	222	1	SINGLE	0.021	0.003	4.391	1.13e-05	rs8559	0.0147	-0.107	-4.391	222	222	SuSiE	0.015	0.012	4.03971	5.35e-05
ENSG00000205593	22	49809030	50827060	0.06837	rs13053855	5.14	LYM	GEU_EUR_LCL	7.2759e-06	rs7290471	0.0564	-0.238	-4.526	156	156	META	0.056	2.7e-06	5.928	3.07e-09	rs7290471	0.0544	-0.0944	-4.526	156	156	MAGEPRO	0.054	4.1e-06	4.6	4.26e-06	rs8141888	0.0545	-0.1648	-2.532	156	147	PRSCSx	0.054	4.1e-06	4.32	1.59e-05	rs8141888	0.0432	-0.070827	-2.532	156	5	SINGLE	0.043	3.8e-05	3.86	0.000114	rs8141888	0.0489	-0.0894	-2.532	156	156	SuSiE	0.049	1.2e-05	3.83186	0.000127
ENSG00000226950	4	52212404	53220351	0.055458	rs1459820	-2.504	LYM	GEU_EUR_LCL	7.2759e-06	rs17051666	0.0816	0.392	4.345	193	193	MAGEPRO_fullsumstats	0.082	1.7e-08	4.3588	1.31e-05	rs17051666	0.0789	0.185	4.345	193	193	MAGEPRO	0.079	3e-08	4.49	7e-06	rs17051666	0.0777	0.4345	4.345	193	182	PRSCSx	0.078	3.9e-08	4.24697	2.17e-05	rs17051666	0.0751	0.176155	4.345	193	3	SINGLE	0.075	6.4e-08	4.36	1.32e-05	rs17051666	0.0803	0.0593	4.345	193	193	SuSiE	0.08	2.3e-08	4.2677	1.97e-05
ENSG00000260997	7	44458999	45460909	0.347502	rs10235175	-3.929	LYM	GEU_EUR_LCL	7.2759e-06	rs12531817	0.275	0.141	4.358	265	264	MAGEPRO	0.28	2.2e-27	4.63	3.73e-06	rs12531817	0.275	0.141	4.358	265	264	MAGEPRO	0.28	2.2e-27	4.62563	3.73e-06	rs12531817	0.27	0.1898	4.358	265	262	PRSCSx	0.27	8.1e-27	4.14439	3.41e-05	rs12531817	0.273	0.142122	4.358	265	6	SINGLE	0.27	4e-27	4.35678	1.32e-05	rs12531817	0.271	0.259	4.358	265	265	SuSiE	0.27	6.3e-27	4.43116	9.37e-06
ENSG00000004142	17	27847177	28857522	0.084937	rs2043032	4.32	MCV	GEU_EUR_LCL	7.2759e-06	rs4795434	0.0542	0.0986	1.783	169	169	SuSiE	0.054	4.3e-06	1.95	0.0508	rs4795434	0.0501	0.195	1.783	169	169	MAGEPRO	0.05	9.6e-06	4.71095	2.47e-06	rs4795434	0.0399	0.1914	1.783	169	146	PRSCSx	0.04	7.4e-05	3.01903	0.00254	rs4795434	0.0438	0.0821	1.783	169	3	SINGLE	0.044	3.4e-05	2.81114	0.00494	rs4795434	0.0542	0.0986	1.783	169	169	SuSiE	0.054	4.3e-06	1.95	0.0508
ENSG00000037042	17	42159305	43167006	0.068031	rs8176305	-3.71	MCV	GEU_EUR_LCL	7.2759e-06	rs874640	0.0305	-0.138	-3.472	162	162	META	0.03	0.00048	5.63	1.83e-08	rs2292749	0.0152	0.109	3.171	162	162	MAGEPRO	0.015	0.011	5.84706	5e-09	rs2292749	0.0186	0.1568	3.171	162	142	PRSCSx	0.019	0.0052	4.18157	2.9e-05	rs2292749	0.00802	0.0657	3.171	162	7	SINGLE	0.008	0.048	3.49134	0.000481	rs2292749	0.0115	0.0138	3.171	162	162	SuSiE	0.012	0.023	4.45	8.63e-06
ENSG00000077463	19	3674109	4682604	0.094056	rs17606942	3.19	MCV	GEU_EUR_LCL	7.2759e-06	rs107251	0.0687	0.269	1.602	37	13	PT	0.069	2.3e-07	9.63855	5.5e-22	rs107251	0.0454	0.238	1.602	37	37	MAGEPRO	0.045	2.5e-05	5.01	5.34e-07	rs107251	0.0484	0.1872	1.602	37	35	PRSCSx	0.048	1.4e-05	4.19452	2.73e-05	rs107251	0.0466	0.153	1.602	37	2	SINGLE	0.047	1.9e-05	2.56841	0.0102	rs107251	0.0555	0.169	1.602	37	37	SuSiE	0.056	3.3e-06	2.74094	0.00613
ENSG00000086504	16	0	870527	0.416469	rs11248914	2.22	MCV	GEU_EUR_LCL	7.2759e-06	rs3830160	0.262	0.515	2.27	66	66	SuSiE	0.26	6.1e-26	2.75	0.0059	rs3830160	0.257	0.432	2.27	66	66	MAGEPRO	0.26	2.4e-25	5.9601	2.52e-09	rs3830160	0.244	0.578	2.27	66	65	PRSCSx	0.24	5.8e-24	2.4916	0.0127	rs3830160	0.251	0.411	2.27	66	6	SINGLE	0.25	8.7e-25	2.12421	0.0337	rs3830160	0.262	0.515	2.27	66	66	SuSiE	0.26	6.1e-26	2.7535	0.0059
ENSG00000112343	6	25462802	26491226	0.524839	rs1977	-7.81	MCV	GEU_EUR_LCL	7.2759e-06	rs9393682	0.277	0.473	-8.741	549	549	SuSiE	0.28	1.4e-27	-0.84054	0.401	rs1800708	0.238	-0.34223	-9.334	549	549	MAGEPRO	0.24	2.5e-23	5.47356	4.41e-08	rs1800708	0.216	-0.3888	-9.334	549	517	PRSCSx	0.22	4.3e-21	2.40041	0.0164	rs1800708	0.222	-0.255225	-9.334	549	17	SINGLE	0.22	8.9e-22	2.28459	0.0223	rs9393682	0.277	0.473	-8.741	549	549	SuSiE	0.28	1.4e-27	-0.84054	0.401
ENSG00000132405	4	6409242	7533118	0.029398	rs11931598	-3.386	MCV	GEU_EUR_LCL	7.2759e-06	rs6838042	0.0443	-0.151	-2.768	314	313	MAGEPRO	0.044	3e-05	4.74201	2.12e-06	rs6838042	0.0443	-0.151	-2.768	314	313	MAGEPRO	0.044	3e-05	4.74	2.12e-06	rs6838042	0.037	-0.22	-2.768	314	291	PRSCSx	0.037	0.00013	3.455	0.00055	rs6838042	0.0216	-0.060348	-2.768	314	1	SINGLE	0.022	0.0028	2.768	0.00564	rs6838042	0.029	-0.111	-2.768	314	314	SuSiE	0.029	0.00065	2.95108	0.00317
ENSG00000137267	6	2653669	3657526	0.039881	rs6942083	-3.73	MCV	GEU_EUR_LCL	7.2759e-06	rs9501935	0.0775	-0.33	3.886	367	351	PRSCSx	0.077	4e-08	-4.2657	1.99e-05	rs9501935	0.0743	-0.25815	3.886	367	367	MAGEPRO	0.074	7.7e-08	-5.01679	5.25e-07	rs9501935	0.0775	-0.33	3.886	367	351	PRSCSx	0.077	4e-08	-4.2657	1.99e-05	rs9501935	0.0718	-0.14031	3.886	367	2	SINGLE	0.072	1.3e-07	-4.15613	3.24e-05	rs9501935	0.0739	-0.279	3.886	367	367	SuSiE	0.074	8.1e-08	-3.8861	0.000102
ENSG00000137449	4	14502674	15570153	0.075333	rs731978	3.494	MCV	GEU_EUR_LCL	7.2759e-06	rs7435318	0.0753	-0.166	4.495	334	334	MAGEPRO	0.075	6.1e-08	-4.92028	8.64e-07	rs7435318	0.0753	-0.166	4.495	334	334	MAGEPRO	0.075	6.1e-08	-4.92	8.64e-07	rs7435318	0.0542	-0.214	4.495	334	282	PRSCSx	0.054	4.3e-06	-3.9302	8.49e-05	rs7435318	0.0686	-0.097092	4.495	334	5	SINGLE	0.069	2.4e-07	-4.15541	3.25e-05	rs7435318	0.072	-0.154	4.495	334	334	SuSiE	0.072	1.2e-07	-4.39474	1.11e-05
ENSG00000171634	17	67325524	68484378	0.131601	rs34963864	-2.24	MCV	GEU_EUR_LCL	7.2759e-06	rs12600551	0.19	0.336	3.977	193	193	MAGEPRO	0.19	1.6e-18	4.87	1.1e-06	rs12600551	0.19	0.336	3.977	193	193	MAGEPRO	0.19	1.6e-18	4.87267	1.1e-06	rs12600551	0.164	0.4015	3.977	193	169	PRSCSx	0.16	5.1e-16	4.33356	1.47e-05	rs12600551	0.176	0.307	3.977	193	2	SINGLE	0.18	3.3e-17	3.98862	6.65e-05	rs12600551	0.175	0.431	3.977	193	193	SuSiE	0.17	4.6e-17	3.97	7.1e-05
ENSG00000173226	3	121269763	122335079	0.261584	rs12106790	3.21	MCV	GEU_EUR_LCL	7.2759e-06	rs10934559	0.32	0.319	-4.914	322	322	SuSiE	0.32	2.2e-32	-4.00868	6.11e-05	rs10934559	0.315	0.29	-4.914	322	321	MAGEPRO	0.31	9.3e-32	-4.56	5.23e-06	rs6808500	0.297	-0.4081	1.884	322	267	PRSCSx	0.3	9.2e-30	-3.83038	0.000128	rs6808500	0.312	-0.284	1.884	322	12	SINGLE	0.31	1.9e-31	-4.04595	5.21e-05	rs10934559	0.32	0.319	-4.914	322	322	SuSiE	0.32	2.2e-32	-4.00868	6.11e-05
ENSG00000176125	7	100388723	101389718	0.065997	rs6942609	-4.201	MCV	GEU_EUR_LCL	7.2759e-06	rs314376	0.0546	-0.35	2.24	159	159	META	0.055	4e-06	-4.9171	8.78e-07	rs7783457	0.0471	-0.351	2.159	159	159	MAGEPRO	0.047	1.8e-05	-5.3	1.17e-07	rs7783457	0.0383	-0.2615	2.159	159	158	PRSCSx	0.038	0.0001	-3.15	0.00161	rs7783457	0.0298	-0.119051	2.159	159	6	SINGLE	0.03	0.00055	-3.77221	0.000162	rs7783457	0.0413	-0.0408	2.159	159	159	SuSiE	0.041	5.5e-05	-2.37287	0.0177
ENSG00000197020	19	21222766	22267628	0.12506	rs8107999	-2.27	MCV	GEU_EUR_LCL	7.2759e-06	rs10407885	0.0702	0.114	2.154	156	116	PRSCSx	0.07	1.7e-07	4.39899	1.09e-05	rs6511286	0.0684	0.108	2.797	156	156	MAGEPRO	0.068	2.5e-07	5.09	3.49e-07	rs10407885	0.0702	0.1142	2.154	156	116	PRSCSx	0.07	1.7e-07	4.39899	1.09e-05	rs10407885	0.0451	0.0761	2.154	156	6	SINGLE	0.045	2.6e-05	3.25867	0.00112	rs2457798	0.0336	0.16	1.379	156	156	SuSiE	0.034	0.00026	1.75379	0.0795
ENSG00000197586	20	24695693	25726729	0.138105	rs7020	4.45	MCV	GEU_EUR_LCL	7.2759e-06	rs8122855	0.0607	0.233	3.112	311	311	MAGEPRO	0.061	1.2e-06	5.0877	3.62e-07	rs8122855	0.0607	0.233	3.112	311	311	MAGEPRO	0.061	1.2e-06	5.0877	3.62e-07	rs8122855	0.0562	0.2607	3.112	311	283	PRSCSx	0.056	2.8e-06	4.03613	5.43e-05	rs8122855	0.0472	0.118585	3.112	311	6	SINGLE	0.047	1.7e-05	4.08274	4.45e-05	rs8122855	0.0488	0.0731	3.112	311	311	SuSiE	0.049	1.2e-05	3.64916	0.000263
ENSG00000197958	9	126947674	127951405	0.110414	rs7037574	4.96	MCV	GEU_EUR_LCL	7.2759e-06	rs3802364	0.113	-0.0914	3.886	187	187	SuSiE	0.11	2.6e-11	-4.32	1.59e-05	rs2254437	0.106	-0.185	4.568	187	173	MAGEPRO	0.11	1.3e-10	-4.53525	5.75e-06	rs3802364	0.0961	-0.201	3.886	187	172	PRSCSx	0.096	9e-10	-3.86628	0.000111	rs3802364	0.104	-0.133687	3.886	187	3	SINGLE	0.1	1.6e-10	-4.23168	2.32e-05	rs3802364	0.113	-0.0914	3.886	187	187	SuSiE	0.11	2.6e-11	-4.32	1.59e-05
ENSG00000001630	7	91612151	92642952	0.027066	rs4272	10.896	NEU	GEU_EUR_LCL	7.2759e-06	rs38795	0.0241	0.0388	2.553	221	136	META	0.024	0.0017	1.7	0.0897	rs6465351	0.0213	-0.0363	-2.717	221	136	MAGEPRO	0.021	0.003	4.81887	1.44e-06	rs6465351	0.0132	-0.0918	-2.717	221	135	PRSCSx	0.013	0.016	4.06528	4.8e-05	rs6465351	0.0133	-0.041254	-2.717	221	5	SINGLE	0.013	0.016	2.77	0.00567	rs6465351	0.0229	-0.00672	-2.717	221	221	SuSiE	0.023	0.0022	2.41106	0.0159
ENSG00000108349	17	39640318	40672183	0.098944	rs1042658	22.05	NEU	GEU_EUR_LCL	7.2759e-06	rs9900154	0.0461	-0.202	-2.026	115	18	PT	0.046	2.1e-05	9.68902	3.36e-22	rs9900154	0.0385	-0.189	-2.026	115	115	MAGEPRO	0.039	9.7e-05	5.81	6.07e-09	rs9900154	0.0361	-0.34	-2.026	115	103	PRSCSx	0.036	0.00016	2.32	0.0202	rs9900154	0.0326	-0.0818	-2.026	115	7	SINGLE	0.033	0.00031	1.19	0.233	rs9900154	0.0316	-0.0217	-2.026	115	115	SuSiE	0.032	0.00039	1.27	0.203
ENSG00000115085	2	97213560	98239862	0.018352	rs17489287	-4.267	NEU	GEU_EUR_LCL	7.2759e-06	rs4851462	0.0252	-0.512	-4.467	114	93	PRSCSx	0.025	0.0014	2.08594	0.037	rs4851462	0.0149	-0.154	-4.467	114	114	MAGEPRO	0.015	0.011	4.54	5.53e-06	rs4851462	0.0252	-0.5119	-4.467	114	93	PRSCSx	0.025	0.0014	2.08594	0.037	rs4851462	0.0161	-0.058245	-4.467	114	3	SINGLE	0.016	0.0088	4.28878	1.8e-05	rs4851462	0.0102	-0.037	-4.467	114	114	SuSiE	0.01	0.03	4.19846	2.69e-05
ENSG00000123815	19	40191529	41218207	0.089169	rs11538385	4.22	NEU	GEU_EUR_LCL	7.2759e-06	rs2246095	0.0475	-0.0993	-3.009	248	248	MAGEPRO_fullsumstats	0.047	1.6e-05	5.63897	1.71e-08	rs2246095	0.0415	-0.0866	-3.009	248	248	MAGEPRO	0.042	5.3e-05	5.2	1.95e-07	rs7253502	0.0441	-0.1635	-0.772	248	193	PRSCSx	0.044	3.2e-05	4.01679	5.9e-05	rs2246095	0.0225	-0.0568	-3.009	248	3	SINGLE	0.022	0.0024	3.98523	6.74e-05	rs2604885	0.023	0.0725	4.365	248	248	SuSiE	0.023	0.0022	4.13069	3.62e-05
ENSG00000124422	17	20499593	21543760	0.10467	rs7213842	-5.06	NEU	GEU_EUR_LCL	7.2759e-06	rs1993901	0.0538	0.186	-2.656	109	109	MAGEPRO	0.054	4.6e-06	-4.68385	2.82e-06	rs1993901	0.0538	0.186	-2.656	109	109	MAGEPRO	0.054	4.6e-06	-4.68	2.82e-06	rs1993901	0.0392	0.3065	-2.656	109	90	PRSCSx	0.039	8.5e-05	-4.29	1.78e-05	rs1993901	0.0458	0.0896	-2.656	109	5	SINGLE	0.046	2.3e-05	-4.41	1.02e-05	rs1993901	0.0498	0.077	-2.656	109	109	SuSiE	0.05	1e-05	-3.1	0.00195
ENSG00000132507	17	6806999	7812463	0.027643	rs17805277	-4.95	NEU	GEU_EUR_LCL	7.2759e-06	rs5412	0.046	0.209	-2.232	131	126	PRSCSx	0.046	2.2e-05	0.26252	0.793	rs5412	0.0173	0.141	-2.232	131	131	MAGEPRO	0.017	0.0068	-4.69	2.71e-06	rs5412	0.046	0.2092	-2.232	131	126	PRSCSx	0.046	2.2e-05	0.263	0.793	rs5412	0.0085	0.0345	-2.232	131	3	SINGLE	0.0085	0.043	-3.16	0.00158	rs5412	0.00828	0.00812	-2.232	131	131	SuSiE	0.0083	0.045	-1.69	0.091
ENSG00000143387	1	150296208	151308323	0.174521	rs834225	-8.626	NEU	GEU_EUR_LCL	7.2759e-06	rs897815	0.167	-0.134	-4.952	149	135	PRSCSx	0.17	2.5e-16	-4.15	3.37e-05	rs12125650	0.156	0.15	-3.977	149	149	MAGEPRO	0.16	2.7e-15	-4.5236	6.08e-06	rs897815	0.167	-0.1343	-4.952	149	135	PRSCSx	0.17	2.5e-16	-4.14684	3.37e-05	rs4970924	0.154	-0.167	3.865	149	4	SINGLE	0.15	4.7e-15	-4.18942	2.8e-05	rs4970924	0.158	-0.0881	3.865	149	149	SuSiE	0.16	2e-15	-3.91	9.28e-05
ENSG00000144559	3	11290442	12346919	0.285983	rs7616006	-6.12	NEU	GEU_EUR_LCL	7.2759e-06	rs402731	0.217	-0.163	-4.478	316	316	MAGEPRO	0.22	3.1e-21	4.61412	3.95e-06	rs402731	0.217	-0.163	-4.478	316	316	MAGEPRO	0.22	3.1e-21	4.61412	3.95e-06	rs402731	0.216	-0.3093	-4.478	316	288	PRSCSx	0.22	4.4e-21	4.39058	1.13e-05	rs402731	0.211	-0.189	-4.478	316	4	SINGLE	0.21	1.3e-20	4.45	8.39e-06	rs402731	0.213	-0.154	-4.478	316	316	SuSiE	0.21	8.7e-21	4.46823	7.89e-06
ENSG00000145730	5	102253981	103531105	0.04232	rs1345614	3.47	NEU	GEU_EUR_LCL	7.2759e-06	rs258144	0.0234	-0.272	4.51	276	276	MAGEPRO_fullsumstats	0.023	0.002	-3.87426	0.000107	rs258144	0.0208	-0.145	4.51	276	276	MAGEPRO	0.021	0.0034	-4.60208	4.18e-06	rs258144	0.0177	-0.2663	4.51	276	240	PRSCSx	0.018	0.0064	-4.00383	6.23e-05	rs258144	0.0121	-0.067	4.51	276	6	SINGLE	0.012	0.02	-4.3708	1.24e-05	rs258144	0.00823	-0.0159	4.51	276	276	SuSiE	0.0082	0.046	-4.42	9.71e-06
ENSG00000157404	4	54157918	55240715	0.096852	rs13106834	-5.701	NEU	GEU_EUR_LCL	7.2759e-06	rs12649726	0.0388	0.234	-1.291	303	227	PRSCSx	0.039	9.1e-05	-3.76834	0.000164	rs12649726	0.0246	0.244	-1.291	303	303	MAGEPRO	0.025	0.0016	-4.83943	1.3e-06	rs12649726	0.0388	0.2341	-1.291	303	227	PRSCSx	0.039	9.1e-05	-3.76834	0.000164	rs12649726	0.0214	0.080391	-1.291	303	4	SINGLE	0.021	0.003	-3.04648	0.00232	rs12649726	0.0203	0.0741	-1.291	303	303	SuSiE	0.02	0.0038	-2.48642	0.0129
ENSG00000158864	1	160697104	161714395	0.075581	rs7529425	-4.413	NEU	GEU_EUR_LCL	7.2759e-06	rs4656994	0.0392	-0.109	-3.179	250	250	MAGEPRO	0.039	8.4e-05	4.79	1.7e-06	rs4656994	0.0392	-0.109	-3.179	250	250	MAGEPRO	0.039	8.4e-05	4.78671	1.7e-06	rs4656994	0.0375	-0.1632	-3.179	250	211	PRSCSx	0.037	0.00012	3.54023	0.0004	rs4656994	0.0291	-0.0676	-3.179	250	4	SINGLE	0.029	0.00064	3.72478	0.000195	rs4656994	0.0256	-0.113	-3.179	250	250	SuSiE	0.026	0.0013	3.43	0.000597
ENSG00000162772	1	212065334	213120777	0.148492	rs612414	13.266	NEU	GEU_EUR_LCL	7.2759e-06	rs2456822	0.0464	0.199	-3.727	306	44	PT	0.046	2e-05	-3.46	0.000541	rs2456822	0.0279	0.136	-3.727	306	306	MAGEPRO	0.028	0.00081	-4.65608	3.22e-06	rs2456822	0.02	0.1716	-3.727	306	283	PRSCSx	0.02	0.0039	-3.78612	0.000153	rs2456822	0.0235	0.051	-3.727	306	7	SINGLE	0.023	0.002	-3.99347	6.51e-05	rs2456822	0.016	0.0231	-3.727	306	306	SuSiE	0.016	0.009	-3.38	0.000725
ENSG00000175334	11	65502079	66504149	0.049622	rs688862	-6.41	NEU	GEU_EUR_LCL	7.2759e-06	rs9666878	0.0607	0.153	2.061	259	259	MAGEPRO	0.061	1.2e-06	4.52165	6.14e-06	rs9666878	0.0607	0.153	2.061	259	259	MAGEPRO	0.061	1.2e-06	4.52165	6.14e-06	rs9666878	0.0541	0.1973	2.061	259	242	PRSCSx	0.054	4.3e-06	3.64503	0.000267	rs9666878	0.0486	0.0855	2.061	259	7	SINGLE	0.049	1.3e-05	3.67	0.000244	rs9666878	0.0363	0.0463	2.061	259	259	SuSiE	0.036	0.00015	3.30981	0.000934
ENSG00000183307	22	16616299	17621367	0.134498	rs5994170	4.78	NEU	GEU_EUR_LCL	7.2759e-06	rs6518661	0.0863	-0.299	4.309	235	213	PRSCSx	0.086	6.6e-09	-4.38278	1.17e-05	rs6518661	0.081	-0.236	4.309	235	235	MAGEPRO	0.081	2e-08	-5.66453	1.47e-08	rs6518661	0.0863	-0.299	4.309	235	213	PRSCSx	0.086	6.6e-09	-4.38278	1.17e-05	rs6518661	0.0822	-0.177488	4.309	235	3	SINGLE	0.082	1.5e-08	-4.24548	2.18e-05	rs6518661	0.0845	-0.308	4.309	235	235	SuSiE	0.084	9.7e-09	-4.40259	1.07e-05
ENSG00000183784	9	0	715741	0.085837	rs2021846	2.93	NEU	GEU_EUR_LCL	7.2759e-06	rs526509	0.0617	0.243	-3.852	296	296	MAGEPRO	0.062	9.5e-07	-4.78	1.71e-06	rs526509	0.0617	0.243	-3.852	296	296	MAGEPRO	0.062	9.5e-07	-4.78485	1.71e-06	rs526509	0.0512	0.2301	-3.852	296	261	PRSCSx	0.051	7.8e-06	-3.91	9.11e-05	rs526509	0.0545	0.120664	-3.852	296	3	SINGLE	0.055	4e-06	-4.18305	2.88e-05	rs526509	0.049	0.19	-3.852	296	296	SuSiE	0.049	1.2e-05	-3.96161	7.44e-05
ENSG00000197361	15	63097353	64102428	0.060502	rs7182950	3.22	NEU	GEU_EUR_LCL	7.2759e-06	rs4984303	0.0379	-0.192	3.116	268	222	PRSCSx	0.038	0.00011	-4.28564	1.82e-05	rs4984303	0.0345	-0.22947	3.116	268	268	MAGEPRO	0.034	0.00022	-4.94126	7.76e-07	rs4984303	0.0379	-0.1918	3.116	268	222	PRSCSx	0.038	0.00011	-4.28564	1.82e-05	rs4984303	0.0166	-0.0798	3.116	268	2	SINGLE	0.017	0.0079	-3.80243	0.000143	rs4984303	0.0299	-0.0604	3.116	268	268	SuSiE	0.03	0.00054	-3.1	0.00192
ENSG00000197457	20	63139705	64157682	0.072956	rs311497	-4.08	NEU	GEU_EUR_LCL	7.2759e-06	rs6011118	0.0241	0.226	-2.128	155	7	PT	0.024	0.0017	-4.62838	3.69e-06	rs6011118	0.0153	0.149	-2.128	155	155	MAGEPRO	0.015	0.01	-4.60496	4.13e-06	rs6011118	0.0189	0.1953	-2.128	155	144	PRSCSx	0.019	0.005	-3.74349	0.000181	rs6011118	0.013	0.090189	-2.128	155	4	SINGLE	0.013	0.017	-2.93748	0.00331	rs6011118	0.0141	0.13	-2.128	155	155	SuSiE	0.014	0.013	-3.04	0.00237
ENSG00000233621	1	36954879	37974411	0.275593	rs10489414	-2.854	NEU	GEU_EUR_LCL	7.2759e-06	rs2245867	0.185	-0.434	-4.157	233	233	SuSiE	0.19	4.6e-18	4.28	1.83e-05	rs2245867	0.183	-0.324	-4.157	233	232	MAGEPRO	0.18	7.3e-18	4.79745	1.61e-06	rs2245867	0.169	-0.3669	-4.157	233	189	PRSCSx	0.17	1.7e-16	4.39402	1.11e-05	rs2245867	0.167	-0.264	-4.157	233	7	SINGLE	0.17	2.7e-16	4.38374	1.17e-05	rs2245867	0.185	-0.434	-4.157	233	233	SuSiE	0.19	4.6e-18	4.28	1.83e-05
ENSG00000251022	4	82393009	83400960	0.071946	rs6822801	-8.342	NEU	GEU_EUR_LCL	7.2759e-06	rs17005990	0.0272	-0.155	2.413	234	170	MAGEPRO_fullsumstats	0.027	0.00093	-5.20835	1.91e-07	rs17005990	0.0263	-0.166	2.413	234	170	MAGEPRO	0.026	0.0011	-5.49059	4.01e-08	rs11099563	0.025	-0.1442	3.53	234	169	PRSCSx	0.025	0.0014	-4.23351	2.3e-05	rs11099563	0.0189	-0.043376	3.53	234	7	SINGLE	0.019	0.005	-4.18932	2.8e-05	rs17005990	0.023	-0.0286	2.413	234	234	SuSiE	0.023	0.0022	-4.19598	2.72e-05
ENSG00000004142	17	27847177	28857522	0.084937	rs2043032	4.32	RDW	GEU_EUR_LCL	7.2759e-06	rs4795434	0.0542	0.0986	-0.963	169	169	SuSiE	0.054	4.3e-06	-1.11423	0.265	rs4795434	0.0501	0.195	-0.963	169	169	MAGEPRO	0.05	9.6e-06	-5.41	6.3e-08	rs4795434	0.0399	0.1914	-0.963	169	146	PRSCSx	0.04	7.4e-05	-2.41172	0.0159	rs4795434	0.0438	0.0821	-0.963	169	3	SINGLE	0.044	3.4e-05	-2.20504	0.0275	rs4795434	0.0542	0.0986	-0.963	169	169	SuSiE	0.054	4.3e-06	-1.11423	0.265
ENSG00000064995	6	34377778	35388089	0.173121	rs2395607	-5.97	RDW	GEU_EUR_LCL	7.2759e-06	rs2177380	0.102	-0.316	3.047	215	215	SuSiE	0.1	2.5e-10	-3.03	0.00246	rs2177380	0.0945	-0.27593	3.047	215	215	MAGEPRO	0.095	1.2e-09	-4.49	6.96e-06	rs2177380	0.0879	-0.3144	3.047	215	204	PRSCSx	0.088	4.8e-09	-4.41	1.01e-05	rs2177380	0.0936	-0.191011	3.047	215	3	SINGLE	0.094	1.5e-09	-2.98369	0.00285	rs2177380	0.102	-0.316	3.047	215	215	SuSiE	0.1	2.5e-10	-3.02772	0.00246
ENSG00000101367	20	32319893	33350405	0.094546	rs6057614	11.11	RDW	GEU_EUR_LCL	7.2759e-06	rs6119954	0.0738	0.115	-4.301	331	331	SuSiE	0.074	8.4e-08	-4.37	1.23e-05	rs6119954	0.0643	0.137	-4.301	331	331	MAGEPRO	0.064	5.7e-07	-4.79077	1.66e-06	rs6119954	0.0575	0.2775	-4.301	331	296	PRSCSx	0.058	2.2e-06	-4.38	1.19e-05	rs6119954	0.0653	0.154741	-4.301	331	4	SINGLE	0.065	4.7e-07	-4.3077	1.65e-05	rs6119954	0.0738	0.115	-4.301	331	331	SuSiE	0.074	8.4e-08	-4.37168	1.23e-05
ENSG00000112343	6	25462802	26491226	0.524839	rs1977	-7.81	RDW	GEU_EUR_LCL	7.2759e-06	rs9393682	0.277	0.473	5.698	549	549	SuSiE	0.28	1.4e-27	0.387	0.699	rs1800708	0.238	-0.34223	5.568	549	549	MAGEPRO	0.24	2.5e-23	-5.8	6.75e-09	rs1800708	0.216	-0.3888	5.568	549	517	PRSCSx	0.22	4.3e-21	-2.48	0.0131	rs1800708	0.222	-0.255225	5.568	549	17	SINGLE	0.22	8.9e-22	-2.49785	0.0125	rs9393682	0.277	0.473	5.698	549	549	SuSiE	0.28	1.4e-27	0.38711	0.699
ENSG00000115310	2	54472187	55612621	0.083389	rs10528	3.921	RDW	GEU_EUR_LCL	7.2759e-06	rs2255112	0.0774	-0.116	3.677	392	392	SuSiE	0.077	4.1e-08	-3.97	7.3e-05	rs2255112	0.0693	-0.14	3.677	392	392	MAGEPRO	0.069	2.1e-07	-4.70396	2.55e-06	rs2255112	0.0661	-0.2993	3.677	392	333	PRSCSx	0.066	4e-07	-3.74895	0.000178	rs2255112	0.0728	-0.156457	3.677	392	1	SINGLE	0.073	1e-07	-3.68	0.000236	rs2255112	0.0774	-0.116	3.677	392	392	SuSiE	0.077	4.1e-08	-3.97	7.3e-05
ENSG00000130511	19	17918864	18934562	0.083723	rs11554159	-6.62	RDW	GEU_EUR_LCL	7.2759e-06	rs8111824	0.0902	-0.182	8.252	169	169	META	0.09	3e-09	-5.62406	1.87e-08	rs11673604	0.0715	-0.231	3.912	169	169	MAGEPRO	0.071	1.3e-07	-4.87608	1.08e-06	rs11673604	0.0664	-0.2532	3.912	169	143	PRSCSx	0.066	3.7e-07	-4.37593	1.21e-05	rs11673604	0.0678	-0.147	3.912	169	5	SINGLE	0.068	2.8e-07	-4.32048	1.56e-05	rs11673604	0.0701	-0.0615	3.912	169	169	SuSiE	0.07	1.8e-07	-4.10395	4.06e-05
ENSG00000130768	1	27434993	28459157	0.194352	rs11247766	-5.44	RDW	GEU_EUR_LCL	7.2759e-06	rs3737807	0.177	-0.311	1.6	127	86	PRSCSx	0.18	3e-17	-4.02388	5.72e-05	rs3737807	0.174	-0.267	1.6	127	127	MAGEPRO	0.17	6e-17	-4.55	5.4e-06	rs3737807	0.177	-0.3107	1.6	127	86	PRSCSx	0.18	3e-17	-4.02388	5.72e-05	rs3737807	0.171	-0.23	1.6	127	3	SINGLE	0.17	1e-16	-3.84873	0.000119	rs3737807	0.158	-0.341	1.6	127	127	SuSiE	0.16	2e-15	-3.39175	0.000694
ENSG00000131153	16	85176198	86190073	0.176937	rs388988	4.219	RDW	GEU_EUR_LCL	7.2759e-06	rs3815795	0.146	0.298	4.79	293	293	SuSiE	0.15	2.7e-14	3.43	0.000613	rs3815795	0.122	0.341	4.79	293	293	MAGEPRO	0.12	4.2e-12	4.6659	3.07e-06	rs3815795	0.11	0.3007	4.79	293	225	PRSCSx	0.11	5.5e-11	4.24491	2.19e-05	rs3815795	0.11	0.16	4.79	293	5	SINGLE	0.11	4.8e-11	4.31026	1.63e-05	rs3815795	0.146	0.298	4.79	293	293	SuSiE	0.15	2.7e-14	3.42582	0.000613
ENSG00000134265	18	10025905	11052761	0.128145	rs547668	-2.858	RDW	GEU_EUR_LCL	7.2759e-06	rs552076	0.0877	0.466323	3.971	453	453	META	0.088	5.1e-09	4.73	2.23e-06	rs552076	0.0808	0.10253	3.971	453	453	MAGEPRO	0.081	2e-08	4.6534	3.27e-06	rs552076	0.062903	0.3295	3.971	453	388	PRSCSx	0.063	7.5e-07	4.1062	4.02e-05	rs552076	0.0683	0.101	3.971	453	5	SINGLE	0.068	2.5e-07	4.39732	1.1e-05	rs552076	0.074	0.0503	3.971	453	453	SuSiE	0.074	8.1e-08	4.47	7.89e-06
ENSG00000137154	9	18875715	19880254	0.037864	rs1182672	2.9	RDW	GEU_EUR_LCL	7.2759e-06	rs2277151	0.0385	0.173	-2.671	317	317	MAGEPRO	0.039	9.7e-05	-4.94869	7.47e-07	rs2277151	0.0385	0.173	-2.671	317	317	MAGEPRO	0.039	9.7e-05	-4.94869	7.47e-07	rs2277151	0.0299	0.2369	-2.671	317	272	PRSCSx	0.03	0.00054	-4.35567	1.33e-05	rs2277151	0.0292	0.110667	-2.671	317	2	SINGLE	0.029	0.00062	-2.75301	0.0059	rs2277151	0.0274	0.242	-2.671	317	317	SuSiE	0.027	0.00089	-2.68567	0.00724
ENSG00000140474	15	74336116	75343346	0.122815	rs1127796	-2.92	RDW	GEU_EUR_LCL	7.2759e-06	rs936230	0.108	0.327	4.219	140	140	SuSiE	0.11	7.6e-11	4.22805	2.36e-05	rs936230	0.103	0.28766	4.219	140	140	MAGEPRO	0.1	2e-10	4.51691	6.27e-06	rs936230	0.101	0.2253	4.219	140	131	PRSCSx	0.1	3.4e-10	3.89064	0.0001	rs936230	0.105	0.225	4.219	140	3	SINGLE	0.1	1.6e-10	4.21907	2.45e-05	rs936230	0.108	0.327	4.219	140	140	SuSiE	0.11	7.6e-11	4.22805	2.36e-05
ENSG00000154743	3	11984432	13039623	0.247206	rs7616006	-6.12	RDW	GEU_EUR_LCL	7.2759e-06	rs3806663	0.156	0.371	0.552	316	281	PRSCSx	0.16	2.8e-15	3.7169	0.000202	rs3806663	0.155	0.369	0.552	316	316	MAGEPRO	0.16	3.6e-15	4.75101	2.02e-06	rs3806663	0.156	0.3714	0.552	316	281	PRSCSx	0.16	2.8e-15	3.7169	0.000202	rs3806663	0.143	0.191	0.552	316	13	SINGLE	0.14	5.4e-14	3.37567	0.000736	rs2648701	0.129	0.197	0.218	316	316	SuSiE	0.13	9.6e-13	2.87971	0.00398
ENSG00000164414	6	86970623	88012336	0.267563	rs2295085	-2.87	RDW	GEU_EUR_LCL	7.2759e-06	rs9444553	0.304	0.215	-1.238	331	331	SuSiE	0.3	1.7e-30	-4.13	3.56e-05	rs1051148	0.294	-0.21671	4.206	331	331	MAGEPRO	0.29	2.2e-29	-4.55	5.46e-06	rs1051148	0.293	-0.2042	4.206	331	276	PRSCSx	0.29	2.4e-29	-4.4	1.11e-05	rs1051148	0.293	-0.15026	4.206	331	10	SINGLE	0.29	2.8e-29	-4.38029	1.19e-05	rs9444553	0.304	0.215	-1.238	331	331	SuSiE	0.3	1.7e-30	-4.13462	3.56e-05
ENSG00000177000	1	11285723	12306920	0.152372	rs2236055	3.548	RDW	GEU_EUR_LCL	7.2759e-06	rs6541001	0.132	0.184	3.673	218	217	MAGEPRO	0.13	5.4e-13	4.61619	3.91e-06	rs6541001	0.132	0.184	3.673	218	217	MAGEPRO	0.13	5.4e-13	4.62	3.91e-06	rs6541001	0.129	0.2107	3.673	218	207	PRSCSx	0.13	9.1e-13	4.41194	1.02e-05	rs6541001	0.128	0.108	3.673	218	7	SINGLE	0.13	1.2e-12	4.26799	1.97e-05	rs6541001	0.111	0.0444	3.673	218	218	SuSiE	0.11	4.2e-11	4.20882	2.57e-05
ENSG00000185101	11	0	942011	0.137032	rs11246002	2.49	RDW	GEU_EUR_LCL	7.2759e-06	rs7944548	0.117	0.348	3.998	90	90	SuSiE	0.12	1.1e-11	4	6.39e-05	rs7944548	0.0899	0.34	3.998	90	90	MAGEPRO	0.09	3.2e-09	4.86388	1.15e-06	rs7944548	0.0981	0.3571	3.998	90	83	PRSCSx	0.098	6e-10	3.56374	0.000366	rs7944548	0.102	0.242	3.998	90	1	SINGLE	0.1	2.9e-10	3.998	6.39e-05	rs7944548	0.117	0.348	3.998	90	90	SuSiE	0.12	1.1e-11	3.99798	6.39e-05
ENSG00000249700	4	54863971	55895847	0.076006	rs11133377	-3.273	RDW	GEU_EUR_LCL	7.2759e-06	rs11133377	0.0469	0.217	4.278	232	231	MAGEPRO	0.047	1.8e-05	4.92272	8.53e-07	rs11133377	0.0469	0.217	4.278	232	231	MAGEPRO	0.047	1.8e-05	4.92272	8.53e-07	rs11133377	0.0366	0.2333	4.278	232	185	PRSCSx	0.037	0.00014	4.33746	1.44e-05	rs11133377	0.0214	0.085555	4.278	232	4	SINGLE	0.021	0.003	4.45055	8.57e-06	rs11133377	0.0178	0.0917	4.278	232	232	SuSiE	0.018	0.0062	4.39428	1.11e-05
ENSG00000256092	12	122863868	123866113	0.147301	rs4759377	4.5	RDW	GEU_EUR_LCL	7.2759e-06	rs2280424	0.0741	-0.0669	4.165	128	128	SuSiE	0.074	8e-08	-3.9422	8.07e-05	rs2280424	0.062	-0.272	4.165	128	128	MAGEPRO	0.062	8.9e-07	-4.5072	6.57e-06	rs2280424	0.061	-0.284	4.165	128	98	PRSCSx	0.061	1.1e-06	-4.26986	1.96e-05	rs2280424	0.0608	-0.18139	4.165	128	6	SINGLE	0.061	1.1e-06	-4.0602	4.9e-05	rs2280424	0.0741	-0.0669	4.165	128	128	SuSiE	0.074	8e-08	-3.9422	8.07e-05
ENSG00000011478	19	45192483	46203989	0.090234	rs17356664	-7.19	HCT	GEU_EUR_LCL	7.2759e-06	rs12978792	0.0639	0.128	3.226	131	131	MAGEPRO	0.064	6.1e-07	4.7881	1.68e-06	rs12978792	0.0639	0.128	3.226	131	131	MAGEPRO	0.064	6.1e-07	4.79	1.68e-06	rs12978792	0.0631	0.1768	3.226	131	112	PRSCSx	0.063	7.2e-07	4.41351	1.02e-05	rs12978792	0.0508	0.0875	3.226	131	9	SINGLE	0.051	8.4e-06	3.59413	0.000325	rs12978792	0.0578	0.113	3.226	131	131	SuSiE	0.058	2.1e-06	3.81745	0.000135
ENSG00000033327	11	77715297	78918348	0.052605	rs10899433	5.16	HCT	GEU_EUR_LCL	7.2759e-06	rs1318241	0.0282	0.175	4.511	300	300	META	0.028	0.00076	4.65199	3.29e-06	rs637149	0.0149	0.137	0.833	300	300	MAGEPRO	0.015	0.011	4.51051	6.47e-06	rs637149	0.0111	0.1549	0.833	300	276	PRSCSx	0.011	0.025	4.12569	3.7e-05	rs637149	0.00793	0.0409	0.833	300	10	SINGLE	0.0079	0.049	4.03528	5.45e-05	rs637149	0.0168	0.025	0.833	300	300	SuSiE	0.017	0.0077	4.37	1.24e-05
ENSG00000100368	22	36413628	37440449	0.251436	rs4821544	5.66	HCT	GEU_EUR_LCL	7.2759e-06	rs5756407	0.164	-0.373	3.418	332	306	PRSCSx	0.16	5.2e-16	-3.93936	8.17e-05	rs5756407	0.139	-0.307	3.418	332	331	MAGEPRO	0.14	1.2e-13	-4.69324	2.69e-06	rs5756407	0.164	-0.3728	3.418	332	306	PRSCSx	0.16	5.2e-16	-3.93936	8.17e-05	rs5756407	0.144	-0.19746	3.418	332	4	SINGLE	0.14	3.9e-14	-3.83632	0.000125	rs5756407	0.114	-0.139	3.418	332	332	SuSiE	0.11	2.1e-11	-3.37599	0.000736
ENSG00000115649	2	218671897	219678106	0.072296	rs7596389	-3.735	HCT	GEU_EUR_LCL	7.2759e-06	rs2293081	0.0414	0.154	-4.403	116	116	MAGEPRO	0.041	5.5e-05	-4.6971	2.64e-06	rs2293081	0.0414	0.154	-4.403	116	116	MAGEPRO	0.041	5.5e-05	-4.7	2.64e-06	rs2293081	0.0338	0.2407	-4.403	116	111	PRSCSx	0.034	0.00025	-3.8	0.000146	rs2293081	0.0236	0.119257	-4.403	116	8	SINGLE	0.024	0.0019	-3.83	0.000126	rs2293081	0.0202	0.0668	-4.403	116	116	SuSiE	0.02	0.0038	-3.99038	6.6e-05
ENSG00000136448	17	44551610	45609016	0.172892	rs2074292	-4.41	HCT	GEU_EUR_LCL	7.2759e-06	rs6503422	0.117	0.271	-4.254	280	278	MAGEPRO	0.12	1.1e-11	-8.05988	7.64e-16	rs6503422	0.117	0.271	-4.254	280	278	MAGEPRO	0.12	1.1e-11	-8.05988	7.64e-16	rs6503422	0.104	0.2738	-4.254	280	251	PRSCSx	0.1	1.7e-10	-4.04243	5.29e-05	rs6503422	0.112	0.164	-4.254	280	6	SINGLE	0.11	3.5e-11	-4.14932	3.33e-05	rs6503422	0.111	0.167	-4.254	280	280	SuSiE	0.11	4.2e-11	-4.40412	1.06e-05
ENSG00000141627	18	48541474	49961347	0.132287	rs12960565	4.267	HCT	GEU_EUR_LCL	7.2759e-06	rs16950454	0.0289	-0.273697	-2.595	518	65	PT	0.029	0.00066	2.1086	0.035	rs16950454	0.0229	-0.17077	-2.595	518	518	MAGEPRO	0.023	0.0022	4.58408	4.56e-06	rs16950454	0.025338	-0.2436	-2.595	518	457	PRSCSx	0.025	0.0013	4.11193	3.92e-05	rs16950454	0.0213	-0.0869	-2.595	518	3	SINGLE	0.021	0.0031	3.8281	0.000129	rs16950454	0.0281	-0.0445	-2.595	518	518	SuSiE	0.028	0.00078	2.93303	0.00336
ENSG00000154743	3	11984432	13039623	0.247206	rs7616006	-6.12	HCT	GEU_EUR_LCL	7.2759e-06	rs3806663	0.156	0.371	-0.914	316	281	PRSCSx	0.16	2.8e-15	-3.79104	0.00015	rs3806663	0.155	0.369	-0.914	316	316	MAGEPRO	0.16	3.6e-15	-4.63	3.72e-06	rs3806663	0.156	0.3714	-0.914	316	281	PRSCSx	0.16	2.8e-15	-3.79104	0.00015	rs3806663	0.143	0.191	-0.914	316	13	SINGLE	0.14	5.4e-14	-3.64	0.000276	rs2648701	0.129	0.197	-2.3	316	316	SuSiE	0.13	9.6e-13	-3.48913	0.000485
ENSG00000172992	17	44523340	45561109	0.042915	rs2074292	-4.41	HCT	GEU_EUR_LCL	7.2759e-06	rs4413004	0.0443	-0.0836	-2.731	281	3	SINGLE	0.044	3.1e-05	3.73689	0.000186	rs4128658	0.0433	0.0999	5.122	281	279	MAGEPRO	0.043	3.8e-05	4.92204	8.56e-07	rs4413004	0.0368	-0.242	-2.731	281	251	PRSCSx	0.037	0.00014	3.04485	0.00233	rs4413004	0.0443	-0.0836	-2.731	281	3	SINGLE	0.044	3.1e-05	3.73689	0.000186	rs4413004	0.0367	-0.165	-2.731	281	281	SuSiE	0.037	0.00014	3.08853	0.00201
ENSG00000174165	11	66020637	67046238	0.093108	rs2275998	4.43	HCT	GEU_EUR_LCL	7.2759e-06	rs11227596	0.0898	0.139	-3.014	181	181	META	0.09	3.3e-09	-5.25144	1.51e-07	rs3737525	0.0747	0.291	-4.298	181	181	MAGEPRO	0.075	7e-08	-4.64175	3.45e-06	rs10501397	0.0667	0.6623	-4.349	181	160	PRSCSx	0.067	3.5e-07	-4.18087	2.9e-05	rs3737525	0.0796	0.179	-4.298	181	4	SINGLE	0.08	2.6e-08	-4.31976	1.56e-05	rs3737525	0.0849	0.0263	-4.298	181	181	SuSiE	0.085	8.8e-09	-4.39	1.13e-05
ENSG00000179094	17	7640472	8656506	-0.007026	rs4791423	3.5	HCT	GEU_EUR_LCL	7.2759e-06	rs12603646	0.0175	-0.0176	3.483	206	2	SINGLE	0.018	0.0066	-3.48296	0.000496	rs12603646	0.0124	-0.0921	3.483	206	206	MAGEPRO	0.012	0.019	-4.57675	4.72e-06	rs12603646	0.0154	-0.174	3.483	206	140	PRSCSx	0.015	0.01	-3.51754	0.000436	rs12603646	0.0175	-0.0176	3.483	206	2	SINGLE	0.018	0.0066	-3.48296	0.000496	rs12603646	0.00957	-0.151	3.483	206	1	SuSiE	0.0096	0.034	-3.483	0.000496
ENSG00000187997	17	77646353	78666177	0.007397	rs4319830	-3.24	HCT	GEU_EUR_LCL	7.2759e-06	rs9909570	0.0559	-0.217	-4.301	266	266	MAGEPRO_fullsumstats	0.056	3e-06	4.35511	1.33e-05	rs9909570	0.0486	-0.2	-4.301	266	266	MAGEPRO	0.049	1.3e-05	4.51517	6.33e-06	rs9909570	0.0512	-0.2475	-4.301	266	201	PRSCSx	0.051	7.8e-06	4.29159	1.77e-05	rs9909570	0.0484	-0.1	-4.301	266	1	SINGLE	0.048	1.3e-05	4.301	1.7e-05	rs9909570	0.0472	-0.234	-4.301	266	266	SuSiE	0.047	1.7e-05	4.30087	1.7e-05
ENSG00000204556	20	25518832	26520684	0.067274	rs928121	4.09	HCT	GEU_EUR_LCL	7.2759e-06	rs11700338	0.0591	0.106	5.627	44	44	META	0.059	1.6e-06	4.86605	1.14e-06	rs2386804	0.0404	-0.116	-4.415	44	44	MAGEPRO	0.04	6.7e-05	5.08109	3.75e-07	rs2386804	0.0385	-0.2218	-4.415	44	40	PRSCSx	0.039	9.7e-05	3.05685	0.00224	rs2386804	0.0319	-0.101209	-4.415	44	4	SINGLE	0.032	0.00037	4.08441	4.42e-05	rs2386804	0.0345	-0.155	-4.415	44	44	SuSiE	0.034	0.00022	4.36934	1.25e-05
ENSG00000221990	5	0	943160	0.280733	rs10067227	-3.07	HCT	GEU_EUR_LCL	7.2759e-06	rs10078	0.135	-0.182	-2.607	126	126	MAGEPRO_fullsumstats	0.13	2.7e-13	4.19	2.8e-05	rs10078	0.13	-0.222	-2.607	126	126	MAGEPRO	0.13	7e-13	4.81131	1.5e-06	rs10078	0.128	-0.2423	-2.607	126	90	PRSCSx	0.13	1.1e-12	4.02256	5.76e-05	rs10078	0.121	-0.187	-2.607	126	17	SINGLE	0.12	4.8e-12	3.60229	0.000315	rs10078	0.123	-0.344	-2.607	126	126	SuSiE	0.12	3.7e-12	2.97188	0.00296
ENSG00000004142	17	27847177	28857522	0.084937	rs2043032	4.32	MCH	GEU_EUR_LCL	7.2759e-06	rs4795434	0.0542	0.0986	1.405	169	169	SuSiE	0.054	4.3e-06	1.5759	0.115	rs4795434	0.0501	0.195	1.405	169	169	MAGEPRO	0.05	9.6e-06	5.18	2.19e-07	rs4795434	0.0399	0.1914	1.405	169	146	PRSCSx	0.04	7.4e-05	2.87	0.00413	rs4795434	0.0438	0.0821	1.405	169	3	SINGLE	0.044	3.4e-05	2.6748	0.00748	rs4795434	0.0542	0.0986	1.405	169	169	SuSiE	0.054	4.3e-06	1.5759	0.115
ENSG00000072694	1	161163147	162178654	0.228481	rs7529425	-4.413	MCH	GEU_EUR_LCL	7.2759e-06	rs17414989	0.0596	0.198	4.198	274	40	PT	0.06	1.5e-06	1.17	0.243	rs17414989	0.0498	0.207	4.198	274	274	MAGEPRO	0.05	1e-05	5.22	1.78e-07	rs17414989	0.0589	0.2062	4.198	274	248	PRSCSx	0.059	1.7e-06	4.29388	1.76e-05	rs17414989	0.0222	0.065	4.198	274	10	SINGLE	0.022	0.0026	4.33109	1.48e-05	rs17414989	0.043	0.017	4.198	274	274	SuSiE	0.043	4e-05	4.12336	3.73e-05
ENSG00000081721	1	161249758	162257238	0.150307	rs7529425	-4.413	MCH	GEU_EUR_LCL	7.2759e-06	rs16859391	0.0777	-0.125	4.123	268	268	MAGEPRO_fullsumstats	0.078	3.8e-08	-4.77	1.8e-06	rs17414989	0.0757	-0.115	4.198	268	268	MAGEPRO	0.076	5.7e-08	-4.88	1.07e-06	rs17414989	0.0685	-0.1742	4.198	268	242	PRSCSx	0.069	2.4e-07	-4.38599	1.15e-05	rs16859391	0.0652	-0.111	4.123	268	4	SINGLE	0.065	4.8e-07	-4.33107	1.48e-05	rs16859391	0.0687	-0.162	4.123	268	268	SuSiE	0.069	2.3e-07	-4.45276	8.48e-06
ENSG00000086504	16	0	870527	0.416469	rs11248914	2.22	MCH	GEU_EUR_LCL	7.2759e-06	rs3830160	0.262	0.515	1.296	66	66	SuSiE	0.26	6.1e-26	1.5495	0.121	rs3830160	0.257	0.432	1.296	66	66	MAGEPRO	0.26	2.4e-25	4.71	2.49e-06	rs3830160	0.244	0.578	1.296	66	65	PRSCSx	0.24	5.8e-24	1.22994	0.219	rs3830160	0.251	0.411	1.296	66	6	SINGLE	0.25	8.7e-25	0.66323	0.507	rs3830160	0.262	0.515	1.296	66	66	SuSiE	0.26	6.1e-26	1.5495	0.121
ENSG00000091640	17	4459226	5467872	0.185857	rs3786047	4	MCH	GEU_EUR_LCL	7.2759e-06	rs3786044	0.167	0.278	4.255	190	190	MAGEPRO	0.17	2.4e-16	4.73865	2.15e-06	rs3786044	0.167	0.278	4.255	190	190	MAGEPRO	0.17	2.4e-16	4.74	2.15e-06	rs3786044	0.154	0.5174	4.255	190	180	PRSCSx	0.15	4.5e-15	4.18	2.93e-05	rs3786044	0.16	0.278	4.255	190	2	SINGLE	0.16	1.3e-15	4.3777	1.2e-05	rs3786044	0.16	0.344	4.255	190	190	SuSiE	0.16	1.1e-15	4.47824	7.53e-06
ENSG00000115486	2	85044723	86061547	0.077871	rs2028900	-6.774	MCH	GEU_EUR_LCL	7.2759e-06	rs1561198	0.0675	0.177	-4.159	347	347	SuSiE	0.067	3e-07	-4.14346	3.42e-05	rs1561198	0.0568	0.186	-4.159	347	347	MAGEPRO	0.057	2.5e-06	-4.48753	7.21e-06	rs1561198	0.066	0.3023	-4.159	347	296	PRSCSx	0.066	4e-07	-4.18467	2.86e-05	rs1561198	0.067	0.152673	-4.159	347	2	SINGLE	0.067	3.3e-07	-4.2	2.7e-05	rs1561198	0.0675	0.177	-4.159	347	347	SuSiE	0.067	3e-07	-4.14	3.42e-05
ENSG00000125912	19	2685563	3709575	0.1178	rs2074864	2.3	MCH	GEU_EUR_LCL	7.2759e-06	rs2074864	0.0864	0.24	-1.701	31	30	PRSCSx	0.086	6.6e-09	-4.29096	1.78e-05	rs2074864	0.0823	0.188	-1.701	31	31	MAGEPRO	0.082	1.5e-08	-4.7744	1.8e-06	rs2074864	0.0864	0.24	-1.701	31	30	PRSCSx	0.086	6.6e-09	-4.29	1.78e-05	rs2074864	0.0775	0.128	-1.701	31	4	SINGLE	0.078	4e-08	-4.26725	1.98e-05	rs2074864	0.0831	0.226	-1.701	31	31	SuSiE	0.083	1.3e-08	-4.16	3.14e-05
ENSG00000138722	4	89379532	90454629	0.14851	rs17008807	-2.883	MCH	GEU_EUR_LCL	7.2759e-06	rs1442136	0.178	-0.303	-4.186	239	239	MAGEPRO_fullsumstats	0.18	2.5e-17	4.52419	6.06e-06	rs1442136	0.172	-0.258	-4.186	239	239	MAGEPRO	0.17	9.3e-17	4.55267	5.3e-06	rs1442136	0.173	-0.3368	-4.186	239	183	PRSCSx	0.17	6.3e-17	4.48374	7.33e-06	rs1442136	0.17	-0.24776	-4.186	239	4	SINGLE	0.17	1.4e-16	4.37452	1.22e-05	rs1442136	0.17	-0.377	-4.186	239	239	SuSiE	0.17	1.4e-16	4.20711	2.59e-05
ENSG00000140403	15	77764086	78782196	0.140668	rs10162606	-4.43	MCH	GEU_EUR_LCL	7.2759e-06	rs11856774	0.0587	-0.411	3.614	249	249	META	0.059	1.7e-06	-4.46947	7.84e-06	rs2867933	0.0271	-0.1288	3.568	249	249	MAGEPRO	0.027	0.00095	-5.28	1.27e-07	rs11856774	0.0217	-0.1025	3.614	249	225	PRSCSx	0.022	0.0028	-4.48	7.29e-06	rs2867933	0.018	-0.0982	3.568	249	7	SINGLE	0.018	0.006	-4.47427	7.67e-06	rs2867933	0.0203	-0.0685	3.568	249	249	SuSiE	0.02	0.0038	-3.74836	0.000178
ENSG00000144021	2	95766132	96773349	0.117956	rs6727384	-3.281	MCH	GEU_EUR_LCL	7.2759e-06	rs3171927	0.193	-0.414	3.349	85	12	PT	0.19	7.3e-19	-4.67245	2.98e-06	rs3171927	0.172	-0.13	3.349	85	85	MAGEPRO	0.17	8.1e-17	-4.56929	4.89e-06	rs17420101	0.166	0.6814	4.001	85	79	PRSCSx	0.17	3.2e-16	-4.47019	7.81e-06	rs3171927	0.169	-0.102025	3.349	85	11	SINGLE	0.17	1.8e-16	-4.46	8.28e-06	rs17479466	0.141	-0.0725	3.971	85	85	SuSiE	0.14	8e-14	-4.31	1.66e-05
ENSG00000163961	3	195968783	197003768	0.171951	rs9325377	6.06	MCH	GEU_EUR_LCL	7.2759e-06	rs7433483	0.0785	0.165	-0.547	168	168	MAGEPRO_fullsumstats	0.079	3.2e-08	2.36	0.0181	rs7433483	0.0745	0.191	-0.547	168	168	MAGEPRO	0.074	7.3e-08	5.22291	1.76e-07	rs7433483	0.0764	0.1899	-0.547	168	151	PRSCSx	0.076	4.9e-08	3.67	0.000244	rs7433483	0.0772	0.0801	-0.547	168	10	SINGLE	0.077	4.2e-08	2.857	0.00428	rs7433483	0.0598	0.142	-0.547	168	168	SuSiE	0.06	1.4e-06	3.45	0.000551
ENSG00000172803	11	65333641	66356896	0.25979	rs688862	-6.41	MCH	GEU_EUR_LCL	7.2759e-06	rs11227332	0.332	0.423	-3.633	263	233	PRSCSx	0.33	9.5e-34	-4.36306	1.28e-05	rs11227332	0.33	0.425	-3.633	263	263	MAGEPRO	0.33	1.6e-33	-4.48722	7.22e-06	rs11227332	0.332	0.4234	-3.633	263	233	PRSCSx	0.33	9.5e-34	-4.36	1.28e-05	rs11227332	0.33	0.373	-3.633	263	5	SINGLE	0.33	1.5e-33	-4.04	5.31e-05	rs11227332	0.331	0.58	-3.633	263	263	SuSiE	0.33	1.1e-33	-3.63	0.00028
ENSG00000173226	3	121269763	122335079	0.261584	rs12106790	3.21	MCH	GEU_EUR_LCL	7.2759e-06	rs10934559	0.32	0.319	-4.882	322	322	SuSiE	0.32	2.2e-32	-4.25	2.1e-05	rs10934559	0.315	0.29	-4.882	322	321	MAGEPRO	0.31	9.3e-32	-4.83133	1.36e-06	rs6808500	0.297	-0.4081	2.305	322	267	PRSCSx	0.3	9.2e-30	-4.15	3.34e-05	rs6808500	0.312	-0.284	2.305	322	12	SINGLE	0.31	1.9e-31	-4.32568	1.52e-05	rs10934559	0.32	0.319	-4.882	322	322	SuSiE	0.32	2.2e-32	-4.25	2.1e-05
ENSG00000174137	4	1117915	2184302	0.491823	rs11937228	2.472	MCH	GEU_EUR_LCL	7.2759e-06	rs798754	0.311	0.461	-4.33	119	4	SINGLE	0.31	2.3e-31	-4.32975	1.49e-05	rs798754	0.305	0.414	-4.33	119	119	MAGEPRO	0.3	1.2e-30	-4.54164	5.58e-06	rs798754	0.308	0.6502	-4.33	119	109	PRSCSx	0.31	5.1e-31	-4.46779	7.9e-06	rs798754	0.311	0.461011	-4.33	119	4	SINGLE	0.31	2.3e-31	-4.32975	1.49e-05	rs798754	0.306	0.276	-4.33	119	119	SuSiE	0.31	7.9e-31	-4.304	1.68e-05
ENSG00000176125	7	100388723	101389718	0.065997	rs6942609	-4.201	MCH	GEU_EUR_LCL	7.2759e-06	rs314376	0.0546	-0.35	2.162	159	159	META	0.055	4e-06	-4.84798	1.25e-06	rs7783457	0.0471	-0.351	2.038	159	159	MAGEPRO	0.047	1.8e-05	-5.508	3.63e-08	rs7783457	0.0383	-0.2615	2.038	159	158	PRSCSx	0.038	0.0001	-3.23611	0.00121	rs7783457	0.0298	-0.119051	2.038	159	6	SINGLE	0.03	0.00055	-3.79645	0.000147	rs7783457	0.0413	-0.0408	2.038	159	159	SuSiE	0.041	5.5e-05	-2.27222	0.0231
ENSG00000197020	19	21222766	22267628	0.12506	rs8107999	-2.27	MCH	GEU_EUR_LCL	7.2759e-06	rs10407885	0.0702	0.114	2.782	156	116	PRSCSx	0.07	1.7e-07	4.37901	1.19e-05	rs6511286	0.0684	0.108	2.342	156	156	MAGEPRO	0.068	2.5e-07	4.83702	1.32e-06	rs10407885	0.0702	0.1142	2.782	156	116	PRSCSx	0.07	1.7e-07	4.38	1.19e-05	rs10407885	0.0451	0.0761	2.782	156	6	SINGLE	0.045	2.6e-05	3.73074	0.000191	rs2457798	0.0336	0.16	2.193	156	156	SuSiE	0.034	0.00026	2.57	0.0102
ENSG00000197586	20	24695693	25726729	0.138105	rs7020	4.45	MCH	GEU_EUR_LCL	7.2759e-06	rs8122855	0.0607	0.233	2.592	311	311	MAGEPRO	0.061	1.2e-06	5.12	2.98e-07	rs8122855	0.0607	0.233	2.592	311	311	MAGEPRO	0.061	1.2e-06	5.12467	2.98e-07	rs8122855	0.0562	0.2607	2.592	311	283	PRSCSx	0.056	2.8e-06	4.08	4.52e-05	rs8122855	0.0472	0.118585	2.592	311	6	SINGLE	0.047	1.7e-05	3.7689	0.000164	rs8122855	0.0488	0.0731	2.592	311	311	SuSiE	0.049	1.2e-05	3.2018	0.00137
ENSG00000197958	9	126947674	127951405	0.110414	rs7037574	4.96	MCH	GEU_EUR_LCL	7.2759e-06	rs3802364	0.113	-0.0914	3.733	187	187	SuSiE	0.11	2.6e-11	-4.30997	1.63e-05	rs2254437	0.106	-0.185	4.674	187	173	MAGEPRO	0.11	1.3e-10	-4.52006	6.18e-06	rs3802364	0.0961	-0.201	3.733	187	172	PRSCSx	0.096	9e-10	-3.87247	0.000108	rs3802364	0.104	-0.133687	3.733	187	3	SINGLE	0.1	1.6e-10	-4.18044	2.91e-05	rs3802364	0.113	-0.0914	3.733	187	187	SuSiE	0.11	2.6e-11	-4.30997	1.63e-05
ENSG00000221838	7	99601549	100610345	0.09781	rs11972210	2.85	MCH	GEU_EUR_LCL	7.2759e-06	rs4729567	0.0696	0.335	-3.838	133	133	META	0.07	2e-07	-8.39473	4.67e-17	rs4729567	0.0494	0.123	-3.838	133	133	MAGEPRO	0.049	1.1e-05	-7.36693	1.75e-13	rs4729567	0.0505	0.181	-3.838	133	131	PRSCSx	0.051	8.9e-06	-4.17222	3.02e-05	rs4729567	0.0548	0.173688	-3.838	133	1	SINGLE	0.055	3.8e-06	-3.838	0.000124	rs4729567	0.0613	0.274	-3.838	133	133	SuSiE	0.061	1e-06	-3.84337	0.000121
ENSG00000259845	15	30315271	31344153	0.065105	rs11070914	2.54	MCH	GEU_EUR_LCL	7.2759e-06	rs1524878	0.069	0.161	4.183	188	187	MAGEPRO	0.069	2.2e-07	4.60719	4.08e-06	rs1524878	0.069	0.16065	4.183	188	187	MAGEPRO	0.069	2.2e-07	4.61	4.08e-06	rs798088	0.057	0.1922	3.968	188	186	PRSCSx	0.057	2.5e-06	4.33	1.46e-05	rs798088	0.0537	0.0894	3.968	188	5	SINGLE	0.054	4.7e-06	4.32984	1.49e-05	rs798088	0.0562	0.152	3.968	188	188	SuSiE	0.056	2.9e-06	4.43781	9.09e-06
ENSG00000260103	15	73978070	74990286	0.099679	rs12438442	3.07	MCH	GEU_EUR_LCL	7.2759e-06	rs3825943	0.133	-0.557	-4.495	180	180	META	0.13	3.7e-13	5.42125	5.92e-08	rs11072498	0.128	-0.17553	-3.305	180	180	MAGEPRO	0.13	1.3e-12	4.75	2e-06	rs11072498	0.126	-0.2286	-3.305	180	137	PRSCSx	0.13	1.7e-12	4.29	1.78e-05	rs11072498	0.126	-0.138	-3.305	180	17	SINGLE	0.13	2e-12	4.34881	1.37e-05	rs11072498	0.111	-0.0499	-3.305	180	180	SuSiE	0.11	3.8e-11	4.21514	2.5e-05
ENSG00000108389	17	57989529	59017905	0.123234	rs8178414	8.12	MON	GEU_EUR_LCL	7.2759e-06	rs17822837	0.139	-0.0468	3.1	243	243	SuSiE	0.14	1.1e-13	-3.24023	0.00119	rs17822837	0.126	-0.224	3.1	243	243	MAGEPRO	0.13	1.6e-12	-6.37226	1.86e-10	rs17822837	0.111	-0.5834	3.1	243	213	PRSCSx	0.11	4.1e-11	-4.42666	9.57e-06	rs17822837	0.129	-0.191	3.1	243	7	SINGLE	0.13	9.4e-13	-3.39035	0.000698	rs17822837	0.139	-0.0468	3.1	243	243	SuSiE	0.14	1.1e-13	-3.24023	0.00119
ENSG00000123685	1	212186418	213199985	0.10487	rs612414	13.266	MON	GEU_EUR_LCL	7.2759e-06	rs1156058	0.131	-0.37	3.197	271	271	SuSiE	0.13	6.2e-13	-3.197	0.00139	rs1156058	0.122	-0.347	3.197	271	271	MAGEPRO	0.12	4.1e-12	-4.96	7.15e-07	rs1156058	0.123	-0.3333	3.197	271	248	PRSCSx	0.12	3.8e-12	-3.32	0.000909	rs1156058	0.121	-0.242	3.197	271	2	SINGLE	0.12	5.3e-12	-3.22073	0.00128	rs1156058	0.131	-0.37	3.197	271	271	SuSiE	0.13	6.2e-13	-3.2	0.00139
ENSG00000125744	19	44985289	45997061	0.079471	rs17356664	-7.19	MON	GEU_EUR_LCL	7.2759e-06	rs8107485	0.022	-0.149	0.172	142	142	MAGEPRO	0.022	0.0027	5.12468	2.98e-07	rs8107485	0.022	-0.149	0.172	142	142	MAGEPRO	0.022	0.0027	5.12468	2.98e-07	rs8107485	0.0177	-0.2108	0.172	142	121	PRSCSx	0.018	0.0063	0.492	0.623	rs8107485	0.0102	-0.0649	0.172	142	4	SINGLE	0.01	0.03	-0.60019	0.548	rs8107485	0.0119	-0.0288	0.172	142	142	SuSiE	0.012	0.021	0.292	0.77
ENSG00000127220	19	16792131	17810236	0.234255	rs4239635	-5.65	MON	GEU_EUR_LCL	7.2759e-06	rs10421557	0.199	-0.446	4.378	117	117	SuSiE	0.2	1.9e-19	-4.24157	2.22e-05	rs10421557	0.194	-0.422	4.378	117	117	MAGEPRO	0.19	5.7e-19	-4.65254	3.28e-06	rs10421557	0.182	-0.3594	4.378	117	108	PRSCSx	0.18	8.5e-18	-4.41	1.05e-05	rs10421557	0.195	-0.322	4.378	117	3	SINGLE	0.19	5.2e-19	-4.46459	8.02e-06	rs10421557	0.199	-0.446	4.378	117	117	SuSiE	0.2	1.9e-19	-4.24	2.22e-05
ENSG00000135823	1	180472712	181523121	0.101636	rs3795503	-2.716	MON	GEU_EUR_LCL	7.2759e-06	rs12740112	0.0343	0.213	2.341	312	45	PT	0.034	0.00023	3.95381	7.69e-05	rs12740112	0.024	0.272	2.341	312	312	MAGEPRO	0.024	0.0018	5.19	2.15e-07	rs12740112	0.0095	0.3685	2.341	312	281	PRSCSx	0.0095	0.035	3.9	9.72e-05	rs12740112	0.00854	0.0627	2.341	312	5	SINGLE	0.0085	0.043	3.8222	0.000132	rs12740112	0.0201	0.0829	2.341	312	312	SuSiE	0.02	0.0039	3.42	0.000622
ENSG00000136238	7	5874523	6903977	0.111916	rs7798471	4.344	MON	GEU_EUR_LCL	7.2759e-06	rs12154986	0.0777	-0.287	-1.883	146	49	PT	0.078	3.8e-08	-0.168	0.866	rs12154986	0.0609	-0.238	-1.883	146	146	MAGEPRO	0.061	1.1e-06	4.96715	6.79e-07	rs12154986	0.0709	-0.1914	-1.883	146	98	PRSCSx	0.071	1.5e-07	3.92755	8.58e-05	rs12154986	0.0623	-0.103795	-1.883	146	6	SINGLE	0.062	8.4e-07	2.37397	0.0176	rs12154986	0.0658	-0.16	-1.883	146	146	SuSiE	0.066	4.2e-07	2.10078	0.0357
ENSG00000136371	15	79333585	80397379	0.131546	rs8026803	-3.43	MON	GEU_EUR_LCL	7.2759e-06	rs7167420	0.0945	-0.229	-1.388	449	449	MAGEPRO_fullsumstats	0.094	1.3e-09	-1.59444	0.111	rs7167420	0.09	-0.19756	-1.388	449	449	MAGEPRO	0.09	3.2e-09	-4.76	1.92e-06	rs7167420	0.0809	-0.3157	-1.388	449	397	PRSCSx	0.081	2e-08	-1.81421	0.0696	rs7167420	0.086	-0.171	-1.388	449	3	SINGLE	0.086	7.1e-09	1.27558	0.202	rs7167420	0.0855	-0.295	-1.388	449	449	SuSiE	0.086	7.8e-09	1.2793	0.201
ENSG00000137944	1	88435773	89492953	0.033772	rs10922610	2.553	MON	GEU_EUR_LCL	7.2759e-06	rs10801892	0.0401	-0.167	3.028	231	202	PRSCSx	0.04	7.1e-05	-4.19894	2.68e-05	rs10801892	0.0363	-0.129	3.028	231	230	MAGEPRO	0.036	0.00015	-4.76	1.95e-06	rs10801892	0.0401	-0.1667	3.028	231	202	PRSCSx	0.04	7.1e-05	-4.2	2.68e-05	rs10801892	0.0298	-0.0735	3.028	231	2	SINGLE	0.03	0.00056	-3.59083	0.00033	rs10801892	0.0314	-0.0508	3.028	231	231	SuSiE	0.031	0.0004	-4.08	4.57e-05
ENSG00000138615	15	64694758	65711488	0.060434	rs590958	-5.84	MON	GEU_EUR_LCL	7.2759e-06	rs525514	0.0575	-0.135	-3.307	185	2	SINGLE	0.058	2.2e-06	3.39709	0.000681	rs525514	0.0531	-0.15734	-3.307	185	185	MAGEPRO	0.053	5.3e-06	4.51	6.52e-06	rs525514	0.0517	-0.2675	-3.307	185	144	PRSCSx	0.052	7e-06	3.39757	0.00068	rs525514	0.0575	-0.135	-3.307	185	2	SINGLE	0.058	2.2e-06	3.39709	0.000681	rs525514	0.0483	-0.239	-3.307	185	185	SuSiE	0.048	1.4e-05	3.31958	0.000902
ENSG00000140030	14	87505124	88514811	0.211498	rs398076	7.702	MON	GEU_EUR_LCL	7.2759e-06	rs17198	0.215	0.202	-3.87	300	300	MAGEPRO_fullsumstats	0.22	4.6e-21	-4.34295	1.41e-05	rs17198	0.205	0.17	-3.87	300	300	MAGEPRO	0.21	5.1e-20	-4.4934	7.01e-06	rs17198	0.189	0.4295	-3.87	300	277	PRSCSx	0.19	2.1e-18	-4.33239	1.48e-05	rs17198	0.0862	0.251	-3.87	300	6	SINGLE	0.086	6.8e-09	-4.24	2.21e-05	rs17198	0.201	0.0414	-3.87	300	300	SuSiE	0.2	1.4e-19	-3.98599	6.72e-05
ENSG00000164338	5	73065443	74083377	0.126926	rs638333	-2.79	MON	GEU_EUR_LCL	7.2759e-06	rs13154589	0.122	0.21	3.251	363	337	MAGEPRO_fullsumstats	0.12	3.9e-12	4.48744	7.21e-06	rs13154589	0.122	0.211	3.251	363	337	MAGEPRO	0.12	4.6e-12	4.49565	6.94e-06	rs13154589	0.11	0.2621	3.251	363	334	PRSCSx	0.11	4.9e-11	4.09	4.26e-05	rs13154589	0.121	0.185	3.251	363	9	SINGLE	0.12	5.2e-12	4.02491	5.7e-05	rs13154589	0.109	0.192	3.251	363	363	SuSiE	0.11	6.6e-11	3.34582	0.00082
ENSG00000176390	17	30269388	31324776	0.141142	rs10512434	-3.6	MON	GEU_EUR_LCL	7.2759e-06	rs11652631	0.205	-0.134	-4.466	132	120	META	0.21	4.9e-20	4.59886	4.25e-06	rs11652631	0.199	-0.125	-4.466	132	120	MAGEPRO	0.2	2.1e-19	4.50879	6.52e-06	rs11652631	0.173	-0.7328	-4.466	132	119	PRSCSx	0.17	6.6e-17	4.092	4.28e-05	rs11652631	0.183	-0.292	-4.466	132	12	SINGLE	0.18	8.1e-18	4.47546	7.62e-06	rs11652631	0.2	-0.0285	-4.466	132	132	SuSiE	0.2	1.7e-19	4.474	7.68e-06
ENSG00000189171	1	153118787	154131360	0.195401	rs2916193	-5.639	MON	GEU_EUR_LCL	7.2759e-06	rs4845563	0.144	-0.296	3.915	236	236	MAGEPRO	0.14	4e-14	-4.77158	1.83e-06	rs4845563	0.144	-0.296	3.915	236	236	MAGEPRO	0.14	4e-14	-4.77	1.83e-06	rs4845563	0.141	-0.3241	3.915	236	200	PRSCSx	0.14	7e-14	-4.45	8.41e-06	rs4845563	0.128	-0.239	3.915	236	6	SINGLE	0.13	1.2e-12	-4.48071	7.44e-06	rs4845563	0.143	-0.0788	3.915	236	236	SuSiE	0.14	4.7e-14	-4.11	3.93e-05
ENSG00000197375	5	131869752	132895614	0.084383	rs10058074	-6.63	MON	GEU_EUR_LCL	7.2759e-06	rs10060025	0.0657	0.182	3.487	285	264	MAGEPRO_fullsumstats	0.066	4.3e-07	3.63654	0.000276	rs10060025	0.0589	0.211	3.487	285	264	MAGEPRO	0.059	1.7e-06	4.88388	1.04e-06	rs10060025	0.0594	0.2101	3.487	285	260	PRSCSx	0.059	1.5e-06	4.12	3.75e-05	rs10060025	0.0576	0.116	3.487	285	6	SINGLE	0.058	2.2e-06	3.79631	0.000147	rs10060025	0.0653	0.14	3.487	285	285	SuSiE	0.065	4.6e-07	3.46053	0.000539
ENSG00000205593	22	49809030	50827060	0.06837	rs13053855	5.14	MON	GEU_EUR_LCL	7.2759e-06	rs7290471	0.0564	-0.238	-5.178	156	156	META	0.056	2.7e-06	5.32674	1e-07	rs7290471	0.0544	-0.0944	-5.178	156	156	MAGEPRO	0.054	4.1e-06	4.92	8.53e-07	rs8141888	0.0545	-0.1648	-2.699	156	147	PRSCSx	0.054	4.1e-06	4.46322	8.07e-06	rs8141888	0.0432	-0.070827	-2.699	156	5	SINGLE	0.043	3.8e-05	4.0674	4.75e-05	rs8141888	0.0489	-0.0894	-2.699	156	156	SuSiE	0.049	1.2e-05	3.83223	0.000127
ENSG00000213366	1	109168022	110209551	0.281351	rs333947	3.934	MON	GEU_EUR_LCL	7.2759e-06	rs2234696	0.112	0.408	3.291	302	302	META	0.11	3.6e-11	2.95871	0.00309	rs865774	0.102	0.204	3.267	302	302	MAGEPRO	0.1	2.8e-10	4.69	2.76e-06	rs865774	0.0835	0.241	3.267	302	278	PRSCSx	0.084	1.2e-08	4.45	8.78e-06	rs865774	0.048	0.107	3.267	302	11	SINGLE	0.048	1.5e-05	4.37195	1.23e-05	rs2269340	0.0214	0.131	1.72	302	302	SuSiE	0.021	0.003	3.58	0.000347
ENSG00000260778	16	1768155	2773418	0.061483	rs1742454	3.928	MON	GEU_EUR_LCL	7.2759e-06	rs12599229	0.036	0.2	4.762	63	63	META	0.036	0.00016	1.52	0.129	rs344363	0.0219	0.22	0.765	63	63	MAGEPRO	0.022	0.0027	5.39674	6.79e-08	rs12599229	0.0231	0.1831	4.762	63	56	PRSCSx	0.023	0.0021	3.87	0.000111	rs12599229	0.0205	0.066	4.762	63	3	SINGLE	0.021	0.0036	4.21346	2.51e-05	rs12599229	0.00888	0.0298	4.762	63	63	SuSiE	0.0089	0.04	2.4094	0.016
ENSG00000079691	6	24779078	26120530	0.413133	rs13198474	-5.08	PLT	GEU_EUR_LCL	7.2759e-06	rs17317669	0.306	0.222	5.415	627	627	MAGEPRO	0.31	8.6e-31	4.48561	7.27e-06	rs17317669	0.306	0.22172	5.415	627	627	MAGEPRO	0.31	8.6e-31	4.48561	7.27e-06	rs9461157	0.284	-0.2658	-1.281	627	579	PRSCSx	0.28	2.8e-28	2.92143	0.00348	rs9461157	0.296	-0.155857	-1.281	627	10	SINGLE	0.3	1.2e-29	3.06539	0.00217	rs2206194	0.302	0.23	6.262	627	627	SuSiE	0.3	2.8e-30	3.86621	0.000111
ENSG00000089639	19	19129476	20143667	0.294567	rs2965189	8.51	PLT	GEU_EUR_LCL	7.2759e-06	rs12611058	0.164	-0.387	-6.631	226	194	PRSCSx	0.16	5.5e-16	2.07278	0.0382	rs12611058	0.15	-0.318	-6.631	226	226	MAGEPRO	0.15	1.1e-14	5.09	3.62e-07	rs12611058	0.164	-0.3869	-6.631	226	194	PRSCSx	0.16	5.5e-16	2.07278	0.0382	rs12611058	0.145	-0.273	-6.631	226	8	SINGLE	0.14	3.3e-14	4.17091	3.03e-05	rs12611058	0.152	-0.38	-6.631	226	226	SuSiE	0.15	6.7e-15	3.41646	0.000634
ENSG00000111875	6	118394220	119409167	0.233668	rs10485389	3.16	PLT	GEU_EUR_LCL	7.2759e-06	rs11968468	0.0833	0.0999	-3.38	266	242	PRSCSx	0.083	1.2e-08	-4.29804	1.72e-05	rs9401098	0.0823	-0.11675	-0.386	266	266	MAGEPRO	0.082	1.5e-08	-4.55975	5.12e-06	rs11968468	0.0833	0.0999	-3.38	266	242	PRSCSx	0.083	1.2e-08	-4.29804	1.72e-05	rs1417613	0.0577	0.065959	-0.967	266	6	SINGLE	0.058	2.1e-06	-3.83427	0.000126	rs11968468	0.0609	0.107	-3.38	266	266	SuSiE	0.061	1.1e-06	-3.02919	0.00245
ENSG00000121897	4	38958587	39985109	0.080145	rs6833494	-3.61	PLT	GEU_EUR_LCL	7.2759e-06	rs1450	0.0509	0.113	0.139	243	243	MAGEPRO	0.051	8.3e-06	4.86399	1.15e-06	rs1450	0.0509	0.113	0.139	243	243	MAGEPRO	0.051	8.3e-06	4.86	1.15e-06	rs4975017	0.0446	-0.1905	-3.6	243	207	PRSCSx	0.045	2.9e-05	4.22	2.45e-05	rs4975017	0.0399	-0.083727	-3.6	243	4	SINGLE	0.04	7.4e-05	4.0045	6.21e-05	rs4975017	0.0508	-0.0547	-3.6	243	243	SuSiE	0.051	8.4e-06	4.27057	1.95e-05
ENSG00000127948	7	75399200	76486855	0.015622	rs1179594	-9.729	PLT	GEU_EUR_LCL	7.2759e-06	rs10255642	0.0331	0.184	3.65	174	174	MAGEPRO	0.033	0.00029	6.0437	1.51e-09	rs10255642	0.0331	0.184	3.65	174	174	MAGEPRO	0.033	0.00029	6.0437	1.51e-09	rs10255642	0.0305	0.1811	3.65	174	174	PRSCSx	0.031	0.00048	4.34	1.43e-05	rs10255642	0.0231	0.06786	3.65	174	1	SINGLE	0.023	0.0021	3.65	0.000262	rs10255642	0.0255	0.0718	3.65	174	174	SuSiE	0.025	0.0013	3.7322	0.00019
ENSG00000127952	7	75496338	76548004	0.167947	rs1179594	-9.729	PLT	GEU_EUR_LCL	7.2759e-06	rs11553096	0.153	0.315	3.652	178	135	MAGEPRO_fullsumstats	0.15	5.5e-15	4.74308	2.1e-06	rs11553096	0.153	0.352	3.652	178	135	MAGEPRO	0.15	5.5e-15	4.73672	2.17e-06	rs11553096	0.142	0.4201	3.652	178	134	PRSCSx	0.14	5.4e-14	4.32	1.59e-05	rs11553096	0.146	0.259065	3.652	178	3	SINGLE	0.15	2.6e-14	4.31584	1.59e-05	rs11553096	0.151	0.335	3.652	178	178	SuSiE	0.15	7.9e-15	3.91226	9.14e-05
ENSG00000132305	2	85643932	86695770	0.244155	rs2040349	-5.908	PLT	GEU_EUR_LCL	7.2759e-06	rs6749090	0.285	-0.356	4.469	255	255	MAGEPRO	0.29	2e-28	-4.63207	3.62e-06	rs6749090	0.285	-0.356	4.469	255	255	MAGEPRO	0.29	2e-28	-4.63	3.62e-06	rs6749090	0.273	-0.4796	4.469	255	228	PRSCSx	0.27	4.3e-27	-4.4777	7.54e-06	rs6749090	0.046	-0.379922	4.469	255	7	SINGLE	0.046	2.2e-05	-4.46489	8.01e-06	rs6749090	0.285	-0.4	4.469	255	255	SuSiE	0.29	2e-28	-4.45342	8.45e-06
ENSG00000139697	12	122789109	123864843	-0.0016	rs4759377	4.5	PLT	GEU_EUR_LCL	7.2759e-06	rs7139055	0.0317	0.0764	3.42	130	7	PT	0.032	0.00038	-4.04622	5.21e-05	rs7139055	0.0107	7.71e-38	3.42	130	130	MAGEPRO	0.011	0.027	-8.59356	8.43e-18	rs12322888	0.00998	0.1972	-11.931	130	124	PRSCSx	0.01	0.032	-3.32	0.000905	rs7139055	0.0128	0.076352	3.42	130	1	SINGLE	0.013	0.017	3.42	0.000626	rs7139055	0.0104	0.0764	3.42	130	1	SuSiE	0.01	0.029	3.42	0.000626
ENSG00000139998	14	64445814	65472776	0.165584	rs7156617	3.513	PLT	GEU_EUR_LCL	7.2759e-06	rs4899158	0.157	0.239	2.038	357	283	PRSCSx	0.16	2.6e-15	4.29	1.8e-05	rs4899158	0.151	0.225	2.038	357	285	MAGEPRO	0.15	9.6e-15	5.10324	3.34e-07	rs4899158	0.157	0.2389	2.038	357	283	PRSCSx	0.16	2.6e-15	4.28891	1.8e-05	rs4899158	0.156	0.149	2.038	357	9	SINGLE	0.16	2.9e-15	4.22731	2.37e-05	rs4899158	0.122	0.155	2.038	357	357	SuSiE	0.12	4.5e-12	3.8199	0.000133
ENSG00000140497	15	74343730	75373365	0.04346	rs1127796	-2.92	PLT	GEU_EUR_LCL	7.2759e-06	rs9806234	0.053	-0.0566	-1.296	139	139	MAGEPRO	0.053	5.5e-06	5.10021	3.39e-07	rs9806234	0.053	-0.05662	-1.296	139	139	MAGEPRO	0.053	5.5e-06	5.10021	3.39e-07	rs9806234	0.0453	-0.1367	-1.296	139	132	PRSCSx	0.045	2.5e-05	4.1063	4.02e-05	rs9806234	0.0416	-0.0603	-1.296	139	4	SINGLE	0.042	5.3e-05	3.23823	0.0012	rs11072492	0.0334	-0.0142	-2.99	139	139	SuSiE	0.033	0.00027	3.28557	0.00102
ENSG00000166582	17	15842534	16853656	0.125283	rs11650427	-3.25	PLT	GEU_EUR_LCL	7.2759e-06	rs3112518	0.0885	0.134	3.954	132	132	MAGEPRO	0.089	4.2e-09	4.6905	2.73e-06	rs3112518	0.0885	0.134	3.954	132	132	MAGEPRO	0.089	4.2e-09	4.69048	2.73e-06	rs3112518	0.0766	0.3059	3.954	132	115	PRSCSx	0.077	4.7e-08	4.2512	2.13e-05	rs3112518	0.0706	0.123	3.954	132	10	SINGLE	0.071	1.6e-07	4.37522	1.21e-05	rs3112518	0.0746	0.032	3.954	132	132	SuSiE	0.075	7.1e-08	4.19	2.74e-05
ENSG00000175155	17	58831689	59901729	0.076961	rs1295927	-12.15	PLT	GEU_EUR_LCL	7.2759e-06	rs12600623	0.0284	0.207	3.384	202	14	PT	0.028	0.00072	4.8636	1.15e-06	rs12600623	0.0212	0.134	3.384	202	202	MAGEPRO	0.021	0.0031	6.18343	6.27e-10	rs12600623	0.019	0.1133	3.384	202	158	PRSCSx	0.019	0.0049	3.5771	0.000347	rs12600623	0.0189	0.0562	3.384	202	5	SINGLE	0.019	0.0049	3.52778	0.000419	rs12600623	0.0156	0.0424	3.384	202	202	SuSiE	0.016	0.0097	4.17	3.11e-05
ENSG00000183741	22	38361450	39372314	0.107946	rs4821872	-4.11	PLT	GEU_EUR_LCL	7.2759e-06	rs5757312	0.0519	-0.159	1.448	220	220	MAGEPRO_fullsumstats	0.052	6.7e-06	-5.47361	4.41e-08	rs5757312	0.0485	-0.178	1.448	220	220	MAGEPRO	0.049	1.3e-05	-5.06	4.15e-07	rs5757312	0.0464	-0.2041	1.448	220	195	PRSCSx	0.046	2e-05	-2.89372	0.00381	rs5757312	0.045	-0.093688	1.448	220	6	SINGLE	0.045	2.7e-05	-3.83644	0.000125	rs5757312	0.0489	-0.177	1.448	220	220	SuSiE	0.049	1.2e-05	-3.08724	0.00202
ENSG00000224295	11	5018441	6024955	0.138232	rs12271988	3.15	PLT	GEU_EUR_LCL	7.2759e-06	rs7939159	0.0927	0.297	-3.852	580	580	SuSiE	0.093	1.8e-09	-2.94575	0.00322	rs7939159	0.0768	0.348	-3.852	580	579	MAGEPRO	0.077	4.6e-08	-4.98664	6.14e-07	rs7939159	0.065	0.3378	-3.852	580	455	PRSCSx	0.065	4.9e-07	-2.83381	0.0046	rs7939159	0.0678	0.146	-3.852	580	4	SINGLE	0.068	2.8e-07	-3.36648	0.000761	rs7939159	0.0927	0.297	-3.852	580	580	SuSiE	0.093	1.8e-09	-2.95	0.00322
ENSG00000243811	22	38521113	39533276	0.061928	rs4821872	-4.11	PLT	GEU_EUR_LCL	7.2759e-06	rs139371	0.0447	-0.11	-4.126	213	213	MAGEPRO_fullsumstats	0.045	2.8e-05	2.46733	0.0136	rs139371	0.0316	-0.147	-4.126	213	213	MAGEPRO	0.032	0.00039	5.5	3.79e-08	rs139371	0.0359	-0.2907	-4.126	213	186	PRSCSx	0.036	0.00016	3.8846	0.000102	rs139371	0.0328	-0.093315	-4.126	213	1	SINGLE	0.033	0.0003	4.126	3.69e-05	rs139371	0.0308	-0.107	-4.126	213	213	SuSiE	0.031	0.00045	3.9619	7.44e-05
ENSG00000256249	12	122187125	123215979	0.412207	rs1106240	-2.96	PLT	GEU_EUR_LCL	7.2759e-06	rs10847452	0.193	0.295	3.767	138	138	MAGEPRO	0.19	8.5e-19	4.83572	1.33e-06	rs10847452	0.193	0.295	3.767	138	138	MAGEPRO	0.19	8.5e-19	4.83572	1.33e-06	rs10847452	0.186	0.356	3.767	138	90	PRSCSx	0.19	4e-18	4.17	3.07e-05	rs10847452	0.182	0.218767	3.767	138	12	SINGLE	0.18	1e-17	4.3763	1.21e-05	rs10847452	0.189	0.252	3.767	138	138	SuSiE	0.19	2.1e-18	3.0215	0.00252
ENSG00000259407	15	85244109	86250281	0.100552	rs338496	3.81	PLT	GEU_EUR_LCL	7.2759e-06	rs1551971	0.0711	0.233	3.808	389	389	SuSiE	0.071	1.4e-07	3.88032	0.000104	rs1551971	0.0666	0.22051	3.808	389	389	MAGEPRO	0.067	3.6e-07	4.67448	2.95e-06	rs1551971	0.0711	0.299	3.808	389	294	PRSCSx	0.071	1.4e-07	3.746	0.00018	rs1551971	0.0686	0.149	3.808	389	3	SINGLE	0.069	2.4e-07	3.92432	8.7e-05	rs1551971	0.0711	0.233	3.808	389	389	SuSiE	0.071	1.4e-07	3.88032	0.000104
ENSG00000042445	2	84842088	85854620	0.067597	rs2028900	-6.774	WBC	GEU_EUR_LCL	7.2759e-06	rs3923229	0.0811	-0.167	2.528	335	335	SuSiE	0.081	1.9e-08	-2.82227	0.00477	rs3923229	0.0694	-0.167	2.528	335	335	MAGEPRO	0.069	2e-07	-5.06675	4.05e-07	rs3923229	0.0772	-0.1822	2.528	335	293	PRSCSx	0.077	4.2e-08	-4.33972	1.43e-05	rs3923229	0.0737	-0.111232	2.528	335	3	SINGLE	0.074	8.6e-08	-3.75771	0.000171	rs3923229	0.0811	-0.167	2.528	335	335	SuSiE	0.081	1.9e-08	-2.82227	0.00477
ENSG00000108349	17	39640318	40672183	0.098944	rs1042658	22.05	WBC	GEU_EUR_LCL	7.2759e-06	rs9900154	0.0461	-0.202	-0.171	115	18	PT	0.046	2.1e-05	7.89	3.06e-15	rs9900154	0.0385	-0.189	-0.171	115	115	MAGEPRO	0.039	9.7e-05	4.6398	3.49e-06	rs9900154	0.0361	-0.34	-0.171	115	103	PRSCSx	0.036	0.00016	1.01186	0.312	rs9900154	0.0326	-0.0818	-0.171	115	7	SINGLE	0.033	0.00031	-0.64122	0.521	rs9900154	0.0316	-0.0217	-0.171	115	115	SuSiE	0.032	0.00039	-0.57598	0.565
ENSG00000112992	5	43102692	44207405	0.463185	rs11748138	2.23	WBC	GEU_EUR_LCL	7.2759e-06	rs17245133	0.239	0.229	3.806	190	190	SuSiE	0.24	1.9e-23	4.28	1.86e-05	rs17245133	0.233	0.238	3.806	190	173	MAGEPRO	0.23	7.8e-23	4.57	4.81e-06	rs17245133	0.226	0.2493	3.806	190	171	PRSCSx	0.23	4e-22	4.43371	9.26e-06	rs7713458	0.225	0.186	0.717	190	10	SINGLE	0.23	4.4e-22	4.36	1.28e-05	rs17245133	0.239	0.229	3.806	190	190	SuSiE	0.24	1.9e-23	4.28104	1.86e-05
ENSG00000125744	19	44985289	45997061	0.079471	rs17356664	-7.19	WBC	GEU_EUR_LCL	7.2759e-06	rs8107485	0.022	-0.149	-1.122	142	142	MAGEPRO	0.022	0.0027	4.69367	2.68e-06	rs8107485	0.022	-0.149	-1.122	142	142	MAGEPRO	0.022	0.0027	4.69367	2.68e-06	rs8107485	0.0177	-0.2108	-1.122	142	121	PRSCSx	0.018	0.0063	0.84502	0.398	rs8107485	0.0102	-0.0649	-1.122	142	4	SINGLE	0.01	0.03	0.715	0.475	rs8107485	0.0119	-0.0288	-1.122	142	142	SuSiE	0.012	0.021	1.56	0.119
ENSG00000135114	12	120519111	121539242	0.096626	rs7956304	-4.15	WBC	GEU_EUR_LCL	7.2759e-06	rs959398	0.0541	0.427	-1.341	294	294	META	0.054	4.4e-06	-7.08226	1.42e-12	rs10774580	0.0464	-0.135	2.92	294	294	MAGEPRO	0.046	2e-05	-4.56856	4.91e-06	rs10774580	0.0487	-0.1515	2.92	294	255	PRSCSx	0.049	1.3e-05	-3.35233	0.000801	rs10774580	0.0336	-0.07437	2.92	294	4	SINGLE	0.034	0.00026	-4.19647	2.71e-05	rs10774580	0.031	-0.123	2.92	294	294	SuSiE	0.031	0.00043	-4.00551	6.19e-05
ENSG00000144677	3	37361960	38484469	0.04693	rs17828523	-2.57	WBC	GEU_EUR_LCL	7.2759e-06	rs6801985	0.0387	0.022	4.056	311	311	SuSiE	0.039	9.4e-05	4.38	1.21e-05	rs6801985	0.0253	0.11	4.056	311	311	MAGEPRO	0.025	0.0013	4.68492	2.8e-06	rs6801985	0.0309	0.163	4.056	311	259	PRSCSx	0.031	0.00044	4.46	8.1e-06	rs6801985	0.0308	0.0568	4.056	311	2	SINGLE	0.031	0.00046	4.3337	1.47e-05	rs6801985	0.0387	0.022	4.056	311	311	SuSiE	0.039	9.4e-05	4.38	1.21e-05
ENSG00000171962	17	17472813	18516889	0.083246	rs8068175	2.91	WBC	GEU_EUR_LCL	7.2759e-06	rs11656769	0.0462	0.0661	2.829	217	217	SuSiE	0.046	2.1e-05	2.75	0.00601	rs11656769	0.0439	0.18	2.829	217	216	MAGEPRO	0.044	3.3e-05	4.5366	5.72e-06	rs11656769	0.0435	0.2697	2.829	217	135	PRSCSx	0.043	3.6e-05	2.97069	0.00297	rs11656769	0.0429	0.121	2.829	217	3	SINGLE	0.043	4.1e-05	3.25124	0.00115	rs11656769	0.0462	0.0661	2.829	217	217	SuSiE	0.046	2.1e-05	2.74712	0.00601
ENSG00000172239	5	43026267	44057758	0.061277	rs11746055	2.68	WBC	GEU_EUR_LCL	7.2759e-06	rs10042992	0.0682	-0.0311	4.401	176	176	SuSiE	0.068	2.6e-07	-4.4	1.08e-05	rs10042992	0.0527	-0.135	4.401	176	176	MAGEPRO	0.053	5.8e-06	-4.73	2.3e-06	rs10042992	0.0555	-0.2223	4.401	176	156	PRSCSx	0.056	3.3e-06	-3.84349	0.000121	rs10042992	0.0623	-0.158	4.401	176	1	SINGLE	0.062	8.5e-07	-4.4	1.08e-05	rs10042992	0.0682	-0.0311	4.401	176	176	SuSiE	0.068	2.6e-07	-4.4002	1.08e-05
ENSG00000175931	17	75889451	76953206	0.114492	rs8082199	3.52	WBC	GEU_EUR_LCL	7.2759e-06	rs898085	0.0948	-0.0773	3.133	276	276	SuSiE	0.095	1.2e-09	-3.06	0.00221	rs898085	0.0741	-0.201	3.133	276	276	MAGEPRO	0.074	8e-08	-4.5005	6.78e-06	rs898085	0.0729	-0.3066	3.133	276	243	PRSCSx	0.073	1e-07	-3.85547	0.000116	rs898085	0.0815	-0.184	3.133	276	5	SINGLE	0.082	1.8e-08	-3.1732	0.00151	rs898085	0.0948	-0.0773	3.133	276	276	SuSiE	0.095	1.2e-09	-3.06099	0.00221
ENSG00000181915	10	62304857	63308483	0.201654	rs10761741	4.099	WBC	GEU_EUR_LCL	7.2759e-06	rs10995307	0.208	-0.234	3.102	293	273	PRSCSx	0.21	2.5e-20	-4.44	8.81e-06	rs10995307	0.203	-0.298	3.102	293	293	MAGEPRO	0.2	7.3e-20	-4.8363	1.32e-06	rs10995307	0.208	-0.2343	3.102	293	273	PRSCSx	0.21	2.5e-20	-4.44	8.81e-06	rs10995307	0.206	-0.171	3.102	293	5	SINGLE	0.21	3.9e-20	-4.12	3.83e-05	rs10995307	0.197	-0.397	3.102	293	293	SuSiE	0.2	2.9e-19	-3.98778	6.67e-05
ENSG00000198189	4	86836610	87891386	0.183847	rs17012234	-13.263	WBC	GEU_EUR_LCL	7.2759e-06	rs10028441	0.166	0.302	4.226	334	334	MAGEPRO	0.17	3e-16	4.54	5.57e-06	rs10028441	0.166	0.302	4.226	334	334	MAGEPRO	0.17	3e-16	4.54227	5.57e-06	rs13138404	0.149	-0.2866	-2.993	334	272	PRSCSx	0.15	1.3e-14	4.1745	2.99e-05	rs13138404	0.148	-0.176134	-2.993	334	3	SINGLE	0.15	1.5e-14	4.2821	1.85e-05	rs13138404	0.12	-0.371	-2.993	334	334	SuSiE	0.12	6.2e-12	4.08617	4.39e-05
ENSG00000215375	4	173580	1182033	0.066942	rs10018393	3.552	WBC	GEU_EUR_LCL	7.2759e-06	rs4463020	0.0561	-0.209	0.395	172	30	PT	0.056	2.9e-06	-5.74	9.33e-09	rs4463020	0.0457	-0.182	0.395	172	172	MAGEPRO	0.046	2.3e-05	-4.82427	1.41e-06	rs4463020	0.0237	-0.2038	0.395	172	162	PRSCSx	0.024	0.0019	-3.6198	0.000295	rs4463020	0.0112	-0.081752	0.395	172	4	SINGLE	0.011	0.024	-0.4852	0.628	rs4463020	0.0193	-0.0778	0.395	172	172	SuSiE	0.019	0.0045	-3.35869	0.000783
ENSG00000233621	1	36954879	37974411	0.275593	rs10489414	-2.854	WBC	GEU_EUR_LCL	7.2759e-06	rs2245867	0.185	-0.434	-4.103	233	233	SuSiE	0.19	4.6e-18	4.31424	1.6e-05	rs2245867	0.183	-0.324	-4.103	233	232	MAGEPRO	0.18	7.3e-18	4.67	3.01e-06	rs2245867	0.169	-0.3669	-4.103	233	189	PRSCSx	0.17	1.7e-16	4.22893	2.35e-05	rs2245867	0.167	-0.264	-4.103	233	7	SINGLE	0.17	2.7e-16	4.22191	2.42e-05	rs2245867	0.185	-0.434	-4.103	233	233	SuSiE	0.19	4.6e-18	4.31	1.6e-05
ENSG00000175334	11	65502079	66504149	0.049622	rs2276133	6.76	Asthma	GEU_EUR_LCL	7.2759e-06	rs9666878	0.0607	0.153	-4.034	259	259	MAGEPRO	0.061	1.2e-06	-4.62009	3.84e-06	rs9666878	0.0607	0.153	-4.034	259	259	MAGEPRO	0.061	1.2e-06	-4.62009	3.84e-06	rs9666878	0.0541	0.1973	-4.034	259	242	PRSCSx	0.054	4.3e-06	-3.6742	0.000239	rs9666878	0.0486	0.0855	-4.034	259	7	SINGLE	0.049	1.3e-05	-4.23293	2.31e-05	rs9666878	0.0363	0.0463	-4.034	259	259	SuSiE	0.036	0.00015	-4.18849	2.81e-05
ENSG00000135074	5	156895534	158075775	0.292767	rs10866659	-4.562	COPD	GEU_EUR_LCL	7.2759e-06	rs6895161	0.195	-0.245	-3.236	437	436	MAGEPRO	0.2	4.8e-19	4.54	5.66e-06	rs6895161	0.195	-0.245	-3.236	437	436	MAGEPRO	0.2	4.8e-19	4.53868	5.66e-06	rs6895161	0.187	-0.2617	-3.236	437	416	PRSCSx	0.19	3.1e-18	4.39287	1.12e-05	rs6895161	0.186	-0.144	-3.236	437	9	SINGLE	0.19	3.9e-18	4.42112	9.82e-06	rs6895161	0.159	-0.427	-3.236	437	437	SuSiE	0.16	1.7e-15	3.53604	0.000406
ENSG00000149922	16	29585793	30591887	0.294535	rs11150581	-3.848	COPD	GEU_EUR_LCL	7.2759e-06	rs4788212	0.152	0.27	-2.507	36	36	MAGEPRO	0.15	7.3e-15	-4.61965	3.84e-06	rs4788212	0.152	0.27	-2.507	36	36	MAGEPRO	0.15	7.3e-15	-4.61965	3.84e-06	rs4788212	0.13	0.3847	-2.507	36	31	PRSCSx	0.13	8e-13	-4.07257	4.65e-05	rs4788212	0.144	0.22	-2.507	36	9	SINGLE	0.14	3.7e-14	-4.22448	2.39e-05	rs4788212	0.135	0.327	-2.507	36	36	SuSiE	0.13	2.9e-13	-3.44	0.000585
ENSG00000140497	15	74343730	75373365	0.04346	rs4479194	3.7	Gout	GEU_EUR_LCL	7.2759e-06	rs9806234	0.053	-0.0566	-1.868	139	139	MAGEPRO	0.053	5.5e-06	4.72488	2.3e-06	rs9806234	0.053	-0.05662	-1.868	139	139	MAGEPRO	0.053	5.5e-06	4.72488	2.3e-06	rs9806234	0.0453	-0.1367	-1.868	139	132	PRSCSx	0.045	2.5e-05	4.15508	3.25e-05	rs9806234	0.0416	-0.0603	-1.868	139	4	SINGLE	0.042	5.3e-05	3.81242	0.000138	rs11072492	0.0334	-0.0142	-3.555	139	139	SuSiE	0.033	0.00027	3.83121	0.000128
ENSG00000198270	12	111431282	112513185	0.032453	rs7962814	2.11	Gout	GEU_EUR_LCL	7.2759e-06	rs11066119	0.0385	0.596	4.301	127	127	META	0.038	9.7e-05	4.93555	7.99e-07	rs9971942	0.031	0.0425	5.172	127	127	MAGEPRO	0.031	0.00043	4.52436	6.06e-06	rs1989949	0.0137	0.3906	4.551	127	126	PRSCSx	0.014	0.014	3.09173	0.00199	rs1989949	0.026	0.084173	4.551	127	4	SINGLE	0.026	0.0012	4.09467	4.23e-05	rs1989949	0.0302	0.00833	4.551	127	127	SuSiE	0.03	0.00051	4.28232	1.85e-05
ENSG00000142444	19	10428733	11433535	0.061243	rs2304088	-3.86	VTE	GEU_EUR_LCL	7.2759e-06	rs11880628	0.0432	-0.135	1.993	182	182	META	0.043	3.8e-05	-3.91615	9e-05	rs11085752	0.0254	-0.153	3.904	182	182	MAGEPRO	0.025	0.0013	-4.6	4.27e-06	rs11085752	0.0175	-0.2735	3.904	182	172	PRSCSx	0.017	0.0067	-4.41688	1e-05	rs11085752	0.0148	-0.0627	3.904	182	6	SINGLE	0.015	0.011	-4.28743	1.81e-05	rs11085752	0.0385	-0.0101	3.904	182	182	SuSiE	0.039	9.7e-05	-4.16	3.13e-05
ENSG00000022567.9	8	140808304	141808305	0.407574	rs4961349	-3.69	BAS	GTEx_EUR_WB	6.01612e-06	rs6985508	0.315	-0.485	-3.666	411	410	MAGEPRO_fullsumstats	0.32	9.9e-49	4.33193	1.48e-05	rs6985508	0.311	-0.458	-3.666	411	410	MAGEPRO	0.31	5.6e-48	4.73189	2.22e-06	rs6985508	0.308	-0.5498	-3.666	411	404	PRSCSx	0.31	2.1e-47	3.73478	0.000188	rs6985508	0.311	-0.469	-3.666	411	2	SINGLE	0.31	5.2e-48	3.67193	0.000241	rs6985508	0.314	-0.562	-3.666	411	411	SuSiE	0.31	1.6e-48	3.67	0.000246
ENSG00000065413.18	2	196811172	197811173	0.102947	rs1851779	-4.349	BAS	GTEx_EUR_WB	6.01612e-06	rs2256931	0.0427	0.121	-3.298	296	296	SuSiE	0.043	4e-07	-3.22816	0.00125	rs2256931	0.0302	0.203	-3.298	296	296	MAGEPRO	0.03	1.9e-05	-4.99786	5.8e-07	rs2256931	0.042	0.1532	-3.298	296	295	PRSCSx	0.042	5e-07	0.273	0.785	rs2256931	0.0383	0.0793	-3.298	296	5	SINGLE	0.038	1.6e-06	-1.19525	0.232	rs2256931	0.0427	0.121	-3.298	296	296	SuSiE	0.043	4e-07	-3.22816	0.00125
ENSG00000072694.20	1	161163146	162163147	0.308454	rs1801274	-7.971	BAS	GTEx_EUR_WB	6.01612e-06	rs12722986	0.192	0.157	-4.184	386	386	MAGEPRO	0.19	3e-28	-4.78	1.76e-06	rs12722986	0.192	0.157	-4.184	386	386	MAGEPRO	0.19	3e-28	-4.78	1.76e-06	rs12722986	0.181	0.2879	-4.184	386	384	PRSCSx	0.18	1.1e-26	-2.88271	0.00394	rs12722986	0.18	0.194	-4.184	386	10	SINGLE	0.18	1.7e-26	-2.99796	0.00272	rs723177	0.157	-0.0854	-4.081	386	386	SuSiE	0.16	5e-23	-3.59	0.000331
ENSG00000100031.18	22	24094810	25094811	0.117155	rs7288670	-5.78	BAS	GTEx_EUR_WB	6.01612e-06	rs5751901	0.0701	-0.207938	-2.62	344	344	META	0.07	8.6e-11	5.05918	4.21e-07	rs2070477	0.0589	-0.241	-3.688	344	344	MAGEPRO	0.059	2.8e-09	4.83856	1.31e-06	rs2070477	0.0466	-0.3157	-3.688	344	343	PRSCSx	0.047	1.2e-07	3.45505	0.00055	rs2070477	0.0547	-0.099804	-3.688	344	7	SINGLE	0.055	1e-08	3.75378	0.000174	rs2070477	0.0524	-0.095	-3.688	344	344	SuSiE	0.052	2.1e-08	3.36865	0.000755
ENSG00000100418.7	22	41121095	42121096	0.224555	rs9611693	6.06	BAS	GTEx_EUR_WB	6.01612e-06	rs8139993	0.143	0.423997	3.894	255	255	MAGEPRO	0.14	6.7e-21	9.80424	1.08e-22	rs8139993	0.143	0.424	3.894	255	255	MAGEPRO	0.14	6.7e-21	9.80424	1.08e-22	rs17377643	0.139	-0.2056	-2.616	255	252	PRSCSx	0.14	2.4e-20	1.46467	0.143	rs17377643	0.137	-0.136992	-2.616	255	11	SINGLE	0.14	4.8e-20	1.39359	0.163	rs9607821	0.139	-0.219	-1.409	255	255	SuSiE	0.14	2.4e-20	1.72096	0.0853
ENSG00000103591.12	15	66754735	67754736	0.054001	rs2286664	-3.34	BAS	GTEx_EUR_WB	6.01612e-06	rs2414945	0.033	0.275915	0.345	451	450	MAGEPRO	0.033	7.8e-06	6.20363	5.52e-10	rs2414945	0.033	0.276	0.345	451	450	MAGEPRO	0.033	7.8e-06	6.2	5.52e-10	rs744910	0.0153	-0.1378	-0.816	451	445	PRSCSx	0.015	0.0018	1.24741	0.212	rs744910	0.00953	-0.0444	-0.816	451	4	SINGLE	0.0095	0.011	0.87917	0.379	rs744910	0.00595	-0.0795	-0.816	451	451	SuSiE	0.006	0.036	0.17603	0.86
ENSG00000104783.11	19	43281256	44281257	0.295068	rs4760	-6.87	BAS	GTEx_EUR_WB	6.01612e-06	rs10426528	0.306	0.533	-3.466	372	372	SuSiE	0.31	5.6e-47	-3.36741	0.000759	rs10426528	0.297	0.55685	-3.466	372	370	MAGEPRO	0.3	2.1e-45	-4.93473	8.03e-07	rs10426528	0.297	0.5066	-3.466	372	365	PRSCSx	0.3	1.6e-45	-3.02	0.00257	rs10426528	0.297	0.407	-3.466	372	13	SINGLE	0.3	1.8e-45	-3.20099	0.00137	rs10426528	0.306	0.533	-3.466	372	372	SuSiE	0.31	5.6e-47	-3.36741	0.000759
ENSG00000105732.12	19	41568476	42568477	0.031238	rs11878620	3.51	BAS	GTEx_EUR_WB	6.01612e-06	rs4803520	0.0182	-0.104	-2.033	175	174	META	0.018	0.00073	3.33873	0.000842	rs3826705	0.0166	0.26706	2.129	175	174	MAGEPRO	0.017	0.0012	6.30144	2.95e-10	rs3826705	0.00924	0.3752	2.129	175	172	PRSCSx	0.0092	0.012	3.78	0.000159	rs3826705	0.00717	0.0665	2.129	175	4	SINGLE	0.0072	0.024	2.20103	0.0277	rs3826705	0.00882	0.036	2.129	175	175	SuSiE	0.0088	0.014	2.2535	0.0242
ENSG00000110756.17	11	17822197	18822198	0.13631	rs7122032	-4.48	BAS	GTEx_EUR_WB	6.01612e-06	rs11024605	0.116	-0.302	-4.426	379	379	MAGEPRO	0.12	4.5e-17	4.72	2.34e-06	rs11024605	0.116	-0.302	-4.426	379	379	MAGEPRO	0.12	4.5e-17	4.72	2.34e-06	rs11024605	0.102	-0.2454	-4.426	379	375	PRSCSx	0.1	4.2e-15	4.40547	1.06e-05	rs11024605	0.0981	-0.134	-4.426	379	6	SINGLE	0.098	1.3e-14	4.03394	5.48e-05	rs7103375	0.0819	0.0753	-1.57	379	379	SuSiE	0.082	2.2e-12	4.00531	6.19e-05
ENSG00000111725.10	12	119167752	120167753	0.320678	rs11064881	-8.22	BAS	GTEx_EUR_WB	6.01612e-06	rs11064881	0.295	0.36	-8.219	415	415	MAGEPRO	0.3	3.4e-45	-4.59	4.36e-06	rs11064881	0.295	0.36	-8.219	415	415	MAGEPRO	0.3	3.4e-45	-4.59324	4.36e-06	rs7310266	0.281	-0.5143	-0.421	415	409	PRSCSx	0.28	1.1e-42	-3.70734	0.000209	rs7310266	0.27	-0.331	-0.421	415	6	SINGLE	0.27	8.5e-41	-3.28355	0.00103	rs7310266	0.284	-0.362	-0.421	415	415	SuSiE	0.28	2.7e-43	-4.24874	2.15e-05
ENSG00000114054.13	3	135750305	136750306	0.058049	rs7616204	-4.51	BAS	GTEx_EUR_WB	6.01612e-06	rs556788	0.0501	0.056509	3.962	263	263	SuSiE	0.05	4.2e-08	2.48	0.0132	rs556788	0.0391	0.0748	3.962	263	263	MAGEPRO	0.039	1.2e-06	5.57	2.62e-08	rs556788	0.0369	0.2699	3.962	263	260	PRSCSx	0.037	2.4e-06	3.3	0.000979	rs556788	0.0409	0.149	3.962	263	2	SINGLE	0.041	7.1e-07	3.66	0.000254	rs556788	0.0501	0.0565	3.962	263	263	SuSiE	0.05	4.2e-08	2.48	0.0132
ENSG00000135913.10	2	218068360	219068361	0.04174	rs860573	17.488	BAS	GTEx_EUR_WB	6.01612e-06	rs591573	0.0375	0.482	1.197	319	317	PRSCSx	0.037	2e-06	0.77341	0.439	rs591573	0.0332	0.0904	1.197	319	319	MAGEPRO	0.033	7.4e-06	4.86298	1.16e-06	rs591573	0.0375	0.4823	1.197	319	317	PRSCSx	0.037	2e-06	0.773	0.439	rs591573	0.0363	0.0821	1.197	319	2	SINGLE	0.036	2.9e-06	0.67577	0.499	rs591573	0.0375	0.0103	1.197	319	319	SuSiE	0.037	2e-06	0.30333	0.762
ENSG00000138107.12	10	102002710	103002711	0.047395	rs10883782	6.43	BAS	GTEx_EUR_WB	6.01612e-06	rs10786679	0.0203	-0.112	-2.374	313	313	MAGEPRO_fullsumstats	0.02	0.00039	5.19	2.15e-07	rs10786679	0.0171	-0.187	-2.374	313	313	MAGEPRO	0.017	0.001	10.6779	1.29e-26	rs10786679	0.0184	-0.2332	-2.374	313	310	PRSCSx	0.018	0.00071	4.24	2.28e-05	rs10786679	0.0108	-0.087015	-2.374	313	1	SINGLE	0.011	0.0075	2.374	0.0176	rs10786679	0.0104	-0.0707	-2.374	313	313	SuSiE	0.01	0.0085	2.77	0.00558
ENSG00000145246.13	4	46985287	47985288	0.139557	rs2276	-4.28	BAS	GTEx_EUR_WB	6.01612e-06	rs6823698	0.0803	0.189	2.277	353	353	MAGEPRO	0.08	3.6e-12	4.55	5.42e-06	rs6823698	0.0803	0.189	2.277	353	353	MAGEPRO	0.08	3.6e-12	4.54787	5.42e-06	rs6823698	0.0755	0.1958	2.277	353	349	PRSCSx	0.075	1.6e-11	4.45508	8.39e-06	rs6823698	0.0745	0.083934	2.277	353	15	SINGLE	0.075	2.2e-11	3.99165	6.56e-05	rs13102764	0.0724	-0.0644	-3.421	353	353	SuSiE	0.072	4.3e-11	2.95591	0.00312
ENSG00000156599.10	11	57167746	58167747	0.131437	rs7950126	3.78	BAS	GTEx_EUR_WB	6.01612e-06	rs7117205	0.0686	0.171	3.347	355	355	MAGEPRO_fullsumstats	0.069	1.4e-10	-3.64	0.000272	rs627145	0.0672	-0.179	2.046	355	355	MAGEPRO	0.067	2.2e-10	-5.58	2.47e-08	rs7117205	0.0574	0.2397	3.347	355	354	PRSCSx	0.057	4.4e-09	0.84228	0.4	rs7117205	0.0561	0.0735	3.347	355	7	SINGLE	0.056	6.7e-09	0.48592	0.627	rs1783978	0.0596	-0.0421	1.605	355	355	SuSiE	0.06	2.3e-09	0.155262	0.877
ENSG00000158195.10	1	26990157	27990158	0.044934	rs6672956	-3.557	BAS	GTEx_EUR_WB	6.01612e-06	rs7527229	0.0253	0.38	0.461	175	174	PRSCSx	0.025	8.3e-05	2.18	0.0293	rs6668823	0.0207	-2.67	-0.611	175	175	MAGEPRO	0.021	0.00034	9.3	1.45e-20	rs7527229	0.0253	0.3798	0.461	175	174	PRSCSx	0.025	8.3e-05	2.17897	0.0293	rs743043	0.00951	0.0559	-0.49	175	13	SINGLE	0.0095	0.011	0.2483	0.804	rs743043	0.014	0.0156	-0.49	175	175	SuSiE	0.014	0.0028	0.0405	0.968
ENSG00000167549.18	17	29122906	30122907	0.023418	rs3760457	4.18	BAS	GTEx_EUR_WB	6.01612e-06	rs894606	0.0175	-0.123	4.066	278	277	PRSCSx	0.017	0.00093	-3.44086	0.00058	rs894606	0.0112	-0.12618	4.066	278	278	MAGEPRO	0.011	0.0066	-4.8392	1.3e-06	rs894606	0.0175	-0.123	4.066	278	277	PRSCSx	0.017	0.00093	-3.44086	0.00058	rs894606	0.0116	-0.0527	4.066	278	6	SINGLE	0.012	0.0059	-3.98806	6.66e-05	rs894606	0.00985	-0.0105	4.066	278	278	SuSiE	0.0098	0.01	-0.7852	0.432
ENSG00000167740.9	17	3643167	4643168	0.053321	rs11568125	-6.66	BAS	GTEx_EUR_WB	6.01612e-06	rs9904222	0.022	0.354	-1.207	420	420	META	0.022	0.00023	-4.2116	2.54e-05	rs1049523	0.0173	0.33853	2.842	420	420	MAGEPRO	0.017	0.00098	6.06306	1.34e-09	rs1049523	0.015	0.3224	2.842	420	414	PRSCSx	0.015	0.002	4.42506	9.64e-06	rs1049523	0.0133	0.0789	2.842	420	1	SINGLE	0.013	0.0034	2.842	0.00448	rs1049523	0.0117	0.17	2.842	420	420	SuSiE	0.012	0.0056	2.4469	0.0144
ENSG00000169567.11	5	130671734	131671735	0.052464	rs4706020	-3.95	BAS	GTEx_EUR_WB	6.01612e-06	rs10045867	0.0335	-0.718	-2.608	185	185	META	0.033	6.8e-06	2.76363	0.00572	rs7703379	0.0328	-0.102	-2.843	185	185	MAGEPRO	0.033	8.2e-06	4.57	4.81e-06	rs7729291	0.0268	-0.1005	-2.51	185	185	PRSCSx	0.027	5.2e-05	2.72361	0.00646	rs7729291	0.0261	-0.0646	-2.51	185	6	SINGLE	0.026	6.5e-05	2.5201	0.0117	rs7729291	0.0283	-0.0162	-2.51	185	185	SuSiE	0.028	3.3e-05	2.85334	0.00433
ENSG00000171316.11	8	60178777	61178778	0.090412	rs4288413	3.88	BAS	GTEx_EUR_WB	6.01612e-06	rs4288413	0.0451	-0.228	3.879	373	373	MAGEPRO_fullsumstats	0.045	1.9e-07	-4.50717	6.57e-06	rs4288413	0.0438	-0.231	3.879	373	373	MAGEPRO	0.044	2.9e-07	-4.65645	3.22e-06	rs4288413	0.0408	-0.2498	3.879	373	371	PRSCSx	0.041	7.3e-07	-4.15142	3.3e-05	rs4288413	0.0398	-0.137	3.879	373	4	SINGLE	0.04	9.9e-07	-4.29301	1.76e-05	rs4288413	0.0344	-0.241	3.879	373	373	SuSiE	0.034	5.1e-06	-3.82	0.000135
ENSG00000172500.12	11	65388538	66388539	0.045509	rs688862	6.41	BAS	GTEx_EUR_WB	6.01612e-06	rs583887	0.0291	0.104	4.281	307	307	MAGEPRO	0.029	2.6e-05	7.25	4.04e-13	rs583887	0.0291	0.104	4.281	307	307	MAGEPRO	0.029	2.6e-05	7.25	4.04e-13	rs583887	0.0187	0.1432	4.281	307	302	PRSCSx	0.019	0.00064	3.67991	0.000233	rs583887	0.0154	0.0337	4.281	307	11	SINGLE	0.015	0.0018	2.26397	0.0236	rs583887	0.0148	0.0117	4.281	307	307	SuSiE	0.015	0.0022	2.87136	0.00409
ENSG00000175489.9	19	17897616	18897617	0.212118	rs11554159	-6.62	BAS	GTEx_EUR_WB	6.01612e-06	rs13344313	0.232	-0.164	1.505	337	120	MAGEPRO	0.23	1.4e-34	-4.62291	3.78e-06	rs13344313	0.232	-0.16386	1.505	337	120	MAGEPRO	0.23	1.4e-34	-4.62291	3.78e-06	rs13344313	0.225	-0.1817	1.505	337	113	PRSCSx	0.22	2.3e-33	-4.16	3.15e-05	rs13344313	0.224	-0.131	1.505	337	9	SINGLE	0.22	3.3e-33	-4.25169	2.12e-05	rs1560117	0.182	-0.328	4.496	337	337	SuSiE	0.18	1e-26	-4.13927	3.48e-05
ENSG00000180096.11	16	29895990	30895991	0.060047	rs11150589	7.76	BAS	GTEx_EUR_WB	6.01612e-06	rs8050812	0.0313	-0.239	1.872	175	175	MAGEPRO	0.031	1.3e-05	-7.99198	1.33e-15	rs8050812	0.0313	-0.239	1.872	175	175	MAGEPRO	0.031	1.3e-05	-7.99198	1.33e-15	rs8050812	0.0255	-0.2748	1.872	175	169	PRSCSx	0.025	7.9e-05	-4.46691	7.94e-06	rs8050812	0.0205	-0.0717	1.872	175	5	SINGLE	0.021	0.00036	-1.83744	0.0661	rs8050812	0.0206	-0.0846	1.872	175	175	SuSiE	0.021	0.00035	-2.10656	0.0352
ENSG00000196284.15	6	44877952	45877953	0.073389	rs2280229	-3.53	BAS	GTEx_EUR_WB	6.01612e-06	rs9395084	0.0706	-0.256	-2.672	303	226	MAGEPRO_fullsumstats	0.071	7.4e-11	2.38756	0.017	rs9395084	0.0667	-0.186	-2.672	303	226	MAGEPRO	0.067	2.5e-10	4.5506	5.35e-06	rs9395084	0.0654	-0.372	-2.672	303	220	PRSCSx	0.065	3.8e-10	4.4427	8.88e-06	rs9395084	0.0633	-0.136	-2.672	303	5	SINGLE	0.063	7.2e-10	2.7653	0.00569	rs9395084	0.0592	-0.0628	-2.672	303	303	SuSiE	0.059	2.5e-09	1.72152	0.0852
ENSG00000213593.9	11	57212599	58212600	0.132008	rs7950126	3.78	BAS	GTEx_EUR_WB	6.01612e-06	rs499188	0.0421	0.202	3.485	342	342	MAGEPRO_fullsumstats	0.042	4.8e-07	0.224	0.823	rs499188	0.0357	0.248	3.485	342	342	MAGEPRO	0.036	3.4e-06	4.55	5.37e-06	rs499188	0.0374	0.2012	3.485	342	341	PRSCSx	0.037	2.1e-06	3.0353	0.0024	rs499188	0.0414	0.0709	3.485	342	4	SINGLE	0.041	6e-07	2.90868	0.00363	rs1647405	0.042	0.0385	3.591	342	342	SuSiE	0.042	5e-07	1.49829	0.134
ENSG00000228672.3	5	138895712	139895713	0.100011	rs13153461	-4.09	BAS	GTEx_EUR_WB	6.01612e-06	rs12516732	0.0727	-0.0447	-3.034	219	219	SuSiE	0.073	3.8e-11	1.70015	0.0891	rs12516732	0.052	-0.274	-3.034	219	218	MAGEPRO	0.052	2.3e-08	6.23	4.54e-10	rs12516732	0.0513	-0.2765	-3.034	219	216	PRSCSx	0.051	2.9e-08	3.29118	0.000998	rs12516732	0.0461	-0.106	-3.034	219	5	SINGLE	0.046	1.4e-07	2.5332	0.0113	rs12516732	0.0727	-0.0447	-3.034	219	219	SuSiE	0.073	3.8e-11	1.70015	0.0891
ENSG00000006025.11	17	47321833	48321834	0.11813	rs12602010	5.37	HGB	GTEx_EUR_WB	6.01612e-06	rs2325752	0.0421	0.202	-6.566	354	354	MAGEPRO	0.042	4.9e-07	-6.56	5.33e-11	rs2325752	0.0421	0.20158	-6.566	354	354	MAGEPRO	0.042	4.9e-07	-6.56129	5.33e-11	rs2325752	0.0332	0.1891	-6.566	354	349	PRSCSx	0.033	7.5e-06	-2.36	0.0182	rs2325752	0.033	0.0847	-6.566	354	9	SINGLE	0.033	7.9e-06	-2.91922	0.00351	rs2325752	0.0413	0.126	-6.566	354	354	SuSiE	0.041	6.1e-07	-1.93632	0.0528
ENSG00000011485.14	19	45846993	46846994	0.551105	rs4802307	-4.61	HGB	GTEx_EUR_WB	6.01612e-06	rs4802307	0.508	-0.44	-6.53	379	376	PRSCSx	0.51	2.1e-89	4.16177	3.16e-05	rs4802307	0.499	-0.4743	-6.53	379	379	MAGEPRO	0.5	3.5e-87	4.9822	6.29e-07	rs4802307	0.508	-0.4405	-6.53	379	376	PRSCSx	0.51	2.1e-89	4.16177	3.16e-05	rs4802307	0.507	-0.389	-6.53	379	4	SINGLE	0.51	2.5e-89	4.37336	1.22e-05	rs4802307	0.499	-0.585	-6.53	379	379	SuSiE	0.5	3e-87	3.92367	8.72e-05
ENSG00000033170.16	14	64910591	65910592	0.148181	rs7156617	3.513	HGB	GTEx_EUR_WB	6.01612e-06	rs11850160	0.0664	0.224	2.426	297	297	MAGEPRO	0.066	2.7e-10	4.71021	2.47e-06	rs11850160	0.0664	0.224	2.426	297	297	MAGEPRO	0.066	2.7e-10	4.71021	2.47e-06	rs11850160	0.0556	0.2453	2.426	297	292	PRSCSx	0.056	7.6e-09	3.78774	0.000152	rs11850160	0.0411	0.08192	2.426	297	7	SINGLE	0.041	6.6e-07	3.71797	0.000201	rs11850160	0.033	0.0387	2.426	297	297	SuSiE	0.033	7.9e-06	1.63525	0.102
ENSG00000064201.15	11	1802060	2802061	0.06677	rs16928078	-8.34	HGB	GTEx_EUR_WB	6.01612e-06	rs12800998	0.0469	-0.192	-3.292	354	348	PRSCSx	0.047	1.1e-07	2.8153	0.00487	rs12800998	0.0465	-0.238	-3.292	354	354	MAGEPRO	0.047	1.2e-07	5.27644	1.32e-07	rs12800998	0.0469	-0.1919	-3.292	354	348	PRSCSx	0.047	1.1e-07	2.82	0.00487	rs12800998	0.0451	-0.0932	-3.292	354	5	SINGLE	0.045	1.9e-07	3.82154	0.000133	rs12800998	0.0406	-0.147	-3.292	354	354	SuSiE	0.041	7.7e-07	3.43632	0.00059
ENSG00000065413.18	2	196811172	197811173	0.102947	rs1851779	-4.349	HGB	GTEx_EUR_WB	6.01612e-06	rs2256931	0.0427	0.121	0.747	296	296	SuSiE	0.043	4e-07	0.742	0.458	rs2256931	0.0302	0.203	0.747	296	296	MAGEPRO	0.03	1.9e-05	5.03	4.88e-07	rs2256931	0.042	0.1532	0.747	296	295	PRSCSx	0.042	5e-07	0.212	0.832	rs2256931	0.0383	0.0793	0.747	296	5	SINGLE	0.038	1.6e-06	0.60714	0.544	rs2256931	0.0427	0.121	0.747	296	296	SuSiE	0.043	4e-07	0.742	0.458
ENSG00000066923.17	7	99677562	100677563	0.031847	rs221786	4.91	HGB	GTEx_EUR_WB	6.01612e-06	rs11769057	0.0142	-0.168	-2.069	72	14	PT	0.014	0.0026	0.29165	0.771	rs34989573	0.0103	-0.124	-3.001	72	71	MAGEPRO	0.01	0.0088	7.18	7.09e-13	rs11769057	0.00999	-0.1974	-2.069	72	69	PRSCSx	0.01	0.0098	2.06581	0.0388	rs11769057	0.00919	-0.074654	-2.069	72	2	SINGLE	0.0092	0.013	1.69338	0.0904	rs11769057	0.0128	-0.034	-2.069	72	72	SuSiE	0.013	0.004	0.98287	0.326
ENSG00000073584.18	17	40148298	41148299	0.047447	rs2314338	8.06	HGB	GTEx_EUR_WB	6.01612e-06	rs11659024	0.0264	-0.23	-1.816	334	203	PRSCSx	0.026	5.9e-05	2.18	0.0294	rs2429548	0.0258	0.17488	2.327	334	224	MAGEPRO	0.026	7.2e-05	8.42185	3.71e-17	rs11659024	0.0264	-0.2298	-1.816	334	203	PRSCSx	0.026	5.9e-05	2.18	0.0294	rs11659024	0.0194	-0.071	-1.816	334	1	SINGLE	0.019	0.00052	1.816	0.0694	rs11659024	0.0144	-0.102	-1.816	334	334	SuSiE	0.014	0.0024	1.10861	0.268
ENSG00000078140.13	4	39198043	40198044	0.097909	rs6833494	-3.61	HGB	GTEx_EUR_WB	6.01612e-06	rs3912392	0.0664	0.0542	5.018	315	315	SuSiE	0.066	2.7e-10	3.20383	0.00136	rs7676961	0.0533	0.196	4.814	315	315	MAGEPRO	0.053	1.6e-08	4.77341	1.81e-06	rs7676961	0.0512	0.1952	4.814	315	312	PRSCSx	0.051	3e-08	4.42665	9.57e-06	rs7676961	0.051	0.097749	4.814	315	9	SINGLE	0.051	3.2e-08	4.36749	1.26e-05	rs3912392	0.0664	0.0542	5.018	315	315	SuSiE	0.066	2.7e-10	3.20383	0.00136
ENSG00000100030.14	22	21367679	22367680	0.04056	rs928894	-2.39	HGB	GTEx_EUR_WB	6.01612e-06	rs9610271	0.011	-0.02404	-4.695	314	314	SuSiE	0.011	0.007	0.02694	0.979	rs9610271	0.00834	-0.112	-4.695	314	314	MAGEPRO	0.0083	0.017	6.85951	6.91e-12	rs9610271	0.00805	-0.1247	-4.695	314	309	PRSCSx	0.008	0.018	3.57138	0.000355	rs9610271	0.00792	-0.041323	-4.695	314	6	SINGLE	0.0079	0.019	4.0766	4.57e-05	rs9610271	0.011	-0.024	-4.695	314	314	SuSiE	0.011	0.007	0.02694	0.979
ENSG00000100079.6	22	37082615	38082616	0.74066	rs5750482	-6.39	HGB	GTEx_EUR_WB	6.01612e-06	rs2281097	0.599	0.44708	4.001	443	10	SINGLE	0.6	1.6e-114	4.28399	1.84e-05	rs2281097	0.594	0.486	4.001	443	442	MAGEPRO	0.59	4.9e-113	4.85924	1.18e-06	rs2281097	0.598	0.5015	4.001	443	431	PRSCSx	0.6	3.2e-114	4.4394	9.02e-06	rs2281097	0.599	0.44708	4.001	443	10	SINGLE	0.6	1.6e-114	4.284	1.84e-05	rs2281097	0.592	0.744	4.001	443	443	SuSiE	0.59	1.2e-112	3.93222	8.42e-05
ENSG00000101049.14	20	43058967	44058968	0.056071	rs2179593	-4.024	HGB	GTEx_EUR_WB	6.01612e-06	rs2867725	0.0545	0.356	3.175	398	396	PRSCSx	0.055	1.1e-08	4.35554	1.33e-05	rs2867725	0.0462	0.24	3.175	398	397	MAGEPRO	0.046	1.4e-07	5.90655	3.49e-09	rs2867725	0.0545	0.3559	3.175	398	396	PRSCSx	0.055	1.1e-08	4.35554	1.33e-05	rs2867725	0.039	0.100125	3.175	398	6	SINGLE	0.039	1.3e-06	2.50453	0.0123	rs2867725	0.0433	0.0876	3.175	398	398	SuSiE	0.043	3.4e-07	0.81905	0.413
ENSG00000102886.14	16	29613855	30613856	0.250616	rs11150589	7.76	HGB	GTEx_EUR_WB	6.01612e-06	rs8061772	0.153	-0.369	2.293	197	197	SuSiE	0.15	1.9e-22	3.61949	0.000295	rs8061772	0.144	-0.257	2.293	197	197	MAGEPRO	0.14	4.3e-21	5.58253	2.37e-08	rs8061772	0.149	-0.3012	2.293	197	193	PRSCSx	0.15	8.4e-22	-0.968	0.333	rs8061772	0.14	-0.162	2.293	197	10	SINGLE	0.14	1.6e-20	-1.69422	0.0902	rs8061772	0.153	-0.369	2.293	197	197	SuSiE	0.15	1.9e-22	3.61949	0.000295
ENSG00000103502.13	16	29363735	30363736	0.034695	rs4787495	-3.36	HGB	GTEx_EUR_WB	6.01612e-06	rs3134622	0.015	0.111	1.825	139	139	META	0.015	0.002	-8.811	1.24e-18	rs889695	0.011	0.193	-2.236	139	139	MAGEPRO	0.011	0.0071	-4.91211	9.01e-07	rs889695	0.00816	0.2178	-2.236	139	138	PRSCSx	0.0082	0.018	0.569	0.569	rs889695	0.00835	0.0822	-2.236	139	1	SINGLE	0.0084	0.017	-2.236	0.0254	rs889695	0.00867	0.0742	-2.236	139	139	SuSiE	0.0087	0.015	-2.4785	0.0132
ENSG00000103591.12	15	66754735	67754736	0.054001	rs2286664	-3.34	HGB	GTEx_EUR_WB	6.01612e-06	rs2414945	0.033	0.275915	-0.267	451	450	MAGEPRO	0.033	7.8e-06	-8.98	2.81e-19	rs2414945	0.033	0.276	-0.267	451	450	MAGEPRO	0.033	7.8e-06	-8.97594	2.81e-19	rs744910	0.0153	-0.1378	2.284	451	445	PRSCSx	0.015	0.0018	-3.55588	0.000377	rs744910	0.00953	-0.0444	2.284	451	4	SINGLE	0.0095	0.011	-3.14392	0.00167	rs744910	0.00595	-0.0795	2.284	451	451	SuSiE	0.006	0.036	-1.41	0.157
ENSG00000104783.11	19	43281256	44281257	0.295068	rs4760	-6.87	HGB	GTEx_EUR_WB	6.01612e-06	rs10426528	0.306	0.533	-3.953	372	372	SuSiE	0.31	5.6e-47	-3.58075	0.000343	rs10426528	0.297	0.55685	-3.953	372	370	MAGEPRO	0.3	2.1e-45	-5.27862	1.3e-07	rs10426528	0.297	0.5066	-3.953	372	365	PRSCSx	0.3	1.6e-45	-2.65483	0.00793	rs10426528	0.297	0.407	-3.953	372	13	SINGLE	0.3	1.8e-45	-2.96181	0.00306	rs10426528	0.306	0.533	-3.953	372	372	SuSiE	0.31	5.6e-47	-3.58075	0.000343
ENSG00000114988.11	2	96240063	97240064	0.026875	rs7582249	-3.43	HGB	GTEx_EUR_WB	6.01612e-06	rs2271893	0.0208	0.162	-4.168	166	166	META	0.021	0.00033	-6.77	1.3e-11	rs6746896	0.0183	0.0839	-3.931	166	166	MAGEPRO	0.018	0.00071	-4.58	4.54e-06	rs2271893	0.0139	0.0691	-4.168	166	161	PRSCSx	0.014	0.0028	-2.89	0.0038	rs6746896	0.0152	0.0436	-3.931	166	2	SINGLE	0.015	0.0019	-4.0518	5.08e-05	rs6746896	0.0113	0.0761	-3.931	166	166	SuSiE	0.011	0.0064	-3.88	0.000102
ENSG00000116473.14	1	111042217	112042218	0.116008	rs2297702	-3.43	HGB	GTEx_EUR_WB	6.01612e-06	rs17665274	0.0747	-0.177	4.624	601	601	META	0.075	2e-11	-6.93	4.28e-12	rs17665274	0.0716	-0.176	4.624	601	601	MAGEPRO	0.072	5.4e-11	-4.88	1.04e-06	rs17665274	0.0657	-0.2986	4.624	601	591	PRSCSx	0.066	3.4e-10	-3.61	0.00031	rs17665274	0.0658	-0.144	4.624	601	3	SINGLE	0.066	3.3e-10	-3.43279	0.000597	rs17665274	0.0736	-0.0602	4.624	601	601	SuSiE	0.074	2.9e-11	-4.46	8.18e-06
ENSG00000116741.7	1	192309038	193309039	0.143329	rs10754006	2.586	HGB	GTEx_EUR_WB	6.01612e-06	rs1890397	0.157	-0.394	4.509	314	314	SuSiE	0.16	6e-23	-4.51	6.51e-06	rs1890397	0.153	-0.405	4.509	314	313	MAGEPRO	0.15	2.3e-22	-5.31	1.08e-07	rs1890397	0.143	-0.3913	4.509	314	310	PRSCSx	0.14	6.4e-21	-4.26	2.03e-05	rs1890397	0.156	-0.281	4.509	314	3	SINGLE	0.16	7.1e-23	-4.22954	2.34e-05	rs1890397	0.157	-0.394	4.509	314	314	SuSiE	0.16	6e-23	-4.51	6.51e-06
ENSG00000117697.14	1	212291781	213291782	0.06425	rs612414	13.266	HGB	GTEx_EUR_WB	6.01612e-06	rs1284851	0.0266	0.101	-3.107	355	355	MAGEPRO_fullsumstats	0.027	5.6e-05	-9.29	1.51e-20	rs1284851	0.0116	0.121	-3.107	355	355	MAGEPRO	0.012	0.0058	-5.52	3.47e-08	rs1284851	0.0165	0.123	-3.107	355	348	PRSCSx	0.016	0.0013	-1.6	0.109	rs1284851	0.0129	0.0522	-3.107	355	14	SINGLE	0.013	0.0039	-1.58214	0.114	rs1284851	0.022	0.0191	-3.107	355	355	SuSiE	0.022	0.00023	-2.16	0.0306
ENSG00000122783.16	7	134670794	135670795	0.151684	rs10457	-4.63	HGB	GTEx_EUR_WB	6.01612e-06	rs3250	0.149	-0.294	-4.633	159	159	MAGEPRO_fullsumstats	0.15	8.2e-22	4.32897	1.5e-05	rs3250	0.147	-0.364	-4.633	159	159	MAGEPRO	0.15	1.7e-21	4.95	7.38e-07	rs3250	0.137	-0.3767	-4.633	159	157	PRSCSx	0.14	4.6e-20	4.42504	9.64e-06	rs3250	0.145	-0.269739	-4.633	159	4	SINGLE	0.14	3.1e-21	4.30089	1.7e-05	rs3250	0.143	-0.196	-4.633	159	159	SuSiE	0.14	5.8e-21	3.00541	0.00265
ENSG00000127914.16	7	91440866	92440867	0.023989	rs2013491	4.67	HGB	GTEx_EUR_WB	6.01612e-06	rs7797834	0.0311	-0.00749	7.523	105	105	SuSiE	0.031	1.4e-05	-0.76303	0.445	rs7797834	0.0252	-0.0625	7.523	105	105	MAGEPRO	0.025	8.4e-05	6.95	3.72e-12	rs7797834	0.0238	-0.1176	7.523	105	103	PRSCSx	0.024	0.00013	-2.91151	0.0036	rs7797834	0.0228	-0.050562	7.523	105	7	SINGLE	0.023	0.00018	-2.53755	0.0112	rs7797834	0.0311	-0.00749	7.523	105	105	SuSiE	0.031	1.4e-05	-0.76303	0.445
ENSG00000129204.16	17	4616437	5616438	0.188077	rs34230287	5.25	HGB	GTEx_EUR_WB	6.01612e-06	rs2585266	0.1	0.303	-2.678	396	396	MAGEPRO_fullsumstats	0.1	6.5e-15	-2.04	0.0411	rs2585266	0.1	0.30147	-2.678	396	395	MAGEPRO	0.1	7.1e-15	-4.93521	8.01e-07	rs2585266	0.092	0.3036	-2.678	396	394	PRSCSx	0.092	9e-14	-2.93	0.0034	rs2585266	0.0854	0.192	-2.678	396	6	SINGLE	0.085	7.2e-13	-2.60935	0.00907	rs2585266	0.087	0.3	-2.678	396	396	SuSiE	0.087	4.4e-13	-2.38516	0.0171
ENSG00000137815.14	15	40908407	41908408	0.038379	rs11070310	-2.788	HGB	GTEx_EUR_WB	6.01612e-06	rs8033095	0.0501	0.202248	-0.951	265	264	META	0.05	4.2e-08	-6.55	5.72e-11	rs9302109	0.0354	0.303	-2.002	265	264	MAGEPRO	0.035	3.7e-06	-5.52046	3.38e-08	rs9302109	0.0355	0.2209	-2.002	265	263	PRSCSx	0.036	3.6e-06	-2.39195	0.0168	rs9302109	0.0306	0.12	-2.002	265	6	SINGLE	0.031	1.6e-05	-2.22757	0.0259	rs9302109	0.0351	0.0302	-2.002	265	265	SuSiE	0.035	4.2e-06	-2.05	0.0404
ENSG00000138107.12	10	102002710	103002711	0.047395	rs10883782	6.43	HGB	GTEx_EUR_WB	6.01612e-06	rs10786679	0.0203	-0.112	2.304	313	313	MAGEPRO_fullsumstats	0.02	0.00039	-3.36772	0.000758	rs10786679	0.0171	-0.187	2.304	313	313	MAGEPRO	0.017	0.001	-7.48685	7.05e-14	rs10786679	0.0184	-0.2332	2.304	313	310	PRSCSx	0.018	0.00071	-3.39619	0.000683	rs10786679	0.0108	-0.087015	2.304	313	1	SINGLE	0.011	0.0075	-2.304	0.0212	rs10786679	0.0104	-0.0707	2.304	313	313	SuSiE	0.01	0.0085	-3.12448	0.00178
ENSG00000139737.21	13	77197853	78197854	0.050379	rs1571296	7.4	HGB	GTEx_EUR_WB	6.01612e-06	rs601519	0.0152	-0.171	-5.279	371	67	PT	0.015	0.0019	1.43452	0.151	rs601519	0.0139	-0.16383	-5.279	371	371	MAGEPRO	0.014	0.0028	4.6768	2.91e-06	rs601519	0.0112	-0.1679	-5.279	371	369	PRSCSx	0.011	0.0067	4.05549	5e-05	rs601519	0.0115	-0.046509	-5.279	371	6	SINGLE	0.012	0.006	3.3099	0.000933	rs9544591	0.0133	-0.00487	2.835	371	371	SuSiE	0.013	0.0034	1.9864	0.047
ENSG00000141002.19	16	89373569	90373570	0.137996	rs1805008	-3.07	HGB	GTEx_EUR_WB	6.01612e-06	rs8045560	0.064	0.168	-2.528	299	299	MAGEPRO_fullsumstats	0.064	5.7e-10	-7.01141	2.36e-12	rs8045560	0.0598	0.176	-2.528	299	299	MAGEPRO	0.06	2.1e-09	-5.74195	9.36e-09	rs8045560	0.0552	0.1709	-2.528	299	295	PRSCSx	0.055	8.8e-09	-1.94	0.0522	rs8045560	0.0596	0.0774	-2.528	299	8	SINGLE	0.06	2.3e-09	-1.68076	0.0928	rs8045560	0.0433	0.087	-2.528	299	299	SuSiE	0.043	3.4e-07	-2.16148	0.0307
ENSG00000143756.11	1	223614086	224614087	0.059184	rs12122004	-3.781	HGB	GTEx_EUR_WB	6.01612e-06	rs869945	0.0784	0.181	-3.165	262	2	SINGLE	0.078	6.5e-12	-3.17	0.00154	rs869945	0.0775	0.291	-3.165	262	183	MAGEPRO	0.077	8.7e-12	-5.06	4.3e-07	rs869945	0.0747	0.3111	-3.165	262	177	PRSCSx	0.075	2.1e-11	-3.51	0.000445	rs869945	0.0784	0.181	-3.165	262	2	SINGLE	0.078	6.5e-12	-3.16615	0.00154	rs869945	0.0764	0.105	-3.165	262	262	SuSiE	0.076	1.2e-11	-0.695	0.487
ENSG00000156599.10	11	57167746	58167747	0.131437	rs7950126	3.78	HGB	GTEx_EUR_WB	6.01612e-06	rs7117205	0.0686	0.171	-1.594	355	355	MAGEPRO_fullsumstats	0.069	1.4e-10	3.96348	7.39e-05	rs627145	0.0672	-0.179	-1.242	355	355	MAGEPRO	0.067	2.2e-10	5.01386	5.33e-07	rs7117205	0.0574	0.2397	-1.594	355	354	PRSCSx	0.057	4.4e-09	1.07	0.285	rs7117205	0.0561	0.0735	-1.594	355	7	SINGLE	0.056	6.7e-09	0.42939	0.668	rs1783978	0.0596	-0.0421	-1.237	355	355	SuSiE	0.06	2.3e-09	0.22043	0.826
ENSG00000157895.11	12	120516501	121516502	0.264995	rs7956304	-4.15	HGB	GTEx_EUR_WB	6.01612e-06	rs2254779	0.13	0.256	0.124	380	376	PRSCSx	0.13	4.8e-19	-2.16	0.0309	rs2254779	0.127	0.253	0.124	380	380	MAGEPRO	0.13	1.2e-18	-4.59462	4.34e-06	rs2254779	0.13	0.2559	0.124	380	376	PRSCSx	0.13	4.8e-19	-2.16	0.0309	rs2254779	0.117	0.183	0.124	380	7	SINGLE	0.12	3.3e-17	-2.13114	0.0331	rs2254779	0.115	0.333	0.124	380	380	SuSiE	0.11	6.2e-17	-0.105	0.916
ENSG00000158195.10	1	26990157	27990158	0.044934	rs6672956	-3.557	HGB	GTEx_EUR_WB	6.01612e-06	rs7527229	0.0253	0.38	0.819	175	174	PRSCSx	0.025	8.3e-05	0.853	0.393	rs6668823	0.0207	-2.67	-0.899	175	175	MAGEPRO	0.021	0.00034	13.7	1.87e-42	rs7527229	0.0253	0.3798	0.819	175	174	PRSCSx	0.025	8.3e-05	0.853	0.393	rs743043	0.00951	0.0559	-0.892	175	13	SINGLE	0.0095	0.011	-0.38093	0.703	rs743043	0.014	0.0156	-0.892	175	175	SuSiE	0.014	0.0028	-0.000967	0.999
ENSG00000159596.6	1	45187213	46187214	0.0359	rs4420029	-3.812	HGB	GTEx_EUR_WB	6.01612e-06	rs1053941	0.0242	-0.0866	2.242	267	267	MAGEPRO	0.024	0.00011	5.05	4.52e-07	rs1053941	0.0242	-0.0866	2.242	267	267	MAGEPRO	0.024	0.00011	5.05	4.52e-07	rs1053941	0.0223	-0.151	2.242	267	265	PRSCSx	0.022	0.00021	-4.47	7.96e-06	rs1053941	0.0174	-0.0378	2.242	267	7	SINGLE	0.017	0.00095	-2.85875	0.00425	rs6662572	0.0148	-0.0235	2.233	267	267	SuSiE	0.015	0.0021	-1.69	0.0907
ENSG00000160325.14	9	132959964	133959965	0.113396	rs2073935	5.91	HGB	GTEx_EUR_WB	6.01612e-06	rs28552957	0.0548	0.0928	4.73	500	500	MAGEPRO	0.055	9.9e-09	4.8529	1.22e-06	rs28552957	0.0548	0.0928	4.73	500	500	MAGEPRO	0.055	9.9e-09	4.85288	1.22e-06	rs28552957	0.0515	0.091	4.73	500	494	PRSCSx	0.052	2.7e-08	0.53748	0.591	rs28552957	0.0475	0.064299	4.73	500	6	SINGLE	0.048	9.2e-08	3.22394	0.00126	rs3118662	0.0524	0.0592	9.261	500	500	SuSiE	0.052	2.1e-08	3.68913	0.000225
ENSG00000163833.7	3	121093118	122093119	0.083254	rs12106790	3.21	HGB	GTEx_EUR_WB	6.01612e-06	rs12489511	0.0635	0.026362	4.055	320	320	SuSiE	0.064	6.6e-10	-1.02029	0.308	rs1492177	0.0498	0.114	4.125	320	320	MAGEPRO	0.05	4.6e-08	4.74211	2.12e-06	rs12490565	0.0497	0.0523	3.922	320	314	PRSCSx	0.05	4.7e-08	1.30439	0.192	rs12490565	0.0493	0.04655	3.922	320	11	SINGLE	0.049	5.4e-08	2.87594	0.00403	rs12489511	0.0635	0.0264	4.055	320	320	SuSiE	0.064	6.6e-10	-1.02029	0.308
ENSG00000167261.13	16	67500585	68500586	0.276848	rs237831	3.31	HGB	GTEx_EUR_WB	6.01612e-06	rs11550043	0.0386	-0.183	0.566	200	31	PRSCSx	0.039	1.4e-06	4.47856	7.51e-06	rs11550043	0.0364	-0.167	0.566	200	107	MAGEPRO	0.036	2.8e-06	4.6225	3.79e-06	rs11550043	0.0386	-0.1828	0.566	200	31	PRSCSx	0.039	1.4e-06	4.48	7.51e-06	rs11550043	0.0247	-0.0826	0.566	200	8	SINGLE	0.025	9.9e-05	4.42961	9.44e-06	rs11550043	0.00664	-0.168	0.566	200	200	SuSiE	0.0066	0.029	2.68191	0.00732
ENSG00000167394.12	16	30574319	31574320	0.113219	rs17855121	-3.92	HGB	GTEx_EUR_WB	6.01612e-06	rs35468353	0.126	0.0473	-4.695	211	99	META	0.13	1.8e-18	-9.60012	7.99e-22	rs749767	0.103	0.0883	2.317	211	99	MAGEPRO	0.1	3e-15	4.66514	3.08e-06	rs10871454	0.0913	0.2351	3.037	211	93	PRSCSx	0.091	1.1e-13	2.68	0.00738	rs10871454	0.0943	0.123	3.037	211	7	SINGLE	0.094	4.4e-14	1.16455	0.244	rs10871454	0.102	0.0414	3.037	211	211	SuSiE	0.1	3.8e-15	2.17776	0.0294
ENSG00000168038.10	3	41462429	42462430	0.276324	rs652392	2.63	HGB	GTEx_EUR_WB	6.01612e-06	rs1717020	0.36	0.277707	-7.786	294	294	SuSiE	0.36	5.7e-57	-2.65472	0.00794	rs1717020	0.358	0.329	-7.786	294	294	MAGEPRO	0.36	1.3e-56	-5.0516	4.38e-07	rs1717020	0.352	0.286	-7.786	294	293	PRSCSx	0.35	1.5e-55	-0.25561	0.798	rs1717020	0.356	0.197565	-7.786	294	5	SINGLE	0.36	2.3e-56	0.0782	0.938	rs1717020	0.36	0.278	-7.786	294	294	SuSiE	0.36	5.7e-57	-2.65472	0.00794
ENSG00000182247.9	3	22703019	23703020	0.083808	rs167166	-2.79	HGB	GTEx_EUR_WB	6.01612e-06	rs9873329	0.0608	-0.142909	-0.04	330	327	PRSCSx	0.061	1.5e-09	0.96921	0.332	rs778472	0.0586	-0.109	1.775	330	330	MAGEPRO	0.059	3e-09	-5.07531	3.87e-07	rs9873329	0.0608	-0.1429	-0.04	330	327	PRSCSx	0.061	1.5e-09	0.96921	0.332	rs9873329	0.0537	-0.062705	-0.04	330	5	SINGLE	0.054	1.4e-08	0.8797	0.379	rs9873329	0.0407	-0.0832	-0.04	330	330	SuSiE	0.041	7.4e-07	-1.4418	0.149
ENSG00000184076.13	22	29267368	30267369	0.041085	rs5752918	4	HGB	GTEx_EUR_WB	6.01612e-06	rs737787	0.0325	-0.103116	3.37	325	325	MAGEPRO	0.032	9.2e-06	-5.26178	1.43e-07	rs737787	0.0325	-0.103	3.37	325	325	MAGEPRO	0.032	9.2e-06	-5.26178	1.43e-07	rs737787	0.0322	-0.1825	3.37	325	321	PRSCSx	0.032	1e-05	-4.51795	6.24e-06	rs737787	0.0317	-0.062019	3.37	325	2	SINGLE	0.032	1.2e-05	-3.7993	0.000145	rs737787	0.0274	-0.0296	3.37	325	325	SuSiE	0.027	4.4e-05	-2.48313	0.013
ENSG00000188242.4	5	0	973098	0.082901	rs10067227	-3.07	HGB	GTEx_EUR_WB	6.01612e-06	rs10035653	0.041	0.0955	-0.301	256	256	SuSiE	0.041	6.7e-07	-1.36972	0.171	rs10035653	0.0311	0.181	-0.301	256	256	MAGEPRO	0.031	1.4e-05	-5.0251	5.03e-07	rs10035653	0.0316	0.2264	-0.301	256	251	PRSCSx	0.032	1.2e-05	-3.45084	0.000559	rs10035653	0.0283	0.113	-0.301	256	3	SINGLE	0.028	3.3e-05	-3.43478	0.000593	rs10035653	0.041	0.0955	-0.301	256	256	SuSiE	0.041	6.7e-07	-1.36972	0.171
ENSG00000197037.10	7	99116947	100116948	0.048452	rs10499949	-2.72	HGB	GTEx_EUR_WB	6.01612e-06	rs6956305	0.0423	0.168	5.508	77	76	PRSCSx	0.042	4.5e-07	2.26901	0.0233	rs6956305	0.0372	0.335	5.508	77	77	MAGEPRO	0.037	2.2e-06	5.65	1.59e-08	rs6956305	0.0423	0.1679	5.508	77	76	PRSCSx	0.042	4.5e-07	2.26901	0.0233	rs6956305	0.036	0.1299	5.508	77	5	SINGLE	0.036	3.2e-06	4.14842	3.35e-05	rs6956305	0.0421	0.103	5.508	77	77	SuSiE	0.042	4.9e-07	3.33826	0.000843
ENSG00000198168.8	11	22330298	23330299	0.11369	rs1996163	3.43	HGB	GTEx_EUR_WB	6.01612e-06	rs421953	0.0818	0.27	-1.915	380	377	MAGEPRO	0.082	2.3e-12	-4.7201	2.36e-06	rs421953	0.0818	0.27	-1.915	380	377	MAGEPRO	0.082	2.3e-12	-4.7201	2.36e-06	rs421953	0.0788	0.2985	-1.915	380	373	PRSCSx	0.079	5.7e-12	-3.58	0.00034	rs421953	0.0684	0.148	-1.915	380	6	SINGLE	0.068	1.5e-10	-1.54426	0.123	rs421953	0.0621	0.0336	-1.915	380	380	SuSiE	0.062	1e-09	0.47674	0.634
ENSG00000198912.10	1	3400284	4400285	0.241202	rs11578011	-3.308	HGB	GTEx_EUR_WB	6.01612e-06	rs7367066	0.176	-0.447	-3.284	491	491	MAGEPRO	0.18	7.6e-26	6.05	1.48e-09	rs7367066	0.176	-0.447	-3.284	491	491	MAGEPRO	0.18	7.6e-26	6.05	1.48e-09	rs7367066	0.168	-0.3941	-3.284	491	484	PRSCSx	0.17	1.1e-24	3.6	0.000322	rs7367066	0.17	-0.311	-3.284	491	3	SINGLE	0.17	6.4e-25	4.30958	1.64e-05	rs7367066	0.17	-0.416	-3.284	491	491	SuSiE	0.17	6.6e-25	3.53	0.000417
ENSG00000204920.10	19	43467861	44467862	0.399355	rs4760	-6.87	HGB	GTEx_EUR_WB	6.01612e-06	rs453932	0.342	-0.32	1.972	397	395	MAGEPRO	0.34	1.1e-53	-5.28507	1.26e-07	rs453932	0.342	-0.31974	1.972	397	395	MAGEPRO	0.34	1.1e-53	-5.28507	1.26e-07	rs453932	0.329	-0.339	1.972	397	391	PRSCSx	0.33	3e-51	-4.23869	2.25e-05	rs453932	0.319	-0.286	1.972	397	18	SINGLE	0.32	2.2e-49	-4.48213	7.39e-06	rs453932	0.325	-0.421	1.972	397	397	SuSiE	0.33	1.7e-50	-3.9965	6.43e-05
ENSG00000213593.9	11	57212599	58212600	0.132008	rs7950126	3.78	HGB	GTEx_EUR_WB	6.01612e-06	rs499188	0.0421	0.202	-1.888	342	342	MAGEPRO_fullsumstats	0.042	4.8e-07	-1.09481	0.274	rs499188	0.0357	0.248	-1.888	342	342	MAGEPRO	0.036	3.4e-06	-5.0976	3.44e-07	rs499188	0.0374	0.2012	-1.888	342	341	PRSCSx	0.037	2.1e-06	-4.13	3.62e-05	rs499188	0.0414	0.0709	-1.888	342	4	SINGLE	0.041	6e-07	-2.87014	0.0041	rs1647405	0.042	0.0385	-1.782	342	342	SuSiE	0.042	5e-07	-1.37954	0.168
ENSG00000228672.3	5	138895712	139895713	0.100011	rs13153461	-4.09	HGB	GTEx_EUR_WB	6.01612e-06	rs12516732	0.0727	-0.0447	3.661	219	219	SuSiE	0.073	3.8e-11	-2.09831	0.0359	rs12516732	0.052	-0.274	3.661	219	218	MAGEPRO	0.052	2.3e-08	-7.4678	8.16e-14	rs12516732	0.0513	-0.2765	3.661	219	216	PRSCSx	0.051	2.9e-08	-3.72744	0.000193	rs12516732	0.0461	-0.106	3.661	219	5	SINGLE	0.046	1.4e-07	-2.94026	0.00328	rs12516732	0.0727	-0.0447	3.661	219	219	SuSiE	0.073	3.8e-11	-2.09831	0.0359
ENSG00000261226.1	16	88439650	89439651	0.116914	rs12595858	10.5	HGB	GTEx_EUR_WB	6.01612e-06	rs4530136	0.035	0.201	0.222	374	9	PT	0.035	4.3e-06	5.43312	5.54e-08	rs3809591	0.0314	-0.0991	-6.611	374	373	MAGEPRO	0.031	1.3e-05	4.68616	2.78e-06	rs4530136	0.0248	0.1018	0.222	374	365	PRSCSx	0.025	9.8e-05	3.7	0.000214	rs4530136	0.0191	0.038	0.222	374	12	SINGLE	0.019	0.00056	3.72031	0.000199	rs12102677	0.0233	-0.0763	-5.637	374	374	SuSiE	0.023	0.00015	3.18649	0.00144
ENSG00000070540.12	17	67957512	68957513	0.225324	rs34963864	-2.24	MCHC	GTEx_EUR_WB	6.01612e-06	rs10852738	0.188	-0.187	3.941	379	379	MAGEPRO	0.19	1.1e-27	-5.2	1.97e-07	rs10852738	0.188	-0.18715	3.941	379	379	MAGEPRO	0.19	1.1e-27	-5.20195	1.97e-07	rs10852738	0.183	-0.1923	3.941	379	376	PRSCSx	0.18	5.9e-27	-4.36	1.28e-05	rs10852738	0.185	-0.151	3.941	379	6	SINGLE	0.18	3.5e-27	-4.5	6.89e-06	rs16972958	0.155	-0.332	3.185	379	379	SuSiE	0.15	1.1e-22	-3.4344	0.000594
ENSG00000088298.12	20	34647363	35647364	0.085226	rs11546155	-5.021	MCHC	GTEx_EUR_WB	6.01612e-06	rs6060270	0.0669	-0.0985	3.364	303	303	MAGEPRO_fullsumstats	0.067	2.4e-10	-5.40232	6.58e-08	rs6060270	0.065	-0.151	3.364	303	303	MAGEPRO	0.065	4.2e-10	-4.66187	3.13e-06	rs6060270	0.0629	-0.1533	3.364	303	299	PRSCSx	0.063	8e-10	-2.36	0.018	rs6060270	0.0666	-0.13006	3.364	303	3	SINGLE	0.067	2.6e-10	-3.5083	0.000451	rs6060270	0.0627	-0.076	3.364	303	303	SuSiE	0.063	8.7e-10	-3.41388	0.00064
ENSG00000090238.11	16	29596243	30596244	0.098644	rs11150589	7.76	MCHC	GTEx_EUR_WB	6.01612e-06	rs7205802	0.121	0.234	3.778	196	196	META	0.12	8.1e-18	7.47	7.85e-14	rs7205802	0.111	0.147	3.778	196	196	MAGEPRO	0.11	1.9e-16	5.56	2.72e-08	rs7205802	0.113	0.2291	3.778	196	192	PRSCSx	0.11	9.9e-17	3.46	0.000538	rs7205802	0.114	0.184	3.778	196	4	SINGLE	0.11	6.8e-17	3.89481	9.83e-05	rs7205802	0.121	0.1	3.778	196	196	SuSiE	0.12	9.4e-18	3.5852	0.000337
ENSG00000100100.12	22	30792497	31792498	0.05104	rs6518754	-3.98	MCHC	GTEx_EUR_WB	6.01612e-06	rs2027982	0.0393	-0.061612	4.065	310	310	SuSiE	0.039	1.1e-06	-1.61	0.108	rs2027982	0.0255	-0.0965	4.065	310	310	MAGEPRO	0.025	7.9e-05	-4.56291	5.05e-06	rs2027982	0.0235	-0.2265	4.065	310	308	PRSCSx	0.023	0.00015	-1.24085	0.215	rs2027982	0.0386	-0.091055	4.065	310	4	SINGLE	0.039	1.4e-06	-0.95223	0.341	rs2027982	0.0393	-0.0616	4.065	310	310	SuSiE	0.039	1.1e-06	-1.60645	0.108
ENSG00000100319.12	22	29266960	30266961	0.046382	rs5752918	4	MCHC	GTEx_EUR_WB	6.01612e-06	rs140104	0.0201	0.026133	4.796	325	325	SuSiE	0.02	0.00042	2.04	0.0418	rs140104	0.0144	0.123	4.796	325	325	MAGEPRO	0.014	0.0024	6.90304	5.09e-12	rs140104	0.0167	0.1939	4.796	325	321	PRSCSx	0.017	0.0012	4.19033	2.79e-05	rs140104	0.0186	0.060378	4.796	325	3	SINGLE	0.019	0.00066	3.18331	0.00146	rs140104	0.0201	0.0261	4.796	325	325	SuSiE	0.02	0.00042	2.03514	0.0418
ENSG00000100418.7	22	41121095	42121096	0.224555	rs9611693	6.06	MCHC	GTEx_EUR_WB	6.01612e-06	rs8139993	0.143	0.423997	-2.444	255	255	MAGEPRO	0.14	6.7e-21	-6.31	2.82e-10	rs8139993	0.143	0.424	-2.444	255	255	MAGEPRO	0.14	6.7e-21	-6.30834	2.82e-10	rs17377643	0.139	-0.2056	1.35	255	252	PRSCSx	0.14	2.4e-20	-0.92587	0.355	rs17377643	0.137	-0.136992	1.35	255	11	SINGLE	0.14	4.8e-20	-0.75625	0.45	rs9607821	0.139	-0.219	1.441	255	255	SuSiE	0.14	2.4e-20	-1.14125	0.254
ENSG00000103591.12	15	66754735	67754736	0.054001	rs2286664	-3.34	MCHC	GTEx_EUR_WB	6.01612e-06	rs2414945	0.033	0.275915	1.312	451	450	MAGEPRO	0.033	7.8e-06	9.72525	2.35e-22	rs2414945	0.033	0.276	1.312	451	450	MAGEPRO	0.033	7.8e-06	9.72525	2.35e-22	rs744910	0.0153	-0.1378	-1.105	451	445	PRSCSx	0.015	0.0018	1.04117	0.298	rs744910	0.00953	-0.0444	-1.105	451	4	SINGLE	0.0095	0.011	0.87161	0.383	rs744910	0.00595	-0.0795	-1.105	451	451	SuSiE	0.006	0.036	0.22326	0.823
ENSG00000104613.11	8	19317139	20317140	0.119548	rs11997156	3.33	MCHC	GTEx_EUR_WB	6.01612e-06	rs10090638	0.0755	0.312	3.881	597	595	MAGEPRO	0.075	1.6e-11	5.2842	1.26e-07	rs10090638	0.0755	0.312	3.881	597	595	MAGEPRO	0.075	1.6e-11	5.2842	1.26e-07	rs10090638	0.0734	0.2472	3.881	597	589	PRSCSx	0.073	3.1e-11	4.01	6.12e-05	rs10090638	0.0622	0.144	3.881	597	7	SINGLE	0.062	1e-09	4.44527	8.78e-06	rs10090638	0.0515	0.225	3.881	597	597	SuSiE	0.052	2.7e-08	3.96	7.53e-05
ENSG00000105607.12	19	12391025	13391026	0.251191	rs1003392	4.85	MCHC	GTEx_EUR_WB	6.01612e-06	rs2965216	0.249	-0.499	-4.474	281	281	SuSiE	0.25	3.1e-37	4.51	6.35e-06	rs2965216	0.244	-0.48315	-4.474	281	281	MAGEPRO	0.24	1.7e-36	5.34514	9.03e-08	rs2965216	0.243	-0.4388	-4.474	281	278	PRSCSx	0.24	2.8e-36	2.79	0.00525	rs2965216	0.246	-0.385	-4.474	281	4	SINGLE	0.25	9.2e-37	3.28774	0.00101	rs2965216	0.249	-0.499	-4.474	281	281	SuSiE	0.25	3.1e-37	4.51	6.35e-06
ENSG00000114054.13	3	135750305	136750306	0.058049	rs7616204	-4.51	MCHC	GTEx_EUR_WB	6.01612e-06	rs556788	0.0501	0.056509	-3.842	263	263	SuSiE	0.05	4.2e-08	-2.38	0.0172	rs556788	0.0391	0.0748	-3.842	263	263	MAGEPRO	0.039	1.2e-06	-5.43717	5.41e-08	rs556788	0.0369	0.2699	-3.842	263	260	PRSCSx	0.037	2.4e-06	-3.12706	0.00177	rs556788	0.0409	0.149248	-3.842	263	2	SINGLE	0.041	7.1e-07	-3.4549	0.00055	rs556788	0.0501	0.0565	-3.842	263	263	SuSiE	0.05	4.2e-08	-2.38335	0.0172
ENSG00000117500.12	1	92663209	93663210	0.085588	rs237435	3.257	MCHC	GTEx_EUR_WB	6.01612e-06	rs546	0.0768	-0.17	3.297	213	142	MAGEPRO_fullsumstats	0.077	1.1e-11	-5.88551	3.97e-09	rs546	0.0707	-0.253	3.297	213	142	MAGEPRO	0.071	7.2e-11	-4.60853	4.06e-06	rs546	0.0646	-0.3737	3.297	213	131	PRSCSx	0.065	4.7e-10	-4.16	3.2e-05	rs546	0.0723	-0.147	3.297	213	5	SINGLE	0.072	4.4e-11	-2.9	0.00367	rs546	0.0708	-0.0364	3.297	213	213	SuSiE	0.071	6.9e-11	-1.57	0.116
ENSG00000122692.8	9	32576658	33576659	0.130797	rs830574	3.17	MCHC	GTEx_EUR_WB	6.01612e-06	rs10758180	0.137	-0.334	2.448	413	263	MAGEPRO	0.14	3.7e-20	-7.33265	2.26e-13	rs10758180	0.137	-0.334	2.448	413	263	MAGEPRO	0.14	3.7e-20	-7.33	2.26e-13	rs10758180	0.126	-0.3787	2.448	413	247	PRSCSx	0.13	1.4e-18	-3.79	0.000151	rs10758180	0.129	-0.174528	2.448	413	6	SINGLE	0.13	5.7e-19	-2.33735	0.0194	rs1537039	0.136	-0.092	2.45	413	413	SuSiE	0.14	5.8e-20	-2.43978	0.0147
ENSG00000126522.16	7	65575797	66575798	0.05492	rs778732	-2.49	MCHC	GTEx_EUR_WB	6.01612e-06	rs875971	0.0354	-0.0745	-3.212	55	55	SuSiE	0.035	3.8e-06	0.529	0.597	rs875971	0.0341	-0.267	-3.212	55	26	MAGEPRO	0.034	5.7e-06	5.76817	8.01e-09	rs875971	0.0312	-0.266	-3.212	55	26	PRSCSx	0.031	1.4e-05	4.14749	3.36e-05	rs875971	0.032	-0.133454	-3.212	55	3	SINGLE	0.032	1.1e-05	3.32062	0.000898	rs875971	0.0354	-0.0745	-3.212	55	55	SuSiE	0.035	3.8e-06	0.529	0.597
ENSG00000131781.12	1	146743049	147743050	0.079287	rs12754942	2.381	MCHC	GTEx_EUR_WB	6.01612e-06	rs11239937	0.0257	-0.383	-1.586	106	106	MAGEPRO	0.026	7.4e-05	8.21883	2.06e-16	rs11239937	0.0257	-0.383	-1.586	106	106	MAGEPRO	0.026	7.4e-05	8.21883	2.06e-16	rs517201	0.0214	0.2167	0.71	106	105	PRSCSx	0.021	0.00028	0.463	0.644	rs517201	0.00665	0.0627	0.71	106	4	SINGLE	0.0067	0.029	0.445	0.657	rs517201	0.00541	0.0929	0.71	106	106	SuSiE	0.0054	0.044	0.654	0.513
ENSG00000134318.13	2	10848329	11848330	0.09415	rs4669685	3.133	MCHC	GTEx_EUR_WB	6.01612e-06	rs13404430	0.0685	0.198	-4.869	409	409	MAGEPRO	0.069	1.4e-10	-7.05975	1.67e-12	rs13404430	0.0685	0.198	-4.869	409	409	MAGEPRO	0.069	1.4e-10	-7.05975	1.67e-12	rs7581184	0.0576	-0.4211	0.869	409	407	PRSCSx	0.058	4.1e-09	-0.816	0.415	rs7581184	0.0647	-0.144	0.869	409	3	SINGLE	0.065	4.6e-10	-0.48135	0.63	rs7581184	0.0658	-0.259	0.869	409	409	SuSiE	0.066	3.3e-10	-0.87004	0.384
ENSG00000138107.12	10	102002710	103002711	0.047395	rs10883782	6.43	MCHC	GTEx_EUR_WB	6.01612e-06	rs10786679	0.0203	-0.112	1.417	313	313	MAGEPRO_fullsumstats	0.02	0.00039	-3.29634	0.00098	rs10786679	0.0171	-0.187	1.417	313	313	MAGEPRO	0.017	0.001	-7.6691	1.73e-14	rs10786679	0.0184	-0.2332	1.417	313	310	PRSCSx	0.018	0.00071	-2.77871	0.00546	rs10786679	0.0108	-0.087015	1.417	313	1	SINGLE	0.011	0.0075	-1.42	0.156	rs10786679	0.0104	-0.0707	1.417	313	313	SuSiE	0.01	0.0085	-1.80029	0.0718
ENSG00000138449.10	2	189083757	190083758	0.050232	rs2066459	-2.345	MCHC	GTEx_EUR_WB	6.01612e-06	rs2043933	0.023	-0.0978	-1.801	224	223	MAGEPRO	0.023	0.00017	6.99157	2.72e-12	rs2043933	0.023	-0.0978	-1.801	224	223	MAGEPRO	0.023	0.00017	6.99157	2.72e-12	rs2043933	0.0176	-0.1425	-1.801	224	222	PRSCSx	0.018	0.00088	3.79	0.00015	rs2043933	0.0107	-0.0528	-1.801	224	5	SINGLE	0.011	0.0077	4.13326	3.58e-05	rs4667287	0.0134	-0.0461	-1.507	224	224	SuSiE	0.013	0.0033	-0.13211	0.895
ENSG00000140374.15	15	75811471	76811472	0.306404	rs2935974	-2.698	MCHC	GTEx_EUR_WB	6.01612e-06	rs11631423	0.244	0.396046	3.624	243	243	SuSiE	0.24	1.5e-36	3.98501	6.75e-05	rs11631423	0.234	0.328	3.624	243	243	MAGEPRO	0.23	6.3e-35	5.56782	2.58e-08	rs11631423	0.226	0.3396	3.624	243	242	PRSCSx	0.23	1.5e-33	4.01138	6.04e-05	rs11631423	0.218	0.267	3.624	243	10	SINGLE	0.22	2.4e-32	4.29506	1.75e-05	rs11631423	0.244	0.396	3.624	243	243	SuSiE	0.24	1.5e-36	3.98501	6.75e-05
ENSG00000158195.10	1	26990157	27990158	0.044934	rs6672956	-3.557	MCHC	GTEx_EUR_WB	6.01612e-06	rs7527229	0.0253	0.38	-1.231	175	174	PRSCSx	0.025	8.3e-05	-1.44833	0.148	rs6668823	0.0207	-2.67	1.16	175	175	MAGEPRO	0.021	0.00034	-19.6665	4.18e-86	rs7527229	0.0253	0.3798	-1.231	175	174	PRSCSx	0.025	8.3e-05	-1.45	0.148	rs743043	0.00951	0.0559	1.421	175	13	SINGLE	0.0095	0.011	0.398	0.691	rs743043	0.014	0.0156	1.421	175	175	SuSiE	0.014	0.0028	0.0182	0.985
ENSG00000158485.10	1	157831530	158831531	0.085818	rs857725	3.326	MCHC	GTEx_EUR_WB	6.01612e-06	rs2188102	0.0588	-0.16	5.503	456	455	MAGEPRO_fullsumstats	0.059	2.9e-09	-1.23633	0.216	rs2188102	0.0534	-0.272	5.503	456	455	MAGEPRO	0.053	1.5e-08	-5.15506	2.54e-07	rs2188102	0.0432	-0.225	5.503	456	452	PRSCSx	0.043	3.5e-07	-4.4	1.1e-05	rs2188102	0.0363	-0.0907	5.503	456	7	SINGLE	0.036	2.8e-06	-4.22	2.45e-05	rs400214	0.0275	0.12	0.209	456	456	SuSiE	0.028	4.2e-05	-4.27	1.92e-05
ENSG00000160948.13	8	143928562	144928563	0.624887	rs2727229	3.5	MCHC	GTEx_EUR_WB	6.01612e-06	rs3735840	0.426	-0.45	6.277	185	183	MAGEPRO	0.43	1.9e-70	-5.84252	5.14e-09	rs3735840	0.426	-0.45	6.277	185	183	MAGEPRO	0.43	1.9e-70	-5.84252	5.14e-09	rs3735840	0.422	-0.4183	6.277	185	180	PRSCSx	0.42	1.7e-69	-3.95	7.78e-05	rs3735840	0.42	-0.317	6.277	185	11	SINGLE	0.42	4.2e-69	-3.51938	0.000433	rs3735840	0.418	-0.323	6.277	185	185	SuSiE	0.42	1.1e-68	-3.74	0.000182
ENSG00000162378.12	1	52226466	53226467	0.077237	rs12568454	4.156	MCHC	GTEx_EUR_WB	6.01612e-06	rs12095247	0.0647	0.123	5.03	261	261	MAGEPRO	0.065	4.7e-10	4.62793	3.69e-06	rs12095247	0.0647	0.123	5.03	261	261	MAGEPRO	0.065	4.7e-10	4.62793	3.69e-06	rs12095247	0.0458	0.2119	5.03	261	259	PRSCSx	0.046	1.6e-07	3.31	0.000937	rs12095247	0.0507	0.0832	5.03	261	4	SINGLE	0.051	3.5e-08	2.5	0.0125	rs12095247	0.0471	0.105	5.03	261	261	SuSiE	0.047	1e-07	3.88	0.000105
ENSG00000162976.12	2	10655197	11655198	0.059796	rs4669685	3.133	MCHC	GTEx_EUR_WB	6.01612e-06	rs10189756	0.037	-0.167	-3.901	437	437	MAGEPRO	0.037	2.3e-06	5.71311	1.11e-08	rs10189756	0.037	-0.167	-3.901	437	437	MAGEPRO	0.037	2.3e-06	5.71311	1.11e-08	rs10189756	0.0319	-0.2081	-3.901	437	435	PRSCSx	0.032	1.1e-05	4.1	4.07e-05	rs10189756	0.0234	-0.0647	-3.901	437	4	SINGLE	0.023	0.00015	3.92057	8.83e-05	rs10189756	0.0135	-0.122	-3.901	437	437	SuSiE	0.014	0.0032	3.86825	0.00011
ENSG00000167394.12	16	30574319	31574320	0.113219	rs17855121	-3.92	MCHC	GTEx_EUR_WB	6.01612e-06	rs35468353	0.126	0.0473	5.513	211	99	META	0.13	1.8e-18	11.1	9.4e-29	rs749767	0.103	0.0883	-4.97	211	99	MAGEPRO	0.1	3e-15	-6.29	3.19e-10	rs10871454	0.0913	0.2351	-4.539	211	93	PRSCSx	0.091	1.1e-13	-3.74	0.000183	rs10871454	0.0943	0.123	-4.539	211	7	SINGLE	0.094	4.4e-14	-2.02293	0.0431	rs10871454	0.102	0.0414	-4.539	211	211	SuSiE	0.1	3.8e-15	-3.46246	0.000535
ENSG00000168056.15	11	65058929	66058930	0.119125	rs688862	6.41	MCHC	GTEx_EUR_WB	6.01612e-06	rs10896012	0.0894	0.305	-4.088	319	14	PT	0.089	2.1e-13	-2.17	0.0299	rs10896012	0.0891	0.135	-4.088	319	319	MAGEPRO	0.089	2.3e-13	-4.61	4.11e-06	rs10896012	0.086	0.1965	-4.088	319	311	PRSCSx	0.086	6e-13	-4.20866	2.57e-05	rs10896012	0.0854	0.114	-4.088	319	5	SINGLE	0.085	7.3e-13	-3.8386	0.000124	rs10896012	0.0782	0.0853	-4.088	319	319	SuSiE	0.078	7e-12	-4.03816	5.39e-05
ENSG00000169371.13	15	75126468	76126469	0.141746	rs2935974	-2.698	MCHC	GTEx_EUR_WB	6.01612e-06	rs8025681	0.159	-0.271063	-4.774	193	193	SuSiE	0.16	2.3e-23	4.08962	4.32e-05	rs8025681	0.148	-0.297	-4.774	193	80	MAGEPRO	0.15	1.1e-21	4.78072	1.75e-06	rs8025681	0.142	-0.3369	-4.774	193	77	PRSCSx	0.14	7.2e-21	3.84831	0.000119	rs8025681	0.151	-0.191	-4.774	193	4	SINGLE	0.15	4.5e-22	3.9705	7.17e-05	rs8025681	0.159	-0.271	-4.774	193	193	SuSiE	0.16	2.3e-23	4.08962	4.32e-05
ENSG00000171680.21	1	6020060	7020061	0.207812	rs12128446	-2.344	MCHC	GTEx_EUR_WB	6.01612e-06	rs6679649	0.168	-0.104	-6.2	349	349	SuSiE	0.17	1.1e-24	-1.27151	0.204	rs7540913	0.166	-0.221	6.035	349	349	MAGEPRO	0.17	2.1e-24	5.12122	3.04e-07	rs7540913	0.152	-0.1807	6.035	349	343	PRSCSx	0.15	2.7e-22	1.58	0.114	rs7540913	0.159	-0.122	6.035	349	11	SINGLE	0.16	2.8e-23	1.49	0.137	rs6679649	0.168	-0.104	-6.2	349	349	SuSiE	0.17	1.1e-24	-1.27	0.204
ENSG00000173171.14	1	154708698	155708699	0.043466	rs905938	-2.301	MCHC	GTEx_EUR_WB	6.01612e-06	rs11582128	0.0222	-0.191	0.989	289	289	MAGEPRO	0.022	0.00021	6.18484	6.22e-10	rs11582128	0.0222	-0.191	0.989	289	289	MAGEPRO	0.022	0.00021	6.18484	6.22e-10	rs2049805	0.0214	0.2173	7.622	289	284	PRSCSx	0.021	0.00028	4.18	2.87e-05	rs11582128	0.0111	-0.0517	0.989	289	4	SINGLE	0.011	0.0069	3.67	0.000242	rs11582128	0.00595	-0.0723	0.989	289	289	SuSiE	0.0059	0.037	-2.6	0.0094
ENSG00000175489.9	19	17897616	18897617	0.212118	rs11554159	-6.62	MCHC	GTEx_EUR_WB	6.01612e-06	rs13344313	0.232	-0.164	-7.928	337	120	MAGEPRO	0.23	1.4e-34	4.58	4.7e-06	rs13344313	0.232	-0.16386	-7.928	337	120	MAGEPRO	0.23	1.4e-34	4.57771	4.7e-06	rs13344313	0.225	-0.1817	-7.928	337	113	PRSCSx	0.22	2.3e-33	4.39	1.13e-05	rs13344313	0.224	-0.131	-7.928	337	9	SINGLE	0.22	3.3e-33	4.30496	1.67e-05	rs1560117	0.182	-0.328	-4.231	337	337	SuSiE	0.18	1e-26	3.25	0.00114
ENSG00000186010.18	19	19015735	20015736	0.044677	rs8113682	-9.14	MCHC	GTEx_EUR_WB	6.01612e-06	rs2288865	0.0317	0.0837	-2.73	305	305	MAGEPRO_fullsumstats	0.032	1.2e-05	-5.45	5.1e-08	rs2288865	0.0226	0.0599	-2.73	305	305	MAGEPRO	0.023	0.00019	-4.59995	4.23e-06	rs2288865	0.0247	0.1169	-2.73	305	299	PRSCSx	0.025	0.0001	-2.76	0.00573	rs2288865	0.0194	0.0587	-2.73	305	2	SINGLE	0.019	0.0005	-2.70748	0.00678	rs2288865	0.0218	0.0483	-2.73	305	305	SuSiE	0.022	0.00024	-2.63	0.00864
ENSG00000189050.15	17	59464760	60464761	0.077038	rs1295927	-12.15	MCHC	GTEx_EUR_WB	6.01612e-06	rs9907660	0.0475	0.169	2.031	186	186	MAGEPRO	0.048	9.2e-08	5.68	1.33e-08	rs9907660	0.0475	0.1687	2.031	186	186	MAGEPRO	0.048	9.2e-08	5.68215	1.33e-08	rs9907660	0.0351	0.1964	2.031	186	183	PRSCSx	0.035	4.2e-06	3.57	0.000358	rs2526353	0.0196	-0.0595	-4.132	186	4	SINGLE	0.02	0.00048	4.15	3.26e-05	rs2526353	0.0116	-0.0301	-4.132	186	186	SuSiE	0.012	0.0058	3.76977	0.000163
ENSG00000196683.10	7	22322851	23322852	0.334507	rs1880241	4.29	MCHC	GTEx_EUR_WB	6.01612e-06	rs10276099	0.333	-0.473	4.068	146	144	PRSCSx	0.33	6.6e-52	-4.47	7.71e-06	rs10276099	0.331	-0.525	4.068	146	145	MAGEPRO	0.33	1.1e-51	-5.28426	1.26e-07	rs10276099	0.333	-0.4726	4.068	146	144	PRSCSx	0.33	6.6e-52	-4.47297	7.71e-06	rs10276099	0.328	-0.426577	4.068	146	4	SINGLE	0.33	5.8e-51	-4.24793	2.16e-05	rs10276099	0.324	-0.57	4.068	146	146	SuSiE	0.32	3.1e-50	-4.07	4.74e-05
ENSG00000197037.10	7	99116947	100116948	0.048452	rs10499949	-2.72	MCHC	GTEx_EUR_WB	6.01612e-06	rs6956305	0.0423	0.168	2.256	77	76	PRSCSx	0.042	4.5e-07	1.68	0.0929	rs6956305	0.0372	0.335	2.256	77	77	MAGEPRO	0.037	2.2e-06	5.5455	2.93e-08	rs6956305	0.0423	0.1679	2.256	77	76	PRSCSx	0.042	4.5e-07	1.68035	0.0929	rs6956305	0.036	0.1299	2.256	77	5	SINGLE	0.036	3.2e-06	2.83334	0.00461	rs6956305	0.0421	0.103	2.256	77	77	SuSiE	0.042	4.9e-07	1.43	0.153
ENSG00000198208.11	14	74423395	75423396	0.085607	rs11624585	-6.858	MCHC	GTEx_EUR_WB	6.01612e-06	rs11159109	0.0664	0.0804	3.625	335	335	SuSiE	0.066	2.8e-10	3.53198	0.000412	rs11159109	0.0597	0.263	3.625	335	335	MAGEPRO	0.06	2.1e-09	5.83235	5.47e-09	rs11159109	0.059	0.3222	3.625	335	330	PRSCSx	0.059	2.7e-09	4.07499	4.6e-05	rs11159109	0.0597	0.163972	3.625	335	4	SINGLE	0.06	2.2e-09	3.64086	0.000272	rs11159109	0.0664	0.0804	3.625	335	335	SuSiE	0.066	2.8e-10	3.53198	0.000412
ENSG00000198931.10	16	88311943	89311944	0.078949	rs12595858	10.5	MCHC	GTEx_EUR_WB	6.01612e-06	rs3218726	0.0224	-0.0886	-2.563	353	352	MAGEPRO_fullsumstats	0.022	0.0002	5.41	6.4e-08	rs3218726	0.0165	-0.116	-2.563	353	352	MAGEPRO	0.017	0.0012	6.69	2.28e-11	rs3218726	0.0196	-0.1157	-2.563	353	343	PRSCSx	0.02	0.00047	-1.13	0.26	rs3218726	0.0124	-0.0387	-2.563	353	5	SINGLE	0.012	0.0045	1.29227	0.196	rs3218726	0.0127	-0.0756	-2.563	353	353	SuSiE	0.013	0.0042	1.79618	0.0725
ENSG00000228446.2	2	224000099	225000100	0.059787	rs282274	-3.013	MCHC	GTEx_EUR_WB	6.01612e-06	rs11898198	0.0593	0.353	-0.982	382	381	MAGEPRO	0.059	2.4e-09	-4.69189	2.71e-06	rs11898198	0.0593	0.353	-0.982	382	381	MAGEPRO	0.059	2.4e-09	-4.69189	2.71e-06	rs13003273	0.0588	0.1986	-2.358	382	378	PRSCSx	0.059	2.8e-09	-2.25	0.0242	rs13003273	0.055	0.0907	-2.358	382	6	SINGLE	0.055	9.3e-09	-2.10701	0.0351	rs13003273	0.0555	0.0254	-2.358	382	382	SuSiE	0.056	7.8e-09	-2.25976	0.0238
ENSG00000003402.19	2	200616103	201616104	0.050528	rs6723097	3.757	MPV	GTEx_EUR_WB	6.01612e-06	rs3851973	0.0227	-0.171	3.974	344	1	PT	0.023	0.00019	-3.974	7.07e-05	rs3851973	0.012	-0.094	3.974	344	226	MAGEPRO	0.012	0.0051	-4.59524	4.32e-06	rs3851973	0.019	-0.1267	3.974	344	217	PRSCSx	0.019	0.00057	-4.11188	3.92e-05	rs3851973	0.0119	-0.0423	3.974	344	5	SINGLE	0.012	0.0053	-4.25	2.14e-05	rs3851973	0.0105	-0.0394	3.974	344	344	SuSiE	0.01	0.0084	-4.07996	4.5e-05
ENSG00000003509.15	2	36731713	37731714	0.083007	rs6739171	-3.364	MPV	GTEx_EUR_WB	6.01612e-06	rs7557159	0.0338	-0.224	-3.406	388	387	PRSCSx	0.034	6.1e-06	2.75269	0.00591	rs7557159	0.03	-0.214	-3.406	388	388	MAGEPRO	0.03	2e-05	4.7955	1.62e-06	rs7557159	0.0338	-0.2239	-3.406	388	387	PRSCSx	0.034	6.1e-06	2.75269	0.00591	rs7557159	0.0307	-0.0908	-3.406	388	5	SINGLE	0.031	1.6e-05	3.37718	0.000732	rs7557159	0.0332	-0.142	-3.406	388	388	SuSiE	0.033	7.4e-06	3.71266	0.000205
ENSG00000011523.13	2	64556365	65556366	0.206848	rs2860773	9.163	MPV	GTEx_EUR_WB	6.01612e-06	rs7559813	0.178	-0.218	3.71	391	391	SuSiE	0.18	3.9e-26	-3.67601	0.000237	rs7559813	0.173	-0.298	3.71	391	391	MAGEPRO	0.17	2e-25	-5.33304	9.66e-08	rs7559813	0.17	-0.3723	3.71	391	387	PRSCSx	0.17	5.5e-25	-4.33422	1.46e-05	rs7559813	0.166	-0.259	3.71	391	3	SINGLE	0.17	2.7e-24	-4.28813	1.8e-05	rs7559813	0.178	-0.218	3.71	391	391	SuSiE	0.18	3.9e-26	-3.67601	0.000237
ENSG00000023839.10	10	99282731	100282732	0.05419	rs7078219	-6.08	MPV	GTEx_EUR_WB	6.01612e-06	rs2490763	0.0272	0.145	-5.143	395	395	MAGEPRO	0.027	4.6e-05	-4.96523	6.86e-07	rs2490763	0.0272	0.145	-5.143	395	395	MAGEPRO	0.027	4.6e-05	-4.97	6.86e-07	rs2490763	0.0261	0.1269	-5.143	395	393	PRSCSx	0.026	6.5e-05	-2.54198	0.011	rs2490763	0.0172	0.048205	-5.143	395	8	SINGLE	0.017	0.001	-2.67	0.00765	rs11190196	0.0229	0.0185	0.019	395	395	SuSiE	0.023	0.00017	0.73027	0.465
ENSG00000065413.18	2	196811172	197811173	0.102947	rs1851779	-4.349	MPV	GTEx_EUR_WB	6.01612e-06	rs2256931	0.0427	0.121	-1.312	296	296	SuSiE	0.043	4e-07	-1.28778	0.198	rs2256931	0.0302	0.203	-1.312	296	296	MAGEPRO	0.03	1.9e-05	-4.84102	1.29e-06	rs2256931	0.042	0.1532	-1.312	296	295	PRSCSx	0.042	5e-07	0.36475	0.715	rs2256931	0.0383	0.0793	-1.312	296	5	SINGLE	0.038	1.6e-06	-0.60953	0.542	rs2256931	0.0427	0.121	-1.312	296	296	SuSiE	0.043	4e-07	-1.28778	0.198
ENSG00000066923.17	7	99677562	100677563	0.031847	rs221786	4.91	MPV	GTEx_EUR_WB	6.01612e-06	rs11769057	0.0142	-0.168	2.895	72	14	PT	0.014	0.0026	-1.1558	0.248	rs34989573	0.0103	-0.124	3.125	72	71	MAGEPRO	0.01	0.0088	-5.74468	9.21e-09	rs11769057	0.00999	-0.1974	2.895	72	69	PRSCSx	0.01	0.0098	-2.96435	0.00303	rs11769057	0.00919	-0.074654	2.895	72	2	SINGLE	0.0092	0.013	-2.94	0.00333	rs11769057	0.0128	-0.034	2.895	72	72	SuSiE	0.013	0.004	-0.14587	0.884
ENSG00000072310.16	17	17337001	18337002	0.10382	rs4925114	-3.06	MPV	GTEx_EUR_WB	6.01612e-06	rs9915248	0.184	-0.0597	-3.471	367	367	SuSiE	0.18	4e-27	3.25197	0.00115	rs9902941	0.181	-0.12142	-3.594	367	366	MAGEPRO	0.18	1.2e-26	4.65	3.36e-06	rs12941039	0.167	-0.1728	-3.642	367	363	PRSCSx	0.17	1.5e-24	4.09	4.37e-05	rs12941039	0.177	-0.117	-3.642	367	20	SINGLE	0.18	5.3e-26	3.59624	0.000323	rs9915248	0.184	-0.0597	-3.471	367	367	SuSiE	0.18	4e-27	3.25	0.00115
ENSG00000072682.18	5	131795314	132795315	0.086074	rs10058074	-6.63	MPV	GTEx_EUR_WB	6.01612e-06	rs7737937	0.0351	0.117	-3.359	352	343	PRSCSx	0.035	4.2e-06	0.221	0.825	rs156109	0.0257	0.106	11.356	352	351	MAGEPRO	0.026	7.4e-05	11.6548	2.17e-31	rs7737937	0.0351	0.1173	-3.359	352	343	PRSCSx	0.035	4.2e-06	0.221	0.825	rs156109	0.0206	0.0354	11.356	352	10	SINGLE	0.021	0.00036	3.89566	9.79e-05	rs7737937	0.0114	0.0532	-3.359	352	352	SuSiE	0.011	0.0063	2.37865	0.0174
ENSG00000072958.8	19	15697577	16697578	0.223873	rs873636	10.2	MPV	GTEx_EUR_WB	6.01612e-06	rs12980619	0.169	-0.248	-3.491	383	383	MAGEPRO	0.17	9.3e-25	4.53	5.87e-06	rs12980619	0.169	-0.24822	-3.491	383	383	MAGEPRO	0.17	9.3e-25	4.53102	5.87e-06	rs12980619	0.16	-0.3818	-3.491	383	376	PRSCSx	0.16	1.7e-23	4.06	4.87e-05	rs12980619	0.166	-0.236	-3.491	383	5	SINGLE	0.17	2.1e-24	3.74155	0.000183	rs12980619	0.163	-0.384	-3.491	383	383	SuSiE	0.16	6.7e-24	3.17	0.00154
ENSG00000075399.13	16	89220983	90220984	0.071225	rs3096300	-4.23	MPV	GTEx_EUR_WB	6.01612e-06	rs2099105	0.0317	0.136	3.911	359	359	SuSiE	0.032	1.2e-05	1.11306	0.266	rs2099105	0.0211	0.244	3.911	359	359	MAGEPRO	0.021	0.0003	5.3741	7.7e-08	rs2099105	0.023	0.1996	3.911	359	355	PRSCSx	0.023	0.00017	3.05452	0.00225	rs2099105	0.0214	0.114	3.911	359	5	SINGLE	0.021	0.00027	4.07945	4.51e-05	rs2099105	0.0317	0.136	3.911	359	359	SuSiE	0.032	1.2e-05	1.11306	0.266
ENSG00000075826.16	10	100019863	101019864	0.302595	rs3071	-7.3	MPV	GTEx_EUR_WB	6.01612e-06	rs11190540	0.525	-0.151	4.118	352	351	MAGEPRO_fullsumstats	0.52	1.1e-93	-4.59987	4.23e-06	rs3750627	0.521	0.635	4.734	352	351	MAGEPRO	0.52	9.6e-93	-4.62	3.89e-06	rs11190540	0.515	-0.3691	4.118	352	349	PRSCSx	0.52	2.5e-91	-4.3433	1.4e-05	rs11190540	0.518	-0.33055	4.118	352	28	SINGLE	0.52	5e-92	-4.47	7.72e-06	rs11190540	0.504	-0.0534	4.118	352	352	SuSiE	0.5	1.8e-88	-4.03524	5.45e-05
ENSG00000076067.12	12	56021928	57021929	0.392552	rs898612	-3.17	MPV	GTEx_EUR_WB	6.01612e-06	rs3782235	0.474	0.411	2.921	248	247	MAGEPRO	0.47	3.3e-81	-4.94554	7.59e-07	rs3782235	0.474	0.411	2.921	248	247	MAGEPRO	0.47	3.3e-81	-4.94554	7.59e-07	rs3782235	0.468	0.5353	2.921	248	243	PRSCSx	0.47	9.5e-80	2.76	0.00574	rs3782235	0.218	0.486	2.921	248	3	SINGLE	0.22	2.2e-32	2.81058	0.00495	rs3782235	0.472	0.673	2.921	248	248	SuSiE	0.47	8.3e-81	2.92347	0.00346
ENSG00000088298.12	20	34647363	35647364	0.085226	rs11546155	-5.021	MPV	GTEx_EUR_WB	6.01612e-06	rs6060270	0.0669	-0.0985	-2.442	303	303	MAGEPRO_fullsumstats	0.067	2.4e-10	6.39993	1.55e-10	rs6060270	0.065	-0.151	-2.442	303	303	MAGEPRO	0.065	4.2e-10	4.53432	5.78e-06	rs6060270	0.0629	-0.1533	-2.442	303	299	PRSCSx	0.063	8e-10	1.67311	0.0943	rs6060270	0.0666	-0.13006	-2.442	303	3	SINGLE	0.067	2.6e-10	2.89361	0.00381	rs6060270	0.0627	-0.076	-2.442	303	303	SuSiE	0.063	8.7e-10	2.46995	0.0135
ENSG00000100124.14	22	37348866	38348867	0.119175	rs5750482	-6.39	MPV	GTEx_EUR_WB	6.01612e-06	rs17752670	0.0713	0.240849	4.722	359	358	MAGEPRO_fullsumstats	0.071	6e-11	8.77252	1.75e-18	rs17752670	0.0711	0.262	4.722	359	358	MAGEPRO	0.071	6.3e-11	5.02616	5e-07	rs17752670	0.0609	0.2659	4.722	359	348	PRSCSx	0.061	1.5e-09	2.48009	0.0131	rs17752670	0.0682	0.1423	4.722	359	8	SINGLE	0.068	1.6e-10	3.10261	0.00192	rs17752670	0.0652	0.239	4.722	359	359	SuSiE	0.065	4e-10	3.05936	0.00222
ENSG00000100227.17	22	42114961	43114962	0.100837	rs12166331	-3.04	MPV	GTEx_EUR_WB	6.01612e-06	rs1043606	0.0531	0.107734	1.939	372	372	MAGEPRO	0.053	1.7e-08	-5.40631	6.43e-08	rs1043606	0.0531	0.108	1.939	372	372	MAGEPRO	0.053	1.7e-08	-5.40631	6.43e-08	rs1043606	0.0472	0.141	1.939	372	367	PRSCSx	0.047	1e-07	2.07472	0.038	rs1043606	0.0473	0.070467	1.939	372	8	SINGLE	0.047	1e-07	1.33944	0.18	rs137086	0.0451	0.0487	1.187	372	372	SuSiE	0.045	1.9e-07	1.45023	0.147
ENSG00000100319.12	22	29266960	30266961	0.046382	rs5752918	4	MPV	GTEx_EUR_WB	6.01612e-06	rs140104	0.0201	0.026133	2.759	325	325	SuSiE	0.02	0.00042	1.54512	0.122	rs140104	0.0144	0.123	2.759	325	325	MAGEPRO	0.014	0.0024	5.80463	6.45e-09	rs140104	0.0167	0.1939	2.759	325	321	PRSCSx	0.017	0.0012	1.69416	0.0902	rs140104	0.0186	0.060378	2.759	325	3	SINGLE	0.019	0.00066	1.15194	0.249	rs140104	0.0201	0.0261	2.759	325	325	SuSiE	0.02	0.00042	1.54512	0.122
ENSG00000100418.7	22	41121095	42121096	0.224555	rs9611693	6.06	MPV	GTEx_EUR_WB	6.01612e-06	rs8139993	0.143	0.423997	-2.225	255	255	MAGEPRO	0.14	6.7e-21	-6.38649	1.7e-10	rs8139993	0.143	0.424	-2.225	255	255	MAGEPRO	0.14	6.7e-21	-6.38649	1.7e-10	rs17377643	0.139	-0.2056	1.445	255	252	PRSCSx	0.14	2.4e-20	-1.67883	0.0932	rs17377643	0.137	-0.136992	1.445	255	11	SINGLE	0.14	4.8e-20	-1.34306	0.179	rs9607821	0.139	-0.219	1.527	255	255	SuSiE	0.14	2.4e-20	-1.63711	0.102
ENSG00000102886.14	16	29613855	30613856	0.250616	rs11150589	7.76	MPV	GTEx_EUR_WB	6.01612e-06	rs8061772	0.153	-0.369	1.627	197	197	SuSiE	0.15	1.9e-22	2.58656	0.00969	rs8061772	0.144	-0.257	1.627	197	197	MAGEPRO	0.14	4.3e-21	5.45483	4.9e-08	rs8061772	0.149	-0.3012	1.627	197	193	PRSCSx	0.15	8.4e-22	-1.0786	0.281	rs8061772	0.14	-0.162	1.627	197	10	SINGLE	0.14	1.6e-20	-1.33531	0.182	rs8061772	0.153	-0.369	1.627	197	197	SuSiE	0.15	1.9e-22	2.58656	0.00969
ENSG00000103174.11	16	4534140	5534141	0.210582	rs11862083	-3.78	MPV	GTEx_EUR_WB	6.01612e-06	rs2340713	0.185	0.444	2.47	342	342	SuSiE	0.18	3.6e-27	0.237	0.813	rs2340713	0.159	0.362	2.47	342	341	MAGEPRO	0.16	2.3e-23	4.91766	8.76e-07	rs2340713	0.155	0.2919	2.47	342	336	PRSCSx	0.16	9.1e-23	3.85563	0.000115	rs2340713	0.155	0.192	2.47	342	10	SINGLE	0.15	1e-22	3.56606	0.000362	rs2340713	0.185	0.444	2.47	342	342	SuSiE	0.18	3.6e-27	0.237	0.813
ENSG00000103591.12	15	66754735	67754736	0.054001	rs2286664	-3.34	MPV	GTEx_EUR_WB	6.01612e-06	rs2414945	0.033	0.275915	-1.177	451	450	MAGEPRO	0.033	7.8e-06	-4.65255	3.28e-06	rs2414945	0.033	0.276	-1.177	451	450	MAGEPRO	0.033	7.8e-06	-4.65255	3.28e-06	rs744910	0.0153	-0.1378	2.193	451	445	PRSCSx	0.015	0.0018	-1.31019	0.19	rs744910	0.00953	-0.0444	2.193	451	4	SINGLE	0.0095	0.011	-1.37	0.169	rs744910	0.00595	-0.0795	2.193	451	451	SuSiE	0.006	0.036	-0.88482	0.376
ENSG00000115419.12	2	190395151	191395152	0.05713	rs3771300	3.268	MPV	GTEx_EUR_WB	6.01612e-06	rs4241292	0.0675	0.0786	9.18	287	287	MAGEPRO_fullsumstats	0.068	1.9e-10	-8.36794	5.86e-17	rs13395505	0.0667	0.108	-10.828	287	287	MAGEPRO	0.067	2.5e-10	-4.69984	2.6e-06	rs4241292	0.0653	0.102	9.18	287	285	PRSCSx	0.065	3.8e-10	-0.83702	0.403	rs4241292	0.0674	0.0852	9.18	287	4	SINGLE	0.067	2e-10	0.21001	0.834	rs4241292	0.0618	0.0575	9.18	287	287	SuSiE	0.062	1.1e-09	-0.60439	0.546
ENSG00000115919.14	2	142377497	143377498	0.232077	rs1451805	-2.984	MPV	GTEx_EUR_WB	6.01612e-06	rs16858172	0.19	0.269	-0.985	268	267	MAGEPRO	0.19	6.5e-28	6.80137	1.04e-11	rs16858172	0.19	0.269	-0.985	268	267	MAGEPRO	0.19	6.5e-28	6.80137	1.04e-11	rs16858172	0.187	0.355	-0.985	268	264	PRSCSx	0.19	1.5e-27	1.94829	0.0514	rs16858172	0.176	0.234	-0.985	268	8	SINGLE	0.18	8.4e-26	2.74325	0.00608	rs16858172	0.173	0.193	-0.985	268	268	SuSiE	0.17	1.9e-25	3.69187	0.000223
ENSG00000125122.15	16	66727047	67727048	0.074052	rs4783585	3.27	MPV	GTEx_EUR_WB	6.01612e-06	rs11568309	0.0295	0.225	-3.719	125	125	META	0.03	2.3e-05	-4.59474	4.33e-06	rs9932087	0.0232	-0.197	4.129	125	125	MAGEPRO	0.023	0.00016	-4.60715	4.08e-06	rs16957426	0.022	0.2109	3.786	125	122	PRSCSx	0.022	0.00023	-3.64843	0.000264	rs9932087	0.0215	-0.0888	4.129	125	5	SINGLE	0.022	0.00026	-4.34722	1.38e-05	rs9932087	0.0194	-0.0852	4.129	125	125	SuSiE	0.019	0.00051	-4.39274	1.12e-05
ENSG00000125900.12	20	1058842	2058843	0.116816	rs1028397	-7.107	MPV	GTEx_EUR_WB	6.01612e-06	rs2209313	0.121	-0.146	-16.759	579	579	MAGEPRO	0.12	8.1e-18	14.4425	2.8e-47	rs2209313	0.121	-0.146	-16.759	579	579	MAGEPRO	0.12	8.1e-18	14.4425	2.8e-47	rs2263664	0.119	-0.1319	3.649	579	576	PRSCSx	0.12	1.4e-17	0.35373	0.724	rs2263664	0.112	-0.098869	3.649	579	10	SINGLE	0.11	1.4e-16	0.60973	0.542	rs2263664	0.101	-0.107	3.649	579	579	SuSiE	0.1	4.4e-15	-1.41171	0.158
ENSG00000127952.16	7	75548003	76548004	0.358224	rs1179594	9.73	MPV	GTEx_EUR_WB	6.01612e-06	rs12531559	0.48	0.44	-10.234	95	62	MAGEPRO	0.48	1.4e-82	-5.08792	3.62e-07	rs12531559	0.48	0.44	-10.234	95	62	MAGEPRO	0.48	1.4e-82	-5.08792	3.62e-07	rs12531559	0.478	0.483	-10.234	95	58	PRSCSx	0.48	3.4e-82	-3.41589	0.000636	rs12531559	0.477	0.403616	-10.234	95	5	SINGLE	0.48	6.9e-82	-3.46	0.000537	rs12531559	0.473	0.374	-10.234	95	95	SuSiE	0.47	6e-81	-1.61455	0.106
ENSG00000132313.14	2	85699354	86699355	0.048452	rs308915	-3.566	MPV	GTEx_EUR_WB	6.01612e-06	rs4832027	0.0119	0.148	-4.003	388	387	MAGEPRO	0.012	0.0052	-4.63224	3.62e-06	rs4832027	0.0119	0.148	-4.003	388	387	MAGEPRO	0.012	0.0052	-4.63224	3.62e-06	rs4832027	0.00841	0.1641	-4.003	388	381	PRSCSx	0.0084	0.016	-2.91196	0.00359	rs4832027	0.0098	0.0906	-4.003	388	2	SINGLE	0.0098	0.01	-4.01323	5.99e-05	rs4832027	0.00854	0.154	-4.003	388	388	SuSiE	0.0085	0.016	-4.08277	4.45e-05
ENSG00000133574.9	7	150067276	151067277	0.162239	rs10256482	2.56	MPV	GTEx_EUR_WB	6.01612e-06	rs1851434	0.148	-0.269	-5.351	375	375	MAGEPRO	0.15	1.2e-21	4.55587	5.22e-06	rs1851434	0.148	-0.269	-5.351	375	375	MAGEPRO	0.15	1.2e-21	4.55587	5.22e-06	rs1851434	0.147	-0.2896	-5.351	375	371	PRSCSx	0.15	1.4e-21	3.90073	9.59e-05	rs1851434	0.144	-0.169425	-5.351	375	5	SINGLE	0.14	4.3e-21	3.47	0.000513	rs1916001	0.14	-0.213	-0.822	375	375	SuSiE	0.14	1.4e-20	4.30276	1.69e-05
ENSG00000134318.13	2	10848329	11848330	0.09415	rs4669685	3.133	MPV	GTEx_EUR_WB	6.01612e-06	rs13404430	0.0685	0.198	2.381	409	409	MAGEPRO	0.069	1.4e-10	6.63777	3.18e-11	rs13404430	0.0685	0.198	2.381	409	409	MAGEPRO	0.069	1.4e-10	6.63777	3.18e-11	rs7581184	0.0576	-0.4211	-1.016	409	407	PRSCSx	0.058	4.1e-09	2.04938	0.0404	rs7581184	0.0647	-0.144	-1.016	409	3	SINGLE	0.065	4.6e-10	1.35517	0.175	rs7581184	0.0658	-0.259	-1.016	409	409	SuSiE	0.066	3.3e-10	1.01677	0.309
ENSG00000135211.5	7	77298579	78298580	0.119837	rs7779884	2.98	MPV	GTEx_EUR_WB	6.01612e-06	rs1047963	0.122	-0.223	0.289	151	147	PRSCSx	0.12	6.6e-18	-3.39336	0.00069	rs1047963	0.118	-0.22	0.289	151	151	MAGEPRO	0.12	2e-17	-5.32231	1.02e-07	rs1047963	0.122	-0.2228	0.289	151	147	PRSCSx	0.12	6.6e-18	-3.39336	0.00069	rs1047963	0.121	-0.134691	0.289	151	4	SINGLE	0.12	8.1e-18	-3.15	0.00161	rs10263369	0.115	-0.259	4.829	151	151	SuSiE	0.12	5.6e-17	-4.21902	2.45e-05
ENSG00000137474.19	11	76628263	77628264	0.248622	rs867716	-4.27	MPV	GTEx_EUR_WB	6.01612e-06	rs3758708	0.13	0.381	0.49	377	377	SuSiE	0.13	4.5e-19	3.32555	0.000882	rs3758708	0.126	0.306	0.49	377	377	MAGEPRO	0.13	1.4e-18	4.69117	2.72e-06	rs3758708	0.112	0.38	0.49	377	370	PRSCSx	0.11	1.4e-16	2.69752	0.00699	rs3758708	0.108	0.226	0.49	377	3	SINGLE	0.11	4.9e-16	2.29554	0.0217	rs3758708	0.13	0.381	0.49	377	377	SuSiE	0.13	4.5e-19	3.32555	0.000882
ENSG00000137877.9	15	41390204	42390205	0.423474	rs3743006	6.599	MPV	GTEx_EUR_WB	6.01612e-06	rs1209334	0.28	-0.432355	4.126	357	356	MAGEPRO	0.28	1.6e-42	-4.6252	3.74e-06	rs1209334	0.28	-0.432	4.126	357	356	MAGEPRO	0.28	1.6e-42	-4.6252	3.74e-06	rs1209334	0.28	-0.4538	4.126	357	354	PRSCSx	0.28	1.7e-42	-3.55262	0.000381	rs1209334	0.274	-0.409	4.126	357	14	SINGLE	0.27	1.9e-41	-3.99	6.49e-05	rs1209334	0.267	-0.366	4.126	357	357	SuSiE	0.27	2.3e-40	-4.05778	4.95e-05
ENSG00000138107.12	10	102002710	103002711	0.047395	rs10883782	6.43	MPV	GTEx_EUR_WB	6.01612e-06	rs10786679	0.0203	-0.112	1.816	313	313	MAGEPRO_fullsumstats	0.02	0.00039	-2.85433	0.00431	rs10786679	0.0171	-0.187	1.816	313	313	MAGEPRO	0.017	0.001	-5.69	1.3e-08	rs10786679	0.0184	-0.2332	1.816	313	310	PRSCSx	0.018	0.00071	-2.78666	0.00533	rs10786679	0.0108	-0.087015	1.816	313	1	SINGLE	0.011	0.0075	-1.82	0.0694	rs10786679	0.0104	-0.0707	1.816	313	313	SuSiE	0.01	0.0085	-1.92737	0.0539
ENSG00000154813.9	3	15764971	16764972	0.082473	rs12487013	-4.81	MPV	GTEx_EUR_WB	6.01612e-06	rs2063777	0.0555	-0.173249	2.513	495	495	MAGEPRO	0.055	8e-09	-6.08	1.23e-09	rs2063777	0.0555	-0.173	2.513	495	495	MAGEPRO	0.055	8e-09	-6.07595	1.23e-09	rs2063777	0.0545	-0.3745	2.513	495	493	PRSCSx	0.054	1.1e-08	-3.4836	0.000495	rs2063777	0.051	-0.132144	2.513	495	1	SINGLE	0.051	3.2e-08	-2.513	0.012	rs2063777	0.0524	-0.0607	2.513	495	495	SuSiE	0.052	2.1e-08	-2.2275	0.0259
ENSG00000155636.14	2	177612454	178612455	0.046883	rs2303537	-3.248	MPV	GTEx_EUR_WB	6.01612e-06	rs2366366	0.0399	-0.0722	4.428	416	416	SuSiE	0.04	9.5e-07	-4.32443	1.53e-05	rs2366366	0.0386	-0.0927	4.428	416	416	MAGEPRO	0.039	1.4e-06	-4.87491	1.09e-06	rs2366366	0.0308	-0.1728	4.428	416	412	PRSCSx	0.031	1.5e-05	-4.19589	2.72e-05	rs2366366	0.0394	-0.0807	4.428	416	3	SINGLE	0.039	1.1e-06	-4.15959	3.19e-05	rs2366366	0.0399	-0.0722	4.428	416	416	SuSiE	0.04	9.5e-07	-4.32443	1.53e-05
ENSG00000156599.10	11	57167746	58167747	0.131437	rs7950126	3.78	MPV	GTEx_EUR_WB	6.01612e-06	rs7117205	0.0686	0.171	-10.87	355	355	MAGEPRO_fullsumstats	0.069	1.4e-10	13.7264	7.06e-43	rs627145	0.0672	-0.179	-7.14	355	355	MAGEPRO	0.067	2.2e-10	20.6178	1.9e-94	rs7117205	0.0574	0.2397	-10.87	355	354	PRSCSx	0.057	4.4e-09	0.23718	0.813	rs7117205	0.0561	0.0735	-10.87	355	7	SINGLE	0.056	6.7e-09	0.06616	0.947	rs1783978	0.0596	-0.0421	-7.28	355	355	SuSiE	0.06	2.3e-09	-0.36813	0.713
ENSG00000158195.10	1	26990157	27990158	0.044934	rs6672956	-3.557	MPV	GTEx_EUR_WB	6.01612e-06	rs7527229	0.0253	0.38	0.624	175	174	PRSCSx	0.025	8.3e-05	2.73	0.00643	rs6668823	0.0207	-2.67	-0.556	175	175	MAGEPRO	0.021	0.00034	9.2798	1.7e-20	rs7527229	0.0253	0.3798	0.624	175	174	PRSCSx	0.025	8.3e-05	2.72525	0.00643	rs743043	0.00951	0.0559	-0.607	175	13	SINGLE	0.0095	0.011	0.753	0.451	rs743043	0.014	0.0156	-0.607	175	175	SuSiE	0.014	0.0028	0.0266	0.979
ENSG00000158428.3	2	217856855	218856856	0.272047	rs2168704	7.727	MPV	GTEx_EUR_WB	6.01612e-06	rs6745037	0.148	-0.316	2.715	353	351	PRSCSx	0.15	9.3e-22	-4.4146	1.01e-05	rs6745037	0.145	-0.319	2.715	353	353	MAGEPRO	0.15	2.5e-21	-4.66877	3.03e-06	rs6745037	0.148	-0.3164	2.715	353	351	PRSCSx	0.15	9.3e-22	-4.4146	1.01e-05	rs6745037	0.143	-0.253	2.715	353	5	SINGLE	0.14	6.4e-21	-4.02099	5.8e-05	rs6745037	0.133	-0.36	2.715	353	353	SuSiE	0.13	1.5e-19	-2.3418	0.0192
ENSG00000160294.10	21	45786296	46786297	0.164505	rs2839257	-3.3	MPV	GTEx_EUR_WB	6.01612e-06	rs4819225	0.105	0.318	-3.888	398	51	PT	0.11	1.2e-15	-1.90782	0.0564	rs4819225	0.100299	0.1616	-3.888	398	398	MAGEPRO	0.1	6.4e-15	-4.96883	6.74e-07	rs4819225	0.0923	0.2507	-3.888	398	389	PRSCSx	0.092	8.3e-14	-3.91143	9.18e-05	rs4819225	0.0941	0.1167	-3.888	398	10	SINGLE	0.094	4.7e-14	-3.01294	0.00259	rs4819225	0.092	0.17	-3.888	398	398	SuSiE	0.092	8.9e-14	-3.62777	0.000286
ENSG00000161203.13	3	183674688	184674689	0.084083	rs4148571	-3.3	MPV	GTEx_EUR_WB	6.01612e-06	rs2231224	0.0578	-0.213105	-3.55	447	443	PRSCSx	0.058	3.9e-09	4.15	3.34e-05	rs2231224	0.0486	-0.179	-3.55	447	446	MAGEPRO	0.049	6.6e-08	5.1772	2.25e-07	rs2231224	0.0578	-0.2131	-3.55	447	443	PRSCSx	0.058	3.9e-09	4.14906	3.34e-05	rs2231224	0.0432	-0.099211	-3.55	447	6	SINGLE	0.043	3.4e-07	4.21469	2.5e-05	rs2231224	0.0455	-0.31	-3.55	447	447	SuSiE	0.046	1.7e-07	4.36886	1.25e-05
ENSG00000162366.7	1	46691043	47691044	0.267139	rs12760654	3.01	MPV	GTEx_EUR_WB	6.01612e-06	rs2248907	0.218	-0.468	4.383	325	325	SuSiE	0.22	2.9e-32	-4.38	1.17e-05	rs2248907	0.214	-0.442	4.383	325	325	MAGEPRO	0.21	1.2e-31	-4.65103	3.3e-06	rs2248907	0.211	-0.4787	4.383	325	321	PRSCSx	0.21	3.7e-31	-4.49664	6.9e-06	rs2248907	0.215	-0.373	4.383	325	1	SINGLE	0.21	8.2e-32	-4.38	1.17e-05	rs2248907	0.218	-0.468	4.383	325	325	SuSiE	0.22	2.9e-32	-4.38	1.17e-05
ENSG00000163633.10	4	86436201	87436202	0.074122	rs17012234	-13.26	MPV	GTEx_EUR_WB	6.01612e-06	rs7657530	0.049	-0.151	3.434	276	276	MAGEPRO	0.049	5.9e-08	-5.5467	2.91e-08	rs7657530	0.049	-0.151	3.434	276	276	MAGEPRO	0.049	5.9e-08	-5.5467	2.91e-08	rs7657530	0.0473	-0.171	3.434	276	270	PRSCSx	0.047	9.7e-08	-4.49	7.01e-06	rs7657530	0.0393	-0.066959	3.434	276	3	SINGLE	0.039	1.2e-06	-3.809	0.00014	rs7657530	0.0338	-0.114	3.434	276	276	SuSiE	0.034	6.2e-06	-3.95943	7.51e-05
ENSG00000164398.12	5	131512242	132512243	0.061018	rs156112	8	MPV	GTEx_EUR_WB	6.01612e-06	rs9687376	0.0491	0.0165	6.94	335	335	SuSiE	0.049	5.6e-08	3.95	7.8e-05	rs9687376	0.0426	0.146	6.94	335	334	MAGEPRO	0.043	4.2e-07	4.98823	6.09e-07	rs9687376	0.0353	0.1784	6.94	335	325	PRSCSx	0.035	3.9e-06	2.72	0.00649	rs9687376	0.0408	0.104	6.94	335	5	SINGLE	0.041	7.2e-07	2.64416	0.00819	rs9687376	0.0491	0.0165	6.94	335	335	SuSiE	0.049	5.6e-08	3.95031	7.8e-05
ENSG00000168016.13	3	36445056	37445057	0.151379	rs4375995	-2.46	MPV	GTEx_EUR_WB	6.01612e-06	rs9864910	0.087	-0.122374	2.591	358	5	SINGLE	0.087	4.4e-13	-4.39	1.13e-05	rs9864910	0.086	-0.231	2.591	358	358	MAGEPRO	0.086	6.1e-13	-4.99062	6.02e-07	rs9811916	0.0862	0.1952	-4.966	358	352	PRSCSx	0.086	5.7e-13	-4.23627	2.27e-05	rs9864910	0.087	-0.122374	2.591	358	5	SINGLE	0.087	4.4e-13	-4.39033	1.13e-05	rs4789	0.0768	-0.154	-3.052	358	358	SuSiE	0.077	1.1e-11	-0.57722	0.564
ENSG00000169902.13	7	65705198	66705199	0.03158	rs9986881	-2.52	MPV	GTEx_EUR_WB	6.01612e-06	rs1873494	0.0233	-0.089	-0.903	61	41	MAGEPRO_fullsumstats	0.023	0.00015	2.09364	0.0363	rs1873494	0.0219	-0.0859	-0.903	61	41	MAGEPRO	0.022	0.00024	5.0057	5.57e-07	rs1873494	0.0227	-0.1156	-0.903	61	40	PRSCSx	0.023	0.00019	0.54479	0.586	rs1873494	0.0223	-0.046721	-0.903	61	4	SINGLE	0.022	0.00021	0.941	0.347	rs1873494	0.0168	-0.0149	-0.903	61	61	SuSiE	0.017	0.0012	1.31773	0.188
ENSG00000177576.11	18	48987251	49987252	0.128217	rs8093206	-3.18	MPV	GTEx_EUR_WB	6.01612e-06	rs1316937	0.133	-0.163579	-3.147	453	453	MAGEPRO_fullsumstats	0.13	1.9e-19	2.7	0.00686	rs1316937	0.119	-0.1515	-3.147	453	453	MAGEPRO	0.12	1.6e-17	4.66	3.2e-06	rs1316937	0.117	-0.2276	-3.147	453	447	PRSCSx	0.12	2.6e-17	3.1516	0.00162	rs1316937	0.114	-0.14505	-3.147	453	5	SINGLE	0.11	8.3e-17	2.98	0.00288	rs1316937	0.117	-0.109	-3.147	453	453	SuSiE	0.12	3.5e-17	1.89	0.0585
ENSG00000180096.11	16	29895990	30895991	0.060047	rs11150589	7.76	MPV	GTEx_EUR_WB	6.01612e-06	rs8050812	0.0313	-0.239	1.098	175	175	MAGEPRO	0.031	1.3e-05	-4.88544	1.03e-06	rs8050812	0.0313	-0.239	1.098	175	175	MAGEPRO	0.031	1.3e-05	-4.88544	1.03e-06	rs8050812	0.0255	-0.2748	1.098	175	169	PRSCSx	0.025	7.9e-05	-3.13008	0.00175	rs8050812	0.0205	-0.0717	1.098	175	5	SINGLE	0.021	0.00036	-1.2649	0.206	rs8050812	0.0206	-0.0846	1.098	175	175	SuSiE	0.021	0.00035	-1.11562	0.265
ENSG00000180370.10	3	196239856	197239857	0.145091	rs2089979	-6.67	MPV	GTEx_EUR_WB	6.01612e-06	rs2084386	0.0919	0.249261	2.876	365	365	MAGEPRO	0.092	9.2e-14	4.82	1.44e-06	rs2084386	0.0919	0.249	2.876	365	365	MAGEPRO	0.092	9.2e-14	4.81999	1.44e-06	rs2084386	0.0796	0.3132	2.876	365	363	PRSCSx	0.08	4.5e-12	4.52152	6.14e-06	rs2084386	0.0755	0.161605	2.876	365	7	SINGLE	0.075	1.6e-11	4.25552	2.09e-05	rs2084386	0.0772	0.269	2.876	365	365	SuSiE	0.077	9.5e-12	3.6383	0.000274
ENSG00000182087.12	19	521178	1521179	0.124855	rs3761008	-5.45	MPV	GTEx_EUR_WB	6.01612e-06	rs10419072	0.0822	-0.351	2.011	378	372	PRSCSx	0.082	2e-12	-1.58	0.114	rs10419072	0.0704	-0.23117	2.011	378	376	MAGEPRO	0.07	7.8e-11	-4.69897	2.61e-06	rs10419072	0.0822	-0.3514	2.011	378	372	PRSCSx	0.082	2e-12	-1.58	0.114	rs10419072	0.0653	-0.15	2.011	378	2	SINGLE	0.065	3.8e-10	-1.449	0.147	rs10419072	0.066	-0.268	2.011	378	378	SuSiE	0.066	3.1e-10	-1.67	0.094
ENSG00000184220.11	3	99317833	100317834	0.129046	rs4928191	2.75	MPV	GTEx_EUR_WB	6.01612e-06	rs2449106	0.0832	-0.1563	-3.137	344	5	SINGLE	0.083	1.4e-12	2.54	0.0111	rs2449106	0.0821	-0.31	-3.137	344	344	MAGEPRO	0.082	2e-12	4.89414	9.87e-07	rs2449106	0.081	-0.2831	-3.137	344	339	PRSCSx	0.081	2.9e-12	2.8833	0.00394	rs2449106	0.0832	-0.1563	-3.137	344	5	SINGLE	0.083	1.4e-12	2.539	0.0111	rs2449106	0.0828	-0.16	-3.137	344	344	SuSiE	0.083	1.6e-12	0.23901	0.811
ENSG00000185324.21	16	89180736	90180737	0.523005	rs3096300	-4.23	MPV	GTEx_EUR_WB	6.01612e-06	rs1805008	0.477	-0.554	-5.012	371	371	SuSiE	0.48	6.7e-82	4.24202	2.22e-05	rs1805008	0.469	-0.386	-5.012	371	371	MAGEPRO	0.47	4.5e-80	4.57467	4.77e-06	rs1805008	0.467	-0.5373	-5.012	371	367	PRSCSx	0.47	1.7e-79	4.09519	4.22e-05	rs1805008	0.462	-0.487	-5.012	371	12	SINGLE	0.46	2.1e-78	4.25374	2.1e-05	rs1805008	0.477	-0.554	-5.012	371	371	SuSiE	0.48	6.7e-82	4.24202	2.22e-05
ENSG00000189050.15	17	59464760	60464761	0.077038	rs1295927	-12.15	MPV	GTEx_EUR_WB	6.01612e-06	rs9907660	0.0475	0.169	-2.295	186	186	MAGEPRO	0.048	9.2e-08	8.79384	1.45e-18	rs9907660	0.0475	0.1687	-2.295	186	186	MAGEPRO	0.048	9.2e-08	8.79	1.45e-18	rs9907660	0.0351	0.1964	-2.295	186	183	PRSCSx	0.035	4.2e-06	2.91	0.00364	rs2526353	0.0196	-0.0595	-4.766	186	4	SINGLE	0.02	0.00048	4.11996	3.79e-05	rs2526353	0.0116	-0.0301	-4.766	186	186	SuSiE	0.012	0.0058	4.38	1.19e-05
ENSG00000227495.1	17	4520092	5520093	0.210638	rs879797	5.74	MPV	GTEx_EUR_WB	6.01612e-06	rs16954357	0.0871	-0.218	-10.931	393	392	MAGEPRO	0.087	4.2e-13	5.75858	8.48e-09	rs16954357	0.0871	-0.21787	-10.931	393	392	MAGEPRO	0.087	4.2e-13	5.76	8.48e-09	rs16954357	0.0831	-0.2423	-10.931	393	388	PRSCSx	0.083	1.5e-12	4.42	9.72e-06	rs16954357	0.0838	-0.124	-10.931	393	5	SINGLE	0.084	1.2e-12	4.28567	1.82e-05	rs16954357	0.0755	-0.149	-10.931	393	393	SuSiE	0.075	1.6e-11	4.4	1.09e-05
ENSG00000230189.7	7	65953633	66953634	0.048638	rs9986881	-2.52	MPV	GTEx_EUR_WB	6.01612e-06	rs313829	0.0196	0.123	-4.455	72	70	MAGEPRO_fullsumstats	0.02	0.00049	-5.82883	5.58e-09	rs313829	0.0152	0.151	-4.455	72	70	MAGEPRO	0.015	0.0019	-4.67465	2.94e-06	rs313829	0.0184	0.1653	-4.455	72	70	PRSCSx	0.018	0.0007	-4.32796	1.5e-05	rs313829	0.0179	0.094698	-4.455	72	2	SINGLE	0.018	0.00082	-4.44	9.02e-06	rs313829	0.0144	0.0448	-4.455	72	72	SuSiE	0.014	0.0024	0.44326	0.658
ENSG00000236878.1	2	119711053	120711054	0.02871	rs17667952	3.956	MPV	GTEx_EUR_WB	6.01612e-06	rs6757316	0.0121	-0.157	4.037	278	270	PRSCSx	0.012	0.0051	-3.77344	0.000161	rs6757316	0.00889	-0.146	4.037	278	275	MAGEPRO	0.0089	0.014	-4.97253	6.61e-07	rs6757316	0.0121	-0.1565	4.037	278	270	PRSCSx	0.012	0.0051	-3.77344	0.000161	rs6757316	0.0085	-0.0646	4.037	278	2	SINGLE	0.0085	0.016	-4.1883	2.81e-05	rs6757316	0.00735	-0.0453	4.037	278	278	SuSiE	0.0073	0.023	-2.63047	0.00853
ENSG00000251288.2	4	102251400	103251401	0.044904	rs980455	-6.82	MPV	GTEx_EUR_WB	6.01612e-06	rs223490	0.0432	-0.256	2.244	310	302	PRSCSx	0.043	3.5e-07	-4.18274	2.88e-05	rs223490	0.0427	-0.214	2.244	310	309	MAGEPRO	0.043	4.1e-07	-4.64897	3.34e-06	rs223490	0.0432	-0.2556	2.244	310	302	PRSCSx	0.043	3.5e-07	-4.18	2.88e-05	rs223490	0.0365	-0.111065	2.244	310	3	SINGLE	0.037	2.7e-06	-3.934	8.35e-05	rs223490	0.0148	-0.186	2.244	310	310	SuSiE	0.015	0.0021	-2.29718	0.0216
ENSG00000255197.5	11	46909189	47909190	0.155392	rs4992357	-3.41	MPV	GTEx_EUR_WB	6.01612e-06	rs10838708	0.0234	0.178	6.302	256	9	PT	0.023	0.00015	0.2016	0.84	rs10838708	0.0172	0.126	6.302	256	255	MAGEPRO	0.017	0.001	4.99693	5.82e-07	rs10838708	0.0183	0.1268	6.302	256	250	PRSCSx	0.018	0.00071	3.94274	8.06e-05	rs10838708	0.0139	0.0607	6.302	256	6	SINGLE	0.014	0.0028	4.08958	4.32e-05	rs10838708	0.0121	0.0394	6.302	256	256	SuSiE	0.012	0.005	-0.40421	0.686
ENSG00000269892.1	12	6242984	7242985	0.044312	rs2364482	7.19	MPV	GTEx_EUR_WB	6.01612e-06	rs7309525	0.023	-0.169	-3.422	230	228	PRSCSx	0.023	0.00017	3.02007	0.00253	rs7309525	0.0198	-0.183	-3.422	230	230	MAGEPRO	0.02	0.00045	4.5499	5.37e-06	rs7309525	0.023	-0.1686	-3.422	230	228	PRSCSx	0.023	0.00017	3.02	0.00253	rs7309525	0.018	-0.0585	-3.422	230	4	SINGLE	0.018	0.00079	3.03236	0.00243	rs7309525	0.0129	-0.0852	-3.422	230	230	SuSiE	0.013	0.0039	2.33168	0.0197
ENSG00000002933.7	7	150300533	151300534	0.799617	rs10256482	2.56	RBC	GTEx_EUR_WB	6.01612e-06	rs6464101	0.626	0.371	-5.025	473	473	SuSiE	0.63	3.2e-123	-4.40948	1.04e-05	rs6464101	0.613	0.618	-5.025	473	473	MAGEPRO	0.61	4.9e-119	-4.543	5.55e-06	rs6464101	0.617	0.7382	-5.025	473	468	PRSCSx	0.62	3.1e-120	-4.02801	5.63e-05	rs6464101	0.612	0.672187	-5.025	473	12	SINGLE	0.61	1.3e-118	-4.01252	6.01e-05	rs6464101	0.626	0.371	-5.025	473	473	SuSiE	0.63	3.2e-123	-4.40948	1.04e-05
ENSG00000006025.11	17	47321833	48321834	0.11813	rs12602010	5.37	RBC	GTEx_EUR_WB	6.01612e-06	rs2325752	0.0421	0.202	-8.109	354	354	MAGEPRO	0.042	4.9e-07	-7.27	3.65e-13	rs2325752	0.0421	0.20158	-8.109	354	354	MAGEPRO	0.042	4.9e-07	-7.27	3.65e-13	rs2325752	0.0332	0.1891	-8.109	354	349	PRSCSx	0.033	7.5e-06	-2.89	0.00383	rs2325752	0.033	0.0847	-8.109	354	9	SINGLE	0.033	7.9e-06	-3.41	0.000657	rs2325752	0.0413	0.126	-8.109	354	354	SuSiE	0.041	6.1e-07	-2.1755	0.0296
ENSG00000009790.14	1	209256031	210256032	0.271899	rs3820161	4.483	RBC	GTEx_EUR_WB	6.01612e-06	rs6696825	0.326	0.296	1.308	411	406	PRSCSx	0.33	1.1e-50	-4.14968	3.33e-05	rs6696825	0.321	0.296	1.308	411	410	MAGEPRO	0.32	9.5e-50	-4.65	3.31e-06	rs6696825	0.326	0.2964	1.308	411	406	PRSCSx	0.33	1.1e-50	-4.14968	3.33e-05	rs6696825	0.321	0.241	1.308	411	7	SINGLE	0.32	1.1e-49	-4.48325	7.35e-06	rs6696825	0.287	0.224	1.308	411	411	SuSiE	0.29	9.8e-44	-4.49	7.1e-06
ENSG00000010165.19	1	171281663	172281664	0.166469	rs9943293	-3.122	RBC	GTEx_EUR_WB	6.01612e-06	rs2181216	0.182	-0.229	-4.095	413	413	MAGEPRO	0.18	1.1e-26	4.61734	3.89e-06	rs2181216	0.182	-0.229	-4.095	413	413	MAGEPRO	0.18	1.1e-26	4.62	3.89e-06	rs2181216	0.174	-0.364	-4.095	413	408	PRSCSx	0.17	1.6e-25	4.08168	4.47e-05	rs2181216	0.17	-0.239	-4.095	413	11	SINGLE	0.17	6e-25	4.03129	5.55e-05	rs2181216	0.169	-0.091	-4.095	413	413	SuSiE	0.17	9e-25	3.71	0.000204
ENSG00000065413.18	2	196811172	197811173	0.102947	rs1851779	-4.349	RBC	GTEx_EUR_WB	6.01612e-06	rs2256931	0.0427	0.121	3.357	296	296	SuSiE	0.043	4e-07	3.30294	0.000957	rs2256931	0.0302	0.203	3.357	296	296	MAGEPRO	0.03	1.9e-05	8.13454	4.14e-16	rs2256931	0.042	0.1532	3.357	296	295	PRSCSx	0.042	5e-07	1.7	0.0883	rs2256931	0.0383	0.0793	3.357	296	5	SINGLE	0.038	1.6e-06	1.96536	0.0494	rs2256931	0.0427	0.121	3.357	296	296	SuSiE	0.043	4e-07	3.30294	0.000957
ENSG00000066923.17	7	99677562	100677563	0.031847	rs221786	4.91	RBC	GTEx_EUR_WB	6.01612e-06	rs11769057	0.0142	-0.168	-0.252	72	14	PT	0.014	0.0026	-2.84041	0.00451	rs34989573	0.0103	-0.124	-1.893	72	71	MAGEPRO	0.01	0.0088	6.00067	1.97e-09	rs11769057	0.00999	-0.1974	-0.252	72	69	PRSCSx	0.01	0.0098	-0.27593	0.783	rs11769057	0.00919	-0.074654	-0.252	72	2	SINGLE	0.0092	0.013	-0.59906	0.549	rs11769057	0.0128	-0.034	-0.252	72	72	SuSiE	0.013	0.004	0.85402	0.393
ENSG00000073584.18	17	40148298	41148299	0.047447	rs2314338	8.06	RBC	GTEx_EUR_WB	6.01612e-06	rs11659024	0.0264	-0.23	-1.656	334	203	PRSCSx	0.026	5.9e-05	1.89	0.0586	rs2429548	0.0258	0.17488	2.493	334	224	MAGEPRO	0.026	7.2e-05	8.51	1.8e-17	rs11659024	0.0264	-0.2298	-1.656	334	203	PRSCSx	0.026	5.9e-05	1.89	0.0586	rs11659024	0.0194	-0.071	-1.656	334	1	SINGLE	0.019	0.00052	1.66	0.0977	rs11659024	0.0144	-0.102	-1.656	334	334	SuSiE	0.014	0.0024	0.75921	0.448
ENSG00000095066.11	19	12372739	13372740	0.042849	rs1003392	4.85	RBC	GTEx_EUR_WB	6.01612e-06	rs896388	0.0483	0.236	3.595	286	286	SuSiE	0.048	7.2e-08	3.52702	0.00042	rs896388	0.0441	0.20358	3.595	286	286	MAGEPRO	0.044	2.6e-07	5.39319	6.92e-08	rs896388	0.0363	0.2279	3.595	286	283	PRSCSx	0.036	2.9e-06	2.65	0.00807	rs896388	0.0416	0.135	3.595	286	1	SINGLE	0.042	5.6e-07	3.6	0.000324	rs896388	0.0483	0.236	3.595	286	286	SuSiE	0.048	7.2e-08	3.52702	0.00042
ENSG00000100100.12	22	30792497	31792498	0.05104	rs6518754	-3.98	RBC	GTEx_EUR_WB	6.01612e-06	rs2027982	0.0393	-0.061612	4.31	310	310	SuSiE	0.039	1.1e-06	-1.71939	0.0855	rs2027982	0.0255	-0.0965	4.31	310	310	MAGEPRO	0.025	7.9e-05	-5.98492	2.16e-09	rs2027982	0.0235	-0.2265	4.31	310	308	PRSCSx	0.023	0.00015	-1.97825	0.0479	rs2027982	0.0386	-0.091055	4.31	310	4	SINGLE	0.039	1.4e-06	-1.5421	0.123	rs2027982	0.0393	-0.0616	4.31	310	310	SuSiE	0.039	1.1e-06	-1.71939	0.0855
ENSG00000100418.7	22	41121095	42121096	0.224555	rs9611693	6.06	RBC	GTEx_EUR_WB	6.01612e-06	rs8139993	0.143	0.423997	-3.345	255	255	MAGEPRO	0.14	6.7e-21	-8.01271	1.12e-15	rs8139993	0.143	0.424	-3.345	255	255	MAGEPRO	0.14	6.7e-21	-8.01271	1.12e-15	rs17377643	0.139	-0.2056	0.543	255	252	PRSCSx	0.14	2.4e-20	-0.62195	0.534	rs17377643	0.137	-0.136992	0.543	255	11	SINGLE	0.14	4.8e-20	-0.3807	0.703	rs9607821	0.139	-0.219	0.867	255	255	SuSiE	0.14	2.4e-20	-0.70937	0.478
ENSG00000103066.12	16	67745303	68745304	0.055384	rs237831	3.31	RBC	GTEx_EUR_WB	6.01612e-06	rs8061384	0.0221	0.12	6.954	252	252	MAGEPRO_fullsumstats	0.022	0.00022	-0.3574	0.721	rs8061384	0.0132	0.152	6.954	252	252	MAGEPRO	0.013	0.0036	5.1582	2.49e-07	rs8061384	0.0172	0.1594	6.954	252	251	PRSCSx	0.017	0.001	0.337	0.736	rs8061384	0.00721	0.0703	6.954	252	2	SINGLE	0.0072	0.024	1.95193	0.0509	rs7190134	0.00644	-0.0166	7.027	252	252	SuSiE	0.0064	0.031	2.61939	0.00881
ENSG00000106244.12	7	98908639	99908640	0.054185	rs10499949	-2.72	RBC	GTEx_EUR_WB	6.01612e-06	rs11978582	0.0329	-0.162	1.9	66	15	PT	0.033	8e-06	-2.63253	0.00848	rs11978582	0.0272	-0.155	1.9	66	65	MAGEPRO	0.027	4.7e-05	-5.31748	1.05e-07	rs11973801	0.0242	-0.1586	-1.133	66	65	PRSCSx	0.024	0.00012	-3.17197	0.00151	rs11978582	0.0236	-0.054208	1.9	66	7	SINGLE	0.024	0.00014	-0.14125	0.888	rs11973801	0.0194	-0.112	-1.133	66	66	SuSiE	0.019	0.00051	-0.30923	0.757
ENSG00000109320.11	4	102001328	103001329	0.04559	rs980455	-6.82	RBC	GTEx_EUR_WB	6.01612e-06	rs747559	0.0284	0.0322	-5.587	318	318	SuSiE	0.028	3.2e-05	-0.30457	0.761	rs747559	0.016	0.189	-5.587	318	318	MAGEPRO	0.016	0.0014	4.95347	7.29e-07	rs747559	0.0182	0.2188	-5.587	318	312	PRSCSx	0.018	0.00074	-2.97255	0.00295	rs747559	0.0181	0.071842	-5.587	318	2	SINGLE	0.018	0.00077	-2.29338	0.0218	rs747559	0.0284	0.0322	-5.587	318	318	SuSiE	0.028	3.2e-05	-0.30457	0.761
ENSG00000110367.11	11	118291146	119291147	0.090695	rs1799993	4.18	RBC	GTEx_EUR_WB	6.01612e-06	rs4499035	0.077	-0.195	2.876	332	332	SuSiE	0.077	1e-11	-2.54731	0.0109	rs581045	0.0765	0.169	1.329	332	332	MAGEPRO	0.077	1.2e-11	5.0779	3.82e-07	rs581045	0.0753	0.1808	1.329	332	327	PRSCSx	0.075	1.7e-11	3.75	0.000174	rs581045	0.0702	0.0763	1.329	332	10	SINGLE	0.07	8.5e-11	3.23191	0.00123	rs4499035	0.077	-0.195	2.876	332	332	SuSiE	0.077	1e-11	-2.54731	0.0109
ENSG00000111875.7	6	118394356	119394357	0.079383	rs10485389	3.16	RBC	GTEx_EUR_WB	6.01612e-06	rs4946385	0.0627	0.247	3.146	342	342	MAGEPRO	0.063	8.6e-10	5.01	5.31e-07	rs4946385	0.0627	0.247	3.146	342	342	MAGEPRO	0.063	8.6e-10	5.01458	5.31e-07	rs4946385	0.0495	0.3242	3.146	342	335	PRSCSx	0.049	5.1e-08	4.3892	1.14e-05	rs4946385	0.0432	0.115	3.146	342	4	SINGLE	0.043	3.5e-07	4.04913	5.14e-05	rs9401098	0.051	-0.223	-1.228	342	342	SuSiE	0.051	3.2e-08	3.98	6.85e-05
ENSG00000116752.5	1	114081638	115081639	0.083239	rs1113207	3.178	RBC	GTEx_EUR_WB	6.01612e-06	rs222498	0.0258	-0.163	3.233	404	404	MAGEPRO_fullsumstats	0.026	7.1e-05	0.27873	0.78	rs222498	0.0214	-0.201	3.233	404	403	MAGEPRO	0.021	0.00028	-5.01	5.52e-07	rs79867	0.0183	0.4043	-0.22	404	400	PRSCSx	0.018	0.00071	-1.8102	0.0703	rs222498	0.00917	-0.0633	3.233	404	3	SINGLE	0.0092	0.013	-2.21516	0.0267	rs222498	0.0061	-0.094	3.233	404	404	SuSiE	0.0061	0.035	0.0101	0.992
ENSG00000120889.12	8	22569178	23569179	0.260015	rs10111172	-8.37	RBC	GTEx_EUR_WB	6.01612e-06	rs11784599	0.189	0.265	-3.949	544	302	MAGEPRO_fullsumstats	0.19	8.5e-28	-3.86861	0.000109	rs11784599	0.186	0.268	-3.949	544	281	MAGEPRO	0.19	2.4e-27	-4.7475	2.06e-06	rs11784599	0.186	0.2843	-3.949	544	279	PRSCSx	0.19	2e-27	-4.31808	1.57e-05	rs11784599	0.186	0.208	-3.949	544	3	SINGLE	0.19	2.5e-27	-4.41597	1.01e-05	rs11784599	0.178	0.294	-3.949	544	544	SuSiE	0.18	4.6e-26	-3.92292	8.75e-05
ENSG00000122692.8	9	32576658	33576659	0.130797	rs830574	3.17	RBC	GTEx_EUR_WB	6.01612e-06	rs10758180	0.137	-0.334	-2.512	413	263	MAGEPRO	0.14	3.7e-20	6.45132	1.11e-10	rs10758180	0.137	-0.334	-2.512	413	263	MAGEPRO	0.14	3.7e-20	6.45132	1.11e-10	rs10758180	0.126	-0.3787	-2.512	413	247	PRSCSx	0.13	1.4e-18	4.2368	2.27e-05	rs10758180	0.129	-0.174528	-2.512	413	6	SINGLE	0.13	5.7e-19	2.66438	0.00771	rs1537039	0.136	-0.092	-2.754	413	413	SuSiE	0.14	5.8e-20	2.65949	0.00783
ENSG00000122783.16	7	134670794	135670795	0.151684	rs10457	-4.63	RBC	GTEx_EUR_WB	6.01612e-06	rs3250	0.149	-0.294	-4.297	159	159	MAGEPRO_fullsumstats	0.15	8.2e-22	4.04612	5.21e-05	rs3250	0.147	-0.364	-4.297	159	159	MAGEPRO	0.15	1.7e-21	4.54781	5.42e-06	rs3250	0.137	-0.3767	-4.297	159	157	PRSCSx	0.14	4.6e-20	4.0399	5.35e-05	rs3250	0.145	-0.269739	-4.297	159	4	SINGLE	0.14	3.1e-21	3.9159	9.01e-05	rs3250	0.143	-0.196	-4.297	159	159	SuSiE	0.14	5.8e-21	2.8622	0.00421
ENSG00000127914.16	7	91440866	92440867	0.023989	rs2013491	4.67	RBC	GTEx_EUR_WB	6.01612e-06	rs7797834	0.0311	-0.00749	8.247	105	105	SuSiE	0.031	1.4e-05	-0.79833	0.425	rs7797834	0.0252	-0.0625	8.247	105	105	MAGEPRO	0.025	8.4e-05	7.60646	2.82e-14	rs7797834	0.0238	-0.1176	8.247	105	103	PRSCSx	0.024	0.00013	-2.85218	0.00434	rs7797834	0.0228	-0.050562	8.247	105	7	SINGLE	0.023	0.00018	-2.49907	0.0125	rs7797834	0.0311	-0.00749	8.247	105	105	SuSiE	0.031	1.4e-05	-0.79833	0.425
ENSG00000132823.10	20	43710790	44710791	0.307208	rs2179593	-4.024	RBC	GTEx_EUR_WB	6.01612e-06	rs1971447	0.281	0.22	-4.665	444	444	MAGEPRO	0.28	1.1e-42	-4.53601	5.73e-06	rs1971447	0.281	0.22	-4.665	444	444	MAGEPRO	0.28	1.1e-42	-4.536	5.73e-06	rs2143606	0.275	0.1892	-4.709	444	441	PRSCSx	0.28	1e-41	-4.06815	4.74e-05	rs2143606	0.276	0.147333	-4.709	444	7	SINGLE	0.28	6.7e-42	-4.1424	3.44e-05	rs2143606	0.264	0.271	-4.709	444	444	SuSiE	0.26	6.9e-40	-3.54674	0.00039
ENSG00000133812.15	11	9794206	10794207	0.078194	rs11042727	2.77	RBC	GTEx_EUR_WB	6.01612e-06	rs7111987	0.055	0.204	-4.758	432	432	META	0.055	9.4e-09	-12.7227	4.42e-37	rs7111987	0.0418	0.0802	-4.758	432	432	MAGEPRO	0.042	5.3e-07	-5.3113	1.09e-07	rs11042686	0.0171	0.1995	-0.936	432	429	PRSCSx	0.017	0.001	-3.27	0.00109	rs11042686	0.0161	0.0738	-0.936	432	5	SINGLE	0.016	0.0014	-3.42352	0.000618	rs11042686	0.0227	0.0677	-0.936	432	432	SuSiE	0.023	0.00018	-1.28258	0.2
ENSG00000138030.12	2	26586746	27586747	0.137264	rs7596707	3.372	RBC	GTEx_EUR_WB	6.01612e-06	rs2119026	0.177	0.14	-3.848	244	244	SuSiE	0.18	4.7e-26	-3.75258	0.000175	rs2119026	0.169	0.295	-3.848	244	244	MAGEPRO	0.17	9.6e-25	-4.90438	9.37e-07	rs2119026	0.161	0.4905	-3.848	244	241	PRSCSx	0.16	1.3e-23	-3.78	0.000158	rs2119026	0.174	0.299	-3.848	244	4	SINGLE	0.17	1.7e-25	-3.03921	0.00237	rs2119026	0.177	0.14	-3.848	244	244	SuSiE	0.18	4.7e-26	-3.75258	0.000175
ENSG00000138107.12	10	102002710	103002711	0.047395	rs10883782	6.43	RBC	GTEx_EUR_WB	6.01612e-06	rs10786679	0.0203	-0.112	-2.076	313	313	MAGEPRO_fullsumstats	0.02	0.00039	4.22205	2.42e-05	rs10786679	0.0171	-0.187	-2.076	313	313	MAGEPRO	0.017	0.001	9.22219	2.91e-20	rs10786679	0.0184	-0.2332	-2.076	313	310	PRSCSx	0.018	0.00071	3.7605	0.00017	rs10786679	0.0108	-0.087015	-2.076	313	1	SINGLE	0.011	0.0075	2.08	0.0379	rs10786679	0.0104	-0.0707	-2.076	313	313	SuSiE	0.01	0.0085	1.51	0.131
ENSG00000146859.6	7	134648163	135648164	0.082549	rs10457	-4.63	RBC	GTEx_EUR_WB	6.01612e-06	rs3250	0.0958	0.25	-4.297	162	162	MAGEPRO	0.096	2.7e-14	-4.71096	2.47e-06	rs3250	0.0958	0.25	-4.297	162	162	MAGEPRO	0.096	2.7e-14	-4.71096	2.47e-06	rs3250	0.0849	0.2811	-4.297	162	160	PRSCSx	0.085	8.5e-13	-3.51992	0.000432	rs3250	0.0923	0.223349	-4.297	162	2	SINGLE	0.092	8.1e-14	-4.29206	1.77e-05	rs3250	0.0958	0.143	-4.297	162	162	SuSiE	0.096	2.7e-14	-2.43386	0.0149
ENSG00000154127.9	11	122155674	123155675	0.137201	rs10892881	5.25	RBC	GTEx_EUR_WB	6.01612e-06	rs7127978	0.118	-0.23	-3.604	452	448	PRSCSx	0.12	2.5e-17	3.77844	0.000158	rs7127978	0.113	-0.213	-3.604	452	452	MAGEPRO	0.11	1.2e-16	5.1431	2.7e-07	rs7127978	0.118	-0.2296	-3.604	452	448	PRSCSx	0.12	2.5e-17	3.78	0.000158	rs7127978	0.0996	-0.145	-3.604	452	8	SINGLE	0.1	8e-15	3.82016	0.000133	rs7127978	0.0992	-0.178	-3.604	452	452	SuSiE	0.099	9.1e-15	4.1419	3.44e-05
ENSG00000154743.17	3	11984431	12984432	0.157417	rs7616006	-6.12	RBC	GTEx_EUR_WB	6.01612e-06	rs3806663	0.0699	0.153677	-2.23	401	401	MAGEPRO_fullsumstats	0.07	9.4e-11	-6.46662	1e-10	rs3806663	0.0619	0.197	-2.23	401	401	MAGEPRO	0.062	1.1e-09	-4.97	6.56e-07	rs3806663	0.0599	0.2333	-2.23	401	401	PRSCSx	0.06	2e-09	-4.1	4.15e-05	rs3806663	0.0592	0.125577	-2.23	401	8	SINGLE	0.059	2.6e-09	-4.11	3.88e-05	rs3806663	0.0671	0.0528	-2.23	401	401	SuSiE	0.067	2.2e-10	-3.62184	0.000293
ENSG00000154813.9	3	15764971	16764972	0.082473	rs12487013	-4.81	RBC	GTEx_EUR_WB	6.01612e-06	rs2063777	0.0555	-0.173249	-1.217	495	495	MAGEPRO	0.055	8e-09	8.34581	7.07e-17	rs2063777	0.0555	-0.173	-1.217	495	495	MAGEPRO	0.055	8e-09	8.35	7.07e-17	rs2063777	0.0545	-0.3745	-1.217	495	493	PRSCSx	0.054	1.1e-08	1.42	0.156	rs2063777	0.051	-0.132144	-1.217	495	1	SINGLE	0.051	3.2e-08	1.22	0.224	rs2063777	0.0524	-0.0607	-1.217	495	495	SuSiE	0.052	2.1e-08	1.33211	0.183
ENSG00000158195.10	1	26990157	27990158	0.044934	rs6672956	-3.557	RBC	GTEx_EUR_WB	6.01612e-06	rs7527229	0.0253	0.38	-1.767	175	174	PRSCSx	0.025	8.3e-05	-3.05861	0.00222	rs6668823	0.0207	-2.67	1.754	175	175	MAGEPRO	0.021	0.00034	-28.4	8.03e-178	rs7527229	0.0253	0.3798	-1.767	175	174	PRSCSx	0.025	8.3e-05	-3.05861	0.00222	rs743043	0.00951	0.0559	1.837	175	13	SINGLE	0.0095	0.011	0.71477	0.475	rs743043	0.014	0.0156	1.837	175	175	SuSiE	0.014	0.0028	-0.0975	0.922
ENSG00000160294.10	21	45786296	46786297	0.164505	rs2839257	-3.3	RBC	GTEx_EUR_WB	6.01612e-06	rs4819225	0.105	0.318	4.089	398	51	PT	0.11	1.2e-15	2.33767	0.0194	rs4819225	0.100299	0.1616	4.089	398	398	MAGEPRO	0.1	6.4e-15	5.495	3.91e-08	rs4819225	0.0923	0.2507	4.089	398	389	PRSCSx	0.092	8.3e-14	4.13325	3.58e-05	rs4819225	0.0941	0.1167	4.089	398	10	SINGLE	0.094	4.7e-14	3.06694	0.00216	rs4819225	0.092	0.17	4.089	398	398	SuSiE	0.092	8.9e-14	3.4421	0.000577
ENSG00000162511.7	1	30257819	31257820	0.102475	rs12404920	3.969	RBC	GTEx_EUR_WB	6.01612e-06	rs4614309	0.0726	0.191	3.002	459	457	MAGEPRO_fullsumstats	0.073	4e-11	3.72744	0.000193	rs4614309	0.0721	0.212	3.002	459	457	MAGEPRO	0.072	4.7e-11	5.07	4e-07	rs4614309	0.0712	0.181	3.002	459	456	PRSCSx	0.071	6.2e-11	2.77033	0.0056	rs4614309	0.0627	0.111	3.002	459	6	SINGLE	0.063	8.6e-10	3.18489	0.00145	rs4614309	0.0598	0.0824	3.002	459	459	SuSiE	0.06	2.1e-09	2.91	0.00363
ENSG00000162976.12	2	10655197	11655198	0.059796	rs4669685	3.133	RBC	GTEx_EUR_WB	6.01612e-06	rs10189756	0.037	-0.167	-3.497	437	437	MAGEPRO	0.037	2.3e-06	6.2267	4.76e-10	rs10189756	0.037	-0.167	-3.497	437	437	MAGEPRO	0.037	2.3e-06	6.2267	4.76e-10	rs10189756	0.0319	-0.2081	-3.497	437	435	PRSCSx	0.032	1.1e-05	4.13	3.64e-05	rs10189756	0.0234	-0.0647	-3.497	437	4	SINGLE	0.023	0.00015	4.18251	2.88e-05	rs10189756	0.0135	-0.122	-3.497	437	437	SuSiE	0.014	0.0032	3.56892	0.000358
ENSG00000166997.7	7	99619612	100619613	0.173006	rs12673102	4.62	RBC	GTEx_EUR_WB	6.01612e-06	rs6963345	0.0488	0.213	-6.496	76	15	PT	0.049	6.3e-08	1.15794	0.247	rs6963345	0.0369	0.137	-6.496	76	75	MAGEPRO	0.037	2.4e-06	4.58487	4.54e-06	rs6963345	0.0363	0.1451	-6.496	76	74	PRSCSx	0.036	2.9e-06	0.682	0.495	rs6963345	0.0305	0.066937	-6.496	76	7	SINGLE	0.031	1.7e-05	-0.20025	0.841	rs6963345	0.0411	0.058	-6.496	76	76	SuSiE	0.041	6.7e-07	2.25106	0.0244
ENSG00000167261.13	16	67500585	68500586	0.276848	rs237831	3.31	RBC	GTEx_EUR_WB	6.01612e-06	rs11550043	0.0386	-0.183	1.547	200	31	PRSCSx	0.039	1.4e-06	4.03255	5.52e-05	rs11550043	0.0364	-0.167	1.547	200	107	MAGEPRO	0.036	2.8e-06	4.59369	4.35e-06	rs11550043	0.0386	-0.1828	1.547	200	31	PRSCSx	0.039	1.4e-06	4.03	5.52e-05	rs11550043	0.0247	-0.0826	1.547	200	8	SINGLE	0.025	9.9e-05	3.98277	6.81e-05	rs11550043	0.00664	-0.168	1.547	200	200	SuSiE	0.0066	0.029	2.0547	0.0399
ENSG00000167565.12	19	39944704	40944705	0.192225	rs2607420	-4.44	RBC	GTEx_EUR_WB	6.01612e-06	rs34288924	0.13	-0.268	1.781	302	301	MAGEPRO	0.13	3.7e-19	-4.59475	4.33e-06	rs34288924	0.13	-0.26838	1.781	302	301	MAGEPRO	0.13	3.7e-19	-4.59475	4.33e-06	rs34288924	0.122	-0.2795	1.781	302	297	PRSCSx	0.12	5.2e-18	-3.76	0.000169	rs34288924	0.119	-0.175	1.781	302	7	SINGLE	0.12	1.4e-17	-3.97	7.24e-05	rs34288924	0.126	-0.301	1.781	302	302	SuSiE	0.13	1.5e-18	-4.02895	5.6e-05
ENSG00000167914.11	17	39453262	40453263	0.605197	rs1042658	22.05	RBC	GTEx_EUR_WB	6.01612e-06	rs3902025	0.271	-0.396	-0.262	258	258	MAGEPRO_fullsumstats	0.27	6.6e-41	-4.46	8.21e-06	rs3902025	0.269	-0.36135	-0.262	258	258	MAGEPRO	0.27	1e-40	-4.65	3.37e-06	rs3902025	0.269	-0.4199	-0.262	258	252	PRSCSx	0.27	1.4e-40	-3.3	0.000976	rs3902025	0.267	-0.276	-0.262	258	15	SINGLE	0.27	2.7e-40	-3.03	0.00243	rs3902025	0.232	-0.438	-0.262	258	258	SuSiE	0.23	1.4e-34	-2.72726	0.00639
ENSG00000170509.11	4	86822905	87822906	0.301537	rs17012234	-13.26	RBC	GTEx_EUR_WB	6.01612e-06	rs11097131	0.156	-0.16	-4.975	350	13	SINGLE	0.16	6.9e-23	4.52324	6.09e-06	rs11097131	0.155	-0.23	-4.975	350	350	MAGEPRO	0.16	1e-22	4.71987	2.36e-06	rs11097131	0.156	-0.2414	-4.975	350	345	PRSCSx	0.16	7.1e-23	4.51612	6.3e-06	rs11097131	0.156	-0.159741	-4.975	350	13	SINGLE	0.16	6.9e-23	4.52324	6.09e-06	rs4693811	0.132	0.177	0.656	350	350	SuSiE	0.13	2e-19	3.90383	9.47e-05
ENSG00000172613.7	11	66817870	67817871	0.064971	rs17148051	3.18	RBC	GTEx_EUR_WB	6.01612e-06	rs35821109	0.0647	0.181	0.24	177	176	MAGEPRO	0.065	4.7e-10	6.33649	2.35e-10	rs35821109	0.0647	0.181	0.24	177	176	MAGEPRO	0.065	4.7e-10	6.3365	2.35e-10	rs35821109	0.0395	0.5016	0.24	177	171	PRSCSx	0.04	1.1e-06	1.44	0.149	rs35821109	0.0492	0.157	0.24	177	3	SINGLE	0.049	5.6e-08	0.98686	0.324	rs35821109	0.0536	0.0953	0.24	177	177	SuSiE	0.054	1.4e-08	0.16922	0.866
ENSG00000172965.14	2	110995099	111995100	0.064278	rs1900710	4.665	RBC	GTEx_EUR_WB	6.01612e-06	rs1463118	0.062	-0.214	6.844	268	266	MAGEPRO	0.062	1.1e-09	5.74779	9.04e-09	rs1463118	0.062	-0.214	6.844	268	266	MAGEPRO	0.062	1.1e-09	5.74779	9.04e-09	rs1463118	0.0609	-0.196	6.844	268	263	PRSCSx	0.061	1.5e-09	2.26	0.0237	rs1463118	0.0525	-0.0999	6.844	268	4	SINGLE	0.052	2e-08	1.52361	0.128	rs1900710	0.0491	0.109	18.284	268	268	SuSiE	0.049	5.7e-08	1.55593	0.12
ENSG00000177951.17	11	0	707428	0.330607	rs7944394	-6.9	RBC	GTEx_EUR_WB	6.01612e-06	rs11606393	0.237	0.301	2.38	237	237	MAGEPRO	0.24	2.4e-35	4.56397	5.02e-06	rs11606393	0.237	0.301	2.38	237	237	MAGEPRO	0.24	2.4e-35	4.564	5.02e-06	rs11606393	0.235	0.3098	2.38	237	235	PRSCSx	0.23	5.5e-35	4.1	4.17e-05	rs11606393	0.231	0.204	2.38	237	6	SINGLE	0.23	2.4e-34	3.75521	0.000173	rs1045454	0.236	-0.277	-2.324	237	237	SuSiE	0.24	3.5e-35	3.36607	0.000762
ENSG00000185811.16	7	49804123	50804124	0.0976	rs17152102	-4.46	RBC	GTEx_EUR_WB	6.01612e-06	rs11506039	0.0722	-0.16	2.496	158	158	SuSiE	0.072	4.6e-11	-0.32747	0.743	rs11506039	0.069	-0.24	2.496	158	157	MAGEPRO	0.069	1.2e-10	-4.82142	1.43e-06	rs11506039	0.0687	-0.2698	2.496	158	157	PRSCSx	0.069	1.3e-10	-2.52141	0.0117	rs11506039	0.0652	-0.161366	2.496	158	3	SINGLE	0.065	3.9e-10	-1.91889	0.055	rs11506039	0.0722	-0.16	2.496	158	158	SuSiE	0.072	4.6e-11	-0.32747	0.743
ENSG00000213593.9	11	57212599	58212600	0.132008	rs7950126	3.78	RBC	GTEx_EUR_WB	6.01612e-06	rs499188	0.0421	0.202	5.186	342	342	MAGEPRO_fullsumstats	0.042	4.8e-07	2.122	0.0338	rs499188	0.0357	0.248	5.186	342	342	MAGEPRO	0.036	3.4e-06	6.9973	2.61e-12	rs499188	0.0374	0.2012	5.186	342	341	PRSCSx	0.037	2.1e-06	4.13	3.61e-05	rs499188	0.0414	0.0709	5.186	342	4	SINGLE	0.041	6e-07	4.14802	3.35e-05	rs1647405	0.042	0.0385	5.289	342	342	SuSiE	0.042	5e-07	2.00903	0.0445
ENSG00000241837.6	21	33415979	34415980	0.066984	rs9978794	-4.29	RBC	GTEx_EUR_WB	6.01612e-06	rs2834301	0.05	-0.222	4.97	347	342	PRSCSx	0.05	4.3e-08	-3.40832	0.000654	rs2834301	0.047396	-0.1815	4.97	347	347	MAGEPRO	0.047	9.6e-08	-4.5558	5.22e-06	rs2834301	0.05	-0.2219	4.97	347	342	PRSCSx	0.05	4.3e-08	-3.40832	0.000654	rs2834301	0.0476	-0.0959	4.97	347	3	SINGLE	0.048	9e-08	-3.39425	0.000688	rs2834301	0.0493	-0.178	4.97	347	347	SuSiE	0.049	5.4e-08	-4.286	1.82e-05
ENSG00000256229.7	19	19667227	20667228	0.105255	rs12983292	6.76	RBC	GTEx_EUR_WB	6.01612e-06	rs11085307	0.0801	0.444	-2.352	195	193	MAGEPRO	0.08	3.8e-12	-4.93829	7.88e-07	rs11085307	0.0801	0.44414	-2.352	195	193	MAGEPRO	0.08	3.8e-12	-4.93829	7.88e-07	rs11085307	0.0703	0.5616	-2.352	195	190	PRSCSx	0.07	8.2e-11	-4.12	3.74e-05	rs11085307	0.0667	0.152	-2.352	195	10	SINGLE	0.067	2.5e-10	-3.46	0.000543	rs11085307	0.0715	0.254	-2.352	195	195	SuSiE	0.071	5.7e-11	-3.03255	0.00242
ENSG00000269892.1	12	6242984	7242985	0.044312	rs2364482	7.19	RBC	GTEx_EUR_WB	6.01612e-06	rs7309525	0.023	-0.169	4.649	230	228	PRSCSx	0.023	0.00017	-4.43	9.39e-06	rs7309525	0.0198	-0.183	4.649	230	230	MAGEPRO	0.02	0.00045	-7.13191	9.9e-13	rs7309525	0.023	-0.1686	4.649	230	228	PRSCSx	0.023	0.00017	-4.43	9.39e-06	rs7309525	0.018	-0.0585	4.649	230	4	SINGLE	0.018	0.00079	-4.45	8.55e-06	rs7309525	0.0129	-0.0852	4.649	230	230	SuSiE	0.013	0.0039	-3.44	0.00058
ENSG00000270175.1	12	53000919	54000920	0.030391	rs2120295	3.75	RBC	GTEx_EUR_WB	6.01612e-06	rs10783573	0.0228	0.11	7.585	334	333	MAGEPRO_fullsumstats	0.023	0.00018	1.86	0.063	rs10783573	0.0157	0.134	7.585	334	333	MAGEPRO	0.016	0.0016	4.76615	1.88e-06	rs10783573	0.0148	0.1237	7.585	334	332	PRSCSx	0.015	0.0021	2.26	0.0238	rs10783573	0.0114	0.0374	7.585	334	7	SINGLE	0.011	0.0063	1.64	0.1	rs10783573	0.0144	0.017	7.585	334	334	SuSiE	0.014	0.0024	2.68	0.00747
ENSG00000272325.1	6	33892673	34892674	0.052657	rs2395607	-5.97	RBC	GTEx_EUR_WB	6.01612e-06	rs16883475	0.0375	0.0619	2.558	306	207	META	0.037	2e-06	4.63	3.6e-06	rs16883475	0.0292	0.148	2.558	306	207	MAGEPRO	0.029	2.5e-05	4.60675	4.09e-06	rs16883475	0.0304	0.1801	2.558	306	207	PRSCSx	0.03	1.7e-05	3.73431	0.000188	rs16883475	0.0255	0.0784	2.558	306	5	SINGLE	0.026	7.8e-05	2.84979	0.00437	rs16883475	0.0268	0.0262	2.558	306	306	SuSiE	0.027	5.2e-05	2.7	0.00702
ENSG00000006025.11	17	47321833	48321834	0.11813	rs12602010	5.37	EOS	GTEx_EUR_WB	6.01612e-06	rs2325752	0.0421	0.202	4.35	354	354	MAGEPRO	0.042	4.9e-07	4.79	1.63e-06	rs2325752	0.0421	0.20158	4.35	354	354	MAGEPRO	0.042	4.9e-07	4.79448	1.63e-06	rs2325752	0.0332	0.1891	4.35	354	349	PRSCSx	0.033	7.5e-06	1.74606	0.0808	rs2325752	0.033	0.0847	4.35	354	9	SINGLE	0.033	7.9e-06	2.11757	0.0342	rs2325752	0.0413	0.126	4.35	354	354	SuSiE	0.041	6.1e-07	1.50781	0.132
ENSG00000066923.17	7	99677562	100677563	0.031847	rs221786	4.91	EOS	GTEx_EUR_WB	6.01612e-06	rs11769057	0.0142	-0.168	-3.278	72	14	PT	0.014	0.0026	0.673	0.501	rs34989573	0.0103	-0.124	-3.593	72	71	MAGEPRO	0.01	0.0088	8.24	1.69e-16	rs11769057	0.00999	-0.1974	-3.278	72	69	PRSCSx	0.01	0.0098	3.56313	0.000366	rs11769057	0.00919	-0.074654	-3.278	72	2	SINGLE	0.0092	0.013	3.3267	0.000879	rs11769057	0.0128	-0.034	-3.278	72	72	SuSiE	0.013	0.004	0.58834	0.556
ENSG00000077312.8	19	40250636	41250637	0.040431	rs2607420	-4.44	EOS	GTEx_EUR_WB	6.01612e-06	rs17726258	0.0303	-0.303	-4.813	386	385	META	0.03	1.8e-05	5.98	2.23e-09	rs2249854	0.0137	-0.06389	-3.854	386	385	MAGEPRO	0.014	0.003	4.64215	3.45e-06	rs2249854	0.0112	-0.0704	-3.854	386	377	PRSCSx	0.011	0.0067	2.16	0.0305	rs2249854	0.0189	-0.0648	-3.854	386	4	SINGLE	0.019	0.0006	3.85392	0.000116	rs2249854	0.00814	-0.0329	-3.854	386	386	SuSiE	0.0081	0.018	4.21	2.6e-05
ENSG00000082512.14	1	210826614	211826615	0.037995	rs11119624	-2.796	EOS	GTEx_EUR_WB	6.01612e-06	rs12137964	0.0186	-0.228	1.57	403	403	META	0.019	0.00066	-8.91829	4.74e-19	rs3111258	0.00765	0.0795	-5.289	403	403	MAGEPRO	0.0076	0.021	-5.39114	7e-08	rs3111258	0.011	0.1112	-5.289	403	400	PRSCSx	0.011	0.007	-4.43	9.46e-06	rs3111258	0.0071	0.0354	-5.289	403	6	SINGLE	0.0071	0.025	-4.48	7.3e-06	rs3111258	0.0178	0.0199	-5.289	403	403	SuSiE	0.018	0.00085	0.905	0.365
ENSG00000084092.6	4	56478638	57478639	0.047796	rs1713998	-3.52	EOS	GTEx_EUR_WB	6.01612e-06	rs11133472	0.0238	0.254	3.63	469	469	PRSCSx	0.024	0.00013	1.38075	0.167	rs11133472	0.0226	0.0944	3.63	469	469	MAGEPRO	0.023	0.00019	4.5481	5.41e-06	rs11133472	0.0238	0.2541	3.63	469	469	PRSCSx	0.024	0.00013	1.38075	0.167	rs11133472	0.0228	0.066516	3.63	469	4	SINGLE	0.023	0.00018	3.02842	0.00246	rs11133472	0.0222	0.108	3.63	469	469	SuSiE	0.022	0.00022	3.98354	6.79e-05
ENSG00000100031.18	22	24094810	25094811	0.117155	rs7288670	-5.78	EOS	GTEx_EUR_WB	6.01612e-06	rs5751901	0.0701	-0.207938	-1.417	344	344	META	0.07	8.6e-11	6.2826	3.33e-10	rs2070477	0.0589	-0.241	-2.331	344	344	MAGEPRO	0.059	2.8e-09	5.74279	9.31e-09	rs2070477	0.0466	-0.3157	-2.331	344	343	PRSCSx	0.047	1.2e-07	2.7483	0.00599	rs2070477	0.0547	-0.099804	-2.331	344	7	SINGLE	0.055	1e-08	2.933	0.00336	rs2070477	0.0524	-0.095	-2.331	344	344	SuSiE	0.052	2.1e-08	1.7994	0.072
ENSG00000100100.12	22	30792497	31792498	0.05104	rs6518754	-3.98	EOS	GTEx_EUR_WB	6.01612e-06	rs2027982	0.0393	-0.061612	-9.762	310	310	SuSiE	0.039	1.1e-06	3.82842	0.000129	rs2027982	0.0255	-0.0965	-9.762	310	310	MAGEPRO	0.025	7.9e-05	9.63709	5.57e-22	rs2027982	0.0235	-0.2265	-9.762	310	308	PRSCSx	0.023	0.00015	2.9578	0.0031	rs2027982	0.0386	-0.091055	-9.762	310	4	SINGLE	0.039	1.4e-06	2.17708	0.0295	rs2027982	0.0393	-0.0616	-9.762	310	310	SuSiE	0.039	1.1e-06	3.82842	0.000129
ENSG00000100418.7	22	41121095	42121096	0.224555	rs9611693	6.06	EOS	GTEx_EUR_WB	6.01612e-06	rs8139993	0.143	0.423997	8.685	255	255	MAGEPRO	0.14	6.7e-21	22.0028	2.71e-107	rs8139993	0.143	0.424	8.685	255	255	MAGEPRO	0.14	6.7e-21	22.0028	2.71e-107	rs17377643	0.139	-0.2056	-3.598	255	252	PRSCSx	0.14	2.4e-20	2.5313	0.0114	rs17377643	0.137	-0.136992	-3.598	255	11	SINGLE	0.14	4.8e-20	2.10226	0.0355	rs9607821	0.139	-0.219	-3.836	255	255	SuSiE	0.14	2.4e-20	3.52097	0.00043
ENSG00000103502.13	16	29363735	30363736	0.034695	rs4787495	-3.36	EOS	GTEx_EUR_WB	6.01612e-06	rs3134622	0.015	0.111	2.955	139	139	META	0.015	0.002	-14	2.31e-44	rs889695	0.011	0.193	-3.542	139	139	MAGEPRO	0.011	0.0071	-7.39	1.46e-13	rs889695	0.00816	0.2178	-3.542	139	138	PRSCSx	0.0082	0.018	0.6378	0.524	rs889695	0.00835	0.0822	-3.542	139	1	SINGLE	0.0084	0.017	-3.542	0.000397	rs889695	0.00867	0.0742	-3.542	139	139	SuSiE	0.0087	0.015	-3.92	8.86e-05
ENSG00000104835.14	19	38430546	39430547	0.401422	rs11880126	10.98	EOS	GTEx_EUR_WB	6.01612e-06	rs730078	0.408	0.509	4.191	328	183	MAGEPRO	0.41	1.1e-66	4.81	1.51e-06	rs730078	0.408	0.50912	4.191	328	183	MAGEPRO	0.41	1.1e-66	4.8094	1.51e-06	rs730078	0.402	0.4333	4.191	328	173	PRSCSx	0.4	1.7e-65	4.04	5.38e-05	rs730078	0.402	0.386	4.191	328	4	SINGLE	0.4	1.7e-65	4.29813	1.72e-05	rs730078	0.402	0.373	4.191	328	328	SuSiE	0.4	1.6e-65	4.48	7.32e-06
ENSG00000108479.11	17	75265710	76265711	0.071518	rs8082199	3.52	EOS	GTEx_EUR_WB	6.01612e-06	rs17581498	0.0528	-0.284	-3.865	274	274	META	0.053	1.8e-08	9.9	4.08e-23	rs17581498	0.0456	-0.19002	-3.865	274	274	MAGEPRO	0.046	1.7e-07	4.92874	8.28e-07	rs17581498	0.0505	-0.1475	-3.865	274	271	PRSCSx	0.05	3.7e-08	2.6194	0.00881	rs17581498	0.0421	-0.0855	-3.865	274	7	SINGLE	0.042	4.9e-07	3.84835	0.000119	rs17581498	0.0418	-0.158	-3.865	274	274	SuSiE	0.042	5.3e-07	4.46753	7.91e-06
ENSG00000108828.15	17	42525122	43525123	0.03014	rs9908805	6.05	EOS	GTEx_EUR_WB	6.01612e-06	rs799917	0.0401	-0.0621	-4.952	212	199	PRSCSx	0.04	9e-07	2.22	0.0267	rs799917	0.0334	-0.07124	-4.952	212	212	MAGEPRO	0.033	7e-06	4.58101	4.63e-06	rs799917	0.0401	-0.0621	-4.952	212	199	PRSCSx	0.04	9e-07	2.21651	0.0267	rs799917	0.0381	-0.0978	-4.952	212	4	SINGLE	0.038	1.6e-06	3.90233	9.53e-05	rs799917	0.039	-0.0143	-4.952	212	212	SuSiE	0.039	1.3e-06	4.09557	4.21e-05
ENSG00000109861.15	11	87837786	88837787	0.425865	rs11603556	3.73	EOS	GTEx_EUR_WB	6.01612e-06	rs11019400	0.358	0.273	3.059	459	459	MAGEPRO	0.36	1e-56	4.69574	2.66e-06	rs11019400	0.358	0.273	3.059	459	459	MAGEPRO	0.36	1e-56	4.7	2.66e-06	rs11019400	0.353	0.3217	3.059	459	456	PRSCSx	0.35	1.1e-55	4.27091	1.95e-05	rs11019400	0.351	0.243	3.059	459	8	SINGLE	0.35	2.9e-55	4.25778	2.06e-05	rs11019400	0.345	0.521	3.059	459	459	SuSiE	0.35	3.3e-54	2.39	0.017
ENSG00000112365.4	6	108983236	109983237	0.041358	rs6927569	10.57	EOS	GTEx_EUR_WB	6.01612e-06	rs6916579	0.0308	0.158	6.325	334	29	PT	0.031	1.5e-05	1.57801	0.115	rs4385343	0.015	-0.079	2.002	334	334	MAGEPRO	0.015	0.002	4.67663	2.92e-06	rs4385343	0.0152	-0.096	2.002	334	332	PRSCSx	0.015	0.0019	4.26	2.02e-05	rs4385343	0.00539	-0.0267	2.002	334	6	SINGLE	0.0054	0.044	3.48942	0.000484	rs4385343	0.00948	-0.00693	2.002	334	334	SuSiE	0.0095	0.012	4.41	1.02e-05
ENSG00000118197.13	1	200169968	201169969	0.135832	rs12128213	4.119	EOS	GTEx_EUR_WB	6.01612e-06	rs12126676	0.0921	-0.288	4.671	468	468	SuSiE	0.092	8.7e-14	-3.80471	0.000142	rs12126676	0.0841	-0.307	4.671	468	467	MAGEPRO	0.084	1.1e-12	-4.76698	1.87e-06	rs12126676	0.0902	-0.3179	4.671	468	461	PRSCSx	0.09	1.6e-13	-4.03	5.61e-05	rs12126676	0.085	-0.149	4.671	468	7	SINGLE	0.085	8.2e-13	-3.39	0.00071	rs12126676	0.0921	-0.288	4.671	468	468	SuSiE	0.092	8.7e-14	-3.8	0.000142
ENSG00000120688.8	13	40561440	41561441	0.060069	rs2701859	5.38	EOS	GTEx_EUR_WB	6.01612e-06	rs17532490	0.066	0.235	3.741	258	258	SuSiE	0.066	3.1e-10	3.79976	0.000145	rs17532490	0.0593	0.18464	3.741	258	258	MAGEPRO	0.059	2.5e-09	5.70179	1.19e-08	rs17532490	0.0649	0.209	3.741	258	253	PRSCSx	0.065	4.3e-10	3.7488	0.000178	rs17532490	0.0646	0.122263	3.741	258	6	SINGLE	0.065	4.7e-10	4.02797	5.63e-05	rs17532490	0.066	0.235	3.741	258	258	SuSiE	0.066	3.1e-10	3.79976	0.000145
ENSG00000122862.4	10	68588105	69588106	0.042523	rs10762256	5.85	EOS	GTEx_EUR_WB	6.01612e-06	rs12780588	0.0301	0.142	3.783	399	399	MAGEPRO	0.03	1.9e-05	5.3	1.16e-07	rs12780588	0.0301	0.142	3.783	399	399	MAGEPRO	0.03	1.9e-05	5.30033	1.16e-07	rs12780588	0.0221	0.1748	3.783	399	397	PRSCSx	0.022	0.00022	3.99	6.56e-05	rs12780588	0.0222	0.059071	3.783	399	4	SINGLE	0.022	0.00021	3.38925	0.000701	rs12780588	0.0148	0.0809	3.783	399	399	SuSiE	0.015	0.0021	3.50814	0.000451
ENSG00000124203.6	20	58623380	59623381	0.069938	rs275270	-4.093	EOS	GTEx_EUR_WB	6.01612e-06	rs259964	0.0478	-0.176	-2.946	481	474	PRSCSx	0.048	8.5e-08	2.89132	0.00384	rs259964	0.0387	-0.253	-2.946	481	480	MAGEPRO	0.039	1.4e-06	5.05626	4.28e-07	rs259964	0.0478	-0.1758	-2.946	481	474	PRSCSx	0.048	8.5e-08	2.89132	0.00384	rs259964	0.0175	-0.064173	-2.946	481	3	SINGLE	0.017	0.00092	4.13112	3.61e-05	rs259964	0.00933	-0.0809	-2.946	481	481	SuSiE	0.0093	0.012	4.24929	2.14e-05
ENSG00000125510.15	20	63580172	64580173	0.2495	rs909334	-4.314	EOS	GTEx_EUR_WB	6.01612e-06	rs8121509	0.184	-0.296	-4.445	281	281	MAGEPRO	0.18	4.1e-27	4.694	2.68e-06	rs8121509	0.184	-0.296	-4.445	281	281	MAGEPRO	0.18	4.1e-27	4.694	2.68e-06	rs8121509	0.174	-0.3076	-4.445	281	280	PRSCSx	0.17	1.4e-25	3.8452	0.00012	rs8121509	0.18	-0.218966	-4.445	281	5	SINGLE	0.18	2e-26	3.43634	0.00059	rs8121509	0.181	-0.421	-4.445	281	281	SuSiE	0.18	1.2e-26	4.38452	1.16e-05
ENSG00000127914.16	7	91440866	92440867	0.023989	rs2013491	4.67	EOS	GTEx_EUR_WB	6.01612e-06	rs7797834	0.0311	-0.00749	-7.084	105	105	SuSiE	0.031	1.4e-05	0.68	0.497	rs7797834	0.0252	-0.0625	-7.084	105	105	MAGEPRO	0.025	8.4e-05	-6.17	7.03e-10	rs7797834	0.0238	-0.1176	-7.084	105	103	PRSCSx	0.024	0.00013	2.00141	0.0453	rs7797834	0.0228	-0.050562	-7.084	105	7	SINGLE	0.023	0.00018	1.7989	0.072	rs7797834	0.0311	-0.00749	-7.084	105	105	SuSiE	0.031	1.4e-05	0.67989	0.497
ENSG00000127948.15	7	75399199	76399200	0.089836	rs1179594	9.73	EOS	GTEx_EUR_WB	6.01612e-06	rs3807880	0.0806	0.174	-1.193	97	97	MAGEPRO	0.081	3.3e-12	-6.16	7.29e-10	rs3807880	0.0806	0.174	-1.193	97	97	MAGEPRO	0.081	3.3e-12	-6.16	7.29e-10	rs3807880	0.0757	0.1957	-1.193	97	94	PRSCSx	0.076	1.5e-11	-2.64851	0.00808	rs3807880	0.0757	0.106058	-1.193	97	6	SINGLE	0.076	1.5e-11	-2.54136	0.011	rs3807880	0.078	0.0879	-1.193	97	97	SuSiE	0.078	7.4e-12	-0.16116	0.872
ENSG00000135913.10	2	218068360	219068361	0.04174	rs860573	17.488	EOS	GTEx_EUR_WB	6.01612e-06	rs591573	0.0375	0.482	2.9	319	317	PRSCSx	0.037	2e-06	3.25	0.00114	rs591573	0.0332	0.0904	2.9	319	319	MAGEPRO	0.033	7.4e-06	5.6963	1.22e-08	rs591573	0.0375	0.4823	2.9	319	317	PRSCSx	0.037	2e-06	3.25	0.00114	rs591573	0.0363	0.0821	2.9	319	2	SINGLE	0.036	2.9e-06	1.66236	0.0964	rs591573	0.0375	0.0103	2.9	319	319	SuSiE	0.037	2e-06	0.82828	0.408
ENSG00000137845.14	15	58249977	59249978	0.214086	rs7182229	-3.323	EOS	GTEx_EUR_WB	6.01612e-06	rs11631312	0.126	0.407415	5.943	433	433	MAGEPRO	0.13	1.5e-18	7.93324	2.14e-15	rs11631312	0.126	0.407	5.943	433	433	MAGEPRO	0.13	1.5e-18	7.93324	2.14e-15	rs11631312	0.0919	0.2273	5.943	433	428	PRSCSx	0.092	9.2e-14	2.36419	0.0181	rs11631312	0.0887	0.14	5.943	433	9	SINGLE	0.089	2.6e-13	2.55526	0.0106	rs11631312	0.105	0.347	5.943	433	433	SuSiE	0.11	1.4e-15	4.4168	1e-05
ENSG00000140374.15	15	75811471	76811472	0.306404	rs2935974	-2.698	EOS	GTEx_EUR_WB	6.01612e-06	rs11631423	0.244	0.396046	3.296	243	243	SuSiE	0.24	1.5e-36	4.02695	5.65e-05	rs11631423	0.234	0.328	3.296	243	243	MAGEPRO	0.23	6.3e-35	4.91685	8.79e-07	rs11631423	0.226	0.3396	3.296	243	242	PRSCSx	0.23	1.5e-33	3.78891	0.000151	rs11631423	0.218	0.267	3.296	243	10	SINGLE	0.22	2.4e-32	4.14767	3.36e-05	rs11631423	0.244	0.396	3.296	243	243	SuSiE	0.24	1.5e-36	4.0269	5.65e-05
ENSG00000140577.15	15	90029924	91029925	0.053678	rs2256388	-14.116	EOS	GTEx_EUR_WB	6.01612e-06	rs8031453	0.0237	0.111857	-4.275	374	374	MAGEPRO_fullsumstats	0.024	0.00013	-4.06689	4.76e-05	rs8031453	0.0195	0.125	-4.275	374	374	MAGEPRO	0.02	0.00049	-4.84097	1.29e-06	rs8031453	0.0211	0.1587	-4.275	374	371	PRSCSx	0.021	0.0003	-3.87898	0.000105	rs8031453	0.0157	0.0559	-4.275	374	2	SINGLE	0.016	0.0016	-3.88155	0.000104	rs8031453	0.0122	0.0446	-4.275	374	374	SuSiE	0.012	0.0048	-3.2145	0.00131
ENSG00000151148.13	12	108977544	109977545	0.100567	rs4766588	3.23	EOS	GTEx_EUR_WB	6.01612e-06	rs17608150	0.0613	0.283	-2.959	374	374	PRSCSx	0.061	1.3e-09	-2.86176	0.00421	rs17608150	0.0584	0.209	-2.959	374	374	MAGEPRO	0.058	3.3e-09	-4.59209	4.39e-06	rs17608150	0.0613	0.2825	-2.959	374	374	PRSCSx	0.061	1.3e-09	-2.86176	0.00421	rs17608150	0.0558	0.14	-2.959	374	2	SINGLE	0.056	7.3e-09	-2.44	0.0147	rs17608150	0.0567	0.27	-2.959	374	374	SuSiE	0.057	5.5e-09	-3.03	0.00246
ENSG00000154813.9	3	15764971	16764972	0.082473	rs12487013	-4.81	EOS	GTEx_EUR_WB	6.01612e-06	rs2063777	0.0555	-0.173249	-1.851	495	495	MAGEPRO	0.055	8e-09	-7.2	5.93e-13	rs2063777	0.0555	-0.173	-1.851	495	495	MAGEPRO	0.055	8e-09	-7.20205	5.93e-13	rs2063777	0.0545	-0.3745	-1.851	495	493	PRSCSx	0.054	1.1e-08	2.11	0.0352	rs2063777	0.051	-0.132	-1.851	495	1	SINGLE	0.051	3.2e-08	1.851	0.0642	rs2063777	0.0524	-0.0607	-1.851	495	495	SuSiE	0.052	2.1e-08	1.67374	0.0942
ENSG00000156599.10	11	57167746	58167747	0.131437	rs7950126	3.78	EOS	GTEx_EUR_WB	6.01612e-06	rs7117205	0.0686	0.171	1.965	355	355	MAGEPRO_fullsumstats	0.069	1.4e-10	-3.78027	0.000157	rs627145	0.0672	-0.179	1.249	355	355	MAGEPRO	0.067	2.2e-10	-4.93	8.23e-07	rs7117205	0.0574	0.2397	1.965	355	354	PRSCSx	0.057	4.4e-09	0.06089	0.951	rs7117205	0.0561	0.0735	1.965	355	7	SINGLE	0.056	6.7e-09	0.26199	0.793	rs1783978	0.0596	-0.0421	1.726	355	355	SuSiE	0.06	2.3e-09	0.333	0.739
ENSG00000157796.17	4	38682403	39682404	0.078461	rs4833085	3.79	EOS	GTEx_EUR_WB	6.01612e-06	rs2060005	0.0766	-0.178	0.169	376	376	MAGEPRO	0.077	1.1e-11	7.21561	5.37e-13	rs2060005	0.0766	-0.178	0.169	376	376	MAGEPRO	0.077	1.1e-11	7.21561	5.37e-13	rs2060005	0.0643	-0.2596	0.169	376	373	PRSCSx	0.064	5.3e-10	3.21612	0.0013	rs2060005	0.0666	-0.118712	0.169	376	5	SINGLE	0.067	2.6e-10	2.8337	0.0046	rs2060005	0.0552	-0.0469	0.169	376	376	SuSiE	0.055	8.7e-09	3.20681	0.00134
ENSG00000163902.11	3	128181074	129181075	0.095635	rs4328821	-26.66	EOS	GTEx_EUR_WB	6.01612e-06	rs13325747	0.0774	-0.269209	-6.649	303	289	PRSCSx	0.077	8.8e-12	-0.806	0.42	rs13325747	0.0761	-0.18	-6.649	303	303	MAGEPRO	0.076	1.3e-11	4.78643	1.7e-06	rs13325747	0.0774	-0.2692	-6.649	303	289	PRSCSx	0.077	8.8e-12	-0.806	0.42	rs13325747	0.0706	-0.137	-6.649	303	4	SINGLE	0.071	7.5e-11	1.7253	0.0845	rs13325747	0.0589	-0.152	-6.649	303	303	SuSiE	0.059	2.7e-09	3.1041	0.00191
ENSG00000165115.14	9	83421464	84421465	0.044496	rs296888	-3.77	EOS	GTEx_EUR_WB	6.01612e-06	rs6559758	0.0252	0.0775	-4.344	475	2	SINGLE	0.025	8.6e-05	-4.33	1.49e-05	rs6559758	0.0228	0.191	-4.344	475	475	MAGEPRO	0.023	0.00018	-6.26046	3.84e-10	rs6559758	0.0229	0.178	-4.344	475	468	PRSCSx	0.023	0.00018	-4.02708	5.65e-05	rs6559758	0.0252	0.077528	-4.344	475	2	SINGLE	0.025	8.6e-05	-4.3302	1.49e-05	rs6559758	0.0244	0.116	-4.344	475	475	SuSiE	0.024	0.00011	-4.16323	3.14e-05
ENSG00000165118.14	9	83456985	84456986	0.070717	rs296888	-3.77	EOS	GTEx_EUR_WB	6.01612e-06	rs10124390	0.0282	-0.0844	3.467	455	455	SuSiE	0.028	3.4e-05	-2.8	0.00507	rs10124390	0.0237	-0.102	3.467	455	455	MAGEPRO	0.024	0.00014	-9.45181	3.33e-21	rs10124390	0.0241	-0.1023	3.467	455	449	PRSCSx	0.024	0.00012	-1.57223	0.116	rs10124390	0.0241	-0.076775	3.467	455	2	SINGLE	0.024	0.00012	-3.4376	0.000587	rs10124390	0.0282	-0.0844	3.467	455	455	SuSiE	0.028	3.4e-05	-2.80275	0.00507
ENSG00000168807.16	16	68687128	69687129	0.118307	rs2232229	-2.82	EOS	GTEx_EUR_WB	6.01612e-06	rs13331125	0.0893	0.188	3.67	290	290	MAGEPRO	0.089	2.1e-13	5.2	1.97e-07	rs13331125	0.0893	0.188	3.67	290	290	MAGEPRO	0.089	2.1e-13	5.2	1.97e-07	rs13331125	0.0836	0.1924	3.67	290	289	PRSCSx	0.084	1.3e-12	4.14534	3.39e-05	rs13331125	0.0857	0.0964	3.67	290	6	SINGLE	0.086	6.6e-13	4.37342	1.22e-05	rs11864025	0.081	0.0565	2.682	290	290	SuSiE	0.081	2.8e-12	4.41	1.04e-05
ENSG00000169228.13	5	176803743	177803744	0.050834	rs2630757	-3.65	EOS	GTEx_EUR_WB	6.01612e-06	rs6885410	0.031	0.0726	1.94	236	236	MAGEPRO_fullsumstats	0.031	1.4e-05	8.27276	1.31e-16	rs6885410	0.0267	0.171	1.936	236	236	MAGEPRO	0.027	5.3e-05	6.01	1.87e-09	rs6885410	0.0145	0.1948	1.936	236	233	PRSCSx	0.015	0.0023	2.04	0.0409	rs6885410	0.0191	0.0811	1.936	236	2	SINGLE	0.019	0.00055	2.1	0.0358	rs6885410	0.0111	0.141	1.936	236	236	SuSiE	0.011	0.0069	2.11687	0.0343
ENSG00000173041.11	7	64063105	65063106	0.045032	rs11763256	1.96	EOS	GTEx_EUR_WB	6.01612e-06	rs1104867	0.0293	-0.11	-1.314	80	77	PRSCSx	0.029	2.4e-05	0.733	0.463	rs1104867	0.0241	-0.126	-1.314	80	80	MAGEPRO	0.024	0.00012	4.55	5.46e-06	rs1104867	0.0293	-0.1097	-1.314	80	77	PRSCSx	0.029	2.4e-05	0.73315	0.463	rs1104867	0.0181	-0.049219	-1.314	80	5	SINGLE	0.018	0.00076	1.45646	0.145	rs1104867	0.0133	-0.0208	-1.314	80	80	SuSiE	0.013	0.0034	1.03034	0.303
ENSG00000176092.14	1	25860051	26860052	0.074886	rs1055323	-5.494	EOS	GTEx_EUR_WB	6.01612e-06	rs11582416	0.0382	0.155	-3.704	336	335	PRSCSx	0.038	1.6e-06	-1.36564	0.172	rs11582416	0.0331	0.148	-3.704	336	335	MAGEPRO	0.033	7.5e-06	-4.68439	2.81e-06	rs11582416	0.0382	0.1551	-3.704	336	335	PRSCSx	0.038	1.6e-06	-1.37	0.172	rs11582416	0.0224	0.0672	-3.704	336	4	SINGLE	0.022	0.0002	-2.18	0.0292	rs11582416	0.00672	0.0834	-3.704	336	336	SuSiE	0.0067	0.028	-4.07	4.72e-05
ENSG00000176358.15	17	49344156	50344157	0.06973	rs2233669	4.22	EOS	GTEx_EUR_WB	6.01612e-06	rs4794061	0.0436	0.335	2.756	360	360	MAGEPRO	0.044	3.1e-07	5.59	2.26e-08	rs4794061	0.0436	0.33537	2.756	360	360	MAGEPRO	0.044	3.1e-07	5.59085	2.26e-08	rs4794061	0.0399	0.3134	2.756	360	355	PRSCSx	0.04	9.6e-07	3.33358	0.000857	rs4794061	0.0363	0.089	2.756	360	3	SINGLE	0.036	2.8e-06	2.21618	0.0267	rs4794061	0.0393	0.132	2.756	360	360	SuSiE	0.039	1.1e-06	1.13251	0.257
ENSG00000182247.9	3	22703019	23703020	0.083808	rs167166	-2.79	EOS	GTEx_EUR_WB	6.01612e-06	rs9873329	0.0608	-0.142909	3.444	330	327	PRSCSx	0.061	1.5e-09	-3.13	0.00176	rs778472	0.0586	-0.109	3.732	330	330	MAGEPRO	0.059	3e-09	-5.35708	8.46e-08	rs9873329	0.0608	-0.1429	3.444	330	327	PRSCSx	0.061	1.5e-09	-3.13	0.00176	rs9873329	0.0537	-0.0627	3.444	330	5	SINGLE	0.054	1.4e-08	-2.803	0.00506	rs9873329	0.0407	-0.0832	3.444	330	330	SuSiE	0.041	7.4e-07	-3.6351	0.000278
ENSG00000189050.15	17	59464760	60464761	0.077038	rs1295927	-12.15	EOS	GTEx_EUR_WB	6.01612e-06	rs9907660	0.0475	0.169	-0.168	186	186	MAGEPRO	0.048	9.2e-08	-4.57	4.98e-06	rs9907660	0.0475	0.1687	-0.168	186	186	MAGEPRO	0.048	9.2e-08	-4.56545	4.98e-06	rs9907660	0.0351	0.1964	-0.168	186	183	PRSCSx	0.035	4.2e-06	-2.62125	0.00876	rs2526353	0.0196	-0.0595	3.886	186	4	SINGLE	0.02	0.00048	-4.007	6.15e-05	rs2526353	0.0116	-0.0301	3.886	186	186	SuSiE	0.012	0.0058	-3.42776	0.000609
ENSG00000198952.8	1	155782824	156782825	0.551452	rs949464	-5.811	EOS	GTEx_EUR_WB	6.01612e-06	rs2025577	0.663	0.2	-4.453	344	344	SuSiE	0.66	3.9e-136	-4.51489	6.33e-06	rs949464	0.661	0.344	-4.542	344	343	MAGEPRO	0.66	2.7e-135	-4.57369	4.79e-06	rs949464	0.661	0.5994	-4.542	344	334	PRSCSx	0.66	3.2e-135	-4.42	9.98e-06	rs949464	0.661	0.553	-4.542	344	8	SINGLE	0.66	2e-135	-4.51	6.49e-06	rs2025577	0.663	0.2	-4.453	344	344	SuSiE	0.66	3.9e-136	-4.51	6.33e-06
ENSG00000203721.6	1	199900704	200900705	0.076928	rs12128213	4.119	EOS	GTEx_EUR_WB	6.01612e-06	rs6677545	0.0513	0.252	-3.004	444	443	MAGEPRO	0.051	2.9e-08	-5.29365	1.2e-07	rs6677545	0.0513	0.252	-3.004	444	443	MAGEPRO	0.051	2.9e-08	-5.29365	1.2e-07	rs6677545	0.0504	0.203	-3.004	444	437	PRSCSx	0.05	3.8e-08	-3.13	0.00175	rs6677545	0.0417	0.12	-3.004	444	1	SINGLE	0.042	5.6e-07	-3	0.00266	rs6677545	0.0453	0.108	-3.004	444	444	SuSiE	0.045	1.8e-07	-3.01	0.00259
ENSG00000213593.9	11	57212599	58212600	0.132008	rs7950126	3.78	EOS	GTEx_EUR_WB	6.01612e-06	rs499188	0.0421	0.202	2.801	342	342	MAGEPRO_fullsumstats	0.042	4.8e-07	0.5055	0.613	rs499188	0.0357	0.248	2.801	342	342	MAGEPRO	0.036	3.4e-06	5.06	4.14e-07	rs499188	0.0374	0.2012	2.801	342	341	PRSCSx	0.037	2.1e-06	3.72603	0.000195	rs499188	0.0414	0.0709	2.801	342	4	SINGLE	0.041	6e-07	2.88657	0.00389	rs1647405	0.042	0.0385	2.909	342	342	SuSiE	0.042	5e-07	1.5	0.133
ENSG00000213639.9	2	28251639	29251640	0.106194	rs4665408	-2.728	EOS	GTEx_EUR_WB	6.01612e-06	rs7475	0.135	0.0416	4.239	477	477	SuSiE	0.14	7.5e-20	4.29	1.79e-05	rs7475	0.122	0.251	4.239	477	477	MAGEPRO	0.12	6.1e-18	4.67923	2.88e-06	rs7475	0.125	0.3147	4.239	477	473	PRSCSx	0.13	1.9e-18	3.34	0.000836	rs7475	0.127	0.246	4.239	477	4	SINGLE	0.13	1.2e-18	3.82307	0.000132	rs7475	0.135	0.0416	4.239	477	477	SuSiE	0.14	7.5e-20	4.28911	1.79e-05
ENSG00000226677.3	14	34439323	35439324	0.063786	rs3783315	5.478	EOS	GTEx_EUR_WB	6.01612e-06	rs10142086	0.0469	-0.151	2.554	324	324	META	0.047	1.1e-07	-3.83	0.000128	rs17102904	0.032	-0.13	3.013	324	324	MAGEPRO	0.032	1.1e-05	-5.18056	2.21e-07	rs2179890	0.025	-0.1401	5.818	324	324	PRSCSx	0.025	9.2e-05	-4.45233	8.49e-06	rs17102904	0.0296	-0.07705	3.013	324	6	SINGLE	0.03	2.2e-05	-4.4263	9.59e-06	rs17102904	0.0316	-0.0911	3.013	324	324	SuSiE	0.032	1.2e-05	-3.88849	0.000101
ENSG00000232208.2	1	8407743	9407744	0.077344	rs10864368	6.202	EOS	GTEx_EUR_WB	6.01612e-06	rs7534552	0.0289	-0.184	-0.665	354	52	PT	0.029	2.7e-05	1.61518	0.106	rs7534552	0.0259	-0.167	-0.665	354	352	MAGEPRO	0.026	6.9e-05	5.00885	5.48e-07	rs7534552	0.025	-0.1964	-0.665	354	350	PRSCSx	0.025	9.2e-05	4.08	4.45e-05	rs7534552	0.0272	-0.0612	-0.665	354	5	SINGLE	0.027	4.7e-05	4.02	5.93e-05	rs7534552	0.0202	-0.0886	-0.665	354	354	SuSiE	0.02	0.0004	0.95	0.342
ENSG00000003402.19	2	200616103	201616104	0.050528	rs6723097	3.757	LYM	GTEx_EUR_WB	6.01612e-06	rs3851973	0.0227	-0.171	3.488	344	1	PT	0.023	0.00019	-3.488	0.000487	rs3851973	0.012	-0.094	3.488	344	226	MAGEPRO	0.012	0.0051	-5.65035	1.6e-08	rs3851973	0.019	-0.1267	3.488	344	217	PRSCSx	0.019	0.00057	-2.28159	0.0225	rs3851973	0.0119	-0.0423	3.488	344	5	SINGLE	0.012	0.0053	-3.84392	0.000121	rs3851973	0.0105	-0.0394	3.488	344	344	SuSiE	0.01	0.0084	-3.32327	0.00089
ENSG00000013364.18	16	29320393	30320394	0.067448	rs4787495	-3.36	LYM	GTEx_EUR_WB	6.01612e-06	rs10204	0.0453	-0.275	3.224	138	138	META	0.045	1.8e-07	-8.07982	6.49e-16	rs13332078	0.0357	0.134	-3.302	138	138	MAGEPRO	0.036	3.5e-06	-7.52402	5.31e-14	rs13332078	0.0361	0.1587	-3.302	138	136	PRSCSx	0.036	3.1e-06	-4.35	1.36e-05	rs13332078	0.0375	0.141	-3.302	138	1	SINGLE	0.038	2e-06	-3.302	0.00096	rs13332078	0.0432	0.0338	-3.302	138	138	SuSiE	0.043	3.4e-07	-2.90813	0.00364
ENSG00000023041.11	10	111946916	112946917	0.091036	rs2256368	-5.16	LYM	GTEx_EUR_WB	6.01612e-06	rs8624	0.0615	0.22	4.163	365	365	MAGEPRO	0.061	1.3e-09	4.58085	4.63e-06	rs8624	0.0615	0.22	4.163	365	365	MAGEPRO	0.061	1.3e-09	4.58085	4.63e-06	rs8624	0.0607	0.2455	4.163	365	364	PRSCSx	0.061	1.6e-09	3.10026	0.00193	rs8624	0.0518	0.145252	4.163	365	3	SINGLE	0.052	2.5e-08	3.34307	0.000829	rs8624	0.0604	0.261	4.163	365	365	SuSiE	0.06	1.8e-09	4.16461	3.12e-05
ENSG00000054523.17	1	9710804	10710805	0.144174	rs475980	4.674	LYM	GTEx_EUR_WB	6.01612e-06	rs17400878	0.0581	0.222	4.009	279	279	MAGEPRO	0.058	3.6e-09	4.81	1.5e-06	rs17400878	0.0581	0.222	4.009	279	279	MAGEPRO	0.058	3.6e-09	4.81139	1.5e-06	rs17400878	0.0493	0.1919	4.009	279	278	PRSCSx	0.049	5.4e-08	3.36	0.000776	rs17400878	0.0353	0.0977	4.009	279	5	SINGLE	0.035	3.9e-06	3.92	8.92e-05	rs17400878	0.0457	0.17	4.009	279	279	SuSiE	0.046	1.6e-07	3.29	0.000995
ENSG00000064419.13	7	128555172	129555173	0.462238	rs1000676	1.73	LYM	GTEx_EUR_WB	6.01612e-06	rs730798	0.271	-0.368	-1.575	100	99	MAGEPRO_fullsumstats	0.27	6.5e-41	6.37	1.92e-10	rs730798	0.263	-0.389	-1.575	100	99	MAGEPRO	0.26	1e-39	5.35	8.71e-08	rs730798	0.257	-0.4521	-1.575	100	98	PRSCSx	0.26	1.3e-38	3.75806	0.000171	rs730798	0.257	-0.36016	-1.575	100	4	SINGLE	0.26	1.1e-38	3.80017	0.000145	rs730798	0.248	-0.421	-1.575	100	100	SuSiE	0.25	3.3e-37	3.98923	6.63e-05
ENSG00000072682.18	5	131795314	132795315	0.086074	rs10058074	-6.63	LYM	GTEx_EUR_WB	6.01612e-06	rs7737937	0.0351	0.117	-3.2	352	343	PRSCSx	0.035	4.2e-06	-1.38	0.169	rs156109	0.0257	0.106	-0.669	352	351	MAGEPRO	0.026	7.4e-05	-7.71673	1.19e-14	rs7737937	0.0351	0.1173	-3.2	352	343	PRSCSx	0.035	4.2e-06	-1.38	0.169	rs156109	0.0206	0.0354	-0.669	352	10	SINGLE	0.021	0.00036	-3.23289	0.00123	rs7737937	0.0114	0.0532	-3.2	352	352	SuSiE	0.011	0.0063	-2.79191	0.00524
ENSG00000072778.19	17	6717715	7717716	0.161115	rs17805277	-4.95	LYM	GTEx_EUR_WB	6.01612e-06	rs446994	0.179	0.431	-3.769	413	411	MAGEPRO	0.18	2.3e-26	-4.84379	1.27e-06	rs446994	0.179	0.43126	-3.769	413	411	MAGEPRO	0.18	2.3e-26	-4.84379	1.27e-06	rs446994	0.17	0.4087	-3.769	413	404	PRSCSx	0.17	6.8e-25	-3.62651	0.000287	rs446994	0.163	0.296	-3.769	413	3	SINGLE	0.16	6e-24	-3.81231	0.000138	rs446994	0.172	0.411	-3.769	413	413	SuSiE	0.17	2.7e-25	-3.76905	0.000164
ENSG00000082146.12	2	200888001	201888002	0.050187	rs6723097	3.757	LYM	GTEx_EUR_WB	6.01612e-06	rs2540441	0.0236	-0.0189	-7.786	317	317	SuSiE	0.024	0.00014	-2.35802	0.0184	rs2540441	0.00667	-0.0814	-7.786	317	317	MAGEPRO	0.0067	0.029	7.23331	4.71e-13	rs2540441	0.0112	-0.0985	-7.786	317	313	PRSCSx	0.011	0.0066	1.96291	0.0497	rs2714493	0.0108	-0.0328	-6.439	317	6	SINGLE	0.011	0.0076	1.88174	0.0599	rs2540441	0.0236	-0.0189	-7.786	317	317	SuSiE	0.024	0.00014	-2.35802	0.0184
ENSG00000100418.7	22	41121095	42121096	0.224555	rs9611693	6.06	LYM	GTEx_EUR_WB	6.01612e-06	rs8139993	0.143	0.423997	10.011	255	255	MAGEPRO	0.14	6.7e-21	22.7196	2.87e-114	rs8139993	0.143	0.424	10.011	255	255	MAGEPRO	0.14	6.7e-21	22.7196	2.87e-114	rs17377643	0.139	-0.2056	-2.148	255	252	PRSCSx	0.14	2.4e-20	-0.06956	0.945	rs17377643	0.137	-0.136992	-2.148	255	11	SINGLE	0.14	4.8e-20	0.01603	0.987	rs9607821	0.139	-0.219	-0.439	255	255	SuSiE	0.14	2.4e-20	1.29802	0.194
ENSG00000101052.12	20	43090930	44090931	0.184617	rs2179593	-4.024	LYM	GTEx_EUR_WB	6.01612e-06	rs16988169	0.118	-0.268	-2.679	413	413	MAGEPRO_fullsumstats	0.12	2e-17	5.39588	6.82e-08	rs16988169	0.115	-0.322	-2.679	413	413	MAGEPRO	0.12	5.3e-17	4.87519	1.09e-06	rs16988169	0.118	-0.3218	-2.679	413	411	PRSCSx	0.12	2e-17	3.96326	7.39e-05	rs16988169	0.114	-0.187799	-2.679	413	3	SINGLE	0.11	7.2e-17	3.62451	0.00029	rs16988169	0.113	-0.318	-2.679	413	413	SuSiE	0.11	1.1e-16	3.82701	0.00013
ENSG00000101294.16	20	31014427	32014428	0.320118	rs6089070	-6.09	LYM	GTEx_EUR_WB	6.01612e-06	rs6058110	0.254	0.504	4.516	193	193	SuSiE	0.25	3.2e-38	4.51605	6.3e-06	rs6058110	0.247	0.446	4.516	193	123	MAGEPRO	0.25	5.2e-37	4.78239	1.73e-06	rs6058110	0.251	0.8362	4.516	193	121	PRSCSx	0.25	1.2e-37	4.32731	1.51e-05	rs6058110	0.251	0.421626	4.516	193	3	SINGLE	0.25	1.2e-37	4.50376	6.68e-06	rs6058110	0.254	0.504	4.516	193	193	SuSiE	0.25	3.2e-38	4.51605	6.3e-06
ENSG00000103591.12	15	66754735	67754736	0.054001	rs2286664	-3.34	LYM	GTEx_EUR_WB	6.01612e-06	rs2414945	0.033	0.275915	1.925	451	450	MAGEPRO	0.033	7.8e-06	14.5129	1e-47	rs2414945	0.033	0.276	1.925	451	450	MAGEPRO	0.033	7.8e-06	14.5129	1e-47	rs744910	0.0153	-0.1378	3.307	451	445	PRSCSx	0.015	0.0018	-0.59986	0.549	rs744910	0.00953	-0.0444	3.307	451	4	SINGLE	0.0095	0.011	-1.4822	0.138	rs744910	0.00595	-0.0795	3.307	451	451	SuSiE	0.006	0.036	-1.15184	0.249
ENSG00000105227.14	19	39913365	40913366	0.244823	rs2607420	-4.44	LYM	GTEx_EUR_WB	6.01612e-06	rs7258698	0.117	0.198	2.466	301	300	MAGEPRO	0.12	3.1e-17	4.65	3.34e-06	rs7258698	0.117	0.19841	2.466	301	300	MAGEPRO	0.12	3.1e-17	4.64849	3.34e-06	rs7258698	0.108	0.2627	2.466	301	296	PRSCSx	0.11	5.3e-16	4.19	2.84e-05	rs7258698	0.0925	0.166	2.466	301	8	SINGLE	0.093	7.6e-14	4.38567	1.16e-05	rs7258698	0.104	0.265	2.466	301	301	SuSiE	0.1	2.2e-15	4.29	1.79e-05
ENSG00000114054.13	3	135750305	136750306	0.058049	rs7616204	-4.51	LYM	GTEx_EUR_WB	6.01612e-06	rs556788	0.0501	0.056509	3.222	263	263	SuSiE	0.05	4.2e-08	2.02	0.0431	rs556788	0.0391	0.0748	3.222	263	263	MAGEPRO	0.039	1.2e-06	4.99661	5.83e-07	rs556788	0.0369	0.2699	3.222	263	260	PRSCSx	0.037	2.4e-06	2.42947	0.0151	rs556788	0.0409	0.149	3.222	263	2	SINGLE	0.041	7.1e-07	2.63	0.00855	rs556788	0.0501	0.0565	3.222	263	263	SuSiE	0.05	4.2e-08	2.02	0.0431
ENSG00000122359.17	10	79705571	80705572	0.11541	rs1932574	-2.96	LYM	GTEx_EUR_WB	6.01612e-06	rs2819873	0.0601	0.0661	-1.523	402	402	SuSiE	0.06	1.9e-09	2.99402	0.00275	rs2819873	0.0525	0.189	-1.523	402	402	MAGEPRO	0.052	2e-08	4.80361	1.56e-06	rs2819873	0.0424	0.2672	-1.523	402	395	PRSCSx	0.042	4.4e-07	4.17997	2.92e-05	rs2819873	0.0406	0.075406	-1.523	402	10	SINGLE	0.041	7.8e-07	3.22705	0.00125	rs2819873	0.0601	0.0661	-1.523	402	402	SuSiE	0.06	1.9e-09	2.99402	0.00275
ENSG00000122692.8	9	32576658	33576659	0.130797	rs830574	3.17	LYM	GTEx_EUR_WB	6.01612e-06	rs10758180	0.137	-0.334	1.699	413	263	MAGEPRO	0.14	3.7e-20	-5.22	1.79e-07	rs10758180	0.137	-0.334	1.699	413	263	MAGEPRO	0.14	3.7e-20	-5.22024	1.79e-07	rs10758180	0.126	-0.3787	1.699	413	247	PRSCSx	0.13	1.4e-18	-2.7	0.00688	rs10758180	0.129	-0.174528	1.699	413	6	SINGLE	0.13	5.7e-19	-1.69092	0.0909	rs1537039	0.136	-0.092	1.521	413	413	SuSiE	0.14	5.8e-20	-1.62131	0.105
ENSG00000125868.15	20	17069862	18069863	0.165436	rs2277868	3.163	LYM	GTEx_EUR_WB	6.01612e-06	rs6080761	0.138	0.302	4.268	582	582	MAGEPRO	0.14	2.8e-20	4.63785	3.52e-06	rs6080761	0.138	0.302	4.268	582	582	MAGEPRO	0.14	2.8e-20	4.63785	3.52e-06	rs6080761	0.122	0.3172	4.268	582	579	PRSCSx	0.12	6.4e-18	4.19592	2.72e-05	rs6080761	0.127	0.229497	4.268	582	5	SINGLE	0.13	1.1e-18	4.06768	4.75e-05	rs6080761	0.13	0.361	4.268	582	582	SuSiE	0.13	3.8e-19	4.26774	1.97e-05
ENSG00000127366.5	7	141290216	142290217	0.072064	rs2366081	-2.26	LYM	GTEx_EUR_WB	6.01612e-06	rs17162459	0.0648	-0.35	1.431	122	122	MAGEPRO_fullsumstats	0.065	4.5e-10	-4.66	3.14e-06	rs17162459	0.0614	-0.428	1.431	122	122	MAGEPRO	0.061	1.3e-09	-4.72	2.36e-06	rs17162459	0.0627	-0.5092	1.431	122	118	PRSCSx	0.063	8.7e-10	-3.68131	0.000232	rs17162459	0.0495	-0.124349	1.431	122	5	SINGLE	0.049	5e-08	-1.99418	0.0461	rs17162459	0.0436	-0.146	1.431	122	122	SuSiE	0.044	3.1e-07	-1.20092	0.23
ENSG00000129315.10	12	48216997	49216998	0.072642	rs12306165	-3.59	LYM	GTEx_EUR_WB	6.01612e-06	rs2162317	0.0561	-0.0354	3.846	321	321	SuSiE	0.056	6.6e-09	-3.76	0.000173	rs11168681	0.0517	-0.107	2.496	321	319	MAGEPRO	0.052	2.6e-08	-4.53798	5.68e-06	rs11168681	0.0455	-0.1293	2.496	321	317	PRSCSx	0.045	1.7e-07	-3.74568	0.00018	rs11168681	0.0474	-0.0788	2.496	321	5	SINGLE	0.047	9.7e-08	-3.55871	0.000373	rs2162317	0.0561	-0.0354	3.846	321	321	SuSiE	0.056	6.6e-09	-3.7551	0.000173
ENSG00000131781.12	1	146743049	147743050	0.079287	rs12754942	2.381	LYM	GTEx_EUR_WB	6.01612e-06	rs11239937	0.0257	-0.383	-1.439	106	106	MAGEPRO	0.026	7.4e-05	6.18	6.39e-10	rs11239937	0.0257	-0.383	-1.439	106	106	MAGEPRO	0.026	7.4e-05	6.18054	6.39e-10	rs517201	0.0214	0.2167	-0.714	106	105	PRSCSx	0.021	0.00028	-0.57	0.568	rs517201	0.00665	0.0627	-0.714	106	4	SINGLE	0.0067	0.029	-0.64	0.522	rs517201	0.00541	0.0929	-0.714	106	106	SuSiE	0.0054	0.044	-0.404	0.686
ENSG00000134222.16	1	108783185	109783186	0.188456	rs2301230	-3.844	LYM	GTEx_EUR_WB	6.01612e-06	rs7528419	0.0864	0.382	4.463	420	420	MAGEPRO	0.086	5.2e-13	6.99	2.81e-12	rs7528419	0.0864	0.382	4.463	420	420	MAGEPRO	0.086	5.2e-13	6.98697	2.81e-12	rs7528419	0.0787	0.3282	4.463	420	420	PRSCSx	0.079	5.9e-12	4	6.37e-05	rs7528419	0.0791	0.159	4.463	420	7	SINGLE	0.079	5.2e-12	3.2	0.00139	rs7528419	0.0753	0.131	4.463	420	420	SuSiE	0.075	1.7e-11	-0.55	0.582
ENSG00000135211.5	7	77298579	78298580	0.119837	rs7779884	2.98	LYM	GTEx_EUR_WB	6.01612e-06	rs1047963	0.122	-0.223	-0.802	151	147	PRSCSx	0.12	6.6e-18	3.04	0.00237	rs1047963	0.118	-0.22	-0.802	151	151	MAGEPRO	0.12	2e-17	4.86	1.16e-06	rs1047963	0.122	-0.2228	-0.802	151	147	PRSCSx	0.12	6.6e-18	3.03919	0.00237	rs1047963	0.121	-0.134691	-0.802	151	4	SINGLE	0.12	8.1e-18	2.85206	0.00434	rs10263369	0.115	-0.259	-3.705	151	151	SuSiE	0.12	5.6e-17	3.48687	0.000489
ENSG00000135913.10	2	218068360	219068361	0.04174	rs860573	17.488	LYM	GTEx_EUR_WB	6.01612e-06	rs591573	0.0375	0.482	2.82	319	317	PRSCSx	0.037	2e-06	2.25931	0.0239	rs591573	0.0332	0.0904	2.82	319	319	MAGEPRO	0.033	7.4e-06	5.98571	2.15e-09	rs591573	0.0375	0.4823	2.82	319	317	PRSCSx	0.037	2e-06	2.25931	0.0239	rs591573	0.0363	0.0821	2.82	319	2	SINGLE	0.036	2.9e-06	1.51963	0.129	rs591573	0.0375	0.0103	2.82	319	319	SuSiE	0.037	2e-06	0.78455	0.433
ENSG00000136709.11	2	127311186	128311187	0.082381	rs873099	-3.798	LYM	GTEx_EUR_WB	6.01612e-06	rs3816127	0.0323	0.157	-2.919	326	326	META	0.032	9.7e-06	-6.08335	1.18e-09	rs2405635	0.0259	-0.127	2.045	326	326	MAGEPRO	0.026	6.8e-05	-4.52721	5.98e-06	rs10199151	0.0161	0.1694	-3.44	326	322	PRSCSx	0.016	0.0014	-3.88485	0.000102	rs2405635	0.0124	-0.0449	2.045	326	5	SINGLE	0.012	0.0045	-4.06236	4.86e-05	rs10199151	0.0116	0.012	-3.44	326	326	SuSiE	0.012	0.0058	-3.53824	0.000403
ENSG00000138107.12	10	102002710	103002711	0.047395	rs10883782	6.43	LYM	GTEx_EUR_WB	6.01612e-06	rs10786679	0.0203	-0.112	-1.375	313	313	MAGEPRO_fullsumstats	0.02	0.00039	2.80908	0.00497	rs10786679	0.0171	-0.187	-1.375	313	313	MAGEPRO	0.017	0.001	4.85654	1.19e-06	rs10786679	0.0184	-0.2332	-1.375	313	310	PRSCSx	0.018	0.00071	2.49638	0.0125	rs10786679	0.0108	-0.087015	-1.375	313	1	SINGLE	0.011	0.0075	1.375	0.169	rs10786679	0.0104	-0.0707	-1.375	313	313	SuSiE	0.01	0.0085	1.43488	0.151
ENSG00000138399.17	2	169073874	170073875	0.12067	rs922297	3.184	LYM	GTEx_EUR_WB	6.01612e-06	rs746271	0.0988	0.19	-3.328	376	376	MAGEPRO	0.099	1e-14	-5.75124	8.86e-09	rs746271	0.0988	0.19	-3.328	376	376	MAGEPRO	0.099	1e-14	-5.75124	8.86e-09	rs746271	0.0944	0.2458	-3.328	376	373	PRSCSx	0.094	4.2e-14	-2.9661	0.00302	rs746271	0.0913	0.165	-3.328	376	4	SINGLE	0.091	1.1e-13	-3.1203	0.00181	rs746271	0.091	0.297	-3.328	376	376	SuSiE	0.091	1.2e-13	-3.34869	0.000812
ENSG00000138592.13	15	49924379	50924380	0.121503	rs8029889	8.795	LYM	GTEx_EUR_WB	6.01612e-06	rs11637031	0.11	-0.07389	3.54	354	354	SuSiE	0.11	3.1e-16	-3.7549	0.000173	rs11637031	0.108	-0.229	3.54	354	354	MAGEPRO	0.11	5.2e-16	-4.78	1.75e-06	rs11637031	0.107	-0.2846	3.54	354	346	PRSCSx	0.11	7.4e-16	-3.54961	0.000386	rs11637031	0.109	-0.189	3.54	354	4	SINGLE	0.11	3.6e-16	-3.4524	0.000556	rs11637031	0.11	-0.0739	3.54	354	354	SuSiE	0.11	3.1e-16	-3.75491	0.000173
ENSG00000139112.10	12	9712457	10712458	0.058224	rs11053617	-2.84	LYM	GTEx_EUR_WB	6.01612e-06	rs6488271	0.0251	-0.139	4.441	392	385	PRSCSx	0.025	8.8e-05	-2.41	0.016	rs6488271	0.016	-0.167	4.441	392	392	MAGEPRO	0.016	0.0015	-4.52938	5.92e-06	rs6488271	0.0251	-0.1386	4.441	392	385	PRSCSx	0.025	8.8e-05	-2.40785	0.016	rs6488271	0.0109	-0.0511	4.441	392	6	SINGLE	0.011	0.0073	-3.48896	0.000485	rs6488271	0.00539	-0.0767	4.441	392	392	SuSiE	0.0054	0.044	-2.80753	0.00499
ENSG00000139737.21	13	77197853	78197854	0.050379	rs1571296	7.4	LYM	GTEx_EUR_WB	6.01612e-06	rs601519	0.0152	-0.171	-6.199	371	67	PT	0.015	0.0019	0.1253	0.9	rs601519	0.0139	-0.16383	-6.199	371	371	MAGEPRO	0.014	0.0028	4.80633	1.54e-06	rs601519	0.0112	-0.1679	-6.199	371	369	PRSCSx	0.011	0.0067	3.52488	0.000424	rs601519	0.0115	-0.046509	-6.199	371	6	SINGLE	0.012	0.006	2.9337	0.00335	rs9544591	0.0133	-0.00487	6.149	371	371	SuSiE	0.013	0.0034	0.10792	0.914
ENSG00000149177.12	11	47480557	48480558	0.072783	rs2290850	2.67	LYM	GTEx_EUR_WB	6.01612e-06	rs7130876	0.0665	0.109	-15.068	202	201	MAGEPRO	0.067	2.6e-10	-11.6354	2.72e-31	rs7130876	0.0665	0.109	-15.068	202	201	MAGEPRO	0.067	2.6e-10	-11.6354	2.72e-31	rs1681630	0.0626	0.1563	13.376	202	197	PRSCSx	0.063	8.9e-10	-1.84	0.0662	rs1681630	0.0614	0.0936	13.376	202	4	SINGLE	0.061	1.3e-09	-1.81579	0.0694	rs1681630	0.0661	0.113	13.376	202	202	SuSiE	0.066	3e-10	-2.68666	0.00722
ENSG00000154813.9	3	15764971	16764972	0.082473	rs12487013	-4.81	LYM	GTEx_EUR_WB	6.01612e-06	rs2063777	0.0555	-0.173249	0.942	495	495	MAGEPRO	0.055	8e-09	7.36	1.79e-13	rs2063777	0.0555	-0.173	0.942	495	495	MAGEPRO	0.055	8e-09	7.36356	1.79e-13	rs2063777	0.0545	-0.3745	0.942	495	493	PRSCSx	0.054	1.1e-08	-0.82241	0.411	rs2063777	0.051	-0.132	0.942	495	1	SINGLE	0.051	3.2e-08	-0.942	0.346	rs2063777	0.0524	-0.0607	0.942	495	495	SuSiE	0.052	2.1e-08	-0.46	0.645
ENSG00000156599.10	11	57167746	58167747	0.131437	rs7950126	3.78	LYM	GTEx_EUR_WB	6.01612e-06	rs7117205	0.0686	0.171	-2.625	355	355	MAGEPRO_fullsumstats	0.069	1.4e-10	8.96504	3.1e-19	rs627145	0.0672	-0.179	-3.659	355	355	MAGEPRO	0.067	2.2e-10	12.2683	1.34e-34	rs7117205	0.0574	0.2397	-2.625	355	354	PRSCSx	0.057	4.4e-09	2.44	0.0149	rs7117205	0.0561	0.0735	-2.625	355	7	SINGLE	0.056	6.7e-09	1.2786	0.201	rs1783978	0.0596	-0.0421	-3.6	355	355	SuSiE	0.06	2.3e-09	0.16858	0.866
ENSG00000158195.10	1	26990157	27990158	0.044934	rs6672956	-3.557	LYM	GTEx_EUR_WB	6.01612e-06	rs7527229	0.0253	0.38	0.693	175	174	PRSCSx	0.025	8.3e-05	-0.338	0.735	rs6668823	0.0207	-2.67	-0.868	175	175	MAGEPRO	0.021	0.00034	13.9848	1.93e-44	rs7527229	0.0253	0.3798	0.693	175	174	PRSCSx	0.025	8.3e-05	-0.338	0.735	rs743043	0.00951	0.0559	-0.683	175	13	SINGLE	0.0095	0.011	-0.662	0.508	rs743043	0.014	0.0156	-0.683	175	175	SuSiE	0.014	0.0028	-0.022	0.982
ENSG00000162585.16	1	1712719	2712720	0.344677	rs4531246	2.387	LYM	GTEx_EUR_WB	6.01612e-06	rs2503701	0.136	0.276	-4.188	309	306	PRSCSx	0.14	6.8e-20	-3.79	0.000148	rs2503701	0.129	0.28	-4.188	309	309	MAGEPRO	0.13	5.5e-19	-4.60283	4.17e-06	rs2503701	0.136	0.2765	-4.188	309	306	PRSCSx	0.14	6.8e-20	-3.79	0.000148	rs2503701	0.126	0.184	-4.188	309	10	SINGLE	0.13	1.8e-18	-3.81	0.00014	rs2503701	0.124	0.347	-4.188	309	309	SuSiE	0.12	3.1e-18	-4.11	3.98e-05
ENSG00000163833.7	3	121093118	122093119	0.083254	rs12106790	3.21	LYM	GTEx_EUR_WB	6.01612e-06	rs12489511	0.0635	0.026362	-4.125	320	320	SuSiE	0.064	6.6e-10	1.11	0.267	rs1492177	0.0498	0.114	-4.553	320	320	MAGEPRO	0.05	4.6e-08	-5.32721	9.97e-08	rs12490565	0.0497	0.0523	-4.291	320	314	PRSCSx	0.05	4.7e-08	-1.6267	0.104	rs12490565	0.0493	0.0466	-4.291	320	11	SINGLE	0.049	5.4e-08	-3.03	0.00247	rs12489511	0.0635	0.0264	-4.125	320	320	SuSiE	0.064	6.6e-10	1.11	0.267
ENSG00000169567.11	5	130671734	131671735	0.052464	rs4706020	-3.95	LYM	GTEx_EUR_WB	6.01612e-06	rs10045867	0.0335	-0.718	-3.566	185	185	META	0.033	6.8e-06	3.62	0.000296	rs7703379	0.0328	-0.102	-3.641	185	185	MAGEPRO	0.033	8.2e-06	5.1737	2.29e-07	rs7729291	0.0268	-0.1005	-3.288	185	185	PRSCSx	0.027	5.2e-05	3.95	7.94e-05	rs7729291	0.0261	-0.0646	-3.288	185	6	SINGLE	0.026	6.5e-05	3.46333	0.000534	rs7729291	0.0283	-0.0162	-3.288	185	185	SuSiE	0.028	3.3e-05	3.86584	0.000111
ENSG00000171316.11	8	60178777	61178778	0.090412	rs4288413	3.88	LYM	GTEx_EUR_WB	6.01612e-06	rs4288413	0.0451	-0.228	-3.932	373	373	MAGEPRO_fullsumstats	0.045	1.9e-07	6.3547	2.09e-10	rs4288413	0.0438	-0.231	-3.932	373	373	MAGEPRO	0.044	2.9e-07	4.5733	4.8e-06	rs4288413	0.0408	-0.2498	-3.932	373	371	PRSCSx	0.041	7.3e-07	3.76537	0.000166	rs4288413	0.0398	-0.137	-3.932	373	4	SINGLE	0.04	9.9e-07	3.34356	0.000827	rs4288413	0.0344	-0.241	-3.932	373	373	SuSiE	0.034	5.1e-06	4.48798	7.19e-06
ENSG00000175662.17	17	17472421	18472422	0.043281	rs4925114	-3.06	LYM	GTEx_EUR_WB	6.01612e-06	rs4925125	0.0345	-0.105	-9.107	335	334	MAGEPRO_fullsumstats	0.035	4.9e-06	-17.1839	3.5e-66	rs4925125	0.0334	-0.11331	-9.107	335	334	MAGEPRO	0.033	6.9e-06	-5.10415	3.32e-07	rs4925125	0.0229	-0.1734	-9.107	335	331	PRSCSx	0.023	0.00017	-1.26324	0.207	rs4925125	0.0255	-0.0521	-9.107	335	7	SINGLE	0.025	7.8e-05	-0.63222	0.527	rs8068175	0.0319	-0.00732	8.922	335	335	SuSiE	0.032	1.1e-05	-4.00629	6.17e-05
ENSG00000176681.14	17	45792732	46792733	0.474406	rs16940686	-2.35	LYM	GTEx_EUR_WB	6.01612e-06	rs7225002	0.246	0.236	-4.523	192	157	MAGEPRO_fullsumstats	0.25	8.1e-37	-5.05074	4.4e-07	rs7225002	0.237	0.27647	-4.523	192	156	MAGEPRO	0.24	2.3e-35	-4.57148	4.84e-06	rs7225002	0.239	0.2817	-4.523	192	157	PRSCSx	0.24	9.8e-36	-3.47445	0.000512	rs7225002	0.235	0.243	-4.523	192	11	SINGLE	0.24	4.7e-35	-4.05814	4.95e-05	rs7225002	0.213	0.425	-4.523	192	192	SuSiE	0.21	1.3e-31	-4.20619	2.6e-05
ENSG00000177535.7	1	246951981	247951982	0.061778	rs6673459	-5.258	LYM	GTEx_EUR_WB	6.01612e-06	rs6665526	0.0548	0.142	4.387	391	391	SuSiE	0.055	9.7e-09	4.4	1.08e-05	rs6665526	0.0493	0.191	4.387	391	45	MAGEPRO	0.049	5.4e-08	5.46255	4.69e-08	rs6665526	0.0496	0.1938	4.387	391	44	PRSCSx	0.05	4.9e-08	3.61	0.000312	rs6665526	0.0506	0.109	4.387	391	2	SINGLE	0.051	3.6e-08	4.44	8.95e-06	rs6665526	0.0548	0.142	4.387	391	391	SuSiE	0.055	9.7e-09	4.4	1.08e-05
ENSG00000178764.7	8	122281393	123281394	0.107722	rs11774874	-3.07	LYM	GTEx_EUR_WB	6.01612e-06	rs7011777	0.0306	-0.128	-3.588	458	457	MAGEPRO_fullsumstats	0.031	1.6e-05	4.3028	1.69e-05	rs7011777	0.0243	-0.125	-3.588	458	457	MAGEPRO	0.024	0.00011	5.3525	8.67e-08	rs7011777	0.0238	-0.1467	-3.588	458	456	PRSCSx	0.024	0.00013	3.67631	0.000237	rs7011777	0.0212	-0.0586	-3.588	458	6	SINGLE	0.021	0.00029	3.89123	9.97e-05	rs7011777	0.0154	-0.135	-3.588	458	458	SuSiE	0.015	0.0018	3.92309	8.74e-05
ENSG00000181513.14	17	44632599	45632600	0.06751	rs4986168	4.72	LYM	GTEx_EUR_WB	6.01612e-06	rs4986169	0.0456	-0.0707	-4.212	289	289	SuSiE	0.046	1.7e-07	4.45328	8.46e-06	rs4986169	0.0431	-0.10982	-4.212	289	257	MAGEPRO	0.043	3.5e-07	4.87085	1.11e-06	rs4986169	0.037	-0.176	-4.212	289	255	PRSCSx	0.037	2.3e-06	4.07654	4.57e-05	rs4986169	0.0389	-0.1	-4.212	289	3	SINGLE	0.039	1.3e-06	4.31575	1.59e-05	rs4986169	0.0456	-0.0707	-4.212	289	289	SuSiE	0.046	1.7e-07	4.45328	8.46e-06
ENSG00000182841.12	22	42082037	43082038	0.243718	rs12166331	-3.04	LYM	GTEx_EUR_WB	6.01612e-06	rs137107	0.156	-0.188415	-3.611	364	359	PRSCSx	0.16	7.9e-23	4.51622	6.3e-06	rs137107	0.145	-0.162	-3.611	364	364	MAGEPRO	0.14	3e-21	4.8487	1.24e-06	rs137107	0.156	-0.1884	-3.611	364	359	PRSCSx	0.16	7.9e-23	4.51622	6.3e-06	rs137107	0.136	-0.124341	-3.611	364	6	SINGLE	0.14	5.6e-20	4.26621	1.99e-05	rs137121	0.127	-0.0866	-3.411	364	364	SuSiE	0.13	1e-18	4.1924	2.76e-05
ENSG00000196683.10	7	22322851	23322852	0.334507	rs1880241	4.29	LYM	GTEx_EUR_WB	6.01612e-06	rs10276099	0.333	-0.473	-3.931	146	144	PRSCSx	0.33	6.6e-52	4.27	1.99e-05	rs10276099	0.331	-0.525	-3.931	146	145	MAGEPRO	0.33	1.1e-51	4.78	1.71e-06	rs10276099	0.333	-0.4726	-3.931	146	144	PRSCSx	0.33	6.6e-52	4.26657	1.99e-05	rs10276099	0.328	-0.426577	-3.931	146	4	SINGLE	0.33	5.8e-51	4.02089	5.8e-05	rs10276099	0.324	-0.57	-3.931	146	146	SuSiE	0.32	3.1e-50	3.931	8.46e-05
ENSG00000213593.9	11	57212599	58212600	0.132008	rs7950126	3.78	LYM	GTEx_EUR_WB	6.01612e-06	rs499188	0.0421	0.202	-2.58	342	342	MAGEPRO_fullsumstats	0.042	4.8e-07	2.43009	0.0151	rs499188	0.0357	0.248	-2.58	342	342	MAGEPRO	0.036	3.4e-06	-5.20093	1.98e-07	rs499188	0.0374	0.2012	-2.58	342	341	PRSCSx	0.037	2.1e-06	-2.95	0.00317	rs499188	0.0414	0.0709	-2.58	342	4	SINGLE	0.041	6e-07	-2.41984	0.0155	rs1647405	0.042	0.0385	-2.778	342	342	SuSiE	0.042	5e-07	-1.22516	0.221
ENSG00000224138.1	7	126850293	127850294	0.053967	rs4731366	2.12	LYM	GTEx_EUR_WB	6.01612e-06	rs10253460	0.0286	-0.145	-4.385	179	179	MAGEPRO_fullsumstats	0.029	3e-05	0.275	0.783	rs10253460	0.0183	-0.239	-4.385	179	179	MAGEPRO	0.018	0.00071	6.02	1.7e-09	rs10253460	0.0203	-0.2063	-4.385	179	175	PRSCSx	0.02	0.00038	3.58557	0.000336	rs10253460	0.0205	-0.075973	-4.385	179	5	SINGLE	0.02	0.00037	3.62755	0.000286	rs10253460	0.0189	-0.056	-4.385	179	179	SuSiE	0.019	0.00059	0.9244	0.355
ENSG00000228672.3	5	138895712	139895713	0.100011	rs13153461	-4.09	LYM	GTEx_EUR_WB	6.01612e-06	rs12516732	0.0727	-0.0447	-2.475	219	219	SuSiE	0.073	3.8e-11	1.62	0.104	rs12516732	0.052	-0.274	-2.475	219	218	MAGEPRO	0.052	2.3e-08	5.29723	1.18e-07	rs12516732	0.0513	-0.2765	-2.475	219	216	PRSCSx	0.051	2.9e-08	3.1	0.00195	rs12516732	0.0461	-0.106	-2.475	219	5	SINGLE	0.046	1.4e-07	2.29231	0.0219	rs12516732	0.0727	-0.0447	-2.475	219	219	SuSiE	0.073	3.8e-11	1.62428	0.104
ENSG00000248092.7	5	43103125	44103126	0.061312	rs7708369	-2.37	LYM	GTEx_EUR_WB	6.01612e-06	rs3764980	0.0707	-0.0143	0.655	219	219	SuSiE	0.071	7.1e-11	0.763	0.445	rs3764980	0.065	-0.149	0.655	219	219	MAGEPRO	0.065	4.2e-10	5.13603	2.81e-07	rs3764980	0.0669	-0.1585	0.655	219	214	PRSCSx	0.067	2.3e-10	3.3	0.000968	rs3764980	0.0645	-0.0879	0.655	219	22	SINGLE	0.064	5e-10	3.23223	0.00123	rs3764980	0.0707	-0.0143	0.655	219	219	SuSiE	0.071	7.1e-11	0.76308	0.445
ENSG00000255354.1	8	11060019	12060020	0.135448	rs2409798	7.35	LYM	GTEx_EUR_WB	6.01612e-06	rs4840568	0.0664	-0.176	-3.032	508	506	MAGEPRO_fullsumstats	0.066	2.7e-10	3.506	0.000455	rs4840568	0.0639	-0.197	-3.032	508	506	MAGEPRO	0.064	6e-10	4.5869	4.5e-06	rs4840568	0.066	-0.1876	-3.032	508	502	PRSCSx	0.066	3.1e-10	4.0047	6.21e-05	rs4840568	0.065	-0.0812	-3.032	508	6	SINGLE	0.065	4.2e-10	4.35065	1.36e-05	rs4840568	0.0488	-0.0928	-3.032	508	508	SuSiE	0.049	6.2e-08	3.23767	0.00121
ENSG00000258056.2	12	55229220	56229221	0.090418	rs11171660	3.35	LYM	GTEx_EUR_WB	6.01612e-06	rs6581077	0.0303	0.129	2.399	262	261	MAGEPRO	0.03	1.8e-05	5.4	6.65e-08	rs6581077	0.0303	0.129	2.399	262	261	MAGEPRO	0.03	1.8e-05	5.40041	6.65e-08	rs6581077	0.0195	0.1556	2.399	262	258	PRSCSx	0.02	0.00049	3.93328	8.38e-05	rs6581077	0.0142	0.051	2.399	262	5	SINGLE	0.014	0.0025	3.95042	7.8e-05	rs4533076	0.0156	0.18	2.126	262	262	SuSiE	0.016	0.0016	4.15638	3.23e-05
ENSG00000268218.1	16	88769938	89769939	0.024703	rs837763	-4.71	LYM	GTEx_EUR_WB	6.01612e-06	rs12932016	0.0232	0.144	1.148	350	348	META	0.023	0.00016	-8.02089	1.05e-15	rs3096294	0.0131	-0.151	-4.159	350	348	MAGEPRO	0.013	0.0037	4.69767	2.63e-06	rs3096294	0.00721	-0.1728	-4.159	350	340	PRSCSx	0.0072	0.024	4.21	2.52e-05	rs3096294	0.00722	-0.0628	-4.159	350	3	SINGLE	0.0072	0.024	4.34018	1.42e-05	rs3096294	0.0102	-0.0851	-4.159	350	350	SuSiE	0.01	0.0093	4.50068	6.77e-06
ENSG00000270021.1	5	134899622	135899623	0.036035	rs2262634	3.11	LYM	GTEx_EUR_WB	6.01612e-06	rs2652072	0.0204	-0.464	-1.62	435	435	META	0.02	0.00038	3.17	0.00153	rs2652072	0.0127	-0.296	-1.62	435	435	MAGEPRO	0.013	0.0041	4.97858	6.41e-07	rs2652072	0.0104	-0.157	-1.62	435	431	PRSCSx	0.01	0.0087	1.98	0.048	rs2652072	0.015	-0.0211	-1.62	435	8	SINGLE	0.015	0.002	1.05752	0.29	rs2652072	0.0176	-0.00973	-1.62	435	435	SuSiE	0.018	0.00089	0.4226	0.673
ENSG00000044115.20	5	138110966	139110967	0.246585	rs11746692	-2.93	MCV	GTEx_EUR_WB	6.01612e-06	rs12719515	0.437	-0.246	1.73	267	267	SuSiE	0.44	8.9e-73	-0.842	0.4	rs906695	0.421	0.417	-1.649	267	267	MAGEPRO	0.42	2.2e-69	-5.48188	4.21e-08	rs6596456	0.427	-0.649	-1.688	267	266	PRSCSx	0.43	1e-70	-0.12537	0.9	rs6596456	0.434	-0.267	-1.688	267	6	SINGLE	0.43	3.8e-72	-0.13285	0.894	rs12719515	0.437	-0.246	1.73	267	267	SuSiE	0.44	8.9e-73	-0.84242	0.4
ENSG00000065413.18	2	196811172	197811173	0.102947	rs1851779	-4.349	MCV	GTEx_EUR_WB	6.01612e-06	rs2256931	0.0427	0.121	-3.976	296	296	SuSiE	0.043	4e-07	-3.92	8.97e-05	rs2256931	0.0302	0.203	-3.976	296	296	MAGEPRO	0.03	1.9e-05	-5.39	7.13e-08	rs2256931	0.042	0.1532	-3.976	296	295	PRSCSx	0.042	5e-07	-2.72	0.00658	rs2256931	0.0383	0.0793	-3.976	296	5	SINGLE	0.038	1.6e-06	-2.03	0.042	rs2256931	0.0427	0.121	-3.976	296	296	SuSiE	0.043	4e-07	-3.92	8.97e-05
ENSG00000068878.14	2	53470836	54470837	0.077786	rs2357490	2.599	MCV	GTEx_EUR_WB	6.01612e-06	rs10201710	0.0436	-0.0927	1.621	412	412	SuSiE	0.044	3e-07	-1.68	0.0922	rs10201710	0.0382	-0.163	1.621	412	411	MAGEPRO	0.038	1.6e-06	-5.2	2.03e-07	rs10201710	0.0358	-0.1452	1.621	412	410	PRSCSx	0.036	3.4e-06	-1.34	0.18	rs10201710	0.037	-0.0958	1.621	412	3	SINGLE	0.037	2.3e-06	-1.65	0.0988	rs10201710	0.0436	-0.0927	1.621	412	412	SuSiE	0.044	3e-07	-1.68	0.0922
ENSG00000070444.14	17	1901117	2901118	0.129946	rs2984942	-5.07	MCV	GTEx_EUR_WB	6.01612e-06	rs2429919	0.0899	0.321	5.211	380	372	PRSCSx	0.09	1.8e-13	3.9	9.59e-05	rs2429919	0.0856	0.31399	5.211	380	378	MAGEPRO	0.086	6.8e-13	5.35	8.63e-08	rs2429919	0.0899	0.3209	5.211	380	372	PRSCSx	0.09	1.8e-13	3.9	9.59e-05	rs2429919	0.0773	0.154	5.211	380	8	SINGLE	0.077	9.3e-12	4.11874	3.81e-05	rs2429919	0.0874	0.301	5.211	380	380	SuSiE	0.087	3.9e-13	4.19	2.85e-05
ENSG00000072778.19	17	6717715	7717716	0.161115	rs17805277	-4.95	MCV	GTEx_EUR_WB	6.01612e-06	rs446994	0.179	0.431	-3.936	413	411	MAGEPRO	0.18	2.3e-26	-4.89	1.03e-06	rs446994	0.179	0.43126	-3.936	413	411	MAGEPRO	0.18	2.3e-26	-4.89	1.03e-06	rs446994	0.17	0.4087	-3.936	413	404	PRSCSx	0.17	6.8e-25	-3.77	0.000164	rs446994	0.163	0.296	-3.936	413	3	SINGLE	0.16	6e-24	-3.90353	9.48e-05	rs446994	0.172	0.411	-3.936	413	413	SuSiE	0.17	2.7e-25	-3.94	8.27e-05
ENSG00000072958.8	19	15697577	16697578	0.223873	rs873636	10.2	MCV	GTEx_EUR_WB	6.01612e-06	rs12980619	0.169	-0.248	-2.104	383	383	MAGEPRO	0.17	9.3e-25	4.77	1.83e-06	rs12980619	0.169	-0.24822	-2.104	383	383	MAGEPRO	0.17	9.3e-25	4.77163	1.83e-06	rs12980619	0.16	-0.3818	-2.104	383	376	PRSCSx	0.16	1.7e-23	3.03206	0.00243	rs12980619	0.166	-0.236	-2.104	383	5	SINGLE	0.17	2.1e-24	2.92	0.0035	rs12980619	0.163	-0.384	-2.104	383	383	SuSiE	0.16	6.7e-24	2.13	0.0335
ENSG00000078674.17	8	17422839	18422840	0.087911	rs17125338	-3.44	MCV	GTEx_EUR_WB	6.01612e-06	rs11987695	0.0949	0.145	-3.29	721	707	PRSCSx	0.095	3.6e-14	-3.10864	0.00188	rs11987695	0.0884	0.212	-3.29	721	720	MAGEPRO	0.088	2.8e-13	-5.61664	1.95e-08	rs11987695	0.0949	0.145	-3.29	721	707	PRSCSx	0.095	3.6e-14	-3.1086	0.00188	rs11987695	0.0833	0.118	-3.29	721	10	SINGLE	0.083	1.4e-12	-3.89262	9.92e-05	rs11987695	0.0881	0.0949	-3.29	721	721	SuSiE	0.088	3.1e-13	-3.74	0.000185
ENSG00000079974.17	22	50283662	51283663	0.346452	rs2071421	-4.24	MCV	GTEx_EUR_WB	6.01612e-06	rs2285395	0.2	0.264955	3.786	178	178	MAGEPRO	0.2	1.4e-29	5.6282	1.82e-08	rs2285395	0.2	0.265	3.786	178	178	MAGEPRO	0.2	1.4e-29	5.63	1.82e-08	rs2285395	0.193	0.3789	3.786	178	176	PRSCSx	0.19	1.7e-28	3.20062	0.00137	rs2285395	0.192	0.211847	3.786	178	6	SINGLE	0.19	3.3e-28	4.17747	2.95e-05	rs2285395	0.18	0.382	3.786	178	178	SuSiE	0.18	1.9e-26	4.46233	8.11e-06
ENSG00000091262.15	16	15723521	16723522	0.054098	rs875740	-8.26	MCV	GTEx_EUR_WB	6.01612e-06	rs8062992	0.0397	0.186	2.862	310	5	PT	0.04	1e-06	3.96432	7.36e-05	rs4780597	0.0314	-0.116	-3.061	310	310	MAGEPRO	0.031	1.3e-05	4.72	2.41e-06	rs4780597	0.032	-0.1778	-3.061	310	303	PRSCSx	0.032	1.1e-05	3.06401	0.00218	rs4780597	0.0222	-0.0572	-3.061	310	5	SINGLE	0.022	0.00021	4.11759	3.83e-05	rs4780597	0.0102	-0.104	-3.061	310	310	SuSiE	0.01	0.0092	2.17992	0.0293
ENSG00000100100.12	22	30792497	31792498	0.05104	rs6518754	-3.98	MCV	GTEx_EUR_WB	6.01612e-06	rs2027982	0.0393	-0.061612	-4.813	310	310	SuSiE	0.039	1.1e-06	1.8616	0.0627	rs2027982	0.0255	-0.0965	-4.813	310	310	MAGEPRO	0.025	7.9e-05	8.1	5.58e-16	rs2027982	0.0235	-0.2265	-4.813	310	308	PRSCSx	0.023	0.00015	2.11665	0.0343	rs2027982	0.0386	-0.091055	-4.813	310	4	SINGLE	0.039	1.4e-06	1.59426	0.111	rs2027982	0.0393	-0.0616	-4.813	310	310	SuSiE	0.039	1.1e-06	1.86163	0.0627
ENSG00000100330.15	22	29383154	30383155	0.111485	rs5752918	4	MCV	GTEx_EUR_WB	6.01612e-06	rs131298	0.109	-0.171668	-1.732	343	343	MAGEPRO_fullsumstats	0.11	4.4e-16	3.9939	6.5e-05	rs131298	0.106	-0.141	-1.732	343	343	MAGEPRO	0.11	1.2e-15	4.68	2.92e-06	rs131298	0.102	-0.2012	-1.732	343	340	PRSCSx	0.1	3.4e-15	0.33429	0.738	rs131298	0.106	-0.132543	-1.732	343	4	SINGLE	0.11	8.9e-16	-0.09865	0.921	rs131298	0.105	-0.133	-1.732	343	343	SuSiE	0.11	1.4e-15	0.91505	0.36
ENSG00000100395.14	22	40705204	41705205	0.043491	rs9611437	7.61	MCV	GTEx_EUR_WB	6.01612e-06	rs9611497	0.0503	-0.38764	2.707	218	103	PRSCSx	0.05	3.9e-08	-4.0901	4.31e-05	rs9611497	0.0434	-0.0809	2.707	218	106	MAGEPRO	0.043	3.3e-07	-4.95	7.25e-07	rs9611497	0.0503	-0.3876	2.707	218	103	PRSCSx	0.05	3.9e-08	-4.09007	4.31e-05	rs9611497	0.0448	-0.117466	2.707	218	2	SINGLE	0.045	2.2e-07	-2.71267	0.00667	rs9611497	0.0453	-0.0319	2.707	218	218	SuSiE	0.045	1.8e-07	-1.56306	0.118
ENSG00000100418.7	22	41121095	42121096	0.224555	rs9611693	6.06	MCV	GTEx_EUR_WB	6.01612e-06	rs8139993	0.143	0.423997	3.865	255	255	MAGEPRO	0.14	6.7e-21	10.1847	2.32e-24	rs8139993	0.143	0.424	3.865	255	255	MAGEPRO	0.14	6.7e-21	10.2	2.32e-24	rs17377643	0.139	-0.2056	-1.755	255	252	PRSCSx	0.14	2.4e-20	1.98972	0.0466	rs17377643	0.137	-0.136992	-1.755	255	11	SINGLE	0.14	4.8e-20	1.52112	0.128	rs9607821	0.139	-0.219	-2.656	255	255	SuSiE	0.14	2.4e-20	2.05671	0.0397
ENSG00000101049.14	20	43058967	44058968	0.056071	rs2179593	-4.024	MCV	GTEx_EUR_WB	6.01612e-06	rs2867725	0.0545	0.356	3.068	398	396	PRSCSx	0.055	1.1e-08	4.24656	2.17e-05	rs2867725	0.0462	0.24	3.068	398	397	MAGEPRO	0.046	1.4e-07	5.4127	6.21e-08	rs2867725	0.0545	0.3559	3.068	398	396	PRSCSx	0.055	1.1e-08	4.24656	2.17e-05	rs2867725	0.039	0.100125	3.068	398	6	SINGLE	0.039	1.3e-06	2.39114	0.0168	rs2867725	0.0433	0.0876	3.068	398	398	SuSiE	0.043	3.4e-07	1.14172	0.254
ENSG00000103591.12	15	66754735	67754736	0.054001	rs2286664	-3.34	MCV	GTEx_EUR_WB	6.01612e-06	rs2414945	0.033	0.275915	-1.023	451	450	MAGEPRO	0.033	7.8e-06	-10.2572	1.1e-24	rs2414945	0.033	0.276	-1.023	451	450	MAGEPRO	0.033	7.8e-06	-10.2572	1.1e-24	rs744910	0.0153	-0.1378	-0.536	451	445	PRSCSx	0.015	0.0018	-0.4612	0.645	rs744910	0.00953	-0.0444	-0.536	451	4	SINGLE	0.0095	0.011	0.00259	0.998	rs744910	0.00595	-0.0795	-0.536	451	451	SuSiE	0.006	0.036	0.30808	0.758
ENSG00000103769.9	15	65226053	66226054	0.068382	rs973519	-7.04	MCV	GTEx_EUR_WB	6.01612e-06	rs4514623	0.0316	0.096329	3.329	334	334	MAGEPRO	0.032	1.2e-05	4.99273	5.95e-07	rs4514623	0.0316	0.0963	3.329	334	334	MAGEPRO	0.032	1.2e-05	4.99273	5.95e-07	rs4514623	0.0193	0.1908	3.329	334	330	PRSCSx	0.019	0.00053	2.05424	0.04	rs4514623	0.0255	0.0885	3.329	334	5	SINGLE	0.025	7.9e-05	2.94105	0.00327	rs4514623	0.0281	0.0279	3.329	334	334	SuSiE	0.028	3.5e-05	3.24411	0.00118
ENSG00000105732.12	19	41568476	42568477	0.031238	rs11878620	3.51	MCV	GTEx_EUR_WB	6.01612e-06	rs4803520	0.0182	-0.104	1.074	175	174	META	0.018	0.00073	-1.2	0.231	rs3826705	0.0166	0.26706	-1.594	175	174	MAGEPRO	0.017	0.0012	-4.71262	2.45e-06	rs3826705	0.00924	0.3752	-1.594	175	172	PRSCSx	0.0092	0.012	-3.17953	0.00148	rs3826705	0.00717	0.0665	-1.594	175	4	SINGLE	0.0072	0.024	-1.8	0.0721	rs3826705	0.00882	0.036	-1.594	175	175	SuSiE	0.0088	0.014	-2.03	0.0419
ENSG00000106609.16	7	66421224	67421225	0.031103	rs9986881	-2.52	MCV	GTEx_EUR_WB	6.01612e-06	rs4718559	0.0168	0.137	1.248	66	14	PT	0.017	0.0011	1.49	0.137	rs4718559	0.0139	0.105	1.248	66	36	MAGEPRO	0.014	0.0028	6.106	1.02e-09	rs4718559	0.011	0.0933	1.248	66	35	PRSCSx	0.011	0.0071	1.60139	0.109	rs4718559	0.00526	0.041632	1.248	66	2	SINGLE	0.0053	0.046	2.12	0.0342	rs4718559	0.00989	0.0117	1.248	66	66	SuSiE	0.0099	0.01	1.00096	0.317
ENSG00000109320.11	4	102001328	103001329	0.04559	rs980455	-6.82	MCV	GTEx_EUR_WB	6.01612e-06	rs747559	0.0284	0.0322	7.871	318	318	SuSiE	0.028	3.2e-05	0.38632	0.699	rs747559	0.016	0.189	7.871	318	318	MAGEPRO	0.016	0.0014	-5.5	3.88e-08	rs747559	0.0182	0.2188	7.871	318	312	PRSCSx	0.018	0.00074	4.46963	7.84e-06	rs747559	0.0181	0.071842	7.871	318	2	SINGLE	0.018	0.00077	3.23265	0.00123	rs747559	0.0284	0.0322	7.871	318	318	SuSiE	0.028	3.2e-05	0.38632	0.699
ENSG00000111424.10	12	47443047	48443048	0.122089	rs11168249	-5.08	MCV	GTEx_EUR_WB	6.01612e-06	rs4516035	0.0648	0.234	4.301	467	466	PRSCSx	0.065	4.5e-10	3.75425	0.000174	rs4516035	0.0635	0.245	4.301	467	467	MAGEPRO	0.064	6.6e-10	5.56145	2.68e-08	rs4516035	0.0648	0.2343	4.301	467	466	PRSCSx	0.065	4.5e-10	3.75425	0.000174	rs4516035	0.056	0.123	4.301	467	8	SINGLE	0.056	6.8e-09	4.08544	4.4e-05	rs4516035	0.0635	0.152	4.301	467	467	SuSiE	0.063	6.8e-10	3.77289	0.000161
ENSG00000115738.9	2	8178853	9178854	0.095387	rs3889840	-6.681	MCV	GTEx_EUR_WB	6.01612e-06	rs11691910	0.0305	0.125	-1.252	368	367	MAGEPRO_fullsumstats	0.031	1.7e-05	-8.22	1.96e-16	rs11691910	0.0261	0.106	-1.252	368	367	MAGEPRO	0.026	6.5e-05	-7.12	1.04e-12	rs11691910	0.0162	0.153	-1.252	368	357	PRSCSx	0.016	0.0014	-3.37	0.000742	rs11691910	0.0114	0.0533	-1.252	368	5	SINGLE	0.011	0.0062	-3.59	0.000326	rs11691910	0.0153	0.0628	-1.252	368	368	SuSiE	0.015	0.0018	-0.9	0.368
ENSG00000115956.9	2	67865172	68865173	0.100636	rs11126185	3.323	MCV	GTEx_EUR_WB	6.01612e-06	rs17035375	0.059	0.136	4.122	447	447	MAGEPRO	0.059	2.7e-09	4.65	3.37e-06	rs17035375	0.059	0.136	4.122	447	447	MAGEPRO	0.059	2.7e-09	4.65	3.37e-06	rs17035375	0.0542	0.1639	4.122	447	442	PRSCSx	0.054	1.2e-08	4.16	3.12e-05	rs17035375	0.0528	0.102	4.122	447	7	SINGLE	0.053	1.8e-08	4.33	1.48e-05	rs17035375	0.0518	0.0806	4.122	447	447	SuSiE	0.052	2.5e-08	4.35	1.36e-05
ENSG00000118197.13	1	200169968	201169969	0.135832	rs12128213	4.119	MCV	GTEx_EUR_WB	6.01612e-06	rs12126676	0.0921	-0.288	3.95	468	468	SuSiE	0.092	8.7e-14	-4.08946	4.32e-05	rs12126676	0.0841	-0.307	3.95	468	467	MAGEPRO	0.084	1.1e-12	-5.04	4.58e-07	rs12126676	0.0902	-0.3179	3.95	468	461	PRSCSx	0.09	1.6e-13	-4.52437	6.06e-06	rs12126676	0.085	-0.149	3.95	468	7	SINGLE	0.085	8.2e-13	-3.57	0.000355	rs12126676	0.0921	-0.288	3.95	468	468	SuSiE	0.092	8.7e-14	-4.09	4.32e-05
ENSG00000120029.12	10	101556192	102556193	0.127175	rs11594073	5.08	MCV	GTEx_EUR_WB	6.01612e-06	rs17697930	0.0754	0.308	-1.362	260	260	META	0.075	1.7e-11	3.29	0.001	rs17697512	0.0726	0.102	-1.274	260	260	MAGEPRO	0.073	4e-11	4.82849	1.38e-06	rs17697512	0.0651	0.1579	-1.274	260	258	PRSCSx	0.065	4.1e-10	-2.25333	0.0242	rs17697512	0.0571	0.112085	-1.274	260	8	SINGLE	0.057	4.8e-09	-1.1553	0.248	rs17697512	0.0642	0.0436	-1.274	260	260	SuSiE	0.064	5.4e-10	-1.01334	0.311
ENSG00000120688.8	13	40561440	41561441	0.060069	rs2701859	5.38	MCV	GTEx_EUR_WB	6.01612e-06	rs17532490	0.066	0.235	-4.146	258	258	SuSiE	0.066	3.1e-10	-4.0613	4.88e-05	rs17532490	0.0593	0.18464	-4.146	258	258	MAGEPRO	0.059	2.5e-09	-5.25866	1.45e-07	rs17532490	0.0649	0.209	-4.146	258	253	PRSCSx	0.065	4.3e-10	-3.6188	0.000296	rs17532490	0.0646	0.122263	-4.146	258	6	SINGLE	0.065	4.7e-10	-3.59404	0.000326	rs17532490	0.066	0.235	-4.146	258	258	SuSiE	0.066	3.1e-10	-4.06127	4.88e-05
ENSG00000122512.14	7	5509124	6509125	0.095323	rs852432	3.73	MCV	GTEx_EUR_WB	6.01612e-06	rs17136307	0.0548	0.13	6.299	103	102	MAGEPRO_fullsumstats	0.055	9.9e-09	-0.646	0.518	rs17136307	0.0447	0.194	6.299	103	102	MAGEPRO	0.045	2.2e-07	5.0923	3.54e-07	rs17136307	0.0455	0.1736	6.299	103	96	PRSCSx	0.046	1.7e-07	4.50574	6.61e-06	rs17136307	0.0465	0.090912	6.299	103	4	SINGLE	0.046	1.3e-07	3.69	0.000223	rs17136307	0.0509	0.11	6.299	103	103	SuSiE	0.051	3.3e-08	0.41793	0.676
ENSG00000130775.15	1	27372542	28372543	0.125966	rs11247766	-5.44	MCV	GTEx_EUR_WB	6.01612e-06	rs3766398	0.0716	0.295	2.148	177	177	MAGEPRO	0.072	5.5e-11	4.60214	4.18e-06	rs3766398	0.0716	0.295	2.148	177	177	MAGEPRO	0.072	5.5e-11	4.6	4.18e-06	rs3766398	0.0638	0.3327	2.148	177	175	PRSCSx	0.064	6.2e-10	2.88366	0.00393	rs3766398	0.0472	0.139	2.148	177	8	SINGLE	0.047	1e-07	2.45	0.0143	rs3766398	0.0647	0.257	2.148	177	177	SuSiE	0.065	4.7e-10	3.59	0.000331
ENSG00000134222.16	1	108783185	109783186	0.188456	rs2301230	-3.844	MCV	GTEx_EUR_WB	6.01612e-06	rs7528419	0.0864	0.382	4.935	420	420	MAGEPRO	0.086	5.2e-13	7.1381	9.46e-13	rs7528419	0.0864	0.382	4.935	420	420	MAGEPRO	0.086	5.2e-13	7.14	9.46e-13	rs7528419	0.0787	0.3282	4.935	420	420	PRSCSx	0.079	5.9e-12	3.83207	0.000127	rs7528419	0.0791	0.159	4.935	420	7	SINGLE	0.079	5.2e-12	3.18	0.00148	rs7528419	0.0753	0.131	4.935	420	420	SuSiE	0.075	1.7e-11	-0.262	0.793
ENSG00000134575.9	11	46748905	47748906	0.160195	rs4992357	-3.41	MCV	GTEx_EUR_WB	6.01612e-06	rs3781619	0.172	-0.106	-6.96	273	152	MAGEPRO	0.17	2.8e-25	5.04937	4.43e-07	rs3781619	0.172	-0.106	-6.96	273	152	MAGEPRO	0.17	2.8e-25	5.04937	4.43e-07	rs3781619	0.165	-0.1323	-6.96	273	137	PRSCSx	0.16	3.5e-24	1.10951	0.267	rs3781619	0.166	-0.0953	-6.96	273	11	SINGLE	0.17	2.4e-24	0.89461	0.371	rs326222	0.163	-0.0516	7.138	273	273	SuSiE	0.16	6.2e-24	4.17217	3.02e-05
ENSG00000135913.10	2	218068360	219068361	0.04174	rs860573	17.488	MCV	GTEx_EUR_WB	6.01612e-06	rs591573	0.0375	0.482	-3.15	319	317	PRSCSx	0.037	2e-06	-2.92	0.00355	rs591573	0.0332	0.0904	-3.15	319	319	MAGEPRO	0.033	7.4e-06	-7.74	9.9e-15	rs591573	0.0375	0.4823	-3.15	319	317	PRSCSx	0.037	2e-06	-2.92	0.00355	rs591573	0.0363	0.0821	-3.15	319	2	SINGLE	0.036	2.9e-06	-1.69	0.0912	rs591573	0.0375	0.0103	-3.15	319	319	SuSiE	0.037	2e-06	-0.897	0.37
ENSG00000136271.10	7	44075050	45075051	0.085067	rs6969223	3.6	MCV	GTEx_EUR_WB	6.01612e-06	rs217375	0.0485	0.149	6.233	110	108	MAGEPRO_fullsumstats	0.049	6.8e-08	3.55	0.000389	rs217375	0.0472	0.213	6.233	110	108	MAGEPRO	0.047	1e-07	7.1464	8.91e-13	rs217375	0.0454	0.1442	6.233	110	107	PRSCSx	0.045	1.7e-07	2.87026	0.0041	rs217375	0.0421	0.082399	6.233	110	11	SINGLE	0.042	4.9e-07	2.85	0.00433	rs217375	0.0439	0.0691	6.233	110	110	SuSiE	0.044	2.8e-07	3.05034	0.00229
ENSG00000138029.13	2	25743169	26743170	0.050034	rs6732186	-3.652	MCV	GTEx_EUR_WB	6.01612e-06	rs17529722	0.0403	0.115	-2.559	289	289	MAGEPRO_fullsumstats	0.04	8.3e-07	-9.22	2.94e-20	rs17529722	0.0353	0.139	-2.559	289	289	MAGEPRO	0.035	3.9e-06	-4.62	3.82e-06	rs17529722	0.0331	0.1944	-2.559	289	285	PRSCSx	0.033	7.6e-06	-3.2	0.00137	rs17529722	0.0339	0.0827	-2.559	289	4	SINGLE	0.034	6e-06	-3.2	0.00139	rs17529722	0.0271	0.105	-2.559	289	289	SuSiE	0.027	4.8e-05	-3.12	0.00183
ENSG00000139514.12	13	29095687	30095688	0.139444	rs9506220	3.31	MCV	GTEx_EUR_WB	6.01612e-06	rs11618507	0.0765	-0.247	4.515	545	545	MAGEPRO	0.077	1.2e-11	-4.5983	4.26e-06	rs11618507	0.0765	-0.24657	4.515	545	545	MAGEPRO	0.077	1.2e-11	-4.59834	4.26e-06	rs11618507	0.0708	-0.244	4.515	545	540	PRSCSx	0.071	6.9e-11	-4.1794	2.92e-05	rs11618507	0.0745	-0.145691	4.515	545	4	SINGLE	0.074	2.2e-11	-4.46362	8.06e-06	rs11618507	0.0735	-0.283	4.515	545	545	SuSiE	0.074	3e-11	-4.51469	6.34e-06
ENSG00000141295.13	17	47341332	48341333	0.491935	rs12602010	5.37	MCV	GTEx_EUR_WB	6.01612e-06	rs11079797	0.346	-0.278	5.665	354	352	MAGEPRO	0.35	1.8e-54	-4.63	3.58e-06	rs11079797	0.346	-0.27844	5.665	354	352	MAGEPRO	0.35	1.8e-54	-4.63	3.58e-06	rs11079797	0.343	-0.2692	5.665	354	347	PRSCSx	0.34	6.6e-54	-3.92	8.79e-05	rs11079797	0.344	-0.219	5.665	354	6	SINGLE	0.34	5.6e-54	-3.94681	7.92e-05	rs11079797	0.303	-0.498	5.665	354	354	SuSiE	0.3	1.3e-46	-4.11	3.88e-05
ENSG00000142082.14	11	0	736431	0.125892	rs7944394	-6.9	MCV	GTEx_EUR_WB	6.01612e-06	rs7102856	0.0616	0.144	-2.351	249	249	SuSiE	0.062	1.2e-09	-3.0185	0.00254	rs1045454	0.0562	-0.203	0.332	249	249	MAGEPRO	0.056	6.4e-09	-4.76204	1.92e-06	rs1045454	0.0602	-0.2097	0.332	249	246	PRSCSx	0.06	1.9e-09	-3.85582	0.000115	rs1045454	0.0493	-0.0698	0.332	249	11	SINGLE	0.049	5.4e-08	-3.95614	7.62e-05	rs7102856	0.0616	0.144	-2.351	249	249	SuSiE	0.062	1.2e-09	-3.0185	0.00254
ENSG00000149177.12	11	47480557	48480558	0.072783	rs2290850	2.67	MCV	GTEx_EUR_WB	6.01612e-06	rs7130876	0.0665	0.109	-7.834	202	201	MAGEPRO	0.067	2.6e-10	-6.08106	1.19e-09	rs7130876	0.0665	0.109	-7.834	202	201	MAGEPRO	0.067	2.6e-10	-6.08106	1.19e-09	rs1681630	0.0626	0.1563	11.3	202	197	PRSCSx	0.063	8.9e-10	1.14563	0.252	rs1681630	0.0614	0.0936	11.3	202	4	SINGLE	0.061	1.3e-09	0.95198	0.341	rs1681630	0.0661	0.113	11.3	202	202	SuSiE	0.066	3e-10	0.56864	0.57
ENSG00000151287.16	13	102273810	103273811	0.091731	rs4772509	-2.91	MCV	GTEx_EUR_WB	6.01612e-06	rs677594	0.0622	0.0294	-4.207	602	602	SuSiE	0.062	1e-09	-4.2509	2.13e-05	rs677594	0.0483	0.17754	-4.207	602	599	MAGEPRO	0.048	7.3e-08	-4.96538	6.86e-07	rs677594	0.0511	0.2184	-4.207	602	593	PRSCSx	0.051	3.1e-08	-4.1552	3.25e-05	rs677594	0.0533	0.134547	-4.207	602	3	SINGLE	0.053	1.6e-08	-4.21991	2.44e-05	rs677594	0.0622	0.0294	-4.207	602	602	SuSiE	0.062	1e-09	-4.25086	2.13e-05
ENSG00000154813.9	3	15764971	16764972	0.082473	rs12487013	-4.81	MCV	GTEx_EUR_WB	6.01612e-06	rs2063777	0.0555	-0.173249	3.392	495	495	MAGEPRO	0.055	8e-09	-9.75	1.92e-22	rs2063777	0.0555	-0.173	3.392	495	495	MAGEPRO	0.055	8e-09	-9.74581	1.92e-22	rs2063777	0.0545	-0.3745	3.392	495	493	PRSCSx	0.054	1.1e-08	-3.91	9.28e-05	rs2063777	0.051	-0.132144	3.392	495	1	SINGLE	0.051	3.2e-08	-3.392	0.000694	rs2063777	0.0524	-0.0607	3.392	495	495	SuSiE	0.052	2.1e-08	-3.27	0.00108
ENSG00000156599.10	11	57167746	58167747	0.131437	rs7950126	3.78	MCV	GTEx_EUR_WB	6.01612e-06	rs7117205	0.0686	0.171	-9.438	355	355	MAGEPRO_fullsumstats	0.069	1.4e-10	8.27137	1.32e-16	rs627145	0.0672	-0.179	-4.13	355	355	MAGEPRO	0.067	2.2e-10	10.8196	2.78e-27	rs7117205	0.0574	0.2397	-9.438	355	354	PRSCSx	0.057	4.4e-09	-0.41504	0.678	rs7117205	0.0561	0.0735	-9.438	355	7	SINGLE	0.056	6.7e-09	-0.40719	0.684	rs1783978	0.0596	-0.0421	-4.514	355	355	SuSiE	0.06	2.3e-09	0.08794	0.93
ENSG00000160948.13	8	143928562	144928563	0.624887	rs2727229	3.5	MCV	GTEx_EUR_WB	6.01612e-06	rs3735840	0.426	-0.45	-7.196	185	183	MAGEPRO	0.43	1.9e-70	6.87953	6.01e-12	rs3735840	0.426	-0.45	-7.196	185	183	MAGEPRO	0.43	1.9e-70	6.87953	6.01e-12	rs3735840	0.422	-0.4183	-7.196	185	180	PRSCSx	0.42	1.7e-69	4.381	1.18e-05	rs3735840	0.42	-0.317	-7.196	185	11	SINGLE	0.42	4.2e-69	3.80002	0.000145	rs3735840	0.418	-0.323	-7.196	185	185	SuSiE	0.42	1.1e-68	4.39	1.16e-05
ENSG00000161055.3	5	180091539	181091540	0.424406	rs35157246	2.94	MCV	GTEx_EUR_WB	6.01612e-06	rs10052782	0.365	0.538	4.526	356	356	MAGEPRO_fullsumstats	0.36	5.5e-58	3.93	8.49e-05	rs10052782	0.363	0.552	4.526	356	356	MAGEPRO	0.36	1.3e-57	4.63403	3.59e-06	rs10052782	0.358	0.5283	4.526	356	350	PRSCSx	0.36	1.4e-56	3.77574	0.00016	rs10052782	0.365	0.492	4.526	356	7	SINGLE	0.36	5.9e-58	4.2838	1.84e-05	rs10052782	0.364	0.299	4.526	356	356	SuSiE	0.36	7.1e-58	-0.10299	0.918
ENSG00000163833.7	3	121093118	122093119	0.083254	rs12106790	3.21	MCV	GTEx_EUR_WB	6.01612e-06	rs12489511	0.0635	0.026362	4.609	320	320	SuSiE	0.064	6.6e-10	-0.911	0.362	rs1492177	0.0498	0.114	4.256	320	320	MAGEPRO	0.05	4.6e-08	5.35127	8.73e-08	rs12490565	0.0497	0.0523	4.683	320	314	PRSCSx	0.05	4.7e-08	1.62	0.106	rs12490565	0.0493	0.04655	4.683	320	11	SINGLE	0.049	5.4e-08	3.25634	0.00113	rs12489511	0.0635	0.0264	4.609	320	320	SuSiE	0.064	6.6e-10	-0.911	0.362
ENSG00000166529.14	7	99549773	100549774	0.099758	rs11761256	-2.44	MCV	GTEx_EUR_WB	6.01612e-06	rs10281368	0.0665	-0.253	0.126	71	2	PT	0.067	2.6e-10	2.08	0.0379	rs10281368	0.0641	-0.302	0.126	71	70	MAGEPRO	0.064	5.6e-10	-6.2536	4.01e-10	rs10281368	0.0626	-0.1996	0.126	71	69	PRSCSx	0.063	8.8e-10	1.70969	0.0873	rs10281368	0.0624	-0.127267	0.126	71	5	SINGLE	0.062	9.5e-10	1.85	0.0641	rs10281368	0.0533	-0.166	0.126	71	71	SuSiE	0.053	1.6e-08	0.22682	0.821
ENSG00000169228.13	5	176803743	177803744	0.050834	rs2630757	-3.65	MCV	GTEx_EUR_WB	6.01612e-06	rs6885410	0.031	0.0726	-2.045	236	236	MAGEPRO_fullsumstats	0.031	1.4e-05	-5.8	6.82e-09	rs6885410	0.0267	0.171	-2.045	236	236	MAGEPRO	0.027	5.3e-05	-5.41884	6e-08	rs6885410	0.0145	0.1948	-2.045	236	233	PRSCSx	0.015	0.0023	-2.21579	0.0267	rs6885410	0.0191	0.0811	-2.045	236	2	SINGLE	0.019	0.00055	-2.13689	0.0326	rs6885410	0.0111	0.141	-2.045	236	236	SuSiE	0.011	0.0069	-2.1822	0.0291
ENSG00000172965.14	2	110995099	111995100	0.064278	rs1900710	4.665	MCV	GTEx_EUR_WB	6.01612e-06	rs1463118	0.062	-0.214	-8.037	268	266	MAGEPRO	0.062	1.1e-09	-8.37	5.74e-17	rs1463118	0.062	-0.214	-8.037	268	266	MAGEPRO	0.062	1.1e-09	-8.37	5.74e-17	rs1463118	0.0609	-0.196	-8.037	268	263	PRSCSx	0.061	1.5e-09	-3.7	0.000213	rs1463118	0.0525	-0.0999	-8.037	268	4	SINGLE	0.052	2e-08	-3.06	0.00223	rs1900710	0.0491	0.109	-23.996	268	268	SuSiE	0.049	5.7e-08	-3.06	0.00221
ENSG00000173442.12	11	65076037	66076038	0.074857	rs688862	6.41	MCV	GTEx_EUR_WB	6.01612e-06	rs12360896	0.0562	-0.107	-3.661	309	309	MAGEPRO	0.056	6.4e-09	5.54301	2.97e-08	rs12360896	0.0562	-0.107	-3.661	309	309	MAGEPRO	0.056	6.4e-09	5.54301	2.97e-08	rs12360896	0.0527	-0.2011	-3.661	309	302	PRSCSx	0.053	1.9e-08	4.07572	4.59e-05	rs12360896	0.0517	-0.107	-3.661	309	5	SINGLE	0.052	2.6e-08	4.10614	4.02e-05	rs12360896	0.0532	-0.106	-3.661	309	309	SuSiE	0.053	1.6e-08	4.03804	5.39e-05
ENSG00000175581.13	11	73287315	74287316	0.215707	rs11602906	5.06	MCV	GTEx_EUR_WB	6.01612e-06	rs1641	0.215	0.119	-4.473	256	256	MAGEPRO_fullsumstats	0.21	8.2e-32	-4.92638	8.38e-07	rs1641	0.205	0.174	-4.473	256	256	MAGEPRO	0.2	2.9e-30	-4.61976	3.84e-06	rs1641	0.207	0.1686	-4.473	256	254	PRSCSx	0.21	1.5e-30	-4.22063	2.44e-05	rs1641	0.2	0.132	-4.473	256	17	SINGLE	0.2	1.5e-29	-4.5106	6.46e-06	rs12274970	0.199	0.26	-0.296	256	256	SuSiE	0.2	2.6e-29	-4.21032	2.55e-05
ENSG00000176125.4	7	100389717	101389718	0.0811	rs1734907	-5.37	MCV	GTEx_EUR_WB	6.01612e-06	rs15624	0.0849	0.299	0.399	105	104	MAGEPRO	0.085	8.5e-13	5.18	2.19e-07	rs15624	0.0849	0.299	0.399	105	104	MAGEPRO	0.085	8.5e-13	5.1823	2.19e-07	rs15624	0.0793	0.3209	0.399	105	100	PRSCSx	0.079	4.9e-12	-0.59106	0.554	rs15624	0.0785	0.206708	0.399	105	3	SINGLE	0.078	6.3e-12	0.436	0.663	rs15624	0.0817	0.201	0.399	105	105	SuSiE	0.082	2.3e-12	0.35681	0.721
ENSG00000176358.15	17	49344156	50344157	0.06973	rs2233669	4.22	MCV	GTEx_EUR_WB	6.01612e-06	rs4794061	0.0436	0.335	-3.249	360	360	MAGEPRO	0.044	3.1e-07	-5.35	8.59e-08	rs4794061	0.0436	0.33537	-3.249	360	360	MAGEPRO	0.044	3.1e-07	-5.35	8.59e-08	rs4794061	0.0399	0.3134	-3.249	360	355	PRSCSx	0.04	9.6e-07	-3.31	0.000938	rs4794061	0.0363	0.089	-3.249	360	3	SINGLE	0.036	2.8e-06	-2.24489	0.0248	rs4794061	0.0393	0.132	-3.249	360	360	SuSiE	0.039	1.1e-06	-1.1	0.273
ENSG00000182117.5	15	33843176	34843177	0.295548	rs1133154	2.921	MCV	GTEx_EUR_WB	6.01612e-06	rs6495662	0.375	0.477911	-4.344	368	7	SINGLE	0.37	7e-60	-4.28786	1.8e-05	rs6495662	0.37	0.38	-4.344	368	367	MAGEPRO	0.37	5e-59	-4.60947	4.04e-06	rs6495662	0.37	0.5484	-4.344	368	363	PRSCSx	0.37	4.5e-59	-4.13496	3.55e-05	rs6495662	0.375	0.478	-4.344	368	7	SINGLE	0.37	7e-60	-4.28786	1.8e-05	rs6495662	0.373	0.305	-4.344	368	368	SuSiE	0.37	1.6e-59	-4.36	1.3e-05
ENSG00000184117.11	22	29081336	30081337	0.054344	rs5752918	4	MCV	GTEx_EUR_WB	6.01612e-06	rs12160473	0.0417	-0.150034	-4.422	341	336	PRSCSx	0.042	5.4e-07	2.3187	0.0204	rs12160473	0.0397	-0.197	-4.422	341	341	MAGEPRO	0.04	1e-06	5.16	2.5e-07	rs12160473	0.0417	-0.15	-4.422	341	336	PRSCSx	0.042	5.4e-07	2.31869	0.0204	rs12160473	0.0308	-0.051468	-4.422	341	9	SINGLE	0.031	1.6e-05	2.88311	0.00394	rs2245185	0.0267	0.0281	-0.598	341	341	SuSiE	0.027	5.3e-05	0.23087	0.817
ENSG00000185811.16	7	49804123	50804124	0.0976	rs17152102	-4.46	MCV	GTEx_EUR_WB	6.01612e-06	rs11506039	0.0722	-0.16	-3.31	158	158	SuSiE	0.072	4.6e-11	-0.0697	0.944	rs11506039	0.069	-0.24	-3.31	158	157	MAGEPRO	0.069	1.2e-10	5.9238	3.15e-09	rs11506039	0.0687	-0.2698	-3.31	158	157	PRSCSx	0.069	1.3e-10	3.10854	0.00188	rs11506039	0.0652	-0.161366	-3.31	158	3	SINGLE	0.065	3.9e-10	2.44	0.0148	rs11506039	0.0722	-0.16	-3.31	158	158	SuSiE	0.072	4.6e-11	-0.06971	0.944
ENSG00000189050.15	17	59464760	60464761	0.077038	rs1295927	-12.15	MCV	GTEx_EUR_WB	6.01612e-06	rs9907660	0.0475	0.169	0.979	186	186	MAGEPRO	0.048	9.2e-08	6.97	3.07e-12	rs9907660	0.0475	0.1687	0.979	186	186	MAGEPRO	0.048	9.2e-08	6.97	3.07e-12	rs9907660	0.0351	0.1964	0.979	186	183	PRSCSx	0.035	4.2e-06	4.21	2.52e-05	rs2526353	0.0196	-0.0595	-4.705	186	4	SINGLE	0.02	0.00048	4.51586	6.31e-06	rs2526353	0.0116	-0.0301	-4.705	186	186	SuSiE	0.012	0.0058	4.22	2.41e-05
ENSG00000197712.11	4	38367676	39367677	0.049904	rs337639	4.63	MCV	GTEx_EUR_WB	6.01612e-06	rs17582830	0.0526	0.172	-3.854	428	428	MAGEPRO	0.053	2e-08	-5.04109	4.63e-07	rs17582830	0.0526	0.172	-3.854	428	428	MAGEPRO	0.053	2e-08	-5.04	4.63e-07	rs17582830	0.0401	0.2794	-3.854	428	420	PRSCSx	0.04	8.9e-07	-0.68236	0.495	rs17582830	0.0356	0.108614	-3.854	428	2	SINGLE	0.036	3.6e-06	-3.27848	0.00104	rs17582830	0.0395	0.148	-3.854	428	428	SuSiE	0.04	1.1e-06	-3.92693	8.6e-05
ENSG00000198912.10	1	3400284	4400285	0.241202	rs11578011	-3.308	MCV	GTEx_EUR_WB	6.01612e-06	rs7367066	0.176	-0.447	3.616	491	491	MAGEPRO	0.18	7.6e-26	-5.94949	2.69e-09	rs7367066	0.176	-0.447	3.616	491	491	MAGEPRO	0.18	7.6e-26	-5.95	2.69e-09	rs7367066	0.168	-0.3941	3.616	491	484	PRSCSx	0.17	1.1e-24	-3.5505	0.000385	rs7367066	0.17	-0.311	3.616	491	3	SINGLE	0.17	6.4e-25	-4.15	3.39e-05	rs7367066	0.17	-0.416	3.616	491	491	SuSiE	0.17	6.6e-25	-3.79	0.000153
ENSG00000213420.7	7	99677368	100677369	0.041097	rs221786	4.91	MCV	GTEx_EUR_WB	6.01612e-06	rs6948729	0.0188	-0.0846	-2.114	73	70	PRSCSx	0.019	0.00061	3.1	0.00194	rs2272337	0.0121	-0.0646	4.171	73	72	MAGEPRO	0.012	0.005	6.8204	9.08e-12	rs6948729	0.0188	-0.0846	-2.114	73	70	PRSCSx	0.019	0.00061	3.09874	0.00194	rs2272337	0.0135	-0.028071	4.171	73	4	SINGLE	0.014	0.0032	3.39	0.000709	rs12878	0.0147	-0.0348	-5.863	73	73	SuSiE	0.015	0.0022	4.39152	1.13e-05
ENSG00000228672.3	5	138895712	139895713	0.100011	rs13153461	-4.09	MCV	GTEx_EUR_WB	6.01612e-06	rs12516732	0.0727	-0.0447	3.299	219	219	SuSiE	0.073	3.8e-11	-1.79	0.0736	rs12516732	0.052	-0.274	3.299	219	218	MAGEPRO	0.052	2.3e-08	-5.79658	6.77e-09	rs12516732	0.0513	-0.2765	3.299	219	216	PRSCSx	0.051	2.9e-08	-2.29693	0.0216	rs12516732	0.0461	-0.106	3.299	219	5	SINGLE	0.046	1.4e-07	-1.93924	0.0525	rs12516732	0.0727	-0.0447	3.299	219	219	SuSiE	0.073	3.8e-11	-1.78934	0.0736
ENSG00000268218.1	16	88769938	89769939	0.024703	rs837763	-4.71	MCV	GTEx_EUR_WB	6.01612e-06	rs12932016	0.0232	0.144	-0.563	350	348	META	0.023	0.00016	20.4145	1.24e-92	rs3096294	0.0131	-0.151	1.713	350	348	MAGEPRO	0.013	0.0037	-4.73	2.28e-06	rs3096294	0.00721	-0.1728	1.713	350	340	PRSCSx	0.0072	0.024	-3.70273	0.000213	rs3096294	0.00722	-0.0628	1.713	350	3	SINGLE	0.0072	0.024	-3.82355	0.000132	rs3096294	0.0102	-0.0851	1.713	350	350	SuSiE	0.01	0.0093	-3.88753	0.000101
ENSG00000270091.1	17	19397286	20397287	0.050906	rs12150591	2.53	MCV	GTEx_EUR_WB	6.01612e-06	rs10459970	0.0286	0.163	2.987	247	246	MAGEPRO	0.029	3e-05	-5.26	1.43e-07	rs10459970	0.0286	0.16328	2.987	247	246	MAGEPRO	0.029	3e-05	-5.26	1.43e-07	rs10459970	0.0223	0.1824	2.987	247	244	PRSCSx	0.022	0.00021	-3.07	0.00213	rs10459970	0.0165	0.0731	2.987	247	3	SINGLE	0.017	0.0012	-3.09362	0.00198	rs10459970	0.00844	0.0638	2.987	247	247	SuSiE	0.0084	0.016	1.08	0.28
ENSG00000033800.13	15	67554178	68554179	0.258415	rs16951304	3.414	NEU	GTEx_EUR_WB	6.01612e-06	rs12593922	0.114	-0.367535	1.645	393	390	PRSCSx	0.11	6.7e-17	-4.18006	2.91e-05	rs12593922	0.107	-0.247	1.645	393	393	MAGEPRO	0.11	6.8e-16	-4.91	9.13e-07	rs12593922	0.114	-0.3675	1.645	393	390	PRSCSx	0.11	6.7e-17	-4.18006	2.91e-05	rs12593922	0.113	-0.143	1.645	393	8	SINGLE	0.11	1.1e-16	-2.92277	0.00347	rs12593922	0.0967	-0.277	1.645	393	393	SuSiE	0.097	2e-14	-3.19398	0.0014
ENSG00000044115.20	5	138110966	139110967	0.246585	rs11746692	-2.93	NEU	GTEx_EUR_WB	6.01612e-06	rs12719515	0.437	-0.246	2.31	267	267	SuSiE	0.44	8.9e-73	-1.08344	0.279	rs906695	0.421	0.417	-2.397	267	267	MAGEPRO	0.42	2.2e-69	-7.62996	2.35e-14	rs6596456	0.427	-0.649	-2.383	267	266	PRSCSx	0.43	1e-70	-0.22019	0.826	rs6596456	0.434	-0.267	-2.383	267	6	SINGLE	0.43	3.8e-72	-0.23956	0.811	rs12719515	0.437	-0.246	2.31	267	267	SuSiE	0.44	8.9e-73	-1.08344	0.279
ENSG00000052795.12	4	158269137	159269138	0.044526	rs17296861	3.64	NEU	GTEx_EUR_WB	6.01612e-06	rs3756080	0.0303	0.25	-1.263	226	226	META	0.03	1.8e-05	10.5	1.05e-25	rs4331733	0.0291	-0.12	-3.704	226	226	MAGEPRO	0.029	2.6e-05	6.13	9.04e-10	rs4331733	0.0162	-0.2251	-3.704	226	222	PRSCSx	0.016	0.0014	1.38933	0.165	rs4331733	0.012	-0.057144	-3.704	226	5	SINGLE	0.012	0.0052	1.22552	0.22	rs4331733	0.0177	-0.0225	-3.704	226	226	SuSiE	0.018	0.00086	2.0987	0.0358
ENSG00000070444.14	17	1901117	2901118	0.129946	rs2984942	-5.07	NEU	GTEx_EUR_WB	6.01612e-06	rs2429919	0.0899	0.321	3.876	380	372	PRSCSx	0.09	1.8e-13	4.02418	5.72e-05	rs2429919	0.0856	0.31399	3.876	380	378	MAGEPRO	0.086	6.8e-13	4.9892	6.06e-07	rs2429919	0.0899	0.3209	3.876	380	372	PRSCSx	0.09	1.8e-13	4.02418	5.72e-05	rs2429919	0.0773	0.154	3.876	380	8	SINGLE	0.077	9.3e-12	3.94	8.02e-05	rs2429919	0.0874	0.301	3.876	380	380	SuSiE	0.087	3.9e-13	2.85241	0.00434
ENSG00000072310.16	17	17337001	18337002	0.10382	rs4925114	-3.06	NEU	GTEx_EUR_WB	6.01612e-06	rs9915248	0.184	-0.0597	-3.599	367	367	SuSiE	0.18	4e-27	3.25112	0.00115	rs9902941	0.181	-0.12142	-3.561	367	366	MAGEPRO	0.18	1.2e-26	4.74027	2.13e-06	rs12941039	0.167	-0.1728	-3.428	367	363	PRSCSx	0.17	1.5e-24	4.04197	5.3e-05	rs12941039	0.177	-0.117	-3.428	367	20	SINGLE	0.18	5.3e-26	3.57	0.00036	rs9915248	0.184	-0.0597	-3.599	367	367	SuSiE	0.18	4e-27	3.25112	0.00115
ENSG00000072682.18	5	131795314	132795315	0.086074	rs10058074	-6.63	NEU	GTEx_EUR_WB	6.01612e-06	rs7737937	0.0351	0.117	-1.813	352	343	PRSCSx	0.035	4.2e-06	-0.54654	0.585	rs156109	0.0257	0.106	-3.344	352	351	MAGEPRO	0.026	7.4e-05	-6.20089	5.61e-10	rs7737937	0.0351	0.1173	-1.813	352	343	PRSCSx	0.035	4.2e-06	-0.54654	0.585	rs156109	0.0206	0.0354	-3.344	352	10	SINGLE	0.021	0.00036	-2.34785	0.0189	rs7737937	0.0114	0.0532	-1.813	352	352	SuSiE	0.011	0.0063	-1.11743	0.264
ENSG00000073584.18	17	40148298	41148299	0.047447	rs2314338	8.06	NEU	GTEx_EUR_WB	6.01612e-06	rs11659024	0.0264	-0.23	-1.28	334	203	PRSCSx	0.026	5.9e-05	1.88161	0.0599	rs2429548	0.0258	0.17488	2.485	334	224	MAGEPRO	0.026	7.2e-05	6.84203	7.81e-12	rs11659024	0.0264	-0.2298	-1.28	334	203	PRSCSx	0.026	5.9e-05	1.88161	0.0599	rs11659024	0.0194	-0.071	-1.28	334	1	SINGLE	0.019	0.00052	1.28	0.201	rs11659024	0.0144	-0.102	-1.28	334	334	SuSiE	0.014	0.0024	1.32714	0.184
ENSG00000074603.18	15	65017703	66017704	0.054116	rs590958	-5.84	NEU	GTEx_EUR_WB	6.01612e-06	rs3803414	0.0211	0.116559	-1.802	281	281	MAGEPRO_fullsumstats	0.021	0.00031	-4.14779	3.36e-05	rs3803414	0.0191	0.092	-1.802	281	281	MAGEPRO	0.019	0.00056	-4.84	1.33e-06	rs3803414	0.0197	0.1611	-1.802	281	277	PRSCSx	0.02	0.00047	-3.57305	0.000353	rs3803414	0.0189	0.0721	-1.802	281	2	SINGLE	0.019	0.00059	-3.83579	0.000125	rs3803414	0.00769	0.102	-1.802	281	281	SuSiE	0.0077	0.021	-3.61629	0.000299
ENSG00000088766.11	20	5506089	6506090	0.075689	rs6053549	3.601	NEU	GTEx_EUR_WB	6.01612e-06	rs6139898	0.0216	0.162	1.898	510	509	MAGEPRO_fullsumstats	0.022	0.00026	0.92098	0.357	rs6139898	0.019	0.345	1.898	510	509	MAGEPRO	0.019	0.00058	5.7928	6.92e-09	rs6139898	0.02	0.2312	1.898	510	507	PRSCSx	0.02	0.00043	2.14	0.0322	rs6139898	0.0208	0.087381	1.898	510	4	SINGLE	0.021	0.00033	2.1849	0.0289	rs6139898	0.0126	0.123	1.898	510	510	SuSiE	0.013	0.0043	1.60537	0.108
ENSG00000100100.12	22	30792497	31792498	0.05104	rs6518754	-3.98	NEU	GTEx_EUR_WB	6.01612e-06	rs2027982	0.0393	-0.061612	7.738	310	310	SuSiE	0.039	1.1e-06	-3.06455	0.00218	rs2027982	0.0255	-0.0965	7.738	310	310	MAGEPRO	0.025	7.9e-05	-12.3084	8.16e-35	rs2027982	0.0235	-0.2265	7.738	310	308	PRSCSx	0.023	0.00015	-2.12328	0.0337	rs2027982	0.0386	-0.091055	7.738	310	4	SINGLE	0.039	1.4e-06	-1.66909	0.0951	rs2027982	0.0393	-0.0616	7.738	310	310	SuSiE	0.039	1.1e-06	-3.06455	0.00218
ENSG00000100418.7	22	41121095	42121096	0.224555	rs9611693	6.06	NEU	GTEx_EUR_WB	6.01612e-06	rs8139993	0.143	0.423997	-2.662	255	255	MAGEPRO	0.14	6.7e-21	-5.7842	7.29e-09	rs8139993	0.143	0.424	-2.662	255	255	MAGEPRO	0.14	6.7e-21	-5.7842	7.29e-09	rs17377643	0.139	-0.2056	-0.026	255	252	PRSCSx	0.14	2.4e-20	0.02152	0.983	rs17377643	0.137	-0.136992	-0.026	255	11	SINGLE	0.14	4.8e-20	0.23668	0.813	rs9607821	0.139	-0.219	-0.201	255	255	SuSiE	0.14	2.4e-20	-0.11417	0.909
ENSG00000101216.10	20	63127040	64127041	0.084028	rs310631	5.868	NEU	GTEx_EUR_WB	6.01612e-06	rs3810492	0.0505	0.0912	-3.431	358	358	MAGEPRO_fullsumstats	0.05	3.7e-08	-6.66048	2.73e-11	rs16983844	0.0405	0.124	-2.746	358	358	MAGEPRO	0.04	8e-07	-4.6905	2.73e-06	rs3810492	0.0446	0.1456	-3.431	358	357	PRSCSx	0.045	2.3e-07	-3.82	0.000131	rs3810492	0.0436	0.063942	-3.431	358	4	SINGLE	0.044	3.1e-07	-3.5614	0.000369	rs3810492	0.048	0.0868	-3.431	358	358	SuSiE	0.048	8e-08	-3.41627	0.000635
ENSG00000103591.12	15	66754735	67754736	0.054001	rs2286664	-3.34	NEU	GTEx_EUR_WB	6.01612e-06	rs2414945	0.033	0.275915	1.476	451	450	MAGEPRO	0.033	7.8e-06	5.29602	1.18e-07	rs2414945	0.033	0.276	1.476	451	450	MAGEPRO	0.033	7.8e-06	5.3	1.18e-07	rs744910	0.0153	-0.1378	-0.269	451	445	PRSCSx	0.015	0.0018	-0.21474	0.83	rs744910	0.00953	-0.0444	-0.269	451	4	SINGLE	0.0095	0.011	-0.39707	0.691	rs744910	0.00595	-0.0795	-0.269	451	451	SuSiE	0.006	0.036	0.10273	0.918
ENSG00000103966.10	15	41472577	42472578	0.170625	rs3743006	6.599	NEU	GTEx_EUR_WB	6.01612e-06	rs8043408	0.128	0.33241	-2.9	371	368	PRSCSx	0.13	7.3e-19	-3.82395	0.000131	rs8043408	0.12	0.355	-2.9	371	371	MAGEPRO	0.12	1.2e-17	-5.57	2.55e-08	rs8043408	0.128	0.3324	-2.9	371	368	PRSCSx	0.13	7.3e-19	-3.82395	0.000131	rs8043408	0.119	0.25	-2.9	371	2	SINGLE	0.12	1.8e-17	-4.3515	1.35e-05	rs8043408	0.119	0.348	-2.9	371	371	SuSiE	0.12	1.7e-17	-2.9	0.00373
ENSG00000106415.12	7	7468793	8468794	0.108324	rs17142375	6.78	NEU	GTEx_EUR_WB	6.01612e-06	rs12537880	0.0912	-0.265	-2.964	208	207	MAGEPRO	0.091	1.2e-13	5.41904	5.99e-08	rs12537880	0.0912	-0.265	-2.964	208	207	MAGEPRO	0.091	1.2e-13	5.42	5.99e-08	rs12537880	0.0868	-0.2721	-2.964	208	202	PRSCSx	0.087	4.6e-13	1.59326	0.111	rs12537880	0.0843	-0.153291	-2.964	208	3	SINGLE	0.084	1e-12	1.83	0.0666	rs12537880	0.075	-0.252	-2.964	208	208	SuSiE	0.075	1.9e-11	2.35	0.019
ENSG00000108349.16	17	39640322	40640323	0.068392	rs1042658	22.05	NEU	GTEx_EUR_WB	6.01612e-06	rs7502514	0.0581	0.137	-9.873	272	272	MAGEPRO	0.058	3.6e-09	-6.24866	4.14e-10	rs7502514	0.0581	0.13693	-9.873	272	272	MAGEPRO	0.058	3.6e-09	-6.24866	4.14e-10	rs7502514	0.0509	0.1416	-9.873	272	263	PRSCSx	0.051	3.3e-08	-0.362	0.717	rs7502514	0.0436	0.0657	-9.873	272	8	SINGLE	0.044	3e-07	-1.3	0.193	rs7502514	0.0357	0.0305	-9.873	272	272	SuSiE	0.036	3.4e-06	-3.26789	0.00108
ENSG00000108578.14	17	29792041	30792042	0.036774	rs140701	3.16	NEU	GTEx_EUR_WB	6.01612e-06	rs3110095	0.0245	-0.3	-4.899	262	262	META	0.024	0.00011	15.267	1.27e-52	rs2066713	0.0196	-0.07287	-3.105	262	262	MAGEPRO	0.02	0.00048	6.96947	3.18e-12	rs2066713	0.0167	-0.1422	-3.105	262	259	PRSCSx	0.017	0.0012	3.93657	8.27e-05	rs2066713	0.0162	-0.0622	-3.105	262	5	SINGLE	0.016	0.0014	4.31	1.66e-05	rs2066713	0.0139	-0.0389	-3.105	262	262	SuSiE	0.014	0.0028	4.14896	3.34e-05
ENSG00000110079.16	11	59780540	60780541	0.072872	rs12292356	-8.26	NEU	GTEx_EUR_WB	6.01612e-06	rs10792263	0.0272	-0.0986	7.051	379	379	MAGEPRO	0.027	4.7e-05	-5.32	1.05e-07	rs10792263	0.0272	-0.0986	7.051	379	379	MAGEPRO	0.027	4.7e-05	-5.31732	1.05e-07	rs10792263	0.0201	-0.14	7.051	379	373	PRSCSx	0.02	0.00041	-2.99682	0.00273	rs10792263	0.0133	-0.0531	7.051	379	8	SINGLE	0.013	0.0034	-2.85443	0.00431	rs10750931	0.0133	0.0846	3.198	379	379	SuSiE	0.013	0.0034	3.29862	0.000972
ENSG00000110583.12	11	63438993	64438994	0.1408	rs7130280	3.88	NEU	GTEx_EUR_WB	6.01612e-06	rs4980499	0.0633	0.11	4.005	276	276	MAGEPRO_fullsumstats	0.063	7.1e-10	2.99	0.0028	rs4980499	0.0624	0.159	4.005	276	276	MAGEPRO	0.062	9.4e-10	4.82843	1.38e-06	rs4980499	0.0505	0.2045	4.005	276	274	PRSCSx	0.05	3.7e-08	3.86526	0.000111	rs4980499	0.0631	0.0624	4.005	276	6	SINGLE	0.063	7.5e-10	1.96983	0.0489	rs509701	0.0629	0.0629	3.769	276	276	SuSiE	0.063	8.2e-10	3.7572	0.000172
ENSG00000111554.14	12	67832380	68832381	0.136331	rs10748093	-4.17	NEU	GTEx_EUR_WB	6.01612e-06	rs3741808	0.155	0.237	-3.919	470	469	MAGEPRO	0.15	1.1e-22	-5.01273	5.37e-07	rs3741808	0.155	0.237	-3.919	470	469	MAGEPRO	0.15	1.1e-22	-5.01273	5.37e-07	rs962976	0.128	0.169	-3.921	470	466	PRSCSx	0.13	7.5e-19	-4.25756	2.07e-05	rs962976	0.134	0.12	-3.921	470	5	SINGLE	0.13	1.3e-19	-4.52388	6.07e-06	rs962976	0.14	0.147	-3.921	470	470	SuSiE	0.14	1.7e-20	-3.62011	0.000294
ENSG00000114054.13	3	135750305	136750306	0.058049	rs7616204	-4.51	NEU	GTEx_EUR_WB	6.01612e-06	rs556788	0.0501	0.056509	4.694	263	263	SuSiE	0.05	4.2e-08	2.84897	0.00439	rs556788	0.0391	0.0748	4.694	263	263	MAGEPRO	0.039	1.2e-06	6.25161	4.06e-10	rs556788	0.0369	0.2699	4.694	263	260	PRSCSx	0.037	2.4e-06	3.83378	0.000126	rs556788	0.0409	0.149	4.694	263	2	SINGLE	0.041	7.1e-07	4.39876	1.09e-05	rs556788	0.0501	0.0565	4.694	263	263	SuSiE	0.05	4.2e-08	2.84897	0.00439
ENSG00000116521.10	1	154762429	155762430	0.061487	rs905938	-2.301	NEU	GTEx_EUR_WB	6.01612e-06	rs6671188	0.028	0.0516	1.481	254	254	META	0.028	3.6e-05	4.26192	2.03e-05	rs4043	0.0231	0.216	3.529	254	254	MAGEPRO	0.023	0.00016	5.01153	5.4e-07	rs7520184	0.0188	0.4819	2.336	254	249	PRSCSx	0.019	0.00061	2.52	0.0118	rs4043	0.024	0.0711	3.529	254	4	SINGLE	0.024	0.00012	3.57	0.000353	rs4043	0.0267	0.0623	3.529	254	254	SuSiE	0.027	5.3e-05	3.50252	0.000461
ENSG00000125510.15	20	63580172	64580173	0.2495	rs909334	-4.314	NEU	GTEx_EUR_WB	6.01612e-06	rs8121509	0.184	-0.296	-3.296	281	281	MAGEPRO	0.18	4.1e-27	4.64372	3.42e-06	rs8121509	0.184	-0.296	-3.296	281	281	MAGEPRO	0.18	4.1e-27	4.6437	3.42e-06	rs8121509	0.174	-0.3076	-3.296	281	280	PRSCSx	0.17	1.4e-25	3.39	0.000687	rs8121509	0.18	-0.218966	-3.296	281	5	SINGLE	0.18	2e-26	2.9436	0.00324	rs8121509	0.181	-0.421	-3.296	281	281	SuSiE	0.18	1.2e-26	3.2265	0.00125
ENSG00000129204.16	17	4616437	5616438	0.188077	rs34230287	5.25	NEU	GTEx_EUR_WB	6.01612e-06	rs2585266	0.1	0.303	-1.924	396	396	MAGEPRO_fullsumstats	0.1	6.5e-15	-0.60625	0.544	rs2585266	0.1	0.30147	-1.924	396	395	MAGEPRO	0.1	7.1e-15	-6.24633	4.2e-10	rs2585266	0.092	0.3036	-1.924	396	394	PRSCSx	0.092	9e-14	-2.61946	0.00881	rs2585266	0.0854	0.192	-1.924	396	6	SINGLE	0.085	7.2e-13	-1.81	0.0698	rs2585266	0.087	0.3	-1.924	396	396	SuSiE	0.087	4.4e-13	-1.49388	0.135
ENSG00000131686.14	1	8445866	9445867	0.364161	rs10864368	6.202	NEU	GTEx_EUR_WB	6.01612e-06	rs12091891	0.201	0.454	-4.309	351	350	MAGEPRO	0.2	1.2e-29	-4.92615	8.39e-07	rs12091891	0.201	0.454	-4.309	351	350	MAGEPRO	0.2	1.2e-29	-4.92615	8.39e-07	rs12091891	0.19	0.4489	-4.309	351	348	PRSCSx	0.19	5e-28	-4.18	2.87e-05	rs12091891	0.198	0.361	-4.309	351	5	SINGLE	0.2	3.4e-29	-4.3	1.73e-05	rs12091891	0.2	0.455	-4.309	351	351	SuSiE	0.2	1.9e-29	-4.309	1.64e-05
ENSG00000134256.12	1	116501749	117501750	0.194282	rs599563	3.092	NEU	GTEx_EUR_WB	6.01612e-06	rs12131886	0.179	-0.314	-4.486	326	326	MAGEPRO	0.18	2.4e-26	5.00579	5.56e-07	rs12131886	0.179	-0.314	-4.486	326	326	MAGEPRO	0.18	2.4e-26	5.00579	5.56e-07	rs12131886	0.162	-0.2942	-4.486	326	325	PRSCSx	0.16	8.3e-24	2.7	0.00692	rs12131886	0.161	-0.215	-4.486	326	6	SINGLE	0.16	1.3e-23	3.09	0.00201	rs12131886	0.158	-0.311	-4.486	326	326	SuSiE	0.16	3.8e-23	2.06709	0.0387
ENSG00000136933.16	9	124700541	125700542	0.151785	rs13283523	-3.99	NEU	GTEx_EUR_WB	6.01612e-06	rs501963	0.211	-0.118	4.234	271	271	MAGEPRO	0.21	3.8e-31	-4.60047	4.22e-06	rs501963	0.211	-0.118	4.234	271	271	MAGEPRO	0.21	3.8e-31	-4.60047	4.22e-06	rs10760394	0.204	-0.2652	4.3	271	270	PRSCSx	0.2	3.5e-30	-4.01	6.17e-05	rs10760394	0.204	-0.221811	4.3	271	10	SINGLE	0.2	3.7e-30	-4.24032	2.23e-05	rs10760394	0.201	-0.0579	4.3	271	271	SuSiE	0.2	1.3e-29	-3.8988	9.67e-05
ENSG00000138592.13	15	49924379	50924380	0.121503	rs8029889	8.795	NEU	GTEx_EUR_WB	6.01612e-06	rs11637031	0.11	-0.07389	2.602	354	354	SuSiE	0.11	3.1e-16	-2.77759	0.00548	rs11637031	0.108	-0.229	2.602	354	354	MAGEPRO	0.11	5.2e-16	-6.09	1.11e-09	rs11637031	0.107	-0.2846	2.602	354	346	PRSCSx	0.11	7.4e-16	-3.85911	0.000114	rs11637031	0.109	-0.189	2.602	354	4	SINGLE	0.11	3.6e-16	-2.92944	0.0034	rs11637031	0.11	-0.0739	2.602	354	354	SuSiE	0.11	3.1e-16	-2.77759	0.00548
ENSG00000142459.8	19	7330232	8330233	0.139418	rs625910	4.36	NEU	GTEx_EUR_WB	6.01612e-06	rs525420	0.105	-0.314	-3.427	383	383	SuSiE	0.1	1.6e-15	3.43	0.000615	rs525420	0.0917	-0.33725	-3.427	383	383	MAGEPRO	0.092	9.8e-14	4.91	9.31e-07	rs525420	0.0928	-0.3012	-3.427	383	382	PRSCSx	0.093	7e-14	3.91589	9.01e-05	rs525420	0.0988	-0.206	-3.427	383	3	SINGLE	0.099	1.1e-14	3.82535	0.000131	rs525420	0.105	-0.314	-3.427	383	383	SuSiE	0.1	1.6e-15	3.42501	0.000615
ENSG00000143537.13	1	154550565	155550566	0.19847	rs905938	-2.301	NEU	GTEx_EUR_WB	6.01612e-06	rs4045192	0.154	0.368	2.593	325	325	MAGEPRO	0.15	1.3e-22	4.63274	3.61e-06	rs4045192	0.154	0.368	2.593	325	325	MAGEPRO	0.15	1.3e-22	4.63274	3.61e-06	rs4045192	0.139	0.3978	2.593	325	320	PRSCSx	0.14	2.1e-20	3.97	7.28e-05	rs4045192	0.129	0.167	2.593	325	11	SINGLE	0.13	6.2e-19	3.49	0.000474	rs6427137	0.106	-0.258	-1.088	325	325	SuSiE	0.11	1.2e-15	-0.01295	0.99
ENSG00000143776.18	1	226818473	227818474	0.071943	rs2814064	2.34	NEU	GTEx_EUR_WB	6.01612e-06	rs7535010	0.0528	-0.156	-3.684	408	408	META	0.053	1.8e-08	0.2477	0.804	rs11803959	0.0324	-0.138	-3.789	408	408	MAGEPRO	0.032	9.3e-06	5.44713	5.12e-08	rs11803959	0.0369	-0.1167	-3.789	408	401	PRSCSx	0.037	2.4e-06	2.84	0.00455	rs11803959	0.0276	-0.0646	-3.789	408	11	SINGLE	0.028	4.1e-05	3.54	0.000407	rs11803959	0.0325	-0.0188	-3.789	408	408	SuSiE	0.032	9.2e-06	3.84054	0.000123
ENSG00000147324.10	8	8393644	9393645	0.099003	rs1045529	-7.09	NEU	GTEx_EUR_WB	6.01612e-06	rs638703	0.0507	0.171	0.992	613	392	META	0.051	3.5e-08	6.92326	4.41e-12	rs11781985	0.0466	-0.137	4.008	613	387	MAGEPRO	0.047	1.2e-07	-5.29542	1.19e-07	rs11781985	0.0385	-0.2139	4.008	613	379	PRSCSx	0.039	1.5e-06	-3.56852	0.000359	rs11781985	0.0404	-0.08	4.008	613	8	SINGLE	0.04	8.1e-07	-4.19007	2.79e-05	rs11781985	0.0296	-0.154	4.008	613	613	SuSiE	0.03	2.2e-05	-3.77873	0.000158
ENSG00000149573.8	11	117764535	118764536	0.138672	rs604096	2.62	NEU	GTEx_EUR_WB	6.01612e-06	rs1056562	0.148	-0.254	3.547	480	474	PRSCSx	0.15	9.7e-22	-3.28	0.00102	rs1056562	0.134	-0.27	3.547	480	480	MAGEPRO	0.13	1.2e-19	-5.1767	2.26e-07	rs1056562	0.148	-0.2535	3.547	480	474	PRSCSx	0.15	9.7e-22	-3.28419	0.00102	rs1056562	0.138	-0.238	3.547	480	9	SINGLE	0.14	3.2e-20	-3.37799	0.00073	rs1056562	0.141	-0.359	3.547	480	480	SuSiE	0.14	9.9e-21	-3.52319	0.000426
ENSG00000152409.8	5	78736188	79736189	0.067645	rs16875887	3.06	NEU	GTEx_EUR_WB	6.01612e-06	rs2591392	0.0632	0.0704	-4.103	360	360	SuSiE	0.063	7.3e-10	-1.14428	0.253	rs2607144	0.0527	0.152	-4.046	360	360	MAGEPRO	0.053	1.9e-08	-5.31616	1.06e-07	rs2591392	0.0544	0.1347	-4.103	360	357	PRSCSx	0.054	1.1e-08	-2.66146	0.00778	rs2591392	0.058	0.117	-4.103	360	3	SINGLE	0.058	3.7e-09	-4.1269	3.68e-05	rs2591392	0.0632	0.0704	-4.103	360	360	SuSiE	0.063	7.3e-10	-1.14428	0.253
ENSG00000156171.14	1	110640215	111640216	0.227921	rs11585237	4.994	NEU	GTEx_EUR_WB	6.01612e-06	rs9970286	0.198	0.31	1.128	511	511	MAGEPRO_fullsumstats	0.2	4e-29	5.33723	9.44e-08	rs9970286	0.198	0.346	1.128	511	511	MAGEPRO	0.2	4e-29	5.6116	2e-08	rs9970286	0.193	0.3801	1.128	511	501	PRSCSx	0.19	2.3e-28	4.38	1.16e-05	rs9970286	0.192	0.243	1.128	511	6	SINGLE	0.19	3e-28	3.88	0.000104	rs9970286	0.182	0.323	1.128	511	511	SuSiE	0.18	9.9e-27	4.30387	1.68e-05
ENSG00000161405.16	17	39364187	40364188	0.072882	rs1042658	22.05	NEU	GTEx_EUR_WB	6.01612e-06	rs9303277	0.0738	-0.13	-28.68	254	254	MAGEPRO	0.074	2.8e-11	-6.53262	6.46e-11	rs9303277	0.0738	-0.12953	-28.68	254	254	MAGEPRO	0.074	2.8e-11	-6.53262	6.46e-11	rs9303277	0.0696	-0.2793	-28.68	254	249	PRSCSx	0.07	1e-10	0.57739	0.564	rs9303277	0.0407	-0.0879	-28.68	254	7	SINGLE	0.041	7.5e-07	-1.75	0.0796	rs9303277	0.0638	-0.117	-28.68	254	254	SuSiE	0.064	6.2e-10	2.54668	0.0109
ENSG00000167202.11	15	77577723	78577724	0.188009	rs10162606	4.435	NEU	GTEx_EUR_WB	6.01612e-06	rs1837913	0.128	-0.14041	3.974	358	358	MAGEPRO	0.13	9.1e-19	-4.56974	4.88e-06	rs1837913	0.128	-0.14	3.974	358	358	MAGEPRO	0.13	9.1e-19	-4.57	4.88e-06	rs1837913	0.12	-0.2512	3.974	358	355	PRSCSx	0.12	1.1e-17	-4.20531	2.61e-05	rs1837913	0.125	-0.154	3.974	358	5	SINGLE	0.13	2e-18	-4.14201	3.44e-05	rs1837913	0.123	-0.256	3.974	358	358	SuSiE	0.12	4.6e-18	-3.98942	6.62e-05
ENSG00000167720.12	17	1803382	2803383	0.198457	rs2984942	-5.07	NEU	GTEx_EUR_WB	6.01612e-06	rs12450028	0.262	-0.286	3.648	377	375	MAGEPRO	0.26	1.8e-39	-5.41731	6.05e-08	rs12450028	0.262	-0.28637	3.648	377	375	MAGEPRO	0.26	1.8e-39	-5.41731	6.05e-08	rs12450028	0.251	-0.3444	3.648	377	369	PRSCSx	0.25	1e-37	-3.78366	0.000155	rs12450028	0.254	-0.234	3.648	377	6	SINGLE	0.25	3.7e-38	-3.64	0.000269	rs12450028	0.249	-0.302	3.648	377	377	SuSiE	0.25	3.1e-37	-3.55347	0.00038
ENSG00000167740.9	17	3643167	4643168	0.053321	rs11568125	-6.66	NEU	GTEx_EUR_WB	6.01612e-06	rs9904222	0.022	0.354	-1.369	420	420	META	0.022	0.00023	-3.5105	0.000447	rs1049523	0.0173	0.33853	2.44	420	420	MAGEPRO	0.017	0.00098	5.30916	1.1e-07	rs1049523	0.015	0.3224	2.44	420	414	PRSCSx	0.015	0.002	3.78863	0.000151	rs1049523	0.0133	0.0789	2.44	420	1	SINGLE	0.013	0.0034	2.44	0.0147	rs1049523	0.0117	0.17	2.44	420	420	SuSiE	0.012	0.0056	2.09889	0.0358
ENSG00000169902.13	7	65705198	66705199	0.03158	rs9986881	-2.52	NEU	GTEx_EUR_WB	6.01612e-06	rs1873494	0.0233	-0.089	8.411	61	41	MAGEPRO_fullsumstats	0.023	0.00015	-0.43735	0.662	rs1873494	0.0219	-0.0859	8.411	61	41	MAGEPRO	0.022	0.00024	-6.32	2.55e-10	rs1873494	0.0227	-0.1156	8.411	61	40	PRSCSx	0.023	0.00019	1.37695	0.169	rs1873494	0.0223	-0.046721	8.411	61	4	SINGLE	0.022	0.00021	-0.888	0.375	rs1873494	0.0168	-0.0149	8.411	61	61	SuSiE	0.017	0.0012	-2.48	0.0133
ENSG00000172500.12	11	65388538	66388539	0.045509	rs688862	6.41	NEU	GTEx_EUR_WB	6.01612e-06	rs583887	0.0291	0.104	5.272	307	307	MAGEPRO	0.029	2.6e-05	9.08	1.12e-19	rs583887	0.0291	0.104	5.272	307	307	MAGEPRO	0.029	2.6e-05	9.07641	1.12e-19	rs583887	0.0187	0.1432	5.272	307	302	PRSCSx	0.019	0.00064	3.82443	0.000131	rs583887	0.0154	0.0337	5.272	307	11	SINGLE	0.015	0.0018	2.40231	0.0163	rs583887	0.0148	0.0117	5.272	307	307	SuSiE	0.015	0.0022	3.52563	0.000422
ENSG00000172830.12	11	66803447	67803448	0.188095	rs17148051	3.18	NEU	GTEx_EUR_WB	6.01612e-06	rs11227696	0.182	-0.303	3.651	181	180	MAGEPRO	0.18	8.4e-27	-4.55	5.35e-06	rs11227696	0.182	-0.303	3.651	181	180	MAGEPRO	0.18	8.4e-27	-4.55056	5.35e-06	rs11227696	0.156	-0.4638	3.651	181	175	PRSCSx	0.16	8.5e-23	-4.33934	1.43e-05	rs11227696	0.163	-0.289	3.651	181	6	SINGLE	0.16	6.3e-24	-4.11762	3.83e-05	rs11227696	0.162	-0.404	3.651	181	181	SuSiE	0.16	1e-23	-3.73027	0.000191
ENSG00000173442.12	11	65076037	66076038	0.074857	rs688862	6.41	NEU	GTEx_EUR_WB	6.01612e-06	rs12360896	0.0562	-0.107	-4.587	309	309	MAGEPRO	0.056	6.4e-09	5.57	2.57e-08	rs12360896	0.0562	-0.107	-4.587	309	309	MAGEPRO	0.056	6.4e-09	5.56853	2.57e-08	rs12360896	0.0527	-0.2011	-4.587	309	302	PRSCSx	0.053	1.9e-08	4.5133	6.38e-06	rs12360896	0.0517	-0.107	-4.587	309	5	SINGLE	0.052	2.6e-08	4.47228	7.74e-06	rs12360896	0.0532	-0.106	-4.587	309	309	SuSiE	0.053	1.6e-08	4.39024	1.13e-05
ENSG00000177628.15	1	154744698	155744699	0.182563	rs905938	-2.301	NEU	GTEx_EUR_WB	6.01612e-06	rs3768566	0.236	0.235	3.525	266	266	MAGEPRO	0.24	3.3e-35	4.72256	2.33e-06	rs3768566	0.236	0.235	3.525	266	266	MAGEPRO	0.24	3.3e-35	4.72256	2.33e-06	rs3768566	0.228	0.3404	3.525	266	261	PRSCSx	0.23	7.1e-34	3.82	0.000133	rs3768566	0.231	0.236	3.525	266	3	SINGLE	0.23	2.2e-34	3.46	0.000545	rs9628662	0.231	0.175	3.512	266	266	SuSiE	0.23	2e-34	3.5248	0.000424
ENSG00000178425.13	6	115600848	116600849	0.077913	rs9374571	3.43	NEU	GTEx_EUR_WB	6.01612e-06	rs12196141	0.0591	-0.253	-2.797	343	13	PT	0.059	2.6e-09	1.5	0.132	rs471766	0.0582	0.115	0.715	343	343	MAGEPRO	0.058	3.5e-09	4.92	8.71e-07	rs471766	0.0555	0.1621	0.715	343	339	PRSCSx	0.056	7.9e-09	4.1001	4.13e-05	rs471766	0.0543	0.0635	0.715	343	8	SINGLE	0.054	1.2e-08	2.66	0.00781	rs12196141	0.0539	-0.0529	-2.797	343	343	SuSiE	0.054	1.3e-08	2.76	0.00583
ENSG00000196715.5	7	65373266	66373267	0.237578	rs778732	-2.49	NEU	GTEx_EUR_WB	6.01612e-06	rs12530898	0.402	0.263	7.278	63	6	SINGLE	0.4	1.7e-65	0.9187	0.358	rs937108	0.396	0.361	-8.646	63	25	MAGEPRO	0.4	3.9e-64	-8.57	1.06e-17	rs12530898	0.398	0.3663	7.278	63	25	PRSCSx	0.4	1.5e-64	0.98528	0.324	rs12530898	0.402	0.263147	7.278	63	6	SINGLE	0.4	1.7e-65	0.919	0.358	rs34973832	0.399	0.0972	2.85	63	63	SuSiE	0.4	1e-64	-1.08	0.281
ENSG00000196923.13	5	176997600	177997601	0.050051	rs2630757	-3.65	NEU	GTEx_EUR_WB	6.01612e-06	rs335431	0.0454	0.195	5.157	198	198	MAGEPRO	0.045	1.8e-07	4.91153	9.04e-07	rs335431	0.0454	0.195	5.157	198	198	MAGEPRO	0.045	1.8e-07	4.91153	9.04e-07	rs335431	0.0451	0.2214	5.157	198	195	PRSCSx	0.045	1.9e-07	4.51126	6.44e-06	rs335431	0.0427	0.0902	5.157	198	4	SINGLE	0.043	4e-07	4.37174	1.23e-05	rs335431	0.0369	0.0756	5.157	198	198	SuSiE	0.037	2.4e-06	4.27564	1.91e-05
ENSG00000198064.13	16	29754509	30754510	0.040945	rs11150589	7.76	NEU	GTEx_EUR_WB	6.01612e-06	rs8060853	0.0194	-0.282	3.228	188	6	PRSCSx	0.019	0.00052	-4.34497	1.39e-05	rs8060853	0.0165	-0.327	3.228	188	6	MAGEPRO	0.017	0.0012	-5.84	5.3e-09	rs8060853	0.0194	-0.2815	3.228	188	6	PRSCSx	0.019	0.00052	-4.34497	1.39e-05	rs8060853	0.0187	-0.0917	3.228	188	3	SINGLE	0.019	0.00063	-3.1411	0.00168	rs8060853	0.0185	-0.036	3.228	188	188	SuSiE	0.019	0.00067	-1.59304	0.111
ENSG00000203721.6	1	199900704	200900705	0.076928	rs12128213	4.119	NEU	GTEx_EUR_WB	6.01612e-06	rs6677545	0.0513	0.252	3.666	444	443	MAGEPRO	0.051	2.9e-08	5.16172	2.45e-07	rs6677545	0.0513	0.252	3.666	444	443	MAGEPRO	0.051	2.9e-08	5.16172	2.45e-07	rs6677545	0.0504	0.203	3.666	444	437	PRSCSx	0.05	3.8e-08	2.74	0.00608	rs6677545	0.0417	0.12	3.666	444	1	SINGLE	0.042	5.6e-07	3.67	0.000246	rs6677545	0.0453	0.108	3.666	444	444	SuSiE	0.045	1.8e-07	3.67849	0.000235
ENSG00000203880.11	20	63755694	64755695	0.178767	rs3827026	3.163	NEU	GTEx_EUR_WB	6.01612e-06	rs6090088	0.13	-0.187	-3.944	209	208	PRSCSx	0.13	4.1e-19	3.70233	0.000214	rs6090088	0.113	-0.209	-3.944	209	209	MAGEPRO	0.11	1.1e-16	4.5518	5.32e-06	rs6090088	0.13	-0.1874	-3.944	209	208	PRSCSx	0.13	4.1e-19	3.7	0.000214	rs6090088	0.101	-0.191214	-3.944	209	5	SINGLE	0.1	4.7e-15	4.1855	2.85e-05	rs6090088	0.0855	-0.331	-3.944	209	209	SuSiE	0.086	7e-13	4.01788	5.87e-05
ENSG00000228672.3	5	138895712	139895713	0.100011	rs13153461	-4.09	NEU	GTEx_EUR_WB	6.01612e-06	rs12516732	0.0727	-0.0447	-1.658	219	219	SuSiE	0.073	3.8e-11	2.01076	0.0444	rs12516732	0.052	-0.274	-1.658	219	218	MAGEPRO	0.052	2.3e-08	4.98698	6.13e-07	rs12516732	0.0513	-0.2765	-1.658	219	216	PRSCSx	0.051	2.9e-08	3.98641	6.71e-05	rs12516732	0.0461	-0.106	-1.658	219	5	SINGLE	0.046	1.4e-07	2.76632	0.00567	rs12516732	0.0727	-0.0447	-1.658	219	219	SuSiE	0.073	3.8e-11	2.01076	0.0444
ENSG00000230189.7	7	65953633	66953634	0.048638	rs9986881	-2.52	NEU	GTEx_EUR_WB	6.01612e-06	rs313829	0.0196	0.123	-1.625	72	70	MAGEPRO_fullsumstats	0.02	0.00049	-16.89	5.33e-64	rs313829	0.0152	0.151	-1.625	72	70	MAGEPRO	0.015	0.0019	-4.64	3.42e-06	rs313829	0.0184	0.1653	-1.625	72	70	PRSCSx	0.018	0.0007	-3.56207	0.000368	rs313829	0.0179	0.094698	-1.625	72	2	SINGLE	0.018	0.00082	-1.63	0.104	rs313829	0.0144	0.0448	-1.625	72	72	SuSiE	0.014	0.0024	-0.512	0.609
ENSG00000231412.2	19	42831429	43831430	0.690356	rs4760	-6.87	NEU	GTEx_EUR_WB	6.01612e-06	rs8107019	0.502	0.339	-2.669	246	245	MAGEPRO	0.5	5.6e-88	-4.58	4.65e-06	rs8107019	0.502	0.3394	-2.669	246	245	MAGEPRO	0.5	5.6e-88	-4.58	4.65e-06	rs8107019	0.501	0.3406	-2.669	246	240	PRSCSx	0.5	1e-87	-4.50412	6.66e-06	rs8107019	0.5	0.276	-2.669	246	18	SINGLE	0.5	1.5e-87	-4.50572	6.61e-06	rs8107019	0.442	0.408	-2.669	246	246	SuSiE	0.44	5.6e-74	-4.4858	7.26e-06
ENSG00000234465.10	19	43076799	44076800	0.078469	rs4760	-6.87	NEU	GTEx_EUR_WB	6.01612e-06	rs2030404	0.0367	0.199	-3.599	331	21	PT	0.037	2.5e-06	-0.816	0.414	rs2030404	0.031	0.132	-3.599	331	329	MAGEPRO	0.031	1.4e-05	-4.93	8.11e-07	rs2030404	0.0236	0.1613	-3.599	331	326	PRSCSx	0.024	0.00014	-3.95677	7.6e-05	rs2030404	0.0224	0.0512	-3.599	331	8	SINGLE	0.022	0.0002	-3.62194	0.000292	rs2030404	0.0281	0.0326	-3.599	331	331	SuSiE	0.028	3.5e-05	-0.14898	0.882
ENSG00000004142.11	17	27857521	28857522	0.07833	rs2043032	4.32	RDW	GTEx_EUR_WB	6.01612e-06	rs708100	0.0355	-0.186	1.081	246	246	MAGEPRO	0.036	3.6e-06	4.93	8.25e-07	rs708100	0.0355	-0.18567	1.081	246	246	MAGEPRO	0.036	3.6e-06	4.93	8.25e-07	rs708100	0.0299	-0.2407	1.081	246	240	PRSCSx	0.03	2e-05	0.332	0.74	rs708100	0.0251	-0.12	1.081	246	5	SINGLE	0.025	8.8e-05	-0.925	0.355	rs708100	0.0324	-0.0943	1.081	246	246	SuSiE	0.032	9.5e-06	-0.46366	0.643
ENSG00000008382.15	19	3843526	4843527	0.080281	rs4525614	3.63	RDW	GTEx_EUR_WB	6.01612e-06	rs243372	0.0273	-0.183	2.782	313	72	MAGEPRO_fullsumstats	0.027	4.5e-05	5.00107	5.7e-07	rs243372	0.0272	-0.16129	2.782	313	72	MAGEPRO	0.027	4.7e-05	5.76	8.18e-09	rs243372	0.017	-0.2236	2.782	313	71	PRSCSx	0.017	0.0011	2.17882	0.0293	rs243372	0.00806	-0.0763	2.782	313	4	SINGLE	0.0081	0.018	1.57956	0.114	rs243372	0.0201	-0.0843	2.782	313	313	SuSiE	0.02	0.00041	-1.2	0.23
ENSG00000012660.13	6	52849178	53849179	0.075046	rs316128	-3	RDW	GTEx_EUR_WB	6.01612e-06	rs209513	0.0546	0.184	-3.52	491	488	PRSCSx	0.055	1.1e-08	-3.78403	0.000154	rs209513	0.0274	0.227	-3.52	491	491	MAGEPRO	0.027	4.3e-05	-5.45	5.03e-08	rs209513	0.0546	0.1839	-3.52	491	488	PRSCSx	0.055	1.1e-08	-3.78403	0.000154	rs209513	0.038	0.073	-3.52	491	6	SINGLE	0.038	1.7e-06	-3.5443	0.000394	rs209513	0.0318	0.0579	-3.52	491	491	SuSiE	0.032	1.1e-05	-3.97942	6.91e-05
ENSG00000041357.15	15	78040404	79040405	0.080584	rs10162606	4.435	RDW	GTEx_EUR_WB	6.01612e-06	rs7163730	0.0888	-0.18061	3.383	378	378	MAGEPRO	0.089	2.5e-13	-5.82	5.9e-09	rs7163730	0.0888	-0.181	3.383	378	378	MAGEPRO	0.089	2.5e-13	-5.82	5.9e-09	rs7163730	0.0784	-0.2167	3.383	378	374	PRSCSx	0.078	6.4e-12	-3.47	0.000511	rs7163730	0.0808	-0.105	3.383	378	7	SINGLE	0.081	3.1e-12	-2.6943	0.00705	rs7163730	0.0801	-0.0618	3.383	378	378	SuSiE	0.08	3.9e-12	-1.15	0.252
ENSG00000065413.18	2	196811172	197811173	0.102947	rs1851779	-4.349	RDW	GTEx_EUR_WB	6.01612e-06	rs2256931	0.0427	0.121	0.465	296	296	SuSiE	0.043	4e-07	0.507	0.612	rs2256931	0.0302	0.203	0.465	296	296	MAGEPRO	0.03	1.9e-05	4.69	2.7e-06	rs2256931	0.042	0.1532	0.465	296	295	PRSCSx	0.042	5e-07	0.6	0.549	rs2256931	0.0383	0.0793	0.465	296	5	SINGLE	0.038	1.6e-06	0.504	0.615	rs2256931	0.0427	0.121	0.465	296	296	SuSiE	0.043	4e-07	0.507	0.612
ENSG00000068878.14	2	53470836	54470837	0.077786	rs2357490	2.599	RDW	GTEx_EUR_WB	6.01612e-06	rs10201710	0.0436	-0.0927	0.794	412	412	SuSiE	0.044	3e-07	-0.97	0.332	rs10201710	0.0382	-0.163	0.794	412	411	MAGEPRO	0.038	1.6e-06	-5.42	5.94e-08	rs10201710	0.0358	-0.1452	0.794	412	410	PRSCSx	0.036	3.4e-06	-0.867	0.386	rs10201710	0.037	-0.0958	0.794	412	3	SINGLE	0.037	2.3e-06	-1.16	0.247	rs10201710	0.0436	-0.0927	0.794	412	412	SuSiE	0.044	3e-07	-0.97	0.332
ENSG00000075651.15	3	171310949	172310950	0.150296	rs4894786	3.08	RDW	GTEx_EUR_WB	6.01612e-06	rs6804870	0.0612	-0.253686	3.842	396	396	META	0.061	1.4e-09	-21.8517	7.49e-106	rs6806023	0.0476	-0.176	-6.491	396	396	MAGEPRO	0.048	8.9e-08	-5.66	1.5e-08	rs6806023	0.0491	-0.233	-6.491	396	392	PRSCSx	0.049	5.6e-08	-3.75435	0.000174	rs6806023	0.0415	-0.104	-6.491	396	6	SINGLE	0.041	5.9e-07	-2.32834	0.0199	rs10936700	0.0351	0.0961	-12.121	396	396	SuSiE	0.035	4.2e-06	-0.916	0.36
ENSG00000079691.17	6	24779077	25779078	0.290229	rs12213948	4.71	RDW	GTEx_EUR_WB	6.01612e-06	rs880226	0.23	-0.295	0.465	560	560	MAGEPRO	0.23	2.8e-34	5.54418	2.95e-08	rs880226	0.23	-0.295	0.465	560	560	MAGEPRO	0.23	2.8e-34	5.54	2.95e-08	rs880226	0.221	-0.2751	0.465	560	557	PRSCSx	0.22	8.9e-33	1.91653	0.0553	rs880226	0.223	-0.195	0.465	560	8	SINGLE	0.22	4.2e-33	2.4389	0.0147	rs17317669	0.208	0.188	3.586	560	560	SuSiE	0.21	1e-30	4.20573	2.6e-05
ENSG00000079819.18	6	130563321	131563322	0.094178	rs4144214	-2.97	RDW	GTEx_EUR_WB	6.01612e-06	rs9483210	0.046	0.238	-4.516	384	384	META	0.046	1.5e-07	-7.14182	9.21e-13	rs6921207	0.0418	0.0946	-2.634	384	384	MAGEPRO	0.042	5.3e-07	-5.11	3.28e-07	rs6921207	0.0327	0.146	-2.634	384	380	PRSCSx	0.033	8.7e-06	-4.41092	1.03e-05	rs6921207	0.0373	0.075	-2.634	384	6	SINGLE	0.037	2.1e-06	-4.363	1.28e-05	rs6921207	0.0314	0.0583	-2.634	384	384	SuSiE	0.031	1.3e-05	-4.46221	8.11e-06
ENSG00000082512.14	1	210826614	211826615	0.037995	rs11119624	-2.796	RDW	GTEx_EUR_WB	6.01612e-06	rs12137964	0.0186	-0.228	-1.67	403	403	META	0.019	0.00066	6.82	8.88e-12	rs3111258	0.00765	0.0795	2.496	403	403	MAGEPRO	0.0076	0.021	5.07432	3.89e-07	rs3111258	0.011	0.1112	2.496	403	400	PRSCSx	0.011	0.007	3.89	9.92e-05	rs3111258	0.0071	0.0354	2.496	403	6	SINGLE	0.0071	0.025	3.74612	0.00018	rs3111258	0.0178	0.0199	2.496	403	403	SuSiE	0.018	0.00085	-0.3742	0.708
ENSG00000096996.15	19	17598943	18598944	0.281365	rs13382133	-6.89	RDW	GTEx_EUR_WB	6.01612e-06	rs2305740	0.231	-0.236	-4.028	372	3	SINGLE	0.23	1.8e-34	4.14777	3.36e-05	rs2305740	0.226	-0.28382	-4.028	372	371	MAGEPRO	0.23	1.7e-33	4.58	4.6e-06	rs2305740	0.224	-0.2867	-4.028	372	366	PRSCSx	0.22	2.7e-33	3.90111	9.58e-05	rs2305740	0.231	-0.236	-4.028	372	3	SINGLE	0.23	1.8e-34	4.14777	3.36e-05	rs2305740	0.23	-0.319	-4.028	372	372	SuSiE	0.23	2.9e-34	4.11	3.97e-05
ENSG00000100100.12	22	30792497	31792498	0.05104	rs6518754	-3.98	RDW	GTEx_EUR_WB	6.01612e-06	rs2027982	0.0393	-0.061612	-7.609	310	310	SuSiE	0.039	1.1e-06	2.89544	0.00379	rs2027982	0.0255	-0.0965	-7.609	310	310	MAGEPRO	0.025	7.9e-05	9.3068	1.32e-20	rs2027982	0.0235	-0.2265	-7.609	310	308	PRSCSx	0.023	0.00015	2.31	0.021	rs2027982	0.0386	-0.091055	-7.609	310	4	SINGLE	0.039	1.4e-06	1.74567	0.0809	rs2027982	0.0393	-0.0616	-7.609	310	310	SuSiE	0.039	1.1e-06	2.89544	0.00379
ENSG00000100319.12	22	29266960	30266961	0.046382	rs5752918	4	RDW	GTEx_EUR_WB	6.01612e-06	rs140104	0.0201	0.026133	2.322	325	325	SuSiE	0.02	0.00042	1.38674	0.166	rs140104	0.0144	0.123	2.322	325	325	MAGEPRO	0.014	0.0024	4.58331	4.58e-06	rs140104	0.0167	0.1939	2.322	325	321	PRSCSx	0.017	0.0012	0.999	0.318	rs140104	0.0186	0.060378	2.322	325	3	SINGLE	0.019	0.00066	0.65655	0.511	rs140104	0.0201	0.0261	2.322	325	325	SuSiE	0.02	0.00042	1.38674	0.166
ENSG00000100418.7	22	41121095	42121096	0.224555	rs9611693	6.06	RDW	GTEx_EUR_WB	6.01612e-06	rs8139993	0.143	0.423997	-5.831	255	255	MAGEPRO	0.14	6.7e-21	-12.1733	4.31e-34	rs8139993	0.143	0.424	-5.831	255	255	MAGEPRO	0.14	6.7e-21	-12.1733	4.31e-34	rs17377643	0.139	-0.2056	-0.524	255	252	PRSCSx	0.14	2.4e-20	1.25	0.213	rs17377643	0.137	-0.136992	-0.524	255	11	SINGLE	0.14	4.8e-20	1.05357	0.292	rs9607821	0.139	-0.219	-0.317	255	255	SuSiE	0.14	2.4e-20	0.31741	0.751
ENSG00000101336.13	20	31552187	32552188	0.072838	rs879829	-9.281	RDW	GTEx_EUR_WB	6.01612e-06	rs1004910	0.0396	-0.292	-1.142	253	253	META	0.04	1e-06	-2.9078	0.00364	rs1004910	0.028	-0.146	-1.142	253	253	MAGEPRO	0.028	3.6e-05	8.43365	3.35e-17	rs1004910	0.0172	-0.1739	-1.142	253	249	PRSCSx	0.017	0.001	1.91004	0.0561	rs1004910	0.0152	-0.061007	-1.142	253	5	SINGLE	0.015	0.0019	2.36808	0.0179	rs1004910	0.0154	-0.0587	-1.142	253	253	SuSiE	0.015	0.0018	3.38	0.000732
ENSG00000105321.12	19	46755979	47755980	0.092261	rs411560	-4.2	RDW	GTEx_EUR_WB	6.01612e-06	rs2302985	0.108	0.348	4.372	256	255	MAGEPRO	0.11	5.6e-16	4.64713	3.37e-06	rs2302985	0.108	0.34761	4.372	256	255	MAGEPRO	0.11	5.6e-16	4.65	3.37e-06	rs2302985	0.106	0.3824	4.372	256	254	PRSCSx	0.11	9.4e-16	4.43131	9.37e-06	rs2302985	0.0957	0.206	4.372	256	3	SINGLE	0.096	2.7e-14	4.26176	2.03e-05	rs2302985	0.1	0.0691	4.372	256	256	SuSiE	0.1	6.1e-15	4.42	9.76e-06
ENSG00000106305.9	7	5509244	6509245	0.051746	rs852432	3.73	RDW	GTEx_EUR_WB	6.01612e-06	rs6945922	0.0276	-0.215	4.251	103	96	PRSCSx	0.028	4.1e-05	-3.1	0.00193	rs6945922	0.019	-0.208	4.251	103	102	MAGEPRO	0.019	0.00057	-5.68	1.33e-08	rs6945922	0.0276	-0.2154	4.251	103	96	PRSCSx	0.028	4.1e-05	-3.10061	0.00193	rs6945922	0.0237	-0.092205	4.251	103	2	SINGLE	0.024	0.00014	-4.52	6.21e-06	rs6945922	0.023	-0.174	4.251	103	103	SuSiE	0.023	0.00017	-4.07	4.65e-05
ENSG00000107882.11	10	102003986	103003987	0.044029	rs10883782	6.43	RDW	GTEx_EUR_WB	6.01612e-06	rs2296585	0.0243	0.171	3.643	313	27	PT	0.024	0.00011	2.12956	0.0332	rs11594179	0.0158	-0.147	-3.16	313	313	MAGEPRO	0.016	0.0016	4.55558	5.22e-06	rs11594179	0.017	-0.1733	-3.16	313	310	PRSCSx	0.017	0.0011	3.8213	0.000133	rs11594179	0.0158	-0.041852	-3.16	313	7	SINGLE	0.016	0.0016	2.95432	0.00313	rs2296585	0.011	0.0101	3.643	313	313	SuSiE	0.011	0.0071	3.06045	0.00221
ENSG00000109670.13	4	152036100	153036101	0.05261	rs17361754	-3.35	RDW	GTEx_EUR_WB	6.01612e-06	rs7685296	0.0474	0.0368	-3.984	302	302	SuSiE	0.047	9.5e-08	-4.36675	1.26e-05	rs7685296	0.0467	0.0867	-3.984	302	302	MAGEPRO	0.047	1.2e-07	-4.68239	2.84e-06	rs7685296	0.0417	0.2343	-3.984	302	299	PRSCSx	0.042	5.6e-07	-3.73	0.00019	rs7685296	0.0426	0.088658	-3.984	302	2	SINGLE	0.043	4.2e-07	-4.14538	3.39e-05	rs7685296	0.0474	0.0368	-3.984	302	302	SuSiE	0.047	9.5e-08	-4.36675	1.26e-05
ENSG00000110025.12	11	64527407	65527408	0.116685	rs7939965	3.44	RDW	GTEx_EUR_WB	6.01612e-06	rs502333	0.135	-0.347	3.912	265	258	PRSCSx	0.14	7e-20	-3.71074	0.000207	rs502333	0.126	-0.332	3.912	265	264	MAGEPRO	0.13	1.4e-18	-5.30574	1.12e-07	rs502333	0.135	-0.3466	3.912	265	258	PRSCSx	0.14	7e-20	-3.71074	0.000207	rs502333	0.131	-0.213	3.912	265	5	SINGLE	0.13	3.3e-19	-4.18	2.97e-05	rs502333	0.122	-0.271	3.912	265	265	SuSiE	0.12	5.9e-18	-2.95739	0.0031
ENSG00000115310.17	2	54612620	55612621	0.065349	rs10528	3.921	RDW	GTEx_EUR_WB	6.01612e-06	rs2580772	0.0413	-0.096	4.059	452	452	SuSiE	0.041	6.2e-07	-3.45	0.000559	rs2580772	0.0394	-0.112	4.059	452	452	MAGEPRO	0.039	1.1e-06	-4.63	3.61e-06	rs2580772	0.0372	-0.176	4.059	452	446	PRSCSx	0.037	2.2e-06	-3.71	0.000204	rs2580772	0.0366	-0.0971	4.059	452	6	SINGLE	0.037	2.6e-06	-4.23	2.33e-05	rs2580772	0.0413	-0.096	4.059	452	452	SuSiE	0.041	6.2e-07	-3.45	0.000559
ENSG00000122692.8	9	32576658	33576659	0.130797	rs830574	3.17	RDW	GTEx_EUR_WB	6.01612e-06	rs10758180	0.137	-0.334	-2.074	413	263	MAGEPRO	0.14	3.7e-20	6.28	3.41e-10	rs10758180	0.137	-0.334	-2.074	413	263	MAGEPRO	0.14	3.7e-20	6.27884	3.41e-10	rs10758180	0.126	-0.3787	-2.074	413	247	PRSCSx	0.13	1.4e-18	3.22159	0.00127	rs10758180	0.129	-0.174528	-2.074	413	6	SINGLE	0.13	5.7e-19	2.04949	0.0404	rs1537039	0.136	-0.092	-2.088	413	413	SuSiE	0.14	5.8e-20	2.0801	0.0375
ENSG00000124214.19	20	48688366	49688367	0.036454	rs2426097	-4.567	RDW	GTEx_EUR_WB	6.01612e-06	rs1007129	0.0142	0.181	1.438	425	15	PT	0.014	0.0026	1.54903	0.121	rs1007129	0.0094	0.0905	1.438	425	425	MAGEPRO	0.0094	0.012	4.91595	8.84e-07	rs1007129	0.00861	0.139	1.438	425	422	PRSCSx	0.0086	0.015	1.87463	0.0608	rs1007129	0.00871	0.049476	1.438	425	6	SINGLE	0.0087	0.015	2.00064	0.0454	rs1007129	0.0133	0.021	1.438	425	425	SuSiE	0.013	0.0034	-0.323	0.747
ENSG00000128039.10	4	54846108	55846109	0.575673	rs11133377	-3.27	RDW	GTEx_EUR_WB	6.01612e-06	rs3792703	0.418	-0.27	-2.099	332	330	MAGEPRO	0.42	1e-68	4.93311	8.09e-07	rs3792703	0.418	-0.27	-2.099	332	330	MAGEPRO	0.42	1e-68	4.93311	8.09e-07	rs11932595	0.399	0.3016	2.016	332	330	PRSCSx	0.4	7.2e-65	3.99	6.73e-05	rs11932595	0.398	0.207654	2.016	332	19	SINGLE	0.4	1.3e-64	4.25746	2.07e-05	rs11932595	0.375	0.284	2.016	332	332	SuSiE	0.37	6.3e-60	3.7441	0.000181
ENSG00000129355.6	19	10069058	11069059	0.124098	rs12973899	6	RDW	GTEx_EUR_WB	6.01612e-06	rs8108051	0.0517	0.109	2.164	327	326	MAGEPRO_fullsumstats	0.052	2.5e-08	7.2422	4.41e-13	rs8108051	0.0489	0.16629	2.164	327	326	MAGEPRO	0.049	6e-08	5.29	1.2e-07	rs8108051	0.0375	0.1564	2.164	327	322	PRSCSx	0.037	2e-06	0.37843	0.705	rs8108051	0.0341	0.102	2.164	327	12	SINGLE	0.034	5.6e-06	2.05756	0.0396	rs8108051	0.039	0.111	2.164	327	327	SuSiE	0.039	1.2e-06	3.04	0.00238
ENSG00000131781.12	1	146743049	147743050	0.079287	rs12754942	2.381	RDW	GTEx_EUR_WB	6.01612e-06	rs11239937	0.0257	-0.383	1.357	106	106	MAGEPRO	0.026	7.4e-05	-7.34	2.14e-13	rs11239937	0.0257	-0.383	1.357	106	106	MAGEPRO	0.026	7.4e-05	-7.33958	2.14e-13	rs517201	0.0214	0.2167	0.51	106	105	PRSCSx	0.021	0.00028	0.596	0.551	rs517201	0.00665	0.0627	0.51	106	4	SINGLE	0.0067	0.029	0.57571	0.565	rs517201	0.00541	0.0929	0.51	106	106	SuSiE	0.0054	0.044	0.60882	0.543
ENSG00000134318.13	2	10848329	11848330	0.09415	rs4669685	3.133	RDW	GTEx_EUR_WB	6.01612e-06	rs13404430	0.0685	0.198	4.31	409	409	MAGEPRO	0.069	1.4e-10	6.91	5e-12	rs13404430	0.0685	0.198	4.31	409	409	MAGEPRO	0.069	1.4e-10	6.91	5e-12	rs7581184	0.0576	-0.4211	-1.788	409	407	PRSCSx	0.058	4.1e-09	2.47	0.0134	rs7581184	0.0647	-0.144	-1.788	409	3	SINGLE	0.065	4.6e-10	1.47	0.141	rs7581184	0.0658	-0.259	-1.788	409	409	SuSiE	0.066	3.3e-10	1.79	0.0737
ENSG00000134780.9	11	61180432	62180433	0.132367	rs3741260	2.64	RDW	GTEx_EUR_WB	6.01612e-06	rs1692120	0.0253	0.179	6.16	282	50	PT	0.025	8.2e-05	-0.98594	0.324	rs1692120	0.0156	0.183	6.16	282	282	MAGEPRO	0.016	0.0017	-4.83112	1.36e-06	rs1692120	0.0165	0.3085	6.16	282	279	PRSCSx	0.017	0.0012	-0.05267	0.958	rs1692120	0.00787	0.0688	6.16	282	8	SINGLE	0.0079	0.019	-2.72	0.00658	rs1692120	0.0182	0.139	6.16	282	282	SuSiE	0.018	0.00074	0.43699	0.662
ENSG00000138449.10	2	189083757	190083758	0.050232	rs2066459	-2.345	RDW	GTEx_EUR_WB	6.01612e-06	rs2043933	0.023	-0.0978	2.385	224	223	MAGEPRO	0.023	0.00017	-5.96	2.53e-09	rs2043933	0.023	-0.0978	2.385	224	223	MAGEPRO	0.023	0.00017	-5.96	2.53e-09	rs2043933	0.0176	-0.1425	2.385	224	222	PRSCSx	0.018	0.00088	-3.89	9.87e-05	rs2043933	0.0107	-0.0528	2.385	224	5	SINGLE	0.011	0.0077	-4.24	2.21e-05	rs4667287	0.0134	-0.0461	2.013	224	224	SuSiE	0.013	0.0033	0.0377	0.97
ENSG00000140941.12	16	86883994	87883995	0.183541	rs9673909	5.81	RDW	GTEx_EUR_WB	6.01612e-06	rs980304	0.0797	-0.271	3.941	495	486	PRSCSx	0.08	4.4e-12	-4.16856	3.07e-05	rs980304	0.073	-0.26	3.941	495	493	MAGEPRO	0.073	3.5e-11	-5.51088	3.57e-08	rs980304	0.0797	-0.2708	3.941	495	486	PRSCSx	0.08	4.4e-12	-4.17	3.07e-05	rs980304	0.0766	-0.127	3.941	495	5	SINGLE	0.077	1.1e-11	-3.3864	0.000708	rs980304	0.0785	-0.168	3.941	495	495	SuSiE	0.079	6.2e-12	-3.77	0.000161
ENSG00000141349.8	17	43570734	44570735	0.077766	rs4792935	-3.35	RDW	GTEx_EUR_WB	6.01612e-06	rs2523166	0.0805	0.186	4.184	308	308	SuSiE	0.081	3.3e-12	4.19	2.74e-05	rs2523166	0.0746	0.36418	4.184	308	308	MAGEPRO	0.075	2.1e-11	5.9	3.65e-09	rs2523166	0.0796	0.2358	4.184	308	301	PRSCSx	0.08	4.4e-12	3.3	0.000976	rs2523166	0.028	0.183	4.184	308	1	SINGLE	0.028	3.6e-05	4.18	2.86e-05	rs2523166	0.0805	0.186	4.184	308	308	SuSiE	0.081	3.3e-12	4.19399	2.74e-05
ENSG00000141569.10	17	75397002	76397003	0.156231	rs8082199	3.52	RDW	GTEx_EUR_WB	6.01612e-06	rs9908862	0.129	0.302	6.295	316	316	MAGEPRO	0.13	5.4e-19	6.98	2.96e-12	rs9908862	0.129	0.30162	6.295	316	316	MAGEPRO	0.13	5.4e-19	6.98	2.96e-12	rs11870961	0.0949	-0.3567	-2.298	316	313	PRSCSx	0.095	3.5e-14	4.29	1.75e-05	rs11870961	0.0907	-0.181	-2.298	316	4	SINGLE	0.091	1.4e-13	3.86	0.000111	rs11870961	0.102	-0.403	-2.298	316	316	SuSiE	0.1	4.3e-15	3.29437	0.000986
ENSG00000150977.10	12	122936716	123936717	0.213412	rs28410096	-4.53	RDW	GTEx_EUR_WB	6.01612e-06	rs28531860	0.062	0.168	-2.909	287	287	MAGEPRO	0.062	1.1e-09	-4.68879	2.75e-06	rs28531860	0.062	0.168	-2.909	287	287	MAGEPRO	0.062	1.1e-09	-4.68879	2.75e-06	rs28531860	0.0555	0.186	-2.909	287	276	PRSCSx	0.056	7.9e-09	-1.91102	0.056	rs28531860	0.057	0.097	-2.909	287	9	SINGLE	0.057	5e-09	-1.86228	0.0626	rs28531860	0.0418	0.238	-2.909	287	287	SuSiE	0.042	5.3e-07	-4.27334	1.93e-05
ENSG00000151208.16	10	77426525	78426526	0.256912	rs717300	-3.13	RDW	GTEx_EUR_WB	6.01612e-06	rs2289309	0.295	0.102	-3.903	450	450	SuSiE	0.29	4.3e-45	-4.48286	7.36e-06	rs2289311	0.293	0.293	-3.85	450	447	MAGEPRO	0.29	1e-44	-4.53173	5.85e-06	rs2289311	0.292	0.3102	-3.85	450	442	PRSCSx	0.29	1.6e-44	-4.31523	1.59e-05	rs2289311	0.291	0.249774	-3.85	450	6	SINGLE	0.29	2.4e-44	-4.44555	8.77e-06	rs2289309	0.295	0.102	-3.903	450	450	SuSiE	0.29	4.3e-45	-4.48286	7.36e-06
ENSG00000156599.10	11	57167746	58167747	0.131437	rs7950126	3.78	RDW	GTEx_EUR_WB	6.01612e-06	rs7117205	0.0686	0.171	2.162	355	355	MAGEPRO_fullsumstats	0.069	1.4e-10	-5.51299	3.53e-08	rs627145	0.0672	-0.179	1.667	355	355	MAGEPRO	0.067	2.2e-10	-6.83419	8.25e-12	rs7117205	0.0574	0.2397	2.162	355	354	PRSCSx	0.057	4.4e-09	-1.8273	0.0677	rs7117205	0.0561	0.0735	2.162	355	7	SINGLE	0.056	6.7e-09	-0.924	0.355	rs1783978	0.0596	-0.0421	2.602	355	355	SuSiE	0.06	2.3e-09	0.04785	0.962
ENSG00000158195.10	1	26990157	27990158	0.044934	rs6672956	-3.557	RDW	GTEx_EUR_WB	6.01612e-06	rs7527229	0.0253	0.38	-0.944	175	174	PRSCSx	0.025	8.3e-05	-1.21	0.227	rs6668823	0.0207	-2.67	0.976	175	175	MAGEPRO	0.021	0.00034	-14.561	4.97e-48	rs7527229	0.0253	0.3798	-0.944	175	174	PRSCSx	0.025	8.3e-05	-1.21	0.227	rs743043	0.00951	0.0559	0.938	175	13	SINGLE	0.0095	0.011	0.15438	0.877	rs743043	0.014	0.0156	0.938	175	175	SuSiE	0.014	0.0028	0.00549	0.996
ENSG00000161955.16	17	7058291	8058292	0.066429	rs17805277	-4.95	RDW	GTEx_EUR_WB	6.01612e-06	rs3760213	0.0451	-0.194	-3.781	422	412	PRSCSx	0.045	1.9e-07	4.08	4.57e-05	rs3760213	0.041	-0.21115	-3.781	422	420	MAGEPRO	0.041	6.8e-07	4.71	2.42e-06	rs3760213	0.0451	-0.194	-3.781	422	412	PRSCSx	0.045	1.9e-07	4.08	4.57e-05	rs3760213	0.0398	-0.0878	-3.781	422	6	SINGLE	0.04	9.8e-07	3.83	0.000127	rs3760213	0.0423	-0.0896	-3.781	422	422	SuSiE	0.042	4.6e-07	3.67923	0.000234
ENSG00000161999.11	16	184438	1184439	0.059409	rs8051485	3.04	RDW	GTEx_EUR_WB	6.01612e-06	rs6597	0.0724	0.188	-3.661	355	355	MAGEPRO_fullsumstats	0.072	4.3e-11	-4.84255	1.28e-06	rs6597	0.0721	0.283	-3.661	355	355	MAGEPRO	0.072	4.7e-11	-4.68947	2.74e-06	rs6597	0.0575	0.2171	-3.661	355	349	PRSCSx	0.057	4.3e-09	-2.08	0.0374	rs6597	0.0601	0.155	-3.661	355	2	SINGLE	0.06	1.9e-09	-3.7902	0.000151	rs6597	0.0677	0.263	-3.661	355	355	SuSiE	0.068	1.8e-10	-3.81	0.000141
ENSG00000162976.12	2	10655197	11655198	0.059796	rs4669685	3.133	RDW	GTEx_EUR_WB	6.01612e-06	rs10189756	0.037	-0.167	3.799	437	437	MAGEPRO	0.037	2.3e-06	-5.09	3.5e-07	rs10189756	0.037	-0.167	3.799	437	437	MAGEPRO	0.037	2.3e-06	-5.09	3.5e-07	rs10189756	0.0319	-0.2081	3.799	437	435	PRSCSx	0.032	1.1e-05	-3.56	0.000376	rs10189756	0.0234	-0.0647	3.799	437	4	SINGLE	0.023	0.00015	-3.83	0.000127	rs10189756	0.0135	-0.122	3.799	437	437	SuSiE	0.014	0.0032	-3.71	0.000209
ENSG00000163933.9	3	52630461	53630462	0.095022	rs9850440	-2.85	RDW	GTEx_EUR_WB	6.01612e-06	rs2581786	0.0539	0.036324	4.008	332	332	SuSiE	0.054	1.3e-08	4.05402	5.03e-05	rs2581786	0.0512	0.194	4.008	332	61	MAGEPRO	0.051	3e-08	5.64	1.71e-08	rs2581786	0.0517	0.1706	4.008	332	59	PRSCSx	0.052	2.5e-08	4.40614	1.05e-05	rs2581786	0.0486	0.0931	4.008	332	12	SINGLE	0.049	6.6e-08	4.02039	5.81e-05	rs2581786	0.0539	0.0363	4.008	332	332	SuSiE	0.054	1.3e-08	4.05	5.03e-05
ENSG00000165118.14	9	83456985	84456986	0.070717	rs296888	-3.77	RDW	GTEx_EUR_WB	6.01612e-06	rs10124390	0.0282	-0.0844	-3.844	455	455	SuSiE	0.028	3.4e-05	3.28	0.00105	rs10124390	0.0237	-0.102	-3.844	455	455	MAGEPRO	0.024	0.00014	7.47835	7.53e-14	rs10124390	0.0241	-0.1023	-3.844	455	449	PRSCSx	0.024	0.00012	2.03525	0.0418	rs10124390	0.0241	-0.076775	-3.844	455	2	SINGLE	0.024	0.00012	3.8319	0.000127	rs10124390	0.0282	-0.0844	-3.844	455	455	SuSiE	0.028	3.4e-05	3.27588	0.00105
ENSG00000167549.18	17	29122906	30122907	0.023418	rs3760457	4.18	RDW	GTEx_EUR_WB	6.01612e-06	rs894606	0.0175	-0.123	3.74	278	277	PRSCSx	0.017	0.00093	-3.85	0.000117	rs894606	0.0112	-0.12618	3.74	278	278	MAGEPRO	0.011	0.0066	-4.75	2.01e-06	rs894606	0.0175	-0.123	3.74	278	277	PRSCSx	0.017	0.00093	-3.85	0.000117	rs894606	0.0116	-0.0527	3.74	278	6	SINGLE	0.012	0.0059	-4.06	4.83e-05	rs894606	0.00985	-0.0105	3.74	278	278	SuSiE	0.0098	0.01	-1.53234	0.125
ENSG00000168246.5	5	171784070	172784071	0.062944	rs2161375	-3.62	RDW	GTEx_EUR_WB	6.01612e-06	rs2731711	0.0468	0.0657	1.377	451	450	MAGEPRO	0.047	1.2e-07	6.68	2.35e-11	rs2731711	0.0468	0.0657	1.377	451	450	MAGEPRO	0.047	1.2e-07	6.68263	2.35e-11	rs2731711	0.0395	0.0833	1.377	451	445	PRSCSx	0.04	1.1e-06	3.44	0.000579	rs2731711	0.0216	0.0413	1.377	451	3	SINGLE	0.022	0.00026	3.32324	0.00089	rs2731711	0.0244	0.0362	1.377	451	451	SuSiE	0.024	0.00011	2.2	0.0281
ENSG00000169062.14	13	113781583	114781584	0.162301	rs2183244	-2.48	RDW	GTEx_EUR_WB	6.01612e-06	rs7320104	0.146	0.174	4.401	190	190	MAGEPRO	0.15	2.2e-21	4.5342	5.78e-06	rs7320104	0.146	0.17382	4.401	190	190	MAGEPRO	0.15	2.2e-21	4.53421	5.78e-06	rs7320104	0.133	0.2115	4.401	190	187	PRSCSx	0.13	1.7e-19	4.228	2.36e-05	rs7320104	0.122	0.145768	4.401	190	9	SINGLE	0.12	6.3e-18	3.9916	6.56e-05	rs7320104	0.118	0.277	4.401	190	190	SuSiE	0.12	2.2e-17	4.45	8.48e-06
ENSG00000172247.3	11	47094658	48094659	0.142701	rs4992357	-3.41	RDW	GTEx_EUR_WB	6.01612e-06	rs4752856	0.185	-0.144	-4.265	252	252	SuSiE	0.18	3.5e-27	4.14891	3.34e-05	rs4752856	0.18	-0.213	-4.265	252	34	MAGEPRO	0.18	2.1e-26	5.34322	9.13e-08	rs4752856	0.179	-0.307	-4.265	252	32	PRSCSx	0.18	2.6e-26	4.13275	3.58e-05	rs4752856	0.178	-0.239	-4.265	252	6	SINGLE	0.18	3.9e-26	4.13	3.66e-05	rs4752856	0.185	-0.144	-4.265	252	252	SuSiE	0.18	3.5e-27	4.14891	3.34e-05
ENSG00000172500.12	11	65388538	66388539	0.045509	rs688862	6.41	RDW	GTEx_EUR_WB	6.01612e-06	rs583887	0.0291	0.104	-3.182	307	307	MAGEPRO	0.029	2.6e-05	-7.81099	5.67e-15	rs583887	0.0291	0.104	-3.182	307	307	MAGEPRO	0.029	2.6e-05	-7.81099	5.67e-15	rs583887	0.0187	0.1432	-3.182	307	302	PRSCSx	0.019	0.00064	-2.21207	0.027	rs583887	0.0154	0.0337	-3.182	307	11	SINGLE	0.015	0.0018	-1.36	0.175	rs583887	0.0148	0.0117	-3.182	307	307	SuSiE	0.015	0.0022	-1.04644	0.295
ENSG00000172757.12	11	65361945	66361946	0.039186	rs688862	6.41	RDW	GTEx_EUR_WB	6.01612e-06	rs13817	0.0254	-0.0222	-0.848	311	311	SuSiE	0.025	8e-05	0.67886	0.497	rs13817	0.0197	-0.057	-0.848	311	311	MAGEPRO	0.02	0.00046	-5.14636	2.66e-07	rs13817	0.00854	-0.2063	-0.848	311	306	PRSCSx	0.0085	0.016	-0.76276	0.446	rs13817	0.0148	-0.0884	-0.848	311	2	SINGLE	0.015	0.0021	-0.19	0.849	rs13817	0.0254	-0.0222	-0.848	311	311	SuSiE	0.025	8e-05	0.67886	0.497
ENSG00000177951.17	11	0	707428	0.330607	rs7944394	-6.9	RDW	GTEx_EUR_WB	6.01612e-06	rs11606393	0.237	0.301	-2.399	237	237	MAGEPRO	0.24	2.4e-35	4.58398	4.56e-06	rs11606393	0.237	0.301	-2.399	237	237	MAGEPRO	0.24	2.4e-35	4.58398	4.56e-06	rs11606393	0.235	0.3098	-2.399	237	235	PRSCSx	0.23	5.5e-35	4.07528	4.6e-05	rs11606393	0.231	0.204	-2.399	237	6	SINGLE	0.23	2.4e-34	3.15	0.00164	rs1045454	0.236	-0.277	-4.814	237	237	SuSiE	0.24	3.5e-35	3.95719	7.58e-05
ENSG00000178163.7	4	9957407	10957408	0.104775	rs10003001	-6.13	RDW	GTEx_EUR_WB	6.01612e-06	rs17467315	0.0536	-0.171	2.924	554	554	MAGEPRO	0.054	1.4e-08	-6.02842	1.66e-09	rs17467315	0.0536	-0.171	2.924	554	554	MAGEPRO	0.054	1.4e-08	-6.02842	1.66e-09	rs17467315	0.0364	-0.2067	2.924	554	547	PRSCSx	0.036	2.7e-06	-4.06	4.87e-05	rs17467315	0.0384	-0.065631	2.924	554	8	SINGLE	0.038	1.5e-06	-3.62198	0.000292	rs17467315	0.041	-0.083	2.924	554	554	SuSiE	0.041	6.8e-07	-2.28434	0.0224
ENSG00000180096.11	16	29895990	30895991	0.060047	rs11150589	7.76	RDW	GTEx_EUR_WB	6.01612e-06	rs8050812	0.0313	-0.239	2.353	175	175	MAGEPRO	0.031	1.3e-05	-5.10501	3.31e-07	rs8050812	0.0313	-0.239	2.353	175	175	MAGEPRO	0.031	1.3e-05	-5.10501	3.31e-07	rs8050812	0.0255	-0.2748	2.353	175	169	PRSCSx	0.025	7.9e-05	-4.5	6.78e-06	rs8050812	0.0205	-0.0717	2.353	175	5	SINGLE	0.021	0.00036	-2.1093	0.0349	rs8050812	0.0206	-0.0846	2.353	175	175	SuSiE	0.021	0.00035	-1.85	0.0638
ENSG00000186448.14	3	44084887	45084888	0.278307	rs12635851	-2.97	RDW	GTEx_EUR_WB	6.01612e-06	rs1004631	0.157	0.260096	2.215	274	274	MAGEPRO_fullsumstats	0.16	5.2e-23	5.50055	3.79e-08	rs1004631	0.154	0.259	2.215	274	274	MAGEPRO	0.15	1.4e-22	4.68	2.8e-06	rs1004631	0.146	0.2761	2.215	274	267	PRSCSx	0.15	1.8e-21	3.5269	0.00042	rs1004631	0.15	0.191	2.215	274	13	SINGLE	0.15	5.8e-22	3.45986	0.00054	rs1004631	0.151	0.354	2.215	274	274	SuSiE	0.15	3.3e-22	2.29	0.0222
ENSG00000197037.10	7	99116947	100116948	0.048452	rs10499949	-2.72	RDW	GTEx_EUR_WB	6.01612e-06	rs6956305	0.0423	0.168	-3.961	77	76	PRSCSx	0.042	4.5e-07	-2.91	0.00363	rs6956305	0.0372	0.335	-3.961	77	77	MAGEPRO	0.037	2.2e-06	-7.82	5.15e-15	rs6956305	0.0423	0.1679	-3.961	77	76	PRSCSx	0.042	4.5e-07	-2.90838	0.00363	rs6956305	0.036	0.1299	-3.961	77	5	SINGLE	0.036	3.2e-06	-4.51	6.38e-06	rs6956305	0.0421	0.103	-3.961	77	77	SuSiE	0.042	4.9e-07	-2.42	0.0153
ENSG00000198912.10	1	3400284	4400285	0.241202	rs11578011	-3.308	RDW	GTEx_EUR_WB	6.01612e-06	rs7367066	0.176	-0.447	3.163	491	491	MAGEPRO	0.18	7.6e-26	-6.13	8.67e-10	rs7367066	0.176	-0.447	3.163	491	491	MAGEPRO	0.18	7.6e-26	-6.1322	8.67e-10	rs7367066	0.168	-0.3941	3.163	491	484	PRSCSx	0.17	1.1e-24	-3.5	0.000461	rs7367066	0.17	-0.311	3.163	491	3	SINGLE	0.17	6.4e-25	-4.26589	1.99e-05	rs7367066	0.17	-0.416	3.163	491	491	SuSiE	0.17	6.6e-25	-3.37241	0.000745
ENSG00000213420.7	7	99677368	100677369	0.041097	rs221786	4.91	RDW	GTEx_EUR_WB	6.01612e-06	rs6948729	0.0188	-0.0846	-2.32	73	70	PRSCSx	0.019	0.00061	-1.49	0.136	rs2272337	0.0121	-0.0646	3.146	73	72	MAGEPRO	0.012	0.005	-5.43	5.49e-08	rs6948729	0.0188	-0.0846	-2.32	73	70	PRSCSx	0.019	0.00061	-1.49143	0.136	rs2272337	0.0135	-0.028071	3.146	73	4	SINGLE	0.014	0.0032	-2.87	0.00416	rs12878	0.0147	-0.0348	-0.534	73	73	SuSiE	0.015	0.0022	-1.87	0.0613
ENSG00000224138.1	7	126850293	127850294	0.053967	rs4731366	2.12	RDW	GTEx_EUR_WB	6.01612e-06	rs10253460	0.0286	-0.145	-3.076	179	179	MAGEPRO_fullsumstats	0.029	3e-05	-3.72	0.000198	rs10253460	0.0183	-0.239	-3.076	179	179	MAGEPRO	0.018	0.00071	7.75	9.17e-15	rs10253460	0.0203	-0.2063	-3.076	179	175	PRSCSx	0.02	0.00038	4.22356	2.4e-05	rs10253460	0.0205	-0.075973	-3.076	179	5	SINGLE	0.02	0.00037	4.27	1.92e-05	rs10253460	0.0189	-0.056	-3.076	179	179	SuSiE	0.019	0.00059	-1.9	0.0568
ENSG00000230539.1	7	36100119	37100120	0.12956	rs3847011	4.19	RDW	GTEx_EUR_WB	6.01612e-06	rs2392455	0.0665	0.129	-4.075	200	200	SuSiE	0.066	2.7e-10	-0.505	0.613	rs2392455	0.0593	0.31	-4.075	200	200	MAGEPRO	0.059	2.5e-09	-4.8	1.61e-06	rs2392455	0.0604	0.271	-4.075	200	200	PRSCSx	0.06	1.7e-09	-3.54757	0.000389	rs2392455	0.0633	0.147113	-4.075	200	5	SINGLE	0.063	7.3e-10	-3.4	0.000675	rs2392455	0.0665	0.129	-4.075	200	200	SuSiE	0.066	2.7e-10	-0.505	0.613
ENSG00000241679.2	3	142631273	143631274	0.050847	rs1470121	-4.22	RDW	GTEx_EUR_WB	6.01612e-06	rs1355760	0.0279	-0.19138	-4.714	468	6	PT	0.028	3.8e-05	3.23303	0.00122	rs1355760	0.0225	-0.139	-4.714	468	466	MAGEPRO	0.022	0.0002	4.67	2.94e-06	rs1355760	0.023	-0.1499	-4.714	468	465	PRSCSx	0.023	0.00017	4.21275	2.52e-05	rs1355760	0.0176	-0.0546	-4.714	468	5	SINGLE	0.018	0.00089	4.3595	1.3e-05	rs1355760	0.00712	-0.0885	-4.714	468	468	SuSiE	0.0071	0.025	2.8	0.00503
ENSG00000249700.8	4	54895841	55895842	0.068026	rs11133377	-3.27	RDW	GTEx_EUR_WB	6.01612e-06	rs1488938	0.0572	-0.456	-3.069	322	320	META	0.057	4.7e-09	5.04966	4.43e-07	rs7663650	0.0543	0.108	4.029	322	320	MAGEPRO	0.054	1.1e-08	4.66802	3.04e-06	rs11943206	0.0396	0.1016	3.571	322	320	PRSCSx	0.04	1e-06	4.11	3.95e-05	rs11943206	0.0363	0.043026	3.571	322	7	SINGLE	0.036	2.8e-06	3.84002	0.000123	rs11943206	0.0401	0.0342	3.571	322	322	SuSiE	0.04	9.1e-07	4.06744	4.75e-05
ENSG00000250742.2	12	53626097	54626098	0.067666	rs4759076	5.45	RDW	GTEx_EUR_WB	6.01612e-06	rs1872635	0.0584	0.137	-12.296	375	375	MAGEPRO	0.058	3.2e-09	-6.85713	7.03e-12	rs1872635	0.0584	0.137	-12.296	375	375	MAGEPRO	0.058	3.2e-09	-6.85713	7.03e-12	rs1872635	0.0529	0.1413	-12.296	375	373	PRSCSx	0.053	1.7e-08	-1.48197	0.138	rs1872635	0.0472	0.0711	-12.296	375	4	SINGLE	0.047	1e-07	-1.76067	0.0783	rs1872635	0.0415	0.0715	-12.296	375	375	SuSiE	0.041	5.8e-07	3.81792	0.000135
ENSG00000267369.1	17	34998217	35998218	0.12141	rs28363294	2.4	RDW	GTEx_EUR_WB	6.01612e-06	rs11869662	0.0575	-0.177	-0.841	346	346	MAGEPRO_fullsumstats	0.058	4.2e-09	6.25	4.18e-10	rs11869662	0.0523	-0.19032	-0.841	346	346	MAGEPRO	0.052	2.1e-08	5.35	8.79e-08	rs11869662	0.0563	-0.1899	-0.841	346	343	PRSCSx	0.056	6.3e-09	4.06	4.82e-05	rs11869662	0.0472	-0.0804	-0.841	346	10	SINGLE	0.047	1e-07	4.14	3.52e-05	rs11869662	0.0555	-0.0849	-0.841	346	346	SuSiE	0.056	7.9e-09	3.85828	0.000114
ENSG00000270021.1	5	134899622	135899623	0.036035	rs2262634	3.11	RDW	GTEx_EUR_WB	6.01612e-06	rs2652072	0.0204	-0.464	-1.31	435	435	META	0.02	0.00038	2.1	0.0357	rs2652072	0.0127	-0.296	-1.31	435	435	MAGEPRO	0.013	0.0041	4.84307	1.28e-06	rs2652072	0.0104	-0.157	-1.31	435	431	PRSCSx	0.01	0.0087	2.37	0.0179	rs2652072	0.015	-0.0211	-1.31	435	8	SINGLE	0.015	0.002	1.38661	0.166	rs2652072	0.0176	-0.00973	-1.31	435	435	SuSiE	0.018	0.00089	0.957	0.339
ENSG00000006025.11	17	47321833	48321834	0.11813	rs12602010	5.37	HCT	GTEx_EUR_WB	6.01612e-06	rs2325752	0.0421	0.202	-6.729	354	354	MAGEPRO	0.042	4.9e-07	-6.6303	3.35e-11	rs2325752	0.0421	0.20158	-6.729	354	354	MAGEPRO	0.042	4.9e-07	-6.63	3.35e-11	rs2325752	0.0332	0.1891	-6.729	354	349	PRSCSx	0.033	7.5e-06	-2.4	0.0163	rs2325752	0.033	0.0847	-6.729	354	9	SINGLE	0.033	7.9e-06	-2.96362	0.00304	rs2325752	0.0413	0.126	-6.729	354	354	SuSiE	0.041	6.1e-07	-1.93	0.0531
ENSG00000025434.18	11	46748299	47748300	0.081381	rs4992357	-3.41	HCT	GTEx_EUR_WB	6.01612e-06	rs1352307	0.0365	0.368	0.277	273	271	META	0.036	2.7e-06	5.3209	1.03e-07	rs10838681	0.0327	0.118	-2.347	273	271	MAGEPRO	0.033	8.5e-06	-4.87	1.09e-06	rs830085	0.0275	-0.1893	2.859	273	266	PRSCSx	0.028	4.2e-05	-4.41515	1.01e-05	rs830085	0.0189	-0.0515	2.859	273	5	SINGLE	0.019	0.0006	-2.68765	0.0072	rs830085	0.0202	-0.0462	2.859	273	273	SuSiE	0.02	0.0004	0.09159	0.927
ENSG00000065413.18	2	196811172	197811173	0.102947	rs1851779	-4.349	HCT	GTEx_EUR_WB	6.01612e-06	rs2256931	0.0427	0.121	0.789	296	296	SuSiE	0.043	4e-07	0.81371	0.416	rs2256931	0.0302	0.203	0.789	296	296	MAGEPRO	0.03	1.9e-05	5.96666	2.42e-09	rs2256931	0.042	0.1532	0.789	296	295	PRSCSx	0.042	5e-07	0.0872	0.931	rs2256931	0.0383	0.0793	0.789	296	5	SINGLE	0.038	1.6e-06	0.678	0.498	rs2256931	0.0427	0.121	0.789	296	296	SuSiE	0.043	4e-07	0.81371	0.416
ENSG00000066923.17	7	99677562	100677563	0.031847	rs221786	4.91	HCT	GTEx_EUR_WB	6.01612e-06	rs11769057	0.0142	-0.168	-1.642	72	14	PT	0.014	0.0026	-0.87208	0.383	rs34989573	0.0103	-0.124	-2.7	72	71	MAGEPRO	0.01	0.0088	7.03021	2.06e-12	rs11769057	0.00999	-0.1974	-1.642	72	69	PRSCSx	0.01	0.0098	1.4135	0.158	rs11769057	0.00919	-0.074654	-1.642	72	2	SINGLE	0.0092	0.013	1.12992	0.259	rs11769057	0.0128	-0.034	-1.642	72	72	SuSiE	0.013	0.004	0.94968	0.342
ENSG00000073584.18	17	40148298	41148299	0.047447	rs2314338	8.06	HCT	GTEx_EUR_WB	6.01612e-06	rs11659024	0.0264	-0.23	-2.523	334	203	PRSCSx	0.026	5.9e-05	2.9869	0.00282	rs2429548	0.0258	0.17488	3.015	334	224	MAGEPRO	0.026	7.2e-05	11	5.43e-28	rs11659024	0.0264	-0.2298	-2.523	334	203	PRSCSx	0.026	5.9e-05	2.99	0.00282	rs11659024	0.0194	-0.071	-2.523	334	1	SINGLE	0.019	0.00052	2.523	0.0116	rs11659024	0.0144	-0.102	-2.523	334	334	SuSiE	0.014	0.0024	1.52	0.129
ENSG00000099999.14	22	29921770	30921771	0.042468	rs1468177	3.71	HCT	GTEx_EUR_WB	6.01612e-06	rs5763928	0.0253	-0.180641	-3.205	401	396	PRSCSx	0.025	8.3e-05	2.99822	0.00272	rs5763928	0.0242	-0.139	-3.205	401	400	MAGEPRO	0.024	0.00012	4.7644	1.89e-06	rs5763928	0.0253	-0.1806	-3.205	401	396	PRSCSx	0.025	8.3e-05	2.99822	0.00272	rs5763928	0.0167	-0.046518	-3.205	401	3	SINGLE	0.017	0.0012	2.3139	0.0207	rs5763928	0.0167	-0.0144	-3.205	401	401	SuSiE	0.017	0.0012	3.24214	0.00119
ENSG00000100030.14	22	21367679	22367680	0.04056	rs928894	-2.39	HCT	GTEx_EUR_WB	6.01612e-06	rs9610271	0.011	-0.02404	-4.899	314	314	SuSiE	0.011	0.007	0.05488	0.956	rs9610271	0.00834	-0.112	-4.899	314	314	MAGEPRO	0.0083	0.017	7.21162	5.53e-13	rs9610271	0.00805	-0.1247	-4.899	314	309	PRSCSx	0.008	0.018	3.65645	0.000256	rs9610271	0.00792	-0.041323	-4.899	314	6	SINGLE	0.0079	0.019	4.23815	2.25e-05	rs9610271	0.011	-0.024	-4.899	314	314	SuSiE	0.011	0.007	0.05488	0.956
ENSG00000100079.6	22	37082615	38082616	0.74066	rs5750482	-6.39	HCT	GTEx_EUR_WB	6.01612e-06	rs2281097	0.599	0.44708	4.018	443	10	SINGLE	0.6	1.6e-114	4.12101	3.77e-05	rs2281097	0.594	0.486	4.018	443	442	MAGEPRO	0.59	4.9e-113	4.56678	4.95e-06	rs2281097	0.598	0.5015	4.018	443	431	PRSCSx	0.6	3.2e-114	4.25178	2.12e-05	rs2281097	0.599	0.44708	4.018	443	10	SINGLE	0.6	1.6e-114	4.12101	3.77e-05	rs2281097	0.592	0.744	4.018	443	443	SuSiE	0.59	1.2e-112	3.99678	6.42e-05
ENSG00000102886.14	16	29613855	30613856	0.250616	rs11150589	7.76	HCT	GTEx_EUR_WB	6.01612e-06	rs8061772	0.153	-0.369	3.067	197	197	SuSiE	0.15	1.9e-22	3.64007	0.000273	rs8061772	0.144	-0.257	3.067	197	197	MAGEPRO	0.14	4.3e-21	6.14447	8.02e-10	rs8061772	0.149	-0.3012	3.067	197	193	PRSCSx	0.15	8.4e-22	-1.73	0.0833	rs8061772	0.14	-0.162	3.067	197	10	SINGLE	0.14	1.6e-20	-2.46294	0.0138	rs8061772	0.153	-0.369	3.067	197	197	SuSiE	0.15	1.9e-22	3.64007	0.000273
ENSG00000103502.13	16	29363735	30363736	0.034695	rs4787495	-3.36	HCT	GTEx_EUR_WB	6.01612e-06	rs3134622	0.015	0.111	1.952	139	139	META	0.015	0.002	-10.8635	1.72e-27	rs889695	0.011	0.193	-3.172	139	139	MAGEPRO	0.011	0.0071	-6.13371	8.59e-10	rs889695	0.00816	0.2178	-3.172	139	138	PRSCSx	0.0082	0.018	0.141	0.888	rs889695	0.00835	0.0822	-3.172	139	1	SINGLE	0.0084	0.017	-3.172	0.00151	rs889695	0.00867	0.0742	-3.172	139	139	SuSiE	0.0087	0.015	-3.42405	0.000617
ENSG00000103591.12	15	66754735	67754736	0.054001	rs2286664	-3.34	HCT	GTEx_EUR_WB	6.01612e-06	rs2414945	0.033	0.275915	-0.452	451	450	MAGEPRO	0.033	7.8e-06	-11.2632	1.99e-29	rs2414945	0.033	0.276	-0.452	451	450	MAGEPRO	0.033	7.8e-06	-11.2632	1.99e-29	rs744910	0.0153	-0.1378	2.567	451	445	PRSCSx	0.015	0.0018	-3.82	0.000136	rs744910	0.00953	-0.0444	2.567	451	4	SINGLE	0.0095	0.011	-3.36	0.000793	rs744910	0.00595	-0.0795	2.567	451	451	SuSiE	0.006	0.036	-1.43244	0.152
ENSG00000108578.14	17	29792041	30792042	0.036774	rs140701	3.16	HCT	GTEx_EUR_WB	6.01612e-06	rs3110095	0.0245	-0.3	3.274	262	262	META	0.024	0.00011	-12.958	2.12e-38	rs2066713	0.0196	-0.07287	2.863	262	262	MAGEPRO	0.02	0.00048	-5.13	2.84e-07	rs2066713	0.0167	-0.1422	2.863	262	259	PRSCSx	0.017	0.0012	-3.6	0.00032	rs2066713	0.0162	-0.0622	2.863	262	5	SINGLE	0.016	0.0014	-3.81839	0.000134	rs2066713	0.0139	-0.0389	2.863	262	262	SuSiE	0.014	0.0028	-3.06	0.00219
ENSG00000116473.14	1	111042217	112042218	0.116008	rs2297702	-3.43	HCT	GTEx_EUR_WB	6.01612e-06	rs17665274	0.0747	-0.177	4.486	601	601	META	0.075	2e-11	-6.95	3.53e-12	rs17665274	0.0716	-0.176	4.486	601	601	MAGEPRO	0.072	5.4e-11	-4.84921	1.24e-06	rs17665274	0.0657	-0.2986	4.486	601	591	PRSCSx	0.066	3.4e-10	-3.55	0.000384	rs17665274	0.0658	-0.144	4.486	601	3	SINGLE	0.066	3.3e-10	-3.38695	0.000707	rs17665274	0.0736	-0.0602	4.486	601	601	SuSiE	0.074	2.9e-11	-4.36098	1.29e-05
ENSG00000116521.10	1	154762429	155762430	0.061487	rs905938	-2.301	HCT	GTEx_EUR_WB	6.01612e-06	rs6671188	0.028	0.0516	-4.006	254	254	META	0.028	3.6e-05	6.49	8.61e-11	rs4043	0.0231	0.216	3.05	254	254	MAGEPRO	0.023	0.00016	6.33517	2.37e-10	rs7520184	0.0188	0.4819	2.442	254	249	PRSCSx	0.019	0.00061	2.33	0.0197	rs4043	0.024	0.0711	3.05	254	4	SINGLE	0.024	0.00012	2.9379	0.0033	rs4043	0.0267	0.0623	3.05	254	254	SuSiE	0.027	5.3e-05	3.10472	0.0019
ENSG00000116741.7	1	192309038	193309039	0.143329	rs10754006	2.586	HCT	GTEx_EUR_WB	6.01612e-06	rs1890397	0.157	-0.394	3.891	314	314	SuSiE	0.16	6e-23	-3.89	9.98e-05	rs1890397	0.153	-0.405	3.891	314	313	MAGEPRO	0.15	2.3e-22	-4.68112	2.85e-06	rs1890397	0.143	-0.3913	3.891	314	310	PRSCSx	0.14	6.4e-21	-3.73	0.000195	rs1890397	0.156	-0.281	3.891	314	3	SINGLE	0.16	7.1e-23	-3.68603	0.000228	rs1890397	0.157	-0.394	3.891	314	314	SuSiE	0.16	6e-23	-3.89099	9.98e-05
ENSG00000119397.16	9	120574862	121574863	0.062705	rs12343736	3.08	HCT	GTEx_EUR_WB	6.01612e-06	rs2209076	0.058	0.0272	-4.454	316	316	SuSiE	0.058	3.7e-09	-4.46	8.06e-06	rs2209076	0.0404	0.0594	-4.454	316	316	MAGEPRO	0.04	8.2e-07	-4.54602	5.47e-06	rs2209076	0.0394	0.2793	-4.454	316	311	PRSCSx	0.039	1.1e-06	-3.63303	0.00028	rs2209076	0.0473	0.097913	-4.454	316	6	SINGLE	0.047	1e-07	-4.22641	2.37e-05	rs2209076	0.058	0.0272	-4.454	316	316	SuSiE	0.058	3.7e-09	-4.46	8.06e-06
ENSG00000119782.13	2	23549700	24549701	0.06438	rs874868	-2.974	HCT	GTEx_EUR_WB	6.01612e-06	rs11890987	0.0234	0.242	-2.671	288	287	META	0.023	0.00015	-5.36894	7.92e-08	rs7568163	0.0226	0.191	-2.864	288	287	MAGEPRO	0.023	0.00019	-5.0996	3.4e-07	rs7568163	0.0142	0.2779	-2.864	288	286	PRSCSx	0.014	0.0026	-4.27	1.98e-05	rs7568163	0.00886	0.0719	-2.864	288	5	SINGLE	0.0089	0.014	-3.62	0.000293	rs11680810	0.00788	-0.00938	0.573	288	288	SuSiE	0.0079	0.019	-4.0561	4.99e-05
ENSG00000127914.16	7	91440866	92440867	0.023989	rs2013491	4.67	HCT	GTEx_EUR_WB	6.01612e-06	rs7797834	0.0311	-0.00749	7.382	105	105	SuSiE	0.031	1.4e-05	-0.72379	0.469	rs7797834	0.0252	-0.0625	7.382	105	105	MAGEPRO	0.025	8.4e-05	6.92513	4.36e-12	rs7797834	0.0238	-0.1176	7.382	105	103	PRSCSx	0.024	0.00013	-2.70517	0.00683	rs7797834	0.0228	-0.050562	7.382	105	7	SINGLE	0.023	0.00018	-2.36853	0.0179	rs7797834	0.0311	-0.00749	7.382	105	105	SuSiE	0.031	1.4e-05	-0.72379	0.469
ENSG00000134548.9	12	21026306	22026307	0.086074	rs4148666	-3	HCT	GTEx_EUR_WB	6.01612e-06	rs10770822	0.0594	0.219	4.025	457	457	SuSiE	0.059	2.4e-09	4.18032	2.91e-05	rs10770822	0.0503	0.182	4.025	457	454	MAGEPRO	0.05	3.9e-08	4.95497	7.23e-07	rs10770822	0.054	0.1677	4.025	457	452	PRSCSx	0.054	1.3e-08	3.08552	0.00203	rs10770822	0.0525	0.126	4.025	457	6	SINGLE	0.052	2e-08	4.2578	2.06e-05	rs10770822	0.0594	0.219	4.025	457	457	SuSiE	0.059	2.4e-09	4.18032	2.91e-05
ENSG00000137815.14	15	40908407	41908408	0.038379	rs11070310	-2.788	HCT	GTEx_EUR_WB	6.01612e-06	rs8033095	0.0501	0.202248	-0.79	265	264	META	0.05	4.2e-08	-7.26101	3.84e-13	rs9302109	0.0354	0.303	-2.294	265	264	MAGEPRO	0.035	3.7e-06	-6.11292	9.78e-10	rs9302109	0.0355	0.2209	-2.294	265	263	PRSCSx	0.036	3.6e-06	-2.69	0.00715	rs9302109	0.0306	0.12	-2.294	265	6	SINGLE	0.031	1.6e-05	-2.54	0.011	rs9302109	0.0351	0.0302	-2.294	265	265	SuSiE	0.035	4.2e-06	-2.30451	0.0212
ENSG00000138030.12	2	26586746	27586747	0.137264	rs7596707	3.372	HCT	GTEx_EUR_WB	6.01612e-06	rs2119026	0.177	0.14	-4.589	244	244	SuSiE	0.18	4.7e-26	-4.42281	9.74e-06	rs2119026	0.169	0.295	-4.589	244	244	MAGEPRO	0.17	9.6e-25	-5.87427	4.25e-09	rs2119026	0.161	0.4905	-4.589	244	241	PRSCSx	0.16	1.3e-23	-4.4	1.06e-05	rs2119026	0.174	0.299	-4.589	244	4	SINGLE	0.17	1.7e-25	-3.56	0.000368	rs2119026	0.177	0.14	-4.589	244	244	SuSiE	0.18	4.7e-26	-4.42281	9.74e-06
ENSG00000138107.12	10	102002710	103002711	0.047395	rs10883782	6.43	HCT	GTEx_EUR_WB	6.01612e-06	rs10786679	0.0203	-0.112	1.876	313	313	MAGEPRO_fullsumstats	0.02	0.00039	-2.3472	0.0189	rs10786679	0.0171	-0.187	1.876	313	313	MAGEPRO	0.017	0.001	-5.19379	2.06e-07	rs10786679	0.0184	-0.2332	1.876	313	310	PRSCSx	0.018	0.00071	-2.5173	0.0118	rs10786679	0.0108	-0.087015	1.876	313	1	SINGLE	0.011	0.0075	-1.876	0.0607	rs10786679	0.0104	-0.0707	1.876	313	313	SuSiE	0.01	0.0085	-2.61119	0.00902
ENSG00000138449.10	2	189083757	190083758	0.050232	rs2066459	-2.345	HCT	GTEx_EUR_WB	6.01612e-06	rs2043933	0.023	-0.0978	-0.644	224	223	MAGEPRO	0.023	0.00017	-4.53951	5.64e-06	rs2043933	0.023	-0.0978	-0.644	224	223	MAGEPRO	0.023	0.00017	-4.53951	5.64e-06	rs2043933	0.0176	-0.1425	-0.644	224	222	PRSCSx	0.018	0.00088	-1.17	0.243	rs2043933	0.0107	-0.0528	-0.644	224	5	SINGLE	0.011	0.0077	-1.52	0.129	rs4667287	0.0134	-0.0461	-0.582	224	224	SuSiE	0.013	0.0033	0.20583	0.837
ENSG00000139737.21	13	77197853	78197854	0.050379	rs1571296	7.4	HCT	GTEx_EUR_WB	6.01612e-06	rs601519	0.0152	-0.171	-5.989	371	67	PT	0.015	0.0019	1.3562	0.175	rs601519	0.0139	-0.16383	-5.989	371	371	MAGEPRO	0.014	0.0028	5.3017	1.15e-07	rs601519	0.0112	-0.1679	-5.989	371	369	PRSCSx	0.011	0.0067	4.49737	6.88e-06	rs601519	0.0115	-0.046509	-5.989	371	6	SINGLE	0.012	0.006	3.68382	0.00023	rs9544591	0.0133	-0.00487	3.27	371	371	SuSiE	0.013	0.0034	2.02014	0.0434
ENSG00000141002.19	16	89373569	90373570	0.137996	rs1805008	-3.07	HCT	GTEx_EUR_WB	6.01612e-06	rs8045560	0.064	0.168	-2.842	299	299	MAGEPRO_fullsumstats	0.064	5.7e-10	-7.3678	1.73e-13	rs8045560	0.0598	0.176	-2.842	299	299	MAGEPRO	0.06	2.1e-09	-6.09993	1.06e-09	rs8045560	0.0552	0.1709	-2.842	299	295	PRSCSx	0.055	8.8e-09	-2.32	0.0203	rs8045560	0.0596	0.0774	-2.842	299	8	SINGLE	0.06	2.3e-09	-1.98209	0.0475	rs8045560	0.0433	0.087	-2.842	299	299	SuSiE	0.043	3.4e-07	-2.36069	0.0182
ENSG00000142082.14	11	0	736431	0.125892	rs7944394	-6.9	HCT	GTEx_EUR_WB	6.01612e-06	rs7102856	0.0616	0.144	2.564	249	249	SuSiE	0.062	1.2e-09	0.92633	0.354	rs1045454	0.0562	-0.203	-2.362	249	249	MAGEPRO	0.056	6.4e-09	4.67	3.05e-06	rs1045454	0.0602	-0.2097	-2.362	249	246	PRSCSx	0.06	1.9e-09	4.24599	2.18e-05	rs1045454	0.0493	-0.0698	-2.362	249	11	SINGLE	0.049	5.4e-08	3.94302	8.05e-05	rs7102856	0.0616	0.144	2.564	249	249	SuSiE	0.062	1.2e-09	0.92633	0.354
ENSG00000143756.11	1	223614086	224614087	0.059184	rs12122004	-3.781	HCT	GTEx_EUR_WB	6.01612e-06	rs869945	0.0784	0.181	-3.012	262	2	SINGLE	0.078	6.5e-12	-3.01	0.00261	rs869945	0.0775	0.291	-3.012	262	183	MAGEPRO	0.077	8.7e-12	-4.80286	1.56e-06	rs869945	0.0747	0.3111	-3.012	262	177	PRSCSx	0.075	2.1e-11	-3.31	0.000925	rs869945	0.0784	0.181	-3.012	262	2	SINGLE	0.078	6.5e-12	-3.00988	0.00261	rs869945	0.0764	0.105	-3.012	262	262	SuSiE	0.076	1.2e-11	-0.65347	0.513
ENSG00000147454.13	8	23028804	24028805	0.098975	rs10111172	-8.37	HCT	GTEx_EUR_WB	6.01612e-06	rs2942194	0.0447	-0.462	-4.866	504	503	META	0.045	2.2e-07	5.79	7.15e-09	rs6557679	0.0286	-0.12	0.582	504	503	MAGEPRO	0.029	3e-05	4.89	1.02e-06	rs6557679	0.0202	-0.1684	0.582	504	497	PRSCSx	0.02	0.00039	3.07762	0.00209	rs6557679	0.0107	-0.046	0.582	504	8	SINGLE	0.011	0.0079	2.54	0.0111	rs7833754	0.0147	-0.0261	-3.053	504	504	SuSiE	0.015	0.0022	3.42624	0.000612
ENSG00000149243.15	11	74930628	75930629	0.315231	rs35329661	3.01	HCT	GTEx_EUR_WB	6.01612e-06	rs3018101	0.226	-0.173	4.301	406	406	SuSiE	0.23	1.4e-33	-4.36239	1.29e-05	rs3018101	0.225	-0.242	4.301	406	406	MAGEPRO	0.22	2.2e-33	-4.64	3.55e-06	rs2508619	0.225	-0.246	4.484	406	400	PRSCSx	0.23	1.7e-33	-4.42246	9.76e-06	rs2508619	0.224	-0.196	4.484	406	3	SINGLE	0.22	3.3e-33	-4.396	1.1e-05	rs3018101	0.226	-0.173	4.301	406	406	SuSiE	0.23	1.4e-33	-4.36239	1.29e-05
ENSG00000157895.11	12	120516501	121516502	0.264995	rs7956304	-4.15	HCT	GTEx_EUR_WB	6.01612e-06	rs2254779	0.13	0.256	-0.714	380	376	PRSCSx	0.13	4.8e-19	-2.43286	0.015	rs2254779	0.127	0.253	-0.714	380	380	MAGEPRO	0.13	1.2e-18	-4.59502	4.33e-06	rs2254779	0.13	0.2559	-0.714	380	376	PRSCSx	0.13	4.8e-19	-2.43286	0.015	rs2254779	0.117	0.183	-0.714	380	7	SINGLE	0.12	3.3e-17	-2.3989	0.0164	rs2254779	0.115	0.333	-0.714	380	380	SuSiE	0.11	6.2e-17	-0.86517	0.387
ENSG00000158195.10	1	26990157	27990158	0.044934	rs6672956	-3.557	HCT	GTEx_EUR_WB	6.01612e-06	rs7527229	0.0253	0.38	0.907	175	174	PRSCSx	0.025	8.3e-05	0.909	0.364	rs6668823	0.0207	-2.67	-0.97	175	175	MAGEPRO	0.021	0.00034	15.0981	1.67e-51	rs7527229	0.0253	0.3798	0.907	175	174	PRSCSx	0.025	8.3e-05	0.909	0.364	rs743043	0.00951	0.0559	-1	175	13	SINGLE	0.0095	0.011	-0.36535	0.715	rs743043	0.014	0.0156	-1	175	175	SuSiE	0.014	0.0028	0.01057	0.992
ENSG00000159761.14	16	67166815	68166816	0.042099	rs237831	3.31	HCT	GTEx_EUR_WB	6.01612e-06	rs35356834	0.0518	-0.0904	2.514	129	129	MAGEPRO_fullsumstats	0.052	2.4e-08	-4.97396	6.56e-07	rs35356834	0.0463	-0.235	2.514	129	129	MAGEPRO	0.046	1.4e-07	-4.5504	5.35e-06	rs35356834	0.0459	-0.6966	2.514	129	128	PRSCSx	0.046	1.5e-07	-3.9	9.69e-05	rs35356834	0.046	-0.121	2.514	129	7	SINGLE	0.046	1.5e-07	-4.08067	4.49e-05	rs35356834	0.0389	-0.0374	2.514	129	129	SuSiE	0.039	1.3e-06	-2.77809	0.00547
ENSG00000163833.7	3	121093118	122093119	0.083254	rs12106790	3.21	HCT	GTEx_EUR_WB	6.01612e-06	rs12489511	0.0635	0.026362	4.007	320	320	SuSiE	0.064	6.6e-10	-0.936	0.349	rs1492177	0.0498	0.114	3.915	320	320	MAGEPRO	0.05	4.6e-08	4.6565	3.22e-06	rs12490565	0.0497	0.0523	3.854	320	314	PRSCSx	0.05	4.7e-08	1.34	0.181	rs12490565	0.0493	0.04655	3.854	320	11	SINGLE	0.049	5.4e-08	2.89221	0.00383	rs12489511	0.0635	0.0264	4.007	320	320	SuSiE	0.064	6.6e-10	-0.93646	0.349
ENSG00000166997.7	7	99619612	100619613	0.173006	rs12673102	4.62	HCT	GTEx_EUR_WB	6.01612e-06	rs6963345	0.0488	0.213	-3.296	76	15	PT	0.049	6.3e-08	1.06219	0.288	rs6963345	0.0369	0.137	-3.296	76	75	MAGEPRO	0.037	2.4e-06	4.69046	2.73e-06	rs6963345	0.0363	0.1451	-3.296	76	74	PRSCSx	0.036	2.9e-06	3.04629	0.00232	rs6963345	0.0305	0.066937	-3.296	76	7	SINGLE	0.031	1.7e-05	1.77432	0.076	rs6963345	0.0411	0.058	-3.296	76	76	SuSiE	0.041	6.7e-07	2.66961	0.00759
ENSG00000167394.12	16	30574319	31574320	0.113219	rs17855121	-3.92	HCT	GTEx_EUR_WB	6.01612e-06	rs35468353	0.126	0.0473	-6.676	211	99	META	0.13	1.8e-18	-13.7158	8.17e-43	rs749767	0.103	0.0883	4.217	211	99	MAGEPRO	0.1	3e-15	7.00137	2.53e-12	rs10871454	0.0913	0.2351	4.854	211	93	PRSCSx	0.091	1.1e-13	4.18	2.91e-05	rs10871454	0.0943	0.123	4.854	211	7	SINGLE	0.094	4.4e-14	2.0235	0.043	rs10871454	0.102	0.0414	4.854	211	211	SuSiE	0.1	3.8e-15	3.56103	0.000369
ENSG00000168038.10	3	41462429	42462430	0.276324	rs652392	2.63	HCT	GTEx_EUR_WB	6.01612e-06	rs1717020	0.36	0.277707	-7.018	294	294	SuSiE	0.36	5.7e-57	-2.42	0.0155	rs1717020	0.358	0.329	-7.018	294	294	MAGEPRO	0.36	1.3e-56	-4.54922	5.38e-06	rs1717020	0.352	0.286	-7.018	294	293	PRSCSx	0.35	1.5e-55	-0.288	0.773	rs1717020	0.356	0.197565	-7.018	294	5	SINGLE	0.36	2.3e-56	0.01865	0.985	rs1717020	0.36	0.278	-7.018	294	294	SuSiE	0.36	5.7e-57	-2.42127	0.0155
ENSG00000175198.15	13	99589014	100589015	0.062601	rs17576658	4.23	HCT	GTEx_EUR_WB	6.01612e-06	rs6491563	0.0396	0.226	2.98	363	362	META	0.04	1.1e-06	4.0492	5.14e-05	rs1932240	0.0278	0.09052	2.848	363	362	MAGEPRO	0.028	3.8e-05	4.6179	3.88e-06	rs1283280	0.016	0.1161	3.206	363	358	PRSCSx	0.016	0.0015	2.70602	0.00681	rs1283280	0.0131	0.041688	3.206	363	6	SINGLE	0.013	0.0037	3.03871	0.00238	rs767281	0.0149	0.0279	1.169	363	363	SuSiE	0.015	0.0021	2.68985	0.00715
ENSG00000177628.15	1	154744698	155744699	0.182563	rs905938	-2.301	HCT	GTEx_EUR_WB	6.01612e-06	rs3768566	0.236	0.235	3.173	266	266	MAGEPRO	0.24	3.3e-35	5.04	4.75e-07	rs3768566	0.236	0.235	3.173	266	266	MAGEPRO	0.24	3.3e-35	5.03605	4.75e-07	rs3768566	0.228	0.3404	3.173	266	261	PRSCSx	0.23	7.1e-34	2.52	0.0118	rs3768566	0.231	0.236	3.173	266	3	SINGLE	0.23	2.2e-34	3.02312	0.0025	rs9628662	0.231	0.175	3.135	266	266	SuSiE	0.23	2e-34	3.12401	0.00178
ENSG00000183793.13	16	14881046	15881047	0.579346	rs8058678	-2.58	HCT	GTEx_EUR_WB	6.01612e-06	rs3198697	0.412	0.577	-4.233	188	186	MAGEPRO	0.41	1.9e-67	-4.64596	3.39e-06	rs3198697	0.412	0.577	-4.233	188	186	MAGEPRO	0.41	1.9e-67	-4.64596	3.39e-06	rs3198697	0.412	0.5657	-4.233	188	185	PRSCSx	0.41	2.1e-67	-4.16	3.25e-05	rs3198697	0.408	0.482	-4.233	188	9	SINGLE	0.41	9.3e-67	-4.24085	2.23e-05	rs3198697	0.394	0.637	-4.233	188	188	SuSiE	0.39	9.4e-64	-4.50251	6.72e-06
ENSG00000188242.4	5	0	973098	0.082901	rs10067227	-3.07	HCT	GTEx_EUR_WB	6.01612e-06	rs10035653	0.041	0.0955	-0.659	256	256	SuSiE	0.041	6.7e-07	-1.81	0.0707	rs10035653	0.0311	0.181	-0.659	256	256	MAGEPRO	0.031	1.4e-05	-5.25	1.55e-07	rs10035653	0.0316	0.2264	-0.659	256	251	PRSCSx	0.032	1.2e-05	-3.75163	0.000176	rs10035653	0.0283	0.113	-0.659	256	3	SINGLE	0.028	3.3e-05	-3.72572	0.000195	rs10035653	0.041	0.0955	-0.659	256	256	SuSiE	0.041	6.7e-07	-1.8074	0.0707
ENSG00000198168.8	11	22330298	23330299	0.11369	rs1996163	3.43	HCT	GTEx_EUR_WB	6.01612e-06	rs421953	0.0818	0.27	-2.337	380	377	MAGEPRO	0.082	2.3e-12	-5.28219	1.28e-07	rs421953	0.0818	0.27	-2.337	380	377	MAGEPRO	0.082	2.3e-12	-5.28	1.28e-07	rs421953	0.0788	0.2985	-2.337	380	373	PRSCSx	0.079	5.7e-12	-4.41269	1.02e-05	rs421953	0.0684	0.148	-2.337	380	6	SINGLE	0.068	1.5e-10	-1.84254	0.0654	rs421953	0.0621	0.0336	-2.337	380	380	SuSiE	0.062	1e-09	0.59985	0.549
ENSG00000228672.3	5	138895712	139895713	0.100011	rs13153461	-4.09	HCT	GTEx_EUR_WB	6.01612e-06	rs12516732	0.0727	-0.0447	4.221	219	219	SuSiE	0.073	3.8e-11	-2.28	0.0226	rs12516732	0.052	-0.274	4.221	219	218	MAGEPRO	0.052	2.3e-08	-8.41	4.11e-17	rs12516732	0.0513	-0.2765	4.221	219	216	PRSCSx	0.051	2.9e-08	-4.06844	4.73e-05	rs12516732	0.0461	-0.106	4.221	219	5	SINGLE	0.046	1.4e-07	-3.23302	0.00122	rs12516732	0.0727	-0.0447	4.221	219	219	SuSiE	0.073	3.8e-11	-2.2806	0.0226
ENSG00000255197.5	11	46909189	47909190	0.155392	rs4992357	-3.41	HCT	GTEx_EUR_WB	6.01612e-06	rs10838708	0.0234	0.178	5.698	256	9	PT	0.023	0.00015	0.46275	0.644	rs10838708	0.0172	0.126	5.698	256	255	MAGEPRO	0.017	0.001	4.65	3.29e-06	rs10838708	0.0183	0.1268	5.698	256	250	PRSCSx	0.018	0.00071	4.14044	3.47e-05	rs10838708	0.0139	0.0607	5.698	256	6	SINGLE	0.014	0.0028	4.31566	1.59e-05	rs10838708	0.0121	0.0394	5.698	256	256	SuSiE	0.012	0.005	-0.0084	0.993
ENSG00000255568.3	21	38813934	39813935	0.074242	rs1013434	-4.27	HCT	GTEx_EUR_WB	6.01612e-06	rs2297256	0.0431	-0.181	4.606	605	46	MAGEPRO	0.043	3.6e-07	-4.8193	1.44e-06	rs2297256	0.043067	-0.181	4.606	605	46	MAGEPRO	0.043	3.6e-07	-4.81933	1.44e-06	rs2297256	0.0395	-0.2159	4.606	605	41	PRSCSx	0.039	1.1e-06	-4.3019	1.69e-05	rs2297256	0.0405	-0.10019	4.606	605	2	SINGLE	0.04	8e-07	-4.43869	9.05e-06	rs2297256	0.0418	-0.0548	4.606	605	605	SuSiE	0.042	5.3e-07	-4.4997	6.8e-06
ENSG00000261226.1	16	88439650	89439651	0.116914	rs12595858	10.5	HCT	GTEx_EUR_WB	6.01612e-06	rs4530136	0.035	0.201	-0.483	374	9	PT	0.035	4.3e-06	4.89151	1e-06	rs3809591	0.0314	-0.0991	-6.704	374	373	MAGEPRO	0.031	1.3e-05	4.80544	1.54e-06	rs4530136	0.0248	0.1018	-0.483	374	365	PRSCSx	0.025	9.8e-05	3.88	0.000104	rs4530136	0.0191	0.038	-0.483	374	12	SINGLE	0.019	0.00056	3.90017	9.61e-05	rs12102677	0.0233	-0.0763	-5.875	374	374	SuSiE	0.023	0.00015	4.07029	4.7e-05
ENSG00000011523.13	2	64556365	65556366	0.206848	rs2860773	9.163	MCH	GTEx_EUR_WB	6.01612e-06	rs7559813	0.178	-0.218	-3.515	391	391	SuSiE	0.18	3.9e-26	3.5535	0.00038	rs7559813	0.173	-0.298	-3.515	391	391	MAGEPRO	0.17	2e-25	4.64	3.5e-06	rs7559813	0.17	-0.3723	-3.515	391	387	PRSCSx	0.17	5.5e-25	3.92	8.72e-05	rs7559813	0.166	-0.259	-3.515	391	3	SINGLE	0.17	2.7e-24	3.82	0.000132	rs7559813	0.178	-0.218	-3.515	391	391	SuSiE	0.18	3.9e-26	3.5535	0.00038
ENSG00000041357.15	15	78040404	79040405	0.080584	rs10162606	4.435	MCH	GTEx_EUR_WB	6.01612e-06	rs7163730	0.0888	-0.18061	-7.194	378	378	MAGEPRO	0.089	2.5e-13	5.45	4.95e-08	rs7163730	0.0888	-0.181	-7.194	378	378	MAGEPRO	0.089	2.5e-13	5.453	4.95e-08	rs7163730	0.0784	-0.2167	-7.194	378	374	PRSCSx	0.078	6.4e-12	2.76143	0.00575	rs7163730	0.0808	-0.105	-7.194	378	7	SINGLE	0.081	3.1e-12	2.66	0.00771	rs7163730	0.0801	-0.0618	-7.194	378	378	SuSiE	0.08	3.9e-12	3.26145	0.00111
ENSG00000044115.20	5	138110966	139110967	0.246585	rs11746692	-2.93	MCH	GTEx_EUR_WB	6.01612e-06	rs12719515	0.437	-0.246	1.556	267	267	SuSiE	0.44	8.9e-73	-0.7345	0.463	rs906695	0.421	0.417	-1.524	267	267	MAGEPRO	0.42	2.2e-69	-4.761	1.93e-06	rs6596456	0.427	-0.649	-1.507	267	266	PRSCSx	0.43	1e-70	-0.14101	0.888	rs6596456	0.434	-0.267	-1.507	267	6	SINGLE	0.43	3.8e-72	-0.08815	0.93	rs12719515	0.437	-0.246	1.556	267	267	SuSiE	0.44	8.9e-73	-0.73453	0.463
ENSG00000048392.11	8	101739117	102739118	0.061756	rs2513941	3.25	MCH	GTEx_EUR_WB	6.01612e-06	rs2061299	0.0489	0.233	3.867	433	429	PRSCSx	0.049	6e-08	4.34503	1.39e-05	rs2061299	0.0464	0.232	3.867	433	433	MAGEPRO	0.046	1.3e-07	5.77079	7.89e-09	rs2061299	0.0489	0.2326	3.867	433	429	PRSCSx	0.049	6e-08	4.35	1.39e-05	rs2061299	0.0372	0.0904	3.867	433	8	SINGLE	0.037	2.2e-06	3.39602	0.000684	rs2061299	0.0359	0.0582	3.867	433	433	SuSiE	0.036	3.3e-06	4.30708	1.65e-05
ENSG00000065413.18	2	196811172	197811173	0.102947	rs1851779	-4.349	MCH	GTEx_EUR_WB	6.01612e-06	rs2256931	0.0427	0.121	-3.608	296	296	SuSiE	0.043	4e-07	-3.61441	0.000301	rs2256931	0.0302	0.203	-3.608	296	296	MAGEPRO	0.03	1.9e-05	-6.67	2.5e-11	rs2256931	0.042	0.1532	-3.608	296	295	PRSCSx	0.042	5e-07	-2.5	0.0125	rs2256931	0.0383	0.0793	-3.608	296	5	SINGLE	0.038	1.6e-06	-2.07	0.0386	rs2256931	0.0427	0.121	-3.608	296	296	SuSiE	0.043	4e-07	-3.61441	0.000301
ENSG00000068878.14	2	53470836	54470837	0.077786	rs2357490	2.599	MCH	GTEx_EUR_WB	6.01612e-06	rs10201710	0.0436	-0.0927	1.727	412	412	SuSiE	0.044	3e-07	-1.70428	0.0883	rs10201710	0.0382	-0.163	1.727	412	411	MAGEPRO	0.038	1.6e-06	-4.81	1.51e-06	rs10201710	0.0358	-0.1452	1.727	412	410	PRSCSx	0.036	3.4e-06	-1.51	0.13	rs10201710	0.037	-0.0958	1.727	412	3	SINGLE	0.037	2.3e-06	-1.68	0.0931	rs10201710	0.0436	-0.0927	1.727	412	412	SuSiE	0.044	3e-07	-1.70428	0.0883
ENSG00000079974.17	22	50283662	51283663	0.346452	rs2071421	-4.24	MCH	GTEx_EUR_WB	6.01612e-06	rs2285395	0.2	0.264955	3.255	178	178	MAGEPRO	0.2	1.4e-29	4.5877	4.48e-06	rs2285395	0.2	0.265	3.255	178	178	MAGEPRO	0.2	1.4e-29	4.58775	4.48e-06	rs2285395	0.193	0.3789	3.255	178	176	PRSCSx	0.19	1.7e-28	2.58577	0.00972	rs2285395	0.192	0.211847	3.255	178	6	SINGLE	0.19	3.3e-28	3.46992	0.000521	rs2285395	0.18	0.382	3.255	178	178	SuSiE	0.18	1.9e-26	3.7738	0.000161
ENSG00000100100.12	22	30792497	31792498	0.05104	rs6518754	-3.98	MCH	GTEx_EUR_WB	6.01612e-06	rs2027982	0.0393	-0.061612	-1.85	310	310	SuSiE	0.039	1.1e-06	0.6885	0.491	rs2027982	0.0255	-0.0965	-1.85	310	310	MAGEPRO	0.025	7.9e-05	4.55829	5.16e-06	rs2027982	0.0235	-0.2265	-1.85	310	308	PRSCSx	0.023	0.00015	1.06904	0.285	rs2027982	0.0386	-0.091055	-1.85	310	4	SINGLE	0.039	1.4e-06	0.80323	0.422	rs2027982	0.0393	-0.0616	-1.85	310	310	SuSiE	0.039	1.1e-06	0.6885	0.491
ENSG00000100418.7	22	41121095	42121096	0.224555	rs9611693	6.06	MCH	GTEx_EUR_WB	6.01612e-06	rs8139993	0.143	0.423997	3.048	255	255	MAGEPRO	0.14	6.7e-21	7.8549	4e-15	rs8139993	0.143	0.424	3.048	255	255	MAGEPRO	0.14	6.7e-21	7.85493	4e-15	rs17377643	0.139	-0.2056	-1.033	255	252	PRSCSx	0.14	2.4e-20	1.31667	0.188	rs17377643	0.137	-0.136992	-1.033	255	11	SINGLE	0.14	4.8e-20	0.98108	0.327	rs9607821	0.139	-0.219	-1.742	255	255	SuSiE	0.14	2.4e-20	1.3518	0.176
ENSG00000101049.14	20	43058967	44058968	0.056071	rs2179593	-4.024	MCH	GTEx_EUR_WB	6.01612e-06	rs2867725	0.0545	0.356	3.4	398	396	PRSCSx	0.055	1.1e-08	4.25574	2.08e-05	rs2867725	0.0462	0.24	3.4	398	397	MAGEPRO	0.046	1.4e-07	5.8744	4.24e-09	rs2867725	0.0545	0.3559	3.4	398	396	PRSCSx	0.055	1.1e-08	4.2557	2.08e-05	rs2867725	0.039	0.100125	3.4	398	6	SINGLE	0.039	1.3e-06	2.64168	0.00825	rs2867725	0.0433	0.0876	3.4	398	398	SuSiE	0.043	3.4e-07	1.32784	0.184
ENSG00000103769.9	15	65226053	66226054	0.068382	rs973519	-7.04	MCH	GTEx_EUR_WB	6.01612e-06	rs4514623	0.0316	0.096329	3.504	334	334	MAGEPRO	0.032	1.2e-05	5.24	1.57e-07	rs4514623	0.0316	0.0963	3.504	334	334	MAGEPRO	0.032	1.2e-05	5.24421	1.57e-07	rs4514623	0.0193	0.1908	3.504	334	330	PRSCSx	0.019	0.00053	2.12968	0.0332	rs4514623	0.0255	0.0885	3.504	334	5	SINGLE	0.025	7.9e-05	3.11	0.00187	rs4514623	0.0281	0.0279	3.504	334	334	SuSiE	0.028	3.5e-05	3.396	0.000684
ENSG00000106609.16	7	66421224	67421225	0.031103	rs9986881	-2.52	MCH	GTEx_EUR_WB	6.01612e-06	rs4718559	0.0168	0.137	1.283	66	14	PT	0.017	0.0011	1.9	0.0569	rs4718559	0.0139	0.105	1.283	66	36	MAGEPRO	0.014	0.0028	6.28738	3.23e-10	rs4718559	0.011	0.0933	1.283	66	35	PRSCSx	0.011	0.0071	1.64	0.1	rs4718559	0.00526	0.041632	1.283	66	2	SINGLE	0.0053	0.046	2.956	0.00312	rs4718559	0.00989	0.0117	1.283	66	66	SuSiE	0.0099	0.01	1.04	0.297
ENSG00000115155.16	2	26058697	27058698	0.039307	rs7596707	3.372	MCH	GTEx_EUR_WB	6.01612e-06	rs3795958	0.0285	-0.174	4.862	308	304	PRSCSx	0.028	3.2e-05	-3.22409	0.00126	rs3795958	0.0242	-0.182	4.862	308	308	MAGEPRO	0.024	0.00012	-4.59	4.38e-06	rs3795958	0.0285	-0.1739	4.862	308	304	PRSCSx	0.028	3.2e-05	-3.22	0.00126	rs3795958	0.0192	-0.0697	4.862	308	3	SINGLE	0.019	0.00054	-4.32	1.55e-05	rs3795958	0.00853	-0.0463	4.862	308	308	SuSiE	0.0085	0.016	1.21813	0.223
ENSG00000115738.9	2	8178853	9178854	0.095387	rs3889840	-6.681	MCH	GTEx_EUR_WB	6.01612e-06	rs11691910	0.0305	0.125	-0.55	368	367	MAGEPRO_fullsumstats	0.031	1.7e-05	-5.4425	5.25e-08	rs11691910	0.0261	0.106	-0.55	368	367	MAGEPRO	0.026	6.5e-05	-4.64	3.56e-06	rs11691910	0.0162	0.153	-0.55	368	357	PRSCSx	0.016	0.0014	-1.98	0.0479	rs11691910	0.0114	0.0533	-0.55	368	5	SINGLE	0.011	0.0062	-2.17	0.0299	rs11691910	0.0153	0.0628	-0.55	368	368	SuSiE	0.015	0.0018	-0.3156	0.752
ENSG00000118197.13	1	200169968	201169969	0.135832	rs12128213	4.119	MCH	GTEx_EUR_WB	6.01612e-06	rs12126676	0.0921	-0.288	3.578	468	468	SuSiE	0.092	8.7e-14	-3.74	0.000184	rs12126676	0.0841	-0.307	3.578	468	467	MAGEPRO	0.084	1.1e-12	-4.79	1.63e-06	rs12126676	0.0902	-0.3179	3.578	468	461	PRSCSx	0.09	1.6e-13	-4.189	2.8e-05	rs12126676	0.085	-0.149	3.578	468	7	SINGLE	0.085	8.2e-13	-3.36941	0.000753	rs12126676	0.0921	-0.288	3.578	468	468	SuSiE	0.092	8.7e-14	-3.74	0.000184
ENSG00000122203.14	5	175861967	176861968	0.168625	rs692825	-2.57	MCH	GTEx_EUR_WB	6.01612e-06	rs7724125	0.0875	-0.173	-3.592	256	252	PRSCSx	0.087	3.7e-13	3.7766	0.000159	rs7724125	0.0845	-0.173	-3.592	256	253	MAGEPRO	0.085	9.5e-13	4.55545	5.23e-06	rs7724125	0.0875	-0.1734	-3.592	256	252	PRSCSx	0.087	3.7e-13	3.77662	0.000159	rs7724125	0.0717	-0.0898	-3.592	256	9	SINGLE	0.072	5.3e-11	3.98361	6.79e-05	rs7724125	0.0722	-0.171	-3.592	256	256	SuSiE	0.072	4.5e-11	3.02249	0.00251
ENSG00000122692.8	9	32576658	33576659	0.130797	rs830574	3.17	MCH	GTEx_EUR_WB	6.01612e-06	rs10758180	0.137	-0.334	2.754	413	263	MAGEPRO	0.14	3.7e-20	-7.5	6.47e-14	rs10758180	0.137	-0.334	2.754	413	263	MAGEPRO	0.14	3.7e-20	-7.5	6.47e-14	rs10758180	0.126	-0.3787	2.754	413	247	PRSCSx	0.13	1.4e-18	-4.36552	1.27e-05	rs10758180	0.129	-0.174528	2.754	413	6	SINGLE	0.13	5.7e-19	-2.8	0.00506	rs1537039	0.136	-0.092	2.816	413	413	SuSiE	0.14	5.8e-20	-2.79738	0.00515
ENSG00000126522.16	7	65575797	66575798	0.05492	rs778732	-2.49	MCH	GTEx_EUR_WB	6.01612e-06	rs875971	0.0354	-0.0745	-2.369	55	55	SuSiE	0.035	3.8e-06	0.446	0.656	rs875971	0.0341	-0.267	-2.369	55	26	MAGEPRO	0.034	5.7e-06	4.53477	5.77e-06	rs875971	0.0312	-0.266	-2.369	55	26	PRSCSx	0.031	1.4e-05	2.96	0.0031	rs875971	0.032	-0.133454	-2.369	55	3	SINGLE	0.032	1.1e-05	2.28121	0.0225	rs875971	0.0354	-0.0745	-2.369	55	55	SuSiE	0.035	3.8e-06	0.446	0.656
ENSG00000130775.15	1	27372542	28372543	0.125966	rs11247766	-5.44	MCH	GTEx_EUR_WB	6.01612e-06	rs3766398	0.0716	0.295	2.278	177	177	MAGEPRO	0.072	5.5e-11	4.62	3.75e-06	rs3766398	0.0716	0.295	2.278	177	177	MAGEPRO	0.072	5.5e-11	4.62	3.75e-06	rs3766398	0.0638	0.3327	2.278	177	175	PRSCSx	0.064	6.2e-10	3.03043	0.00244	rs3766398	0.0472	0.139	2.278	177	8	SINGLE	0.047	1e-07	2.48852	0.0128	rs3766398	0.0647	0.257	2.278	177	177	SuSiE	0.065	4.7e-10	3.73	0.000191
ENSG00000131781.12	1	146743049	147743050	0.079287	rs12754942	2.381	MCH	GTEx_EUR_WB	6.01612e-06	rs11239937	0.0257	-0.383	-1.918	106	106	MAGEPRO	0.026	7.4e-05	8.4	4.49e-17	rs11239937	0.0257	-0.383	-1.918	106	106	MAGEPRO	0.026	7.4e-05	8.4	4.49e-17	rs517201	0.0214	0.2167	-0.674	106	105	PRSCSx	0.021	0.00028	0.01653	0.987	rs517201	0.00665	0.0627	-0.674	106	4	SINGLE	0.0067	0.029	-0.10823	0.914	rs517201	0.00541	0.0929	-0.674	106	106	SuSiE	0.0054	0.044	-0.512	0.609
ENSG00000134222.16	1	108783185	109783186	0.188456	rs2301230	-3.844	MCH	GTEx_EUR_WB	6.01612e-06	rs7528419	0.0864	0.382	4.99	420	420	MAGEPRO	0.086	5.2e-13	7.02	2.14e-12	rs7528419	0.0864	0.382	4.99	420	420	MAGEPRO	0.086	5.2e-13	7.02	2.14e-12	rs7528419	0.0787	0.3282	4.99	420	420	PRSCSx	0.079	5.9e-12	3.82166	0.000133	rs7528419	0.0791	0.159	4.99	420	7	SINGLE	0.079	5.2e-12	3.18907	0.00143	rs7528419	0.0753	0.131	4.99	420	420	SuSiE	0.075	1.7e-11	-0.291	0.771
ENSG00000135390.17	12	53177407	54177408	0.032218	rs2120295	3.75	MCH	GTEx_EUR_WB	6.01612e-06	rs10876481	0.0185	0.13	-5.858	349	348	META	0.019	0.00067	-12.5	4.53e-36	rs12422400	0.0123	0.0691	1.41	349	348	MAGEPRO	0.012	0.0046	-4.71068	2.47e-06	rs12422400	0.0151	0.0701	1.41	349	347	PRSCSx	0.015	0.002	-3.51	0.000457	rs12422400	0.00638	0.0238	1.41	349	4	SINGLE	0.0064	0.032	-3.87377	0.000107	rs10876481	0.00885	0.0201	-5.858	349	349	SuSiE	0.0089	0.014	-4.09493	4.22e-05
ENSG00000136271.10	7	44075050	45075051	0.085067	rs6969223	3.6	MCH	GTEx_EUR_WB	6.01612e-06	rs217375	0.0485	0.149	6.287	110	108	MAGEPRO_fullsumstats	0.049	6.8e-08	3.49	0.000478	rs217375	0.0472	0.213	6.287	110	108	MAGEPRO	0.047	1e-07	6.97513	3.06e-12	rs217375	0.0454	0.1442	6.287	110	107	PRSCSx	0.045	1.7e-07	2.85	0.00443	rs217375	0.0421	0.082399	6.287	110	11	SINGLE	0.042	4.9e-07	2.78358	0.00538	rs217375	0.0439	0.0691	6.287	110	110	SuSiE	0.044	2.8e-07	2.98	0.00288
ENSG00000145107.15	3	195838502	196838503	0.043052	rs2089979	-6.67	MCH	GTEx_EUR_WB	6.01612e-06	rs4916485	0.0372	0.1026	-3.836	332	332	MAGEPRO	0.037	2.1e-06	-4.97606	6.49e-07	rs4916485	0.0372	0.103	-3.836	332	332	MAGEPRO	0.037	2.1e-06	-4.97606	6.49e-07	rs4916485	0.0305	0.1814	-3.836	332	330	PRSCSx	0.03	1.7e-05	-3.96536	7.33e-05	rs4916485	0.0231	0.074357	-3.836	332	4	SINGLE	0.023	0.00016	-3.68233	0.000231	rs4916485	0.023	0.159	-3.836	332	332	SuSiE	0.023	0.00017	-4.14624	3.38e-05
ENSG00000147324.10	8	8393644	9393645	0.099003	rs1045529	-7.09	MCH	GTEx_EUR_WB	6.01612e-06	rs638703	0.0507	0.171	1.064	613	392	META	0.051	3.5e-08	6.16645	6.98e-10	rs11781985	0.0466	-0.137	4.429	613	387	MAGEPRO	0.047	1.2e-07	-5.4808	4.23e-08	rs11781985	0.0385	-0.2139	4.429	613	379	PRSCSx	0.039	1.5e-06	-4.13	3.64e-05	rs11781985	0.0404	-0.08	4.429	613	8	SINGLE	0.04	8.1e-07	-4.51652	6.29e-06	rs11781985	0.0296	-0.154	4.429	613	613	SuSiE	0.03	2.2e-05	-4.31837	1.57e-05
ENSG00000148848.14	10	125888454	126888455	0.086489	rs17155554	-3.58	MCH	GTEx_EUR_WB	6.01612e-06	rs10794037	0.0411	-0.197	8.327	623	53	PT	0.041	6.6e-07	-2.4	0.0162	rs10794037	0.0299	-0.185	8.327	623	623	MAGEPRO	0.03	2.1e-05	-4.79988	1.59e-06	rs898325	0.028	0.2415	1.947	623	619	PRSCSx	0.028	3.6e-05	-4.40594	1.05e-05	rs898325	0.0256	0.066336	1.947	623	13	SINGLE	0.026	7.6e-05	-4.28168	1.85e-05	rs898325	0.0163	0.113	1.947	623	623	SuSiE	0.016	0.0013	-4.37	1.22e-05
ENSG00000149177.12	11	47480557	48480558	0.072783	rs2290850	2.67	MCH	GTEx_EUR_WB	6.01612e-06	rs7130876	0.0665	0.109	-5.79	202	201	MAGEPRO	0.067	2.6e-10	-4.59073	4.42e-06	rs7130876	0.0665	0.109	-5.785	202	201	MAGEPRO	0.067	2.6e-10	-4.59073	4.42e-06	rs1681630	0.0626	0.1563	9.634	202	197	PRSCSx	0.063	8.9e-10	1.4631	0.143	rs1681630	0.0614	0.0936	9.634	202	4	SINGLE	0.061	1.3e-09	1.26069	0.207	rs1681630	0.0661	0.113	9.634	202	202	SuSiE	0.066	3e-10	0.98955	0.322
ENSG00000154813.9	3	15764971	16764972	0.082473	rs12487013	-4.81	MCH	GTEx_EUR_WB	6.01612e-06	rs2063777	0.0555	-0.173249	3.516	495	495	MAGEPRO	0.055	8e-09	-10.3535	4.04e-25	rs2063777	0.0555	-0.173	3.516	495	495	MAGEPRO	0.055	8e-09	-10.3535	4.04e-25	rs2063777	0.0545	-0.3745	3.516	495	493	PRSCSx	0.054	1.1e-08	-4.07516	4.6e-05	rs2063777	0.051	-0.132144	3.516	495	1	SINGLE	0.051	3.2e-08	-3.516	0.000438	rs2063777	0.0524	-0.0607	3.516	495	495	SuSiE	0.052	2.1e-08	-3.40083	0.000672
ENSG00000156599.10	11	57167746	58167747	0.131437	rs7950126	3.78	MCH	GTEx_EUR_WB	6.01612e-06	rs7117205	0.0686	0.171	-8.92	355	355	MAGEPRO_fullsumstats	0.069	1.4e-10	6.8653	6.63e-12	rs627145	0.0672	-0.179	-3.501	355	355	MAGEPRO	0.067	2.2e-10	9.04704	1.47e-19	rs7117205	0.0574	0.2397	-8.92	355	354	PRSCSx	0.057	4.4e-09	-0.7915	0.429	rs7117205	0.0561	0.0735	-8.92	355	7	SINGLE	0.056	6.7e-09	-0.64514	0.519	rs1783978	0.0596	-0.0421	-3.939	355	355	SuSiE	0.06	2.3e-09	0.02298	0.982
ENSG00000158769.17	1	160521347	161521348	0.080973	rs1801274	-7.971	MCH	GTEx_EUR_WB	6.01612e-06	rs7546890	0.0273	0.342	-4.076	400	400	MAGEPRO_fullsumstats	0.027	4.5e-05	-2.03	0.0421	rs7546890	0.0199	0.248	-4.076	400	400	MAGEPRO	0.02	0.00044	-4.89	1.03e-06	rs7546890	0.0244	0.233	-4.076	400	397	PRSCSx	0.024	0.00011	-3.70719	0.00021	rs7546890	0.0256	0.0807	-4.076	400	4	SINGLE	0.026	7.5e-05	-4.05935	4.92e-05	rs7546890	0.0238	0.0894	-4.076	400	400	SuSiE	0.024	0.00013	-3.92	8.87e-05
ENSG00000160294.10	21	45786296	46786297	0.164505	rs2839257	-3.3	MCH	GTEx_EUR_WB	6.01612e-06	rs4819225	0.105	0.318	-3.714	398	51	PT	0.11	1.2e-15	-3.321	0.000897	rs4819225	0.100299	0.1616	-3.714	398	398	MAGEPRO	0.1	6.4e-15	-6.0793	1.21e-09	rs4819225	0.0923	0.2507	-3.714	398	389	PRSCSx	0.092	8.3e-14	-4.23563	2.28e-05	rs4819225	0.0941	0.1167	-3.714	398	10	SINGLE	0.094	4.7e-14	-3.1509	0.00163	rs4819225	0.092	0.17	-3.714	398	398	SuSiE	0.092	8.9e-14	-3.80697	0.000141
ENSG00000160298.17	21	45823874	46823875	0.027978	rs2839257	-3.3	MCH	GTEx_EUR_WB	6.01612e-06	rs2839264	0.0208	-0.186	3.612	388	388	META	0.021	0.00033	-9.0644	1.25e-19	rs9983489	0.008563	-0.1294	0.972	388	388	MAGEPRO	0.0086	0.015	-4.879	1.07e-06	rs9983489	0.00705	-0.1692	0.972	388	379	PRSCSx	0.0071	0.025	-3.6727	0.00024	rs9983489	0.00509	-0.04085	0.972	388	6	SINGLE	0.0051	0.049	-3.9373	8.24e-05	rs9983489	0.00646	-0.0106	0.972	388	388	SuSiE	0.0065	0.031	-3.34602	0.00082
ENSG00000162972.10	2	199455316	200455317	0.054917	rs4673632	3.092	MCH	GTEx_EUR_WB	6.01612e-06	rs281766	0.0884	0.268	-3.146	300	300	MAGEPRO	0.088	2.8e-13	-4.6679	3.04e-06	rs281766	0.0884	0.268	-3.146	300	300	MAGEPRO	0.088	2.8e-13	-4.67	3.04e-06	rs281766	0.0855	0.1884	-3.146	300	299	PRSCSx	0.085	7.1e-13	-2.12	0.0343	rs281766	0.0834	0.19	-3.146	300	2	SINGLE	0.083	1.4e-12	-3.21	0.00133	rs281766	0.0873	0.0745	-3.146	300	300	SuSiE	0.087	4e-13	-3.18279	0.00146
ENSG00000163131.10	1	150265956	151265957	0.068373	rs834225	-8.626	MCH	GTEx_EUR_WB	6.01612e-06	rs267734	0.0557	-0.147	-4.025	259	259	MAGEPRO_fullsumstats	0.056	7.6e-09	4.77	1.8e-06	rs267734	0.0515	-0.167	-4.025	259	259	MAGEPRO	0.051	2.7e-08	4.63	3.7e-06	rs267734	0.0486	-0.2033	-4.025	259	255	PRSCSx	0.049	6.6e-08	4.00097	6.31e-05	rs267734	0.0486	-0.104	-4.025	259	6	SINGLE	0.049	6.5e-08	4.45088	8.55e-06	rs267734	0.0418	-0.145	-4.025	259	259	SuSiE	0.042	5.3e-07	4.21	2.53e-05
ENSG00000163833.7	3	121093118	122093119	0.083254	rs12106790	3.21	MCH	GTEx_EUR_WB	6.01612e-06	rs12489511	0.0635	0.026362	3.836	320	320	SuSiE	0.064	6.6e-10	-0.83012	0.406	rs1492177	0.0498	0.114	3.731	320	320	MAGEPRO	0.05	4.6e-08	4.54032	5.62e-06	rs12490565	0.0497	0.0523	3.948	320	314	PRSCSx	0.05	4.7e-08	1.31909	0.187	rs12490565	0.0493	0.04655	3.948	320	11	SINGLE	0.049	5.4e-08	2.74918	0.00597	rs12489511	0.0635	0.0264	3.836	320	320	SuSiE	0.064	6.6e-10	-0.83012	0.406
ENSG00000164707.15	7	135229257	136229258	0.044247	rs718870	3.75	MCH	GTEx_EUR_WB	6.01612e-06	rs3807338	0.0344	0.137	-4.332	156	156	MAGEPRO_fullsumstats	0.034	5.1e-06	-1.23	0.218	rs3807338	0.0316	0.191	-4.332	156	156	MAGEPRO	0.032	1.2e-05	-5.00274	5.65e-07	rs3807338	0.0331	0.2039	-4.332	156	152	PRSCSx	0.033	7.6e-06	-2.78	0.00552	rs3807338	0.0303	0.099824	-4.332	156	1	SINGLE	0.03	1.8e-05	-4.332	1.48e-05	rs3807338	0.03	0.201	-4.332	156	156	SuSiE	0.03	2e-05	-4.32	1.53e-05
ENSG00000166529.14	7	99549773	100549774	0.099758	rs11761256	-2.44	MCH	GTEx_EUR_WB	6.01612e-06	rs10281368	0.0665	-0.253	-2.215	71	2	PT	0.067	2.6e-10	4.33	1.5e-05	rs10281368	0.0641	-0.302	-2.215	71	70	MAGEPRO	0.064	5.6e-10	-4.73009	2.24e-06	rs10281368	0.0626	-0.1996	-2.215	71	69	PRSCSx	0.063	8.8e-10	3.8	0.000147	rs10281368	0.0624	-0.127267	-2.215	71	5	SINGLE	0.062	9.5e-10	4.15159	3.3e-05	rs10281368	0.0533	-0.166	-2.215	71	71	SuSiE	0.053	1.6e-08	1.53	0.127
ENSG00000167740.9	17	3643167	4643168	0.053321	rs11568125	-6.66	MCH	GTEx_EUR_WB	6.01612e-06	rs9904222	0.022	0.354	-2.984	420	420	META	0.022	0.00023	-3.83	0.000127	rs1049523	0.0173	0.33853	2.227	420	420	MAGEPRO	0.017	0.00098	4.92	8.49e-07	rs1049523	0.015	0.3224	2.227	420	414	PRSCSx	0.015	0.002	3.47	0.000511	rs1049523	0.0133	0.0789	2.227	420	1	SINGLE	0.013	0.0034	2.227	0.0259	rs1049523	0.0117	0.17	2.227	420	420	SuSiE	0.012	0.0056	1.93	0.0542
ENSG00000169228.13	5	176803743	177803744	0.050834	rs2630757	-3.65	MCH	GTEx_EUR_WB	6.01612e-06	rs6885410	0.031	0.0726	-2.677	236	236	MAGEPRO_fullsumstats	0.031	1.4e-05	-6.1651	7.04e-10	rs6885410	0.0267	0.171	-2.677	236	236	MAGEPRO	0.027	5.3e-05	-5.99176	2.08e-09	rs6885410	0.0145	0.1948	-2.677	236	233	PRSCSx	0.015	0.0023	-2.78081	0.00542	rs6885410	0.0191	0.0811	-2.677	236	2	SINGLE	0.019	0.00055	-2.73713	0.0062	rs6885410	0.0111	0.141	-2.677	236	236	SuSiE	0.011	0.0069	-2.7975	0.00515
ENSG00000169981.10	3	44148726	45148727	0.060854	rs7648114	-3.71	MCH	GTEx_EUR_WB	6.01612e-06	rs1004631	0.0313	0.148255	-3.47	297	297	MAGEPRO_fullsumstats	0.031	1.3e-05	-3.50953	0.000449	rs1004631	0.0288	0.251	-3.47	297	297	MAGEPRO	0.029	2.8e-05	-5.09563	3.48e-07	rs1004631	0.0269	0.2182	-3.47	297	290	PRSCSx	0.027	5.1e-05	-2.97405	0.00294	rs1004631	0.0257	0.089766	-3.47	297	7	SINGLE	0.026	7.3e-05	-2.96245	0.00305	rs1004631	0.0234	0.188	-3.47	297	297	SuSiE	0.023	0.00015	-3.5992	0.000319
ENSG00000172500.12	11	65388538	66388539	0.045509	rs688862	6.41	MCH	GTEx_EUR_WB	6.01612e-06	rs583887	0.0291	0.104	3.57	307	307	MAGEPRO	0.029	2.6e-05	4.53116	5.87e-06	rs583887	0.0291	0.104	3.568	307	307	MAGEPRO	0.029	2.6e-05	4.53116	5.87e-06	rs583887	0.0187	0.1432	3.568	307	302	PRSCSx	0.019	0.00064	0.2364	0.813	rs583887	0.0154	0.0337	3.568	307	11	SINGLE	0.015	0.0018	-0.07794	0.938	rs583887	0.0148	0.0117	3.568	307	307	SuSiE	0.015	0.0022	0.86552	0.387
ENSG00000172965.14	2	110995099	111995100	0.064278	rs1900710	4.665	MCH	GTEx_EUR_WB	6.01612e-06	rs1463118	0.062	-0.214	-7.664	268	266	MAGEPRO	0.062	1.1e-09	-7.98399	1.42e-15	rs1463118	0.062	-0.214	-7.664	268	266	MAGEPRO	0.062	1.1e-09	-7.98	1.42e-15	rs1463118	0.0609	-0.196	-7.664	268	263	PRSCSx	0.061	1.5e-09	-3.58	0.000346	rs1463118	0.0525	-0.0999	-7.664	268	4	SINGLE	0.052	2e-08	-2.91	0.00365	rs1900710	0.0491	0.109	-22.892	268	268	SuSiE	0.049	5.7e-08	-2.90606	0.00366
ENSG00000176092.14	1	25860051	26860052	0.074886	rs1055323	-5.494	MCH	GTEx_EUR_WB	6.01612e-06	rs11582416	0.0382	0.155	-3.994	336	335	PRSCSx	0.038	1.6e-06	-3.44	0.000578	rs11582416	0.0331	0.148	-3.994	336	335	MAGEPRO	0.033	7.5e-06	-4.56	5.03e-06	rs11582416	0.0382	0.1551	-3.994	336	335	PRSCSx	0.038	1.6e-06	-3.44172	0.000578	rs11582416	0.0224	0.0672	-3.994	336	4	SINGLE	0.022	0.0002	-4.25411	2.1e-05	rs11582416	0.00672	0.0834	-3.994	336	336	SuSiE	0.0067	0.028	-4.35	1.38e-05
ENSG00000176125.4	7	100389717	101389718	0.0811	rs1734907	-5.37	MCH	GTEx_EUR_WB	6.01612e-06	rs15624	0.0849	0.299	0.713	105	104	MAGEPRO	0.085	8.5e-13	5.64	1.74e-08	rs15624	0.0849	0.299	0.713	105	104	MAGEPRO	0.085	8.5e-13	5.63609	1.74e-08	rs15624	0.0793	0.3209	0.713	105	100	PRSCSx	0.079	4.9e-12	0.0488	0.961	rs15624	0.0785	0.206708	0.713	105	3	SINGLE	0.078	6.3e-12	0.75183	0.452	rs15624	0.0817	0.201	0.713	105	105	SuSiE	0.082	2.3e-12	0.651	0.515
ENSG00000176358.15	17	49344156	50344157	0.06973	rs2233669	4.22	MCH	GTEx_EUR_WB	6.01612e-06	rs4794061	0.0436	0.335	-2.846	360	360	MAGEPRO	0.044	3.1e-07	-4.66	3.1e-06	rs4794061	0.0436	0.33537	-2.846	360	360	MAGEPRO	0.044	3.1e-07	-4.66	3.1e-06	rs4794061	0.0399	0.3134	-2.846	360	355	PRSCSx	0.04	9.6e-07	-2.94	0.00327	rs4794061	0.0363	0.089	-2.846	360	3	SINGLE	0.036	2.8e-06	-1.97995	0.0477	rs4794061	0.0393	0.132	-2.846	360	360	SuSiE	0.039	1.1e-06	-0.946	0.344
ENSG00000182670.13	21	36573225	37573226	0.105736	rs2835731	-6.04	MCH	GTEx_EUR_WB	6.01612e-06	rs6517404	0.111	0.255	-4.087	397	397	SuSiE	0.11	1.9e-16	-2.8717	0.00408	rs6517404	0.108986	0.3332	-4.087	397	282	MAGEPRO	0.11	4e-16	-4.9664	6.82e-07	rs6517404	0.105	0.2835	-4.087	397	274	PRSCSx	0.11	1.3e-15	-1.56708	0.117	rs6517404	0.043	0.14682	-4.087	397	5	SINGLE	0.043	3.7e-07	-1.3356	0.182	rs6517404	0.111	0.255	-4.087	397	397	SuSiE	0.11	1.9e-16	-2.87167	0.00408
ENSG00000196396.9	20	50010320	51010321	0.143294	rs2426158	5.82	MCH	GTEx_EUR_WB	6.01612e-06	rs932420	0.0961	0.116	-6.549	393	393	SuSiE	0.096	2.5e-14	-0.32286	0.747	rs932420	0.0863	0.312	-6.549	393	393	MAGEPRO	0.086	5.5e-13	-5.4599	4.76e-08	rs932420	0.095	0.3848	-6.549	393	389	PRSCSx	0.095	3.4e-14	-4.3217	1.55e-05	rs932420	0.0898	0.160095	-6.549	393	5	SINGLE	0.09	1.8e-13	-3.21404	0.00131	rs932420	0.0961	0.116	-6.549	393	393	SuSiE	0.096	2.5e-14	-0.32286	0.747
ENSG00000197712.11	4	38367676	39367677	0.049904	rs337639	4.63	MCH	GTEx_EUR_WB	6.01612e-06	rs17582830	0.0526	0.172	-3.95	428	428	MAGEPRO	0.053	2e-08	-4.65	3.37e-06	rs17582830	0.0526	0.172	-3.95	428	428	MAGEPRO	0.053	2e-08	-4.65	3.37e-06	rs17582830	0.0401	0.2794	-3.95	428	420	PRSCSx	0.04	8.9e-07	-0.705	0.481	rs17582830	0.0356	0.108614	-3.95	428	2	SINGLE	0.036	3.6e-06	-3.41982	0.000627	rs17582830	0.0395	0.148	-3.95	428	428	SuSiE	0.04	1.1e-06	-4.03401	5.48e-05
ENSG00000213420.7	7	99677368	100677369	0.041097	rs221786	4.91	MCH	GTEx_EUR_WB	6.01612e-06	rs6948729	0.0188	-0.0846	-0.774	73	70	PRSCSx	0.019	0.00061	3.21	0.00134	rs2272337	0.0121	-0.0646	1.628	73	72	MAGEPRO	0.012	0.005	7.42525	1.13e-13	rs6948729	0.0188	-0.0846	-0.774	73	70	PRSCSx	0.019	0.00061	3.21	0.00134	rs2272337	0.0135	-0.028071	1.628	73	4	SINGLE	0.014	0.0032	3.83016	0.000128	rs12878	0.0147	-0.0348	-3.894	73	73	SuSiE	0.015	0.0022	4.12	3.83e-05
ENSG00000269892.1	12	6242984	7242985	0.044312	rs2364482	7.19	MCH	GTEx_EUR_WB	6.01612e-06	rs7309525	0.023	-0.169	-3.601	230	228	PRSCSx	0.023	0.00017	3.34	0.000833	rs7309525	0.0198	-0.183	-3.601	230	230	MAGEPRO	0.02	0.00045	5.27358	1.34e-07	rs7309525	0.023	-0.1686	-3.601	230	228	PRSCSx	0.023	0.00017	3.34	0.000833	rs7309525	0.018	-0.0585	-3.601	230	4	SINGLE	0.018	0.00079	3.35696	0.000788	rs7309525	0.0129	-0.0852	-3.601	230	230	SuSiE	0.013	0.0039	2.7599	0.00578
ENSG00000270021.1	5	134899622	135899623	0.036035	rs2262634	3.11	MCH	GTEx_EUR_WB	6.01612e-06	rs2652072	0.0204	-0.464	1.525	435	435	META	0.02	0.00038	-3.9616	7.45e-05	rs2652072	0.0127	-0.296	1.525	435	435	MAGEPRO	0.013	0.0041	-5.47628	4.34e-08	rs2652072	0.0104	-0.157	1.525	435	431	PRSCSx	0.01	0.0087	-2.04904	0.0405	rs2652072	0.015	-0.0211	1.525	435	8	SINGLE	0.015	0.002	-1.28358	0.199	rs2652072	0.0176	-0.00973	1.525	435	435	SuSiE	0.018	0.00089	-0.93252	0.351
ENSG00000270091.1	17	19397286	20397287	0.050906	rs12150591	2.53	MCH	GTEx_EUR_WB	6.01612e-06	rs10459970	0.0286	0.163	2.066	247	246	MAGEPRO	0.029	3e-05	-5.95	2.72e-09	rs10459970	0.0286	0.16328	2.066	247	246	MAGEPRO	0.029	3e-05	-5.95	2.72e-09	rs10459970	0.0223	0.1824	2.066	247	244	PRSCSx	0.022	0.00021	-3.82	0.000132	rs10459970	0.0165	0.0731	2.066	247	3	SINGLE	0.017	0.0012	-3.84834	0.000119	rs10459970	0.00844	0.0638	2.066	247	247	SuSiE	0.0084	0.016	0.201	0.841
ENSG00000001629.9	7	91746233	92746234	0.071683	rs2282988	-11.54	MON	GTEx_EUR_WB	6.01612e-06	rs11769294	0.0793	0.227	-3.939	116	82	MAGEPRO_fullsumstats	0.079	5e-12	-10.7	1.57e-26	rs11769294	0.0754	0.214	-3.939	116	82	MAGEPRO	0.075	1.6e-11	-8.22765	1.91e-16	rs11769294	0.0688	0.293	-3.939	116	80	PRSCSx	0.069	1.3e-10	-4.07	4.73e-05	rs11769294	0.0713	0.185465	-3.939	116	5	SINGLE	0.071	6e-11	-3.82609	0.00013	rs11769294	0.0704	0.264	-3.939	116	116	SuSiE	0.07	7.9e-11	-3.84	0.000122
ENSG00000013364.18	16	29320393	30320394	0.067448	rs4787495	-3.36	MON	GTEx_EUR_WB	6.01612e-06	rs10204	0.0453	-0.275	2.425	138	138	META	0.045	1.8e-07	-9.37193	7.12e-21	rs13332078	0.0357	0.134	-2.407	138	138	MAGEPRO	0.036	3.5e-06	-5.75015	8.92e-09	rs13332078	0.0361	0.1587	-2.407	138	136	PRSCSx	0.036	3.1e-06	-3.78324	0.000155	rs13332078	0.0375	0.141	-2.407	138	1	SINGLE	0.038	2e-06	-2.407	0.0161	rs13332078	0.0432	0.0338	-2.407	138	138	SuSiE	0.043	3.4e-07	-2.06556	0.0389
ENSG00000033800.13	15	67554178	68554179	0.258415	rs16951304	3.414	MON	GTEx_EUR_WB	6.01612e-06	rs12593922	0.114	-0.367535	-1.685	393	390	PRSCSx	0.11	6.7e-17	4.27	1.98e-05	rs12593922	0.107	-0.247	-1.685	393	393	MAGEPRO	0.11	6.8e-16	5.07	3.89e-07	rs12593922	0.114	-0.3675	-1.685	393	390	PRSCSx	0.11	6.7e-17	4.27	1.98e-05	rs12593922	0.113	-0.143	-1.685	393	8	SINGLE	0.11	1.1e-16	3.01586	0.00256	rs12593922	0.0967	-0.277	-1.685	393	393	SuSiE	0.097	2e-14	2.66275	0.00775
ENSG00000049192.14	5	64981919	65981920	0.039235	rs397400	-2.64	MON	GTEx_EUR_WB	6.01612e-06	rs6897886	0.0276	0.236	2.663	382	381	META	0.028	4.1e-05	4.78	1.72e-06	rs181753	0.0151	0.288	-2.571	382	381	MAGEPRO	0.015	0.0019	-6.72	1.79e-11	rs181753	0.0213	0.2539	-2.571	382	377	PRSCSx	0.021	0.00029	-3.33	0.000877	rs181753	0.0131	0.0678	-2.571	382	5	SINGLE	0.013	0.0036	-2.60035	0.00931	rs181753	0.0207	0.0133	-2.571	382	382	SuSiE	0.021	0.00034	-0.494	0.621
ENSG00000052795.12	4	158269137	159269138	0.044526	rs17296861	3.64	MON	GTEx_EUR_WB	6.01612e-06	rs3756080	0.0303	0.25	1.331	226	226	META	0.03	1.8e-05	8.90522	5.33e-19	rs4331733	0.0291	-0.12	-2.869	226	226	MAGEPRO	0.029	2.6e-05	5.44346	5.23e-08	rs4331733	0.0162	-0.2251	-2.869	226	222	PRSCSx	0.016	0.0014	2.08774	0.0368	rs4331733	0.012	-0.057144	-2.869	226	5	SINGLE	0.012	0.0052	1.52402	0.128	rs4331733	0.0177	-0.0225	-2.869	226	226	SuSiE	0.018	0.00086	1.50382	0.133
ENSG00000072682.18	5	131795314	132795315	0.086074	rs10058074	-6.63	MON	GTEx_EUR_WB	6.01612e-06	rs7737937	0.0351	0.117	-1.369	352	343	PRSCSx	0.035	4.2e-06	-1.03	0.301	rs156109	0.0257	0.106	-4.048	352	351	MAGEPRO	0.026	7.4e-05	-7.75	8.96e-15	rs7737937	0.0351	0.1173	-1.369	352	343	PRSCSx	0.035	4.2e-06	-1.03	0.301	rs156109	0.0206	0.0354	-4.048	352	10	SINGLE	0.021	0.00036	-3.06689	0.00216	rs7737937	0.0114	0.0532	-1.369	352	352	SuSiE	0.011	0.0063	-2.11	0.0348
ENSG00000073584.18	17	40148298	41148299	0.047447	rs2314338	8.06	MON	GTEx_EUR_WB	6.01612e-06	rs11659024	0.0264	-0.23	-2.201	334	203	PRSCSx	0.026	5.9e-05	2.65991	0.00782	rs2429548	0.0258	0.17488	1.674	334	224	MAGEPRO	0.026	7.2e-05	6.57239	4.95e-11	rs11659024	0.0264	-0.2298	-2.201	334	203	PRSCSx	0.026	5.9e-05	2.65991	0.00782	rs11659024	0.0194	-0.071	-2.201	334	1	SINGLE	0.019	0.00052	2.201	0.0277	rs11659024	0.0144	-0.102	-2.201	334	334	SuSiE	0.014	0.0024	1.30213	0.193
ENSG00000100031.18	22	24094810	25094811	0.117155	rs7288670	-5.78	MON	GTEx_EUR_WB	6.01612e-06	rs5751901	0.0701	-0.207938	-2.732	344	344	META	0.07	8.6e-11	7.61	2.84e-14	rs2070477	0.0589	-0.241	-3.488	344	344	MAGEPRO	0.059	2.8e-09	5.94873	2.7e-09	rs2070477	0.0466	-0.3157	-3.488	344	343	PRSCSx	0.047	1.2e-07	3.53	0.000414	rs2070477	0.0547	-0.099804	-3.488	344	7	SINGLE	0.055	1e-08	3.9834	6.79e-05	rs2070477	0.0524	-0.095	-3.488	344	344	SuSiE	0.052	2.1e-08	2.75448	0.00588
ENSG00000100100.12	22	30792497	31792498	0.05104	rs6518754	-3.98	MON	GTEx_EUR_WB	6.01612e-06	rs2027982	0.0393	-0.061612	3.601	310	310	SuSiE	0.039	1.1e-06	-1.61	0.107	rs2027982	0.0255	-0.0965	3.601	310	310	MAGEPRO	0.025	7.9e-05	-8.83541	9.97e-19	rs2027982	0.0235	-0.2265	3.601	310	308	PRSCSx	0.023	0.00015	-0.263	0.792	rs2027982	0.0386	-0.091055	3.601	310	4	SINGLE	0.039	1.4e-06	-0.23414	0.815	rs2027982	0.0393	-0.0616	3.601	310	310	SuSiE	0.039	1.1e-06	-1.61143	0.107
ENSG00000100227.17	22	42114961	43114962	0.100837	rs12166331	-3.04	MON	GTEx_EUR_WB	6.01612e-06	rs1043606	0.0531	0.107734	-3.348	372	372	MAGEPRO	0.053	1.7e-08	-4.8	1.59e-06	rs1043606	0.0531	0.108	-3.348	372	372	MAGEPRO	0.053	1.7e-08	-4.79913	1.59e-06	rs1043606	0.0472	0.141	-3.348	372	367	PRSCSx	0.047	1e-07	-4.31	1.6e-05	rs1043606	0.0473	0.070467	-3.348	372	8	SINGLE	0.047	1e-07	-3.93625	8.28e-05	rs137086	0.0451	0.0487	-3.421	372	372	SuSiE	0.045	1.9e-07	-3.70841	0.000209
ENSG00000100319.12	22	29266960	30266961	0.046382	rs5752918	4	MON	GTEx_EUR_WB	6.01612e-06	rs140104	0.0201	0.026133	-3.857	325	325	SuSiE	0.02	0.00042	-1.88	0.0607	rs140104	0.0144	0.123	-3.857	325	325	MAGEPRO	0.014	0.0024	-6.07492	1.24e-09	rs140104	0.0167	0.1939	-3.857	325	321	PRSCSx	0.017	0.0012	-2.65	0.00814	rs140104	0.0186	0.060378	-3.857	325	3	SINGLE	0.019	0.00066	-1.90759	0.0564	rs140104	0.0201	0.0261	-3.857	325	325	SuSiE	0.02	0.00042	-1.87543	0.0607
ENSG00000100418.7	22	41121095	42121096	0.224555	rs9611693	6.06	MON	GTEx_EUR_WB	6.01612e-06	rs8139993	0.143	0.423997	-5.569	255	255	MAGEPRO	0.14	6.7e-21	-14	2.07e-44	rs8139993	0.143	0.424	-5.569	255	255	MAGEPRO	0.14	6.7e-21	-13.9797	2.07e-44	rs17377643	0.139	-0.2056	2.347	255	252	PRSCSx	0.14	2.4e-20	-1.96	0.0502	rs17377643	0.137	-0.136992	2.347	255	11	SINGLE	0.14	4.8e-20	-1.55473	0.12	rs9607821	0.139	-0.219	2.166	255	255	SuSiE	0.14	2.4e-20	-2.10351	0.0354
ENSG00000100427.15	22	49585901	50585902	0.132393	rs13053855	-5.14	MON	GTEx_EUR_WB	6.01612e-06	rs6010165	0.0694	-0.213134	-3.333	355	353	MAGEPRO	0.069	1.1e-10	5.04	4.6e-07	rs6010165	0.0694	-0.213	-3.333	355	353	MAGEPRO	0.069	1.1e-10	5.04233	4.6e-07	rs6010165	0.0679	-0.1916	-3.333	355	349	PRSCSx	0.068	1.7e-10	4.09	4.22e-05	rs6010165	0.068	-0.108703	-3.333	355	4	SINGLE	0.068	1.7e-10	4.1709	3.03e-05	rs6010165	0.0617	-0.246	-3.333	355	355	SuSiE	0.062	1.2e-09	2.37758	0.0174
ENSG00000103966.10	15	41472577	42472578	0.170625	rs3743006	6.599	MON	GTEx_EUR_WB	6.01612e-06	rs8043408	0.128	0.33241	-2.572	371	368	PRSCSx	0.13	7.3e-19	-4.09	4.23e-05	rs8043408	0.12	0.355	-2.572	371	371	MAGEPRO	0.12	1.2e-17	-4.78	1.71e-06	rs8043408	0.128	0.3324	-2.572	371	368	PRSCSx	0.13	7.3e-19	-4.09	4.23e-05	rs8043408	0.119	0.25	-2.572	371	2	SINGLE	0.12	1.8e-17	-4.43017	9.42e-06	rs8043408	0.119	0.348	-2.572	371	371	SuSiE	0.12	1.7e-17	-2.572	0.0101
ENSG00000106609.16	7	66421224	67421225	0.031103	rs9986881	-2.52	MON	GTEx_EUR_WB	6.01612e-06	rs4718559	0.0168	0.137	0.072	66	14	PT	0.017	0.0011	-0.965	0.335	rs4718559	0.0139	0.105	0.072	66	36	MAGEPRO	0.014	0.0028	-5.39589	6.82e-08	rs4718559	0.011	0.0933	0.072	66	35	PRSCSx	0.011	0.0071	-1.86	0.0632	rs4718559	0.00526	0.041632	0.072	66	2	SINGLE	0.0053	0.046	-2.23141	0.0257	rs4718559	0.00989	0.0117	0.072	66	66	SuSiE	0.0099	0.01	-1.15	0.251
ENSG00000110079.16	11	59780540	60780541	0.072872	rs12292356	-8.26	MON	GTEx_EUR_WB	6.01612e-06	rs10792263	0.0272	-0.0986	2.866	379	379	MAGEPRO	0.027	4.7e-05	-5.4	6.78e-08	rs10792263	0.0272	-0.0986	2.866	379	379	MAGEPRO	0.027	4.7e-05	-5.4	6.78e-08	rs10792263	0.0201	-0.14	2.866	379	373	PRSCSx	0.02	0.00041	-3.76	0.000172	rs10792263	0.0133	-0.0531	2.866	379	8	SINGLE	0.013	0.0034	-3.42395	0.000617	rs10750931	0.0133	0.0846	-3.254	379	379	SuSiE	0.013	0.0034	-2.06355	0.0391
ENSG00000114853.13	3	42153683	43153684	0.116506	rs2228467	5.01	MON	GTEx_EUR_WB	6.01612e-06	rs17074611	0.0742	-0.342253	0.775	396	396	META	0.074	2.4e-11	5	5.81e-07	rs640689	0.0673	-0.0878	-2.508	396	396	MAGEPRO	0.067	2.1e-10	7.3	2.95e-13	rs640689	0.0611	-0.1843	-2.508	396	393	PRSCSx	0.061	1.4e-09	4.28	1.84e-05	rs640689	0.0555	-0.106	-2.508	396	9	SINGLE	0.056	7.9e-09	4.47	7.71e-06	rs640689	0.0637	-0.027	-2.508	396	396	SuSiE	0.064	6.3e-10	3.67	0.000246
ENSG00000117505.12	1	92846025	93846026	0.052785	rs237435	3.257	MON	GTEx_EUR_WB	6.01612e-06	rs7519163	0.0405	0.0148	5.279	234	234	SuSiE	0.041	7.9e-07	2.51695	0.0118	rs7519163	0.0382	0.21	5.279	234	234	MAGEPRO	0.038	1.6e-06	7.69	1.52e-14	rs7519163	0.0353	0.1781	5.279	234	231	PRSCSx	0.035	3.9e-06	1.22688	0.22	rs7519163	0.037	0.0927	5.279	234	6	SINGLE	0.037	2.3e-06	2.98471	0.00284	rs7519163	0.0405	0.0148	5.279	234	234	SuSiE	0.041	7.9e-07	2.51695	0.0118
ENSG00000119446.13	9	121761507	122761508	0.102507	rs10306152	2.57	MON	GTEx_EUR_WB	6.01612e-06	rs1060586	0.0601	-0.341	-2.072	420	420	MAGEPRO_fullsumstats	0.06	1.9e-09	2.09642	0.036	rs1060586	0.057	-0.525	-2.072	420	420	MAGEPRO	0.057	5e-09	4.80805	1.52e-06	rs1060586	0.0478	-0.4726	-2.072	420	419	PRSCSx	0.048	8.5e-08	4.13894	3.49e-05	rs1060586	0.0467	-0.123645	-2.072	420	3	SINGLE	0.047	1.2e-07	2.22	0.0265	rs1060586	0.052	-0.116	-2.072	420	420	SuSiE	0.052	2.3e-08	0.0436	0.965
ENSG00000120029.12	10	101556192	102556193	0.127175	rs11594073	5.08	MON	GTEx_EUR_WB	6.01612e-06	rs17697930	0.0754	0.308	-3.175	260	260	META	0.075	1.7e-11	-3.8658	0.000111	rs17697512	0.0726	0.102	-3.195	260	260	MAGEPRO	0.073	4e-11	-5.45381	4.93e-08	rs17697512	0.0651	0.1579	-3.195	260	258	PRSCSx	0.065	4.1e-10	-2.8716	0.00408	rs17697512	0.0571	0.112085	-3.195	260	8	SINGLE	0.057	4.8e-09	-3.42722	0.00061	rs17697512	0.0642	0.0436	-3.195	260	260	SuSiE	0.064	5.4e-10	-3.17161	0.00152
ENSG00000120899.17	8	26811481	27811482	0.152947	rs748281	-3.51	MON	GTEx_EUR_WB	6.01612e-06	rs17057043	0.106	0.207	-8.155	537	537	MAGEPRO	0.11	1e-15	-4.58473	4.55e-06	rs17057043	0.106	0.207	-8.155	537	537	MAGEPRO	0.11	1e-15	-4.58473	4.55e-06	rs17057043	0.0984	0.2394	-8.155	537	533	PRSCSx	0.098	1.2e-14	-3.54995	0.000385	rs17057043	0.0992	0.156	-8.155	537	4	SINGLE	0.099	9.1e-15	-3.82	0.000133	rs17057043	0.0909	0.228	-8.155	537	537	SuSiE	0.091	1.3e-13	-3.2472	0.00117
ENSG00000126522.16	7	65575797	66575798	0.05492	rs778732	-2.49	MON	GTEx_EUR_WB	6.01612e-06	rs875971	0.0354	-0.0745	3.34	55	55	SuSiE	0.035	3.8e-06	-0.941	0.347	rs875971	0.0341	-0.267	3.34	55	26	MAGEPRO	0.034	5.7e-06	-6.2495	4.12e-10	rs875971	0.0312	-0.266	3.34	55	26	PRSCSx	0.031	1.4e-05	-3.9	9.53e-05	rs875971	0.032	-0.133454	3.34	55	3	SINGLE	0.032	1.1e-05	-2.9332	0.00335	rs875971	0.0354	-0.0745	3.34	55	55	SuSiE	0.035	3.8e-06	-0.941	0.347
ENSG00000129204.16	17	4616437	5616438	0.188077	rs34230287	5.25	MON	GTEx_EUR_WB	6.01612e-06	rs2585266	0.1	0.303	-2.731	396	396	MAGEPRO_fullsumstats	0.1	6.5e-15	-2.35071	0.0187	rs2585266	0.1	0.30147	-2.731	396	395	MAGEPRO	0.1	7.1e-15	-5.63405	1.76e-08	rs2585266	0.092	0.3036	-2.731	396	394	PRSCSx	0.092	9e-14	-3.04543	0.00232	rs2585266	0.0854	0.192	-2.731	396	6	SINGLE	0.085	7.2e-13	-2.62529	0.00866	rs2585266	0.087	0.3	-2.731	396	396	SuSiE	0.087	4.4e-13	-2.54512	0.0109
ENSG00000135913.10	2	218068360	219068361	0.04174	rs860573	17.488	MON	GTEx_EUR_WB	6.01612e-06	rs591573	0.0375	0.482	3.791	319	317	PRSCSx	0.037	2e-06	4.4582	8.26e-06	rs591573	0.0332	0.0904	3.791	319	319	MAGEPRO	0.033	7.4e-06	7.76254	8.32e-15	rs591573	0.0375	0.4823	3.791	319	317	PRSCSx	0.037	2e-06	4.46	8.26e-06	rs591573	0.0363	0.0821	3.791	319	2	SINGLE	0.036	2.9e-06	2.06637	0.0388	rs591573	0.0375	0.0103	3.791	319	319	SuSiE	0.037	2e-06	1.10465	0.269
ENSG00000136709.11	2	127311186	128311187	0.082381	rs873099	-3.798	MON	GTEx_EUR_WB	6.01612e-06	rs3816127	0.0323	0.157	-0.763	326	326	META	0.032	9.7e-06	-3.677	0.000236	rs2405635	0.0259	-0.127	3.791	326	326	MAGEPRO	0.026	6.8e-05	-4.76851	1.86e-06	rs10199151	0.0161	0.1694	-1.287	326	322	PRSCSx	0.016	0.0014	-4.35	1.33e-05	rs2405635	0.0124	-0.0449	3.791	326	5	SINGLE	0.012	0.0045	-4.10021	4.13e-05	rs10199151	0.0116	0.012	-1.287	326	326	SuSiE	0.012	0.0058	-2.96326	0.00304
ENSG00000138107.12	10	102002710	103002711	0.047395	rs10883782	6.43	MON	GTEx_EUR_WB	6.01612e-06	rs10786679	0.0203	-0.112	-1.63	313	313	MAGEPRO_fullsumstats	0.02	0.00039	5.52666	3.26e-08	rs10786679	0.0171	-0.187	-1.63	313	313	MAGEPRO	0.017	0.001	12.3852	3.14e-35	rs10786679	0.0184	-0.2332	-1.63	313	310	PRSCSx	0.018	0.00071	4.4007	1.08e-05	rs10786679	0.0108	-0.087015	-1.63	313	1	SINGLE	0.011	0.0075	1.63	0.103	rs10786679	0.0104	-0.0707	-1.63	313	313	SuSiE	0.01	0.0085	2.06709	0.0387
ENSG00000139546.10	12	53000936	54000937	0.050761	rs2120295	3.75	MON	GTEx_EUR_WB	6.01612e-06	rs8192593	0.0282	-0.105	0.168	334	333	META	0.028	3.4e-05	6.77008	1.29e-11	rs1971762	0.0199	-0.143	-3.591	334	333	MAGEPRO	0.02	0.00044	4.69638	2.65e-06	rs1971762	0.0192	-0.2105	-3.591	334	332	PRSCSx	0.019	0.00055	3.91147	9.17e-05	rs1971762	0.017	-0.0931	-3.591	334	3	SINGLE	0.017	0.0011	3.63955	0.000273	rs1971762	0.0223	-0.0544	-3.591	334	334	SuSiE	0.022	0.00021	3.79774	0.000146
ENSG00000139737.21	13	77197853	78197854	0.050379	rs1571296	7.4	MON	GTEx_EUR_WB	6.01612e-06	rs601519	0.0152	-0.171	-6.202	371	67	PT	0.015	0.0019	0.69374	0.488	rs601519	0.0139	-0.16383	-6.202	371	371	MAGEPRO	0.014	0.0028	5.3743	7.69e-08	rs601519	0.0112	-0.1679	-6.202	371	369	PRSCSx	0.011	0.0067	4.4909	7.09e-06	rs601519	0.0115	-0.046509	-6.202	371	6	SINGLE	0.012	0.006	3.7798	0.000157	rs9544591	0.0133	-0.00487	4.369	371	371	SuSiE	0.013	0.0034	1.22363	0.221
ENSG00000143756.11	1	223614086	224614087	0.059184	rs12122004	-3.781	MON	GTEx_EUR_WB	6.01612e-06	rs869945	0.0784	0.181	-3.486	262	2	SINGLE	0.078	6.5e-12	-3.49091	0.000481	rs869945	0.0775	0.291	-3.486	262	183	MAGEPRO	0.077	8.7e-12	-5.64	1.73e-08	rs869945	0.0747	0.3111	-3.486	262	177	PRSCSx	0.075	2.1e-11	-4.03438	5.47e-05	rs869945	0.0784	0.181	-3.486	262	2	SINGLE	0.078	6.5e-12	-3.49091	0.000481	rs869945	0.0764	0.105	-3.486	262	262	SuSiE	0.076	1.2e-11	-0.65975	0.509
ENSG00000150712.10	5	31813008	32813009	0.06512	rs1158715	-3.49	MON	GTEx_EUR_WB	6.01612e-06	rs11952201	0.0452	0.0183	-4.186	442	442	SuSiE	0.045	1.9e-07	-4.05	5.2e-05	rs7734652	0.0331	0.131	-5.581	442	441	MAGEPRO	0.033	7.6e-06	-6	2.02e-09	rs7734652	0.0408	0.065	-5.581	442	437	PRSCSx	0.041	7.3e-07	-3.63	0.000284	rs7734652	0.0352	0.0409	-5.581	442	7	SINGLE	0.035	3.9e-06	-4.47112	7.78e-06	rs11952201	0.0452	0.0183	-4.186	442	442	SuSiE	0.045	1.9e-07	-4.05	5.2e-05
ENSG00000162585.16	1	1712719	2712720	0.344677	rs4531246	2.387	MON	GTEx_EUR_WB	6.01612e-06	rs2503701	0.136	0.276	-4.038	309	306	PRSCSx	0.14	6.8e-20	-4.13155	3.6e-05	rs2503701	0.129	0.28	-4.038	309	309	MAGEPRO	0.13	5.5e-19	-5.11	3.22e-07	rs2503701	0.136	0.2765	-4.038	309	306	PRSCSx	0.14	6.8e-20	-4.13155	3.6e-05	rs2503701	0.126	0.184	-4.038	309	10	SINGLE	0.13	1.8e-18	-4.08073	4.49e-05	rs2503701	0.124	0.347	-4.038	309	309	SuSiE	0.12	3.1e-18	-4.07308	4.64e-05
ENSG00000163421.8	3	71285205	72285206	0.135118	rs12630040	3.55	MON	GTEx_EUR_WB	6.01612e-06	rs9310221	0.136	-0.230178	1.552	483	481	MAGEPRO	0.14	6.6e-20	-5.53	3.13e-08	rs9310221	0.136	-0.23	1.552	483	481	MAGEPRO	0.14	6.6e-20	-5.53	3.13e-08	rs9310221	0.099	-0.2402	1.552	483	477	PRSCSx	0.099	9.6e-15	-3.13	0.00172	rs9310221	0.0866	-0.127	1.552	483	7	SINGLE	0.087	4.9e-13	-3.72	0.0002	rs9310221	0.103	-0.313	1.552	483	483	SuSiE	0.1	3e-15	-4.39	1.15e-05
ENSG00000166272.16	10	102243969	103243970	0.092816	rs10883782	6.43	MON	GTEx_EUR_WB	6.01612e-06	rs4919677	0.0401	0.0618	1.435	339	339	SuSiE	0.04	9.1e-07	3.75845	0.000171	rs4919677	0.038	0.144	1.435	339	339	MAGEPRO	0.038	1.7e-06	5.21596	1.83e-07	rs4919677	0.0353	0.1408	1.435	339	335	PRSCSx	0.035	3.9e-06	4.5085	6.53e-06	rs4919677	0.0222	0.056221	1.435	339	6	SINGLE	0.022	0.00021	3.11043	0.00187	rs4919677	0.0401	0.0618	1.435	339	339	SuSiE	0.04	9.1e-07	3.75845	0.000171
ENSG00000166436.15	11	8171865	9171866	0.710534	rs2568061	5.62	MON	GTEx_EUR_WB	6.01612e-06	rs10840106	0.592	0.558	-4.996	450	450	SuSiE	0.59	2.1e-112	-3.83	0.000127	rs10840106	0.581	0.4	-4.996	450	450	MAGEPRO	0.58	3.4e-109	-5.04	4.71e-07	rs10840106	0.585	0.6911	-4.996	450	444	PRSCSx	0.58	2.3e-110	-4.24	2.22e-05	rs10840106	0.583	0.595	-4.996	450	12	SINGLE	0.58	1.1e-109	-4.26076	2.04e-05	rs10840106	0.592	0.558	-4.996	450	450	SuSiE	0.59	2.1e-112	-3.83316	0.000127
ENSG00000166750.9	17	34743035	35743036	0.32756	rs28363294	2.4	MON	GTEx_EUR_WB	6.01612e-06	rs883416	0.323	0.508	-2.433	345	344	MAGEPRO	0.32	4.6e-50	-4.57793	4.7e-06	rs883416	0.323	0.50833	-2.433	345	344	MAGEPRO	0.32	4.6e-50	-4.57793	4.7e-06	rs11080325	0.309	0.4054	-1.709	345	343	PRSCSx	0.31	1.2e-47	-1.2891	0.197	rs11080325	0.311	0.293	-1.709	345	13	SINGLE	0.31	6.8e-48	-1.24803	0.212	rs772115	0.313	-0.161	-0.434	345	345	SuSiE	0.31	2.8e-48	-1.31292	0.189
ENSG00000167693.16	17	479769	1479770	0.119776	rs2302459	3.51	MON	GTEx_EUR_WB	6.01612e-06	rs1703824	0.0724	-0.21	0.389	380	380	MAGEPRO	0.072	4.2e-11	4.78218	1.73e-06	rs1703824	0.0724	-0.20983	0.389	380	380	MAGEPRO	0.072	4.2e-11	4.78218	1.73e-06	rs1703824	0.0623	-0.2561	0.389	380	378	PRSCSx	0.062	9.8e-10	3.97614	7e-05	rs1703824	0.0444	-0.0888	0.389	380	4	SINGLE	0.044	2.4e-07	3.33402	0.000856	rs1703824	0.019	-0.181	0.389	380	380	SuSiE	0.019	0.00058	2.55856	0.0105
ENSG00000167720.12	17	1803382	2803383	0.198457	rs2984942	-5.07	MON	GTEx_EUR_WB	6.01612e-06	rs12450028	0.262	-0.286	3.472	377	375	MAGEPRO	0.26	1.8e-39	-6.09834	1.07e-09	rs12450028	0.262	-0.28637	3.472	377	375	MAGEPRO	0.26	1.8e-39	-6.09834	1.07e-09	rs12450028	0.251	-0.3444	3.472	377	369	PRSCSx	0.25	1e-37	-3.99963	6.34e-05	rs12450028	0.254	-0.234	3.472	377	6	SINGLE	0.25	3.7e-38	-3.77113	0.000163	rs12450028	0.249	-0.302	3.472	377	377	SuSiE	0.25	3.1e-37	-3.55212	0.000382
ENSG00000169981.10	3	44148726	45148727	0.060854	rs7648114	-3.71	MON	GTEx_EUR_WB	6.01612e-06	rs1004631	0.0313	0.148255	-3.191	297	297	MAGEPRO_fullsumstats	0.031	1.3e-05	-4.44	8.94e-06	rs1004631	0.0288	0.251	-3.191	297	297	MAGEPRO	0.029	2.8e-05	-5.29	1.24e-07	rs1004631	0.0269	0.2182	-3.191	297	290	PRSCSx	0.027	5.1e-05	-3.75	0.000174	rs1004631	0.0257	0.0898	-3.191	297	7	SINGLE	0.026	7.3e-05	-3.77	0.000162	rs1004631	0.0234	0.188	-3.191	297	297	SuSiE	0.023	0.00015	-3.49	0.00049
ENSG00000173653.7	11	66343411	67343412	0.064429	rs2275998	4.43	MON	GTEx_EUR_WB	6.01612e-06	rs7122539	0.0443	-0.232	-2.2	176	13	PT	0.044	2.5e-07	1.83	0.0675	rs7122539	0.0385	-0.132	-2.2	176	175	MAGEPRO	0.039	1.4e-06	4.93	8.26e-07	rs7122539	0.0305	-0.2469	-2.2	176	172	PRSCSx	0.03	1.7e-05	3.81	0.000141	rs7122539	0.0335	-0.0866	-2.2	176	5	SINGLE	0.033	6.8e-06	2.63635	0.00838	rs7122539	0.0264	-0.0815	-2.2	176	176	SuSiE	0.026	5.9e-05	2.3516	0.0187
ENSG00000175711.8	17	82551809	83551810	0.267134	rs4789799	4.61	MON	GTEx_EUR_WB	6.01612e-06	rs10852789	0.103	0.186	-5.019	222	219	PRSCSx	0.1	2.5e-15	-3.59489	0.000325	rs9890149	0.102	-0.14812	5.194	222	222	MAGEPRO	0.1	4.1e-15	-4.90517	9.33e-07	rs10852789	0.103	0.1861	-5.019	222	219	PRSCSx	0.1	2.5e-15	-3.59489	0.000325	rs9890149	0.0936	-0.112	5.194	222	8	SINGLE	0.094	5.4e-14	-3.67838	0.000235	rs9890149	0.0829	-0.168	5.194	222	222	SuSiE	0.083	1.6e-12	-2.71888	0.00655
ENSG00000182087.12	19	521178	1521179	0.124855	rs3761008	-5.45	MON	GTEx_EUR_WB	6.01612e-06	rs10419072	0.0822	-0.351	4.183	378	372	PRSCSx	0.082	2e-12	-2.79772	0.00515	rs10419072	0.0704	-0.23117	4.183	378	376	MAGEPRO	0.07	7.8e-11	-5.99	2.09e-09	rs10419072	0.0822	-0.3514	4.183	378	372	PRSCSx	0.082	2e-12	-2.79772	0.00515	rs10419072	0.0653	-0.15	4.183	378	2	SINGLE	0.065	3.8e-10	-3.83	0.00013	rs10419072	0.066	-0.268	4.183	378	378	SuSiE	0.066	3.1e-10	-3.86883	0.000109
ENSG00000182247.9	3	22703019	23703020	0.083808	rs167166	-2.79	MON	GTEx_EUR_WB	6.01612e-06	rs9873329	0.0608	-0.142909	-3.584	330	327	PRSCSx	0.061	1.5e-09	2.97	0.00293	rs778472	0.0586	-0.109	-2.56	330	330	MAGEPRO	0.059	3e-09	5.11	3.14e-07	rs9873329	0.0608	-0.1429	-3.584	330	327	PRSCSx	0.061	1.5e-09	2.97	0.00293	rs9873329	0.0537	-0.0627	-3.584	330	5	SINGLE	0.054	1.4e-08	2.64	0.00841	rs9873329	0.0407	-0.0832	-3.584	330	330	SuSiE	0.041	7.4e-07	3.42	0.000627
ENSG00000183576.12	14	98980888	99980889	0.105274	rs4407000	-3.212	MON	GTEx_EUR_WB	6.01612e-06	rs1884527	0.0825	0.29	-3.785	470	469	META	0.083	1.8e-12	-8.44492	3.04e-17	rs2069492	0.0536	0.168	3.995	470	469	MAGEPRO	0.054	1.4e-08	4.76	1.9e-06	rs3918094	0.0401	0.2694	3.991	470	466	PRSCSx	0.04	8.9e-07	4.26978	1.96e-05	rs3918094	0.0476	0.064802	3.991	470	7	SINGLE	0.048	8.9e-08	1.6563	0.0977	rs3918094	0.0613	0.0377	3.991	470	470	SuSiE	0.061	1.3e-09	0.00365	0.997
ENSG00000184110.14	16	28188557	29188558	0.046059	rs9925019	-5.06	MON	GTEx_EUR_WB	6.01612e-06	rs2008514	0.0474	0.231	-4.967	167	51	PT	0.047	9.7e-08	-2.29784	0.0216	rs149299	0.0354	0.149	-5.12	167	166	MAGEPRO	0.035	3.8e-06	-4.84361	1.27e-06	rs149299	0.0273	0.2155	-5.12	167	163	PRSCSx	0.027	4.5e-05	-4.01759	5.88e-05	rs149299	0.034	0.0533	-5.12	167	7	SINGLE	0.034	5.7e-06	-2.3495	0.0188	rs2008514	0.0355	0.0204	-4.967	167	167	SuSiE	0.036	3.6e-06	-4.30288	1.69e-05
ENSG00000187091.13	3	37529761	38529762	0.06175	rs17828523	-2.57	MON	GTEx_EUR_WB	6.01612e-06	rs11707277	0.0508	0.127386	4.327	349	2	SINGLE	0.051	3.3e-08	4.34	1.43e-05	rs11707277	0.042	0.179	4.327	349	349	MAGEPRO	0.042	5e-07	5	5.68e-07	rs11707277	0.0435	0.3012	4.327	349	346	PRSCSx	0.043	3.2e-07	4.24	2.19e-05	rs11707277	0.0508	0.127	4.327	349	2	SINGLE	0.051	3.3e-08	4.34	1.43e-05	rs11707277	0.0491	0.109	4.327	349	349	SuSiE	0.049	5.6e-08	4.25	2.1e-05
ENSG00000197037.10	7	99116947	100116948	0.048452	rs10499949	-2.72	MON	GTEx_EUR_WB	6.01612e-06	rs6956305	0.0423	0.168	-2.91	77	76	PRSCSx	0.042	4.5e-07	-2.57	0.0102	rs6956305	0.0372	0.335	-2.91	77	77	MAGEPRO	0.037	2.2e-06	-4.97231	6.62e-07	rs6956305	0.0423	0.1679	-2.91	77	76	PRSCSx	0.042	4.5e-07	-2.57	0.0102	rs6956305	0.036	0.1299	-2.91	77	5	SINGLE	0.036	3.2e-06	-3.62453	0.000289	rs6956305	0.0421	0.103	-2.91	77	77	SuSiE	0.042	4.9e-07	-2.58	0.00988
ENSG00000198270.12	12	111513184	112513185	0.086629	rs11065987	12.6	MON	GTEx_EUR_WB	6.01612e-06	rs4766764	0.0768	0.0185	-4.257	139	139	SuSiE	0.077	1.1e-11	-4.21749	2.47e-05	rs4766764	0.0707	0.221	-4.257	139	139	MAGEPRO	0.071	7.3e-11	-4.79607	1.62e-06	rs4766764	0.069	0.2409	-4.257	139	138	PRSCSx	0.069	1.2e-10	-4.48706	7.22e-06	rs4766764	0.0719	0.185	-4.257	139	19	SINGLE	0.072	5e-11	-4.28251	1.85e-05	rs4766764	0.0768	0.0185	-4.257	139	139	SuSiE	0.077	1.1e-11	-4.21749	2.47e-05
ENSG00000236770.1	17	74052736	75052737	0.353476	rs2384952	-6.9	MON	GTEx_EUR_WB	6.01612e-06	rs8076892	0.226	0.361	-2.472	402	402	SuSiE	0.23	1.6e-33	-3.85599	0.000115	rs8076892	0.223	0.36346	-2.472	402	400	MAGEPRO	0.22	3.7e-33	-5.16447	2.41e-07	rs8076892	0.21	0.3901	-2.472	402	398	PRSCSx	0.21	4.5e-31	-4.34704	1.38e-05	rs8076892	0.207	0.253	-2.472	402	12	SINGLE	0.21	1.5e-30	-4.16982	3.05e-05	rs8076892	0.226	0.361	-2.472	402	402	SuSiE	0.23	1.6e-33	-3.85599	0.000115
ENSG00000270021.1	5	134899622	135899623	0.036035	rs2262634	3.11	MON	GTEx_EUR_WB	6.01612e-06	rs2652072	0.0204	-0.464	-1.813	435	435	META	0.02	0.00038	2.58	0.00993	rs2652072	0.0127	-0.296	-1.813	435	435	MAGEPRO	0.013	0.0041	5.93	3.07e-09	rs2652072	0.0104	-0.157	-1.813	435	431	PRSCSx	0.01	0.0087	3	0.00269	rs2652072	0.015	-0.0211	-1.813	435	8	SINGLE	0.015	0.002	1.82957	0.0673	rs2652072	0.0176	-0.00973	-1.813	435	435	SuSiE	0.018	0.00089	0.964	0.335
ENSG00000013016.15	2	30734336	31734337	0.108937	rs4407290	-3.212	PLT	GTEx_EUR_WB	6.01612e-06	rs6760488	0.0431	-0.163	-4.227	501	496	PRSCSx	0.043	3.6e-07	-2.33	0.0196	rs6760488	0.0367	-0.164	-4.227	501	499	MAGEPRO	0.037	2.5e-06	8.86169	7.88e-19	rs6760488	0.0431	-0.1629	-4.227	501	496	PRSCSx	0.043	3.6e-07	-2.33	0.0196	rs6760488	0.0301	-0.0671	-4.227	501	4	SINGLE	0.03	1.9e-05	-1.89585	0.058	rs659396	0.0267	-0.102	11.668	501	501	SuSiE	0.027	5.4e-05	-3.92622	8.63e-05
ENSG00000065413.18	2	196811172	197811173	0.102947	rs1851779	-4.349	PLT	GTEx_EUR_WB	6.01612e-06	rs2256931	0.0427	0.121	0.878	296	296	SuSiE	0.043	4e-07	0.99	0.322	rs2256931	0.0302	0.203	0.878	296	296	MAGEPRO	0.03	1.9e-05	8.0367	9.23e-16	rs2256931	0.042	0.1532	0.878	296	295	PRSCSx	0.042	5e-07	-1.26	0.207	rs2256931	0.0383	0.0793	0.878	296	5	SINGLE	0.038	1.6e-06	0.08786	0.93	rs2256931	0.0427	0.121	0.878	296	296	SuSiE	0.043	4e-07	0.99021	0.322
ENSG00000073584.18	17	40148298	41148299	0.047447	rs2314338	8.06	PLT	GTEx_EUR_WB	6.01612e-06	rs11659024	0.0264	-0.23	1.81	334	203	PRSCSx	0.026	5.9e-05	-1.91225	0.0558	rs2429548	0.0258	0.17488	-1.532	334	224	MAGEPRO	0.026	7.2e-05	-6.08831	1.14e-09	rs11659024	0.0264	-0.2298	1.81	334	203	PRSCSx	0.026	5.9e-05	-1.91225	0.0558	rs11659024	0.0194	-0.071	1.81	334	1	SINGLE	0.019	0.00052	-1.81	0.0703	rs11659024	0.0144	-0.102	1.81	334	334	SuSiE	0.014	0.0024	-1.40017	0.161
ENSG00000082146.12	2	200888001	201888002	0.050187	rs6723097	3.757	PLT	GTEx_EUR_WB	6.01612e-06	rs2540441	0.0236	-0.0189	-7.691	317	317	SuSiE	0.024	0.00014	-2.2	0.0281	rs2540441	0.00667	-0.0814	-7.691	317	317	MAGEPRO	0.0067	0.029	6.1397	8.27e-10	rs2540441	0.0112	-0.0985	-7.691	317	313	PRSCSx	0.011	0.0066	2.59	0.00953	rs2714493	0.0108	-0.0328	-7.063	317	6	SINGLE	0.011	0.0076	2.18475	0.0289	rs2540441	0.0236	-0.0189	-7.691	317	317	SuSiE	0.024	0.00014	-2.19657	0.0281
ENSG00000085365.17	5	77860582	78860583	0.151583	rs16875887	3.06	PLT	GTEx_EUR_WB	6.01612e-06	rs2115435	0.0983	0.159	2.02	391	391	SuSiE	0.098	1.2e-14	1.85448	0.0637	rs2115435	0.0947	0.356	2.02	391	391	MAGEPRO	0.095	3.8e-14	-8.02	1.04e-15	rs2115435	0.0871	0.4108	2.02	391	384	PRSCSx	0.087	4.3e-13	1.52757	0.127	rs2115435	0.0963	0.203	2.02	391	5	SINGLE	0.096	2.3e-14	1.30979	0.19	rs2115435	0.0983	0.159	2.02	391	391	SuSiE	0.098	1.2e-14	1.85448	0.0637
ENSG00000096433.10	6	33120364	34120365	0.359176	rs6910233	5.45	PLT	GTEx_EUR_WB	6.01612e-06	rs4713646	0.268	-0.252	-1.6	590	519	PRSCSx	0.27	1.9e-40	1.04	0.3	rs4713646	0.263	-0.191	-1.6	590	532	MAGEPRO	0.26	1e-39	4.61	4e-06	rs4713646	0.268	-0.2518	-1.6	590	519	PRSCSx	0.27	1.9e-40	1.03666	0.3	rs4713646	0.266	-0.152	-1.6	590	14	SINGLE	0.27	3.5e-40	0.74361	0.457	rs4713646	0.246	-0.226	-1.6	590	590	SuSiE	0.25	7.9e-37	-2.15142	0.0314
ENSG00000100319.12	22	29266960	30266961	0.046382	rs5752918	4	PLT	GTEx_EUR_WB	6.01612e-06	rs140104	0.0201	0.026133	-2.83	325	325	SuSiE	0.02	0.00042	-0.76778	0.443	rs140104	0.0144	0.123	-2.83	325	325	MAGEPRO	0.014	0.0024	-4.8779	1.07e-06	rs140104	0.0167	0.1939	-2.83	325	321	PRSCSx	0.017	0.0012	-3.23	0.00123	rs140104	0.0186	0.060378	-2.83	325	3	SINGLE	0.019	0.00066	-2.7664	0.00567	rs140104	0.0201	0.0261	-2.83	325	325	SuSiE	0.02	0.00042	-0.76778	0.443
ENSG00000100418.7	22	41121095	42121096	0.224555	rs9611693	6.06	PLT	GTEx_EUR_WB	6.01612e-06	rs8139993	0.143	0.423997	-4.385	255	255	MAGEPRO	0.14	6.7e-21	-12.1156	8.73e-34	rs8139993	0.143	0.424	-4.385	255	255	MAGEPRO	0.14	6.7e-21	-12.1156	8.73e-34	rs17377643	0.139	-0.2056	3.569	255	252	PRSCSx	0.14	2.4e-20	-3.24	0.00119	rs17377643	0.137	-0.136992	3.569	255	11	SINGLE	0.14	4.8e-20	-2.6995	0.00695	rs9607821	0.139	-0.219	3.244	255	255	SuSiE	0.14	2.4e-20	-3.12313	0.00179
ENSG00000101460.12	20	34046853	35046854	0.169814	rs11546155	-5.021	PLT	GTEx_EUR_WB	6.01612e-06	rs4302281	0.197	-0.0338	-2.627	263	263	SuSiE	0.2	5.7e-29	2.7234	0.00646	rs6059916	0.186	-0.235	-2.589	263	263	MAGEPRO	0.19	2.2e-27	4.93768	7.91e-07	rs6059916	0.189	-0.169	-2.589	263	260	PRSCSx	0.19	7.8e-28	1.18	0.237	rs6059916	0.185	-0.212321	-2.589	263	23	SINGLE	0.19	2.9e-27	2.37163	0.0177	rs4302281	0.197	-0.0338	-2.627	263	263	SuSiE	0.2	5.7e-29	2.72	0.00646
ENSG00000103051.18	16	70023564	71023565	0.132277	rs16970442	-5.28	PLT	GTEx_EUR_WB	6.01612e-06	rs7192865	0.144	-0.212	-4.123	134	131	MAGEPRO_fullsumstats	0.14	3.8e-21	4.72591	2.29e-06	rs7192865	0.13	-0.193	-4.123	134	131	MAGEPRO	0.13	4e-19	4.95907	7.08e-07	rs7192865	0.138	-0.3378	-4.123	134	128	PRSCSx	0.14	3.4e-20	4.35067	1.36e-05	rs7192865	0.138	-0.246	-4.123	134	6	SINGLE	0.14	3.2e-20	4.43	9.21e-06	rs7192865	0.143	-0.371	-4.123	134	134	SuSiE	0.14	5.2e-21	4.20594	2.6e-05
ENSG00000103591.12	15	66754735	67754736	0.054001	rs2286664	-3.34	PLT	GTEx_EUR_WB	6.01612e-06	rs2414945	0.033	0.275915	-1.618	451	450	MAGEPRO	0.033	7.8e-06	-5.19296	2.07e-07	rs2414945	0.033	0.276	-1.618	451	450	MAGEPRO	0.033	7.8e-06	-5.19296	2.07e-07	rs744910	0.0153	-0.1378	-2.994	451	445	PRSCSx	0.015	0.0018	2.60006	0.00932	rs744910	0.00953	-0.0444	-2.994	451	4	SINGLE	0.0095	0.011	2.41895	0.0156	rs744910	0.00595	-0.0795	-2.994	451	451	SuSiE	0.006	0.036	1.9072	0.0565
ENSG00000105732.12	19	41568476	42568477	0.031238	rs11878620	3.51	PLT	GTEx_EUR_WB	6.01612e-06	rs4803520	0.0182	-0.104	-2.011	175	174	META	0.018	0.00073	4.15865	3.2e-05	rs3826705	0.0166	0.26706	2.197	175	174	MAGEPRO	0.017	0.0012	6.23291	4.58e-10	rs3826705	0.00924	0.3752	2.197	175	172	PRSCSx	0.0092	0.012	3.79	0.00015	rs3826705	0.00717	0.0665	2.197	175	4	SINGLE	0.0072	0.024	2.19981	0.0278	rs3826705	0.00882	0.036	2.197	175	175	SuSiE	0.0088	0.014	2.17254	0.0298
ENSG00000105771.13	19	43254989	44254990	0.118506	rs4760	-6.87	PLT	GTEx_EUR_WB	6.01612e-06	rs346524	0.0746	0.0617	4.317	367	367	SuSiE	0.075	2.1e-11	4.34034	1.42e-05	rs346524	0.0716	0.11005	4.317	367	365	MAGEPRO	0.072	5.4e-11	4.59203	4.39e-06	rs346524	0.0719	0.2723	4.317	367	360	PRSCSx	0.072	4.9e-11	4.03	5.59e-05	rs346524	0.07	0.177	4.317	367	2	SINGLE	0.07	8.9e-11	4.31378	1.6e-05	rs346524	0.0746	0.0617	4.317	367	367	SuSiE	0.075	2.1e-11	4.34034	1.42e-05
ENSG00000108443.13	17	59393045	60393046	0.055506	rs1295927	-12.15	PLT	GTEx_EUR_WB	6.01612e-06	rs143652	0.039	-0.117	-5.261	211	211	META	0.039	1.2e-06	1.08759	0.277	rs2526353	0.017	0.12709	-3.513	211	211	MAGEPRO	0.017	0.0011	-4.6433	3.43e-06	rs2526353	0.02	0.1572	-3.513	211	210	PRSCSx	0.02	0.00043	-3.41651	0.000634	rs2526353	0.0163	0.0833	-3.513	211	9	SINGLE	0.016	0.0013	-2.96898	0.00299	rs2526353	0.0175	0.0204	-3.513	211	211	SuSiE	0.018	0.00091	-3.85928	0.000114
ENSG00000110031.12	11	58078219	59078220	0.125623	rs4939185	-3.36	PLT	GTEx_EUR_WB	6.01612e-06	rs17152341	0.0336	-0.131	3.55	357	357	MAGEPRO	0.034	6.6e-06	-7.20298	5.89e-13	rs17152341	0.0336	-0.131	3.55	357	357	MAGEPRO	0.034	6.6e-06	-7.20298	5.89e-13	rs1349482	0.0188	0.1482	-1.278	357	353	PRSCSx	0.019	0.00062	-2.62724	0.00861	rs1349482	0.0151	0.0539	-1.278	357	3	SINGLE	0.015	0.0019	-2.30121	0.0214	rs1349482	0.00653	0.0422	-1.278	357	357	SuSiE	0.0065	0.03	-0.87401	0.382
ENSG00000116521.10	1	154762429	155762430	0.061487	rs905938	-2.301	PLT	GTEx_EUR_WB	6.01612e-06	rs6671188	0.028	0.0516	0.832	254	254	META	0.028	3.6e-05	2.41	0.0161	rs4043	0.0231	0.216	3.1	254	254	MAGEPRO	0.023	0.00016	4.96	6.92e-07	rs7520184	0.0188	0.4819	2.538	254	249	PRSCSx	0.019	0.00061	2.09675	0.036	rs4043	0.024	0.0711	3.1	254	4	SINGLE	0.024	0.00012	3.11161	0.00186	rs4043	0.0267	0.0623	3.1	254	254	SuSiE	0.027	5.3e-05	3.09	0.00202
ENSG00000116679.15	1	184817328	185817329	0.044258	rs2281415	-5.279	PLT	GTEx_EUR_WB	6.01612e-06	rs2281415	0.033	-0.135	0.173	313	312	PRSCSx	0.033	7.7e-06	-2.96	0.00312	rs2281415	0.0257	-0.153	0.173	313	313	MAGEPRO	0.026	7.4e-05	-5.82	6.04e-09	rs2281415	0.033	-0.135	0.173	313	312	PRSCSx	0.033	7.7e-06	-2.95569	0.00312	rs2281415	0.0207	-0.0673	0.173	313	4	SINGLE	0.021	0.00034	-3.77902	0.000157	rs2281415	0.017	-0.068	0.173	313	313	SuSiE	0.017	0.0011	-2.55	0.0108
ENSG00000117697.14	1	212291781	213291782	0.06425	rs612414	13.266	PLT	GTEx_EUR_WB	6.01612e-06	rs1284851	0.0266	0.101	3.496	355	355	MAGEPRO_fullsumstats	0.027	5.6e-05	9.57	1.09e-21	rs1284851	0.0116	0.121	3.496	355	355	MAGEPRO	0.012	0.0058	7.09	1.37e-12	rs1284851	0.0165	0.123	3.496	355	348	PRSCSx	0.016	0.0013	2.34564	0.019	rs1284851	0.0129	0.0522	3.496	355	14	SINGLE	0.013	0.0039	2.80083	0.0051	rs1284851	0.022	0.0191	3.496	355	355	SuSiE	0.022	0.00023	3.1	0.00191
ENSG00000120688.8	13	40561440	41561441	0.060069	rs2701859	5.38	PLT	GTEx_EUR_WB	6.01612e-06	rs17532490	0.066	0.235	3.141	258	258	SuSiE	0.066	3.1e-10	3.21	0.00134	rs17532490	0.0593	0.18464	3.141	258	258	MAGEPRO	0.059	2.5e-09	4.79307	1.64e-06	rs17532490	0.0649	0.209	3.141	258	253	PRSCSx	0.065	4.3e-10	3.21718	0.00129	rs17532490	0.0646	0.122263	3.141	258	6	SINGLE	0.065	4.7e-10	3.31002	0.000933	rs17532490	0.066	0.235	3.141	258	258	SuSiE	0.066	3.1e-10	3.20639	0.00134
ENSG00000126522.16	7	65575797	66575798	0.05492	rs778732	-2.49	PLT	GTEx_EUR_WB	6.01612e-06	rs875971	0.0354	-0.0745	3.091	55	55	SuSiE	0.035	3.8e-06	-0.5822	0.56	rs875971	0.0341	-0.267	3.091	55	26	MAGEPRO	0.034	5.7e-06	-5.64	1.71e-08	rs875971	0.0312	-0.266	3.091	55	26	PRSCSx	0.031	1.4e-05	-3.91	9.34e-05	rs875971	0.032	-0.133454	3.091	55	3	SINGLE	0.032	1.1e-05	-3.10427	0.00191	rs875971	0.0354	-0.0745	3.091	55	55	SuSiE	0.035	3.8e-06	-0.5822	0.56
ENSG00000134318.13	2	10848329	11848330	0.09415	rs4669685	3.133	PLT	GTEx_EUR_WB	6.01612e-06	rs13404430	0.0685	0.198	3.452	409	409	MAGEPRO	0.069	1.4e-10	5.47	4.43e-08	rs13404430	0.0685	0.198	3.452	409	409	MAGEPRO	0.069	1.4e-10	5.47284	4.43e-08	rs7581184	0.0576	-0.4211	-1.985	409	407	PRSCSx	0.058	4.1e-09	3.44	0.000582	rs7581184	0.0647	-0.144	-1.985	409	3	SINGLE	0.065	4.6e-10	1.82639	0.0678	rs7581184	0.0658	-0.259	-1.985	409	409	SuSiE	0.066	3.3e-10	1.98534	0.0471
ENSG00000136270.13	7	44612046	45612047	0.139878	rs6969223	3.6	PLT	GTEx_EUR_WB	6.01612e-06	rs1992292	0.12	0.258	-4.441	124	123	MAGEPRO	0.12	1.2e-17	-4.91385	8.93e-07	rs1992292	0.12	0.258	-4.441	124	123	MAGEPRO	0.12	1.2e-17	-4.91	8.93e-07	rs1992292	0.117	0.341	-4.441	124	122	PRSCSx	0.12	3.3e-17	-4.05	5.11e-05	rs1992292	0.113	0.210375	-4.441	124	3	SINGLE	0.11	1e-16	-4.1439	3.41e-05	rs1992292	0.117	0.274	-4.441	124	124	SuSiE	0.12	2.9e-17	-4.04371	5.26e-05
ENSG00000136856.17	9	126897137	127897138	0.132215	rs4836579	-5.53	PLT	GTEx_EUR_WB	6.01612e-06	rs4240417	0.0826	0.227	-2.513	294	294	MAGEPRO	0.083	1.8e-12	-5.06	4.29e-07	rs4240417	0.0826	0.227	-2.513	294	294	MAGEPRO	0.083	1.8e-12	-5.05571	4.29e-07	rs4240417	0.0727	0.3399	-2.513	294	291	PRSCSx	0.073	3.9e-11	-1.75	0.0809	rs4240417	0.076	0.154675	-2.513	294	6	SINGLE	0.076	1.4e-11	-1.63853	0.101	rs4240417	0.069	0.204	-2.513	294	294	SuSiE	0.069	1.2e-10	-1.94768	0.0515
ENSG00000139832.4	13	110061732	111061733	0.404482	rs529041	-3.22	PLT	GTEx_EUR_WB	6.01612e-06	rs4771686	0.247	-0.53	-3.216	654	653	MAGEPRO	0.25	5.6e-37	4.58	4.63e-06	rs4771686	0.247	-0.53026	-3.216	654	653	MAGEPRO	0.25	5.6e-37	4.58098	4.63e-06	rs4771686	0.222	-0.4908	-3.216	654	652	PRSCSx	0.22	6.5e-33	3.33204	0.000862	rs4771686	0.219	-0.356996	-3.216	654	7	SINGLE	0.22	1.9e-32	3.42972	0.000604	rs4771686	0.222	-0.24	-3.216	654	654	SuSiE	0.22	5e-33	3.26173	0.00111
ENSG00000144362.11	2	169194453	170194454	0.045621	rs922297	3.184	PLT	GTEx_EUR_WB	6.01612e-06	rs7607103	0.0216	-0.47	4.846	407	407	META	0.022	0.00026	-15.1	1.27e-51	rs7575494	0.0206	-0.0654	4.803	407	407	MAGEPRO	0.021	0.00035	-4.59572	4.31e-06	rs8207	0.014	-0.1444	4.148	407	404	PRSCSx	0.014	0.0028	-4.1	4.13e-05	rs8207	0.0143	-0.0478	4.148	407	9	SINGLE	0.014	0.0025	-3.4963	0.000472	rs8207	0.0166	-0.0463	4.148	407	407	SuSiE	0.017	0.0012	-4.41241	1.02e-05
ENSG00000146247.13	6	78578235	79578236	0.057237	rs1012027	3.22	PLT	GTEx_EUR_WB	6.01612e-06	rs9352668	0.074	-0.236	4.387	366	365	META	0.074	2.6e-11	-6.32	2.61e-10	rs9352668	0.0705	-0.0911	4.387	366	365	MAGEPRO	0.071	7.6e-11	-4.54	5.57e-06	rs9352668	0.0568	-0.1522	4.387	366	363	PRSCSx	0.057	5.4e-09	-3.9933	6.52e-05	rs9352668	0.0578	-0.0793	4.387	366	6	SINGLE	0.058	3.9e-09	-3.65099	0.000261	rs1984195	0.056	0.0201	-4.546	366	366	SuSiE	0.056	6.8e-09	-4.43348	9.27e-06
ENSG00000152242.10	18	45673552	46673553	0.082455	rs8095374	-4.17	PLT	GTEx_EUR_WB	6.01612e-06	rs9963153	0.0721	0.189719	-4.218	456	455	META	0.072	4.6e-11	-10.667	1.45e-26	rs9944836	0.0543	-0.1276	-4.176	456	455	MAGEPRO	0.054	1.1e-08	5.88859	3.9e-09	rs9944836	0.0556	-0.1858	-4.176	456	453	PRSCSx	0.056	7.8e-09	4.1408	3.46e-05	rs9944836	0.0552	-0.11628	-4.176	456	7	SINGLE	0.055	8.7e-09	3.9997	6.34e-05	rs9944836	0.0671	-0.0248	-4.176	456	456	SuSiE	0.067	2.2e-10	4.17228	3.02e-05
ENSG00000154813.9	3	15764971	16764972	0.082473	rs12487013	-4.81	PLT	GTEx_EUR_WB	6.01612e-06	rs2063777	0.0555	-0.173249	-2.326	495	495	MAGEPRO	0.055	8e-09	10.2647	1.02e-24	rs2063777	0.0555	-0.173	-2.326	495	495	MAGEPRO	0.055	8e-09	10.2647	1.02e-24	rs2063777	0.0545	-0.3745	-2.326	495	493	PRSCSx	0.054	1.1e-08	3.20857	0.00133	rs2063777	0.051	-0.132144	-2.326	495	1	SINGLE	0.051	3.2e-08	2.326	0.02	rs2063777	0.0524	-0.0607	-2.326	495	495	SuSiE	0.052	2.1e-08	2.08757	0.0368
ENSG00000156599.10	11	57167746	58167747	0.131437	rs7950126	3.78	PLT	GTEx_EUR_WB	6.01612e-06	rs7117205	0.0686	0.171	7.745	355	355	MAGEPRO_fullsumstats	0.069	1.4e-10	-9.88099	5.03e-23	rs627145	0.0672	-0.179	4.515	355	355	MAGEPRO	0.067	2.2e-10	-14.0415	8.69e-45	rs7117205	0.0574	0.2397	7.745	355	354	PRSCSx	0.057	4.4e-09	0.18917	0.85	rs7117205	0.0561	0.0735	7.745	355	7	SINGLE	0.056	6.7e-09	0.15475	0.877	rs1783978	0.0596	-0.0421	4.862	355	355	SuSiE	0.06	2.3e-09	0.34047	0.734
ENSG00000160298.17	21	45823874	46823875	0.027978	rs2839257	-3.3	PLT	GTEx_EUR_WB	6.01612e-06	rs2839264	0.0208	-0.186	-3.198	388	388	META	0.021	0.00033	8.975	2.83e-19	rs9983489	0.008563	-0.1294	-0.341	388	388	MAGEPRO	0.0086	0.015	4.5581	5.16e-06	rs9983489	0.00705	-0.1692	-0.341	388	379	PRSCSx	0.0071	0.025	3.2152	0.0013	rs9983489	0.00509	-0.04085	-0.341	388	6	SINGLE	0.0051	0.049	3.8236	0.000132	rs9983489	0.00646	-0.0106	-0.341	388	388	SuSiE	0.0065	0.031	3.556	0.000376
ENSG00000160781.15	1	155748116	156748117	0.545695	rs949464	-5.811	PLT	GTEx_EUR_WB	6.01612e-06	rs949464	0.642	0.485	-4.155	338	8	SINGLE	0.64	1.2e-128	-4.28	1.89e-05	rs949464	0.639	0.408	-4.155	338	337	MAGEPRO	0.64	1.6e-127	-4.54	5.72e-06	rs949464	0.64	0.548	-4.155	338	327	PRSCSx	0.64	9.3e-128	-4.27334	1.93e-05	rs949464	0.642	0.485	-4.155	338	8	SINGLE	0.64	1.2e-128	-4.27732	1.89e-05	rs949464	0.639	0.169	-4.155	338	338	SuSiE	0.64	1.5e-127	-4.18	2.87e-05
ENSG00000160796.16	3	46479682	47479683	0.032062	rs7371865	-9.5	PLT	GTEx_EUR_WB	6.01612e-06	rs4683297	0.0234	0.123271	-0.806	247	247	MAGEPRO	0.023	0.00015	4.82198	1.42e-06	rs4683297	0.0234	0.123	-0.806	247	247	MAGEPRO	0.023	0.00015	4.822	1.42e-06	rs4683297	0.023	0.1521	-0.806	247	245	PRSCSx	0.023	0.00017	4.32601	1.52e-05	rs4683297	0.0172	0.056902	-0.806	247	4	SINGLE	0.017	0.001	4.01595	5.92e-05	rs4683297	0.0145	0.0242	-0.806	247	247	SuSiE	0.014	0.0024	0.73233	0.464
ENSG00000163472.18	1	155782934	156782935	0.272136	rs949464	-5.811	PLT	GTEx_EUR_WB	6.01612e-06	rs949464	0.314	0.478	-4.155	344	334	PRSCSx	0.31	2.1e-48	-4.13	3.63e-05	rs949464	0.306	0.385	-4.155	344	343	MAGEPRO	0.31	4.2e-47	-4.62	3.76e-06	rs949464	0.314	0.478	-4.155	344	334	PRSCSx	0.31	2.1e-48	-4.12981	3.63e-05	rs949464	0.312	0.455	-4.155	344	10	SINGLE	0.31	4e-48	-4.31358	1.61e-05	rs949464	0.307	0.129	-4.155	344	344	SuSiE	0.31	2.6e-47	-4.15	3.27e-05
ENSG00000165118.14	9	83456985	84456986	0.070717	rs296888	-3.77	PLT	GTEx_EUR_WB	6.01612e-06	rs10124390	0.0282	-0.0844	4.157	455	455	SuSiE	0.028	3.4e-05	-3.43	0.000597	rs10124390	0.0237	-0.102	4.157	455	455	MAGEPRO	0.024	0.00014	-8.05822	7.74e-16	rs10124390	0.0241	-0.1023	4.157	455	449	PRSCSx	0.024	0.00012	-2.11	0.0351	rs10124390	0.0241	-0.076775	4.157	455	2	SINGLE	0.024	0.00012	-4.15352	3.27e-05	rs10124390	0.0282	-0.0844	4.157	455	455	SuSiE	0.028	3.4e-05	-3.43278	0.000597
ENSG00000166260.10	17	54468763	55468764	0.048721	rs16955318	-2.4	PLT	GTEx_EUR_WB	6.01612e-06	rs7643	0.0248	0.146	3.842	462	461	MAGEPRO_fullsumstats	0.025	9.8e-05	2.99727	0.00272	rs7643	0.0226	0.19957	3.842	462	461	MAGEPRO	0.023	0.00019	4.68188	2.84e-06	rs7643	0.0219	0.1905	3.842	462	460	PRSCSx	0.022	0.00023	3.70573	0.000211	rs7643	0.0113	0.073	3.842	462	2	SINGLE	0.011	0.0064	3.5917	0.000329	rs7643	0.0123	0.0438	3.842	462	462	SuSiE	0.012	0.0047	3.72801	0.000193
ENSG00000166529.14	7	99549773	100549774	0.099758	rs11761256	-2.44	PLT	GTEx_EUR_WB	6.01612e-06	rs10281368	0.0665	-0.253	-2.659	71	2	PT	0.067	2.6e-10	1.53993	0.124	rs10281368	0.0641	-0.302	-2.659	71	70	MAGEPRO	0.064	5.6e-10	-6.93	4.34e-12	rs10281368	0.0626	-0.1996	-2.659	71	69	PRSCSx	0.063	8.8e-10	2.25	0.0246	rs10281368	0.0624	-0.127267	-2.659	71	5	SINGLE	0.062	9.5e-10	1.53653	0.124	rs10281368	0.0533	-0.166	-2.659	71	71	SuSiE	0.053	1.6e-08	0.96631	0.334
ENSG00000166997.7	7	99619612	100619613	0.173006	rs12673102	4.62	PLT	GTEx_EUR_WB	6.01612e-06	rs6963345	0.0488	0.213	5.286	76	15	PT	0.049	6.3e-08	-3.26345	0.0011	rs6963345	0.0369	0.137	5.286	76	75	MAGEPRO	0.037	2.4e-06	-5.36	8.48e-08	rs6963345	0.0363	0.1451	5.286	76	74	PRSCSx	0.036	2.9e-06	-0.791	0.429	rs6963345	0.0305	0.066937	5.286	76	7	SINGLE	0.031	1.7e-05	-0.67452	0.5	rs6963345	0.0411	0.058	5.286	76	76	SuSiE	0.041	6.7e-07	-4.28494	1.83e-05
ENSG00000167693.16	17	479769	1479770	0.119776	rs2302459	3.51	PLT	GTEx_EUR_WB	6.01612e-06	rs1703824	0.0724	-0.21	-0.712	380	380	MAGEPRO	0.072	4.2e-11	4.80559	1.54e-06	rs1703824	0.0724	-0.20983	-0.712	380	380	MAGEPRO	0.072	4.2e-11	4.80559	1.54e-06	rs1703824	0.0623	-0.2561	-0.712	380	378	PRSCSx	0.062	9.8e-10	4.11035	3.95e-05	rs1703824	0.0444	-0.0888	-0.712	380	4	SINGLE	0.044	2.4e-07	3.67285	0.00024	rs1703824	0.019	-0.181	-0.712	380	380	SuSiE	0.019	0.00058	4.02177	5.78e-05
ENSG00000167720.12	17	1803382	2803383	0.198457	rs2984942	-5.07	PLT	GTEx_EUR_WB	6.01612e-06	rs12450028	0.262	-0.286	0.805	377	375	MAGEPRO	0.26	1.8e-39	-5.03294	4.83e-07	rs12450028	0.262	-0.28637	0.805	377	375	MAGEPRO	0.26	1.8e-39	-5.03294	4.83e-07	rs12450028	0.251	-0.3444	0.805	377	369	PRSCSx	0.25	1e-37	-1.10221	0.27	rs12450028	0.254	-0.234	0.805	377	6	SINGLE	0.25	3.7e-38	-1.20181	0.229	rs12450028	0.249	-0.302	0.805	377	377	SuSiE	0.25	3.1e-37	-0.72881	0.466
ENSG00000189050.15	17	59464760	60464761	0.077038	rs1295927	-12.15	PLT	GTEx_EUR_WB	6.01612e-06	rs9907660	0.0475	0.169	2.117	186	186	MAGEPRO	0.048	9.2e-08	7.11254	1.14e-12	rs9907660	0.0475	0.1687	2.117	186	186	MAGEPRO	0.048	9.2e-08	7.11254	1.14e-12	rs9907660	0.0351	0.1964	2.117	186	183	PRSCSx	0.035	4.2e-06	4.42478	9.65e-06	rs2526353	0.0196	-0.0595	-3.513	186	4	SINGLE	0.02	0.00048	3.60373	0.000314	rs2526353	0.0116	-0.0301	-3.513	186	186	SuSiE	0.012	0.0058	3.17987	0.00147
ENSG00000197016.11	19	56067510	57067511	0.08948	rs4435360	3.61	PLT	GTEx_EUR_WB	6.01612e-06	rs16987323	0.0593	-0.193	-1.825	421	421	MAGEPRO	0.059	2.4e-09	4.65572	3.23e-06	rs16987323	0.0593	-0.1933	-1.825	421	421	MAGEPRO	0.059	2.4e-09	4.65572	3.23e-06	rs16987323	0.046	-0.2124	-1.825	421	418	PRSCSx	0.046	1.5e-07	3.85	0.000117	rs16987323	0.0502	-0.0755	-1.825	421	6	SINGLE	0.05	4e-08	3.90985	9.24e-05	rs16987323	0.0408	-0.202	-1.825	421	421	SuSiE	0.041	7.2e-07	2.91904	0.00351
ENSG00000197037.10	7	99116947	100116948	0.048452	rs10499949	-2.72	PLT	GTEx_EUR_WB	6.01612e-06	rs6956305	0.0423	0.168	3.778	77	76	PRSCSx	0.042	4.5e-07	1.91931	0.0549	rs6956305	0.0372	0.335	3.778	77	77	MAGEPRO	0.037	2.2e-06	6.89	5.69e-12	rs6956305	0.0423	0.1679	3.778	77	76	PRSCSx	0.042	4.5e-07	1.92	0.0549	rs6956305	0.036	0.1299	3.778	77	5	SINGLE	0.036	3.2e-06	3.67706	0.000236	rs6956305	0.0421	0.103	3.778	77	77	SuSiE	0.042	4.9e-07	1.63139	0.103
ENSG00000198142.4	2	109114333	110114334	0.064616	rs7597710	3.358	PLT	GTEx_EUR_WB	6.01612e-06	rs28369323	0.0405	-0.0583	-2.168	224	224	SuSiE	0.041	7.9e-07	2.25	0.0245	rs28369323	0.0294	-0.272	-2.168	224	224	MAGEPRO	0.029	2.4e-05	4.68046	2.86e-06	rs28369323	0.0311	-0.1238	-2.168	224	223	PRSCSx	0.031	1.4e-05	2.02	0.043	rs28369323	0.0309	-0.0802	-2.168	224	3	SINGLE	0.031	1.5e-05	2.26351	0.0236	rs28369323	0.0405	-0.0583	-2.168	224	224	SuSiE	0.041	7.9e-07	2.24901	0.0245
ENSG00000198168.8	11	22330298	23330299	0.11369	rs1996163	3.43	PLT	GTEx_EUR_WB	6.01612e-06	rs421953	0.0818	0.27	-0.77	380	377	MAGEPRO	0.082	2.3e-12	-4.612	3.99e-06	rs421953	0.0818	0.27	-0.77	380	377	MAGEPRO	0.082	2.3e-12	-4.612	3.99e-06	rs421953	0.0788	0.2985	-0.77	380	373	PRSCSx	0.079	5.7e-12	-2.96655	0.00301	rs421953	0.0684	0.148	-0.77	380	6	SINGLE	0.068	1.5e-10	-0.4315	0.666	rs421953	0.0621	0.0336	-0.77	380	380	SuSiE	0.062	1e-09	0.28981	0.772
ENSG00000214063.10	11	342807	1342808	0.238436	rs7395918	2.97	PLT	GTEx_EUR_WB	6.01612e-06	rs5030780	0.139	0.266	7.215	365	364	MAGEPRO	0.14	2.5e-20	5.56194	2.67e-08	rs5030780	0.139	0.266	7.215	365	364	MAGEPRO	0.14	2.5e-20	5.56194	2.67e-08	rs12577104	0.134	0.2128	3.621	365	358	PRSCSx	0.13	1.2e-19	4.31646	1.59e-05	rs12577104	0.134	0.13	3.621	365	8	SINGLE	0.13	1.2e-19	4.05793	4.95e-05	rs12577104	0.108	0.303	3.621	365	365	SuSiE	0.11	4.7e-16	3.87482	0.000107
ENSG00000214435.7	10	102369515	103369516	0.295212	rs17115581	8.46	PLT	GTEx_EUR_WB	6.01612e-06	rs7085104	0.217	-0.317	4.417	326	326	SuSiE	0.22	3.6e-32	-4.48268	7.37e-06	rs7085104	0.207	-0.361	4.417	326	326	MAGEPRO	0.21	1.5e-30	-4.53	5.91e-06	rs7085104	0.204	-0.3514	4.417	326	321	PRSCSx	0.2	4.6e-30	-4.41657	1e-05	rs7085104	0.207	-0.28478	4.417	326	8	SINGLE	0.21	1.6e-30	-4.44998	8.59e-06	rs7085104	0.217	-0.317	4.417	326	326	SuSiE	0.22	3.6e-32	-4.48268	7.37e-06
ENSG00000222112.1	1	32836863	33836864	0.041116	rs705191	4.185	PLT	GTEx_EUR_WB	6.01612e-06	rs6661037	0.0123	-0.169	3.766	397	396	MAGEPRO_fullsumstats	0.012	0.0047	-5.38	7.54e-08	rs6661037	0.0105	-0.157	3.766	397	396	MAGEPRO	0.011	0.0083	-4.55	5.44e-06	rs6661037	0.0101	-0.1837	3.766	397	395	PRSCSx	0.01	0.0096	-4.13779	3.51e-05	rs6661037	0.0117	-0.0696	3.766	397	3	SINGLE	0.012	0.0057	-4.15473	3.26e-05	rs6661037	0.00903	-0.0911	3.766	397	397	SuSiE	0.009	0.013	-3.99	6.54e-05
ENSG00000236320.3	17	35058097	36058098	0.053441	rs1719200	2.49	PLT	GTEx_EUR_WB	6.01612e-06	rs16971241	0.0377	-0.161	6.91	359	359	META	0.038	1.9e-06	3.83917	0.000123	rs321596	0.0269	0.09214	10.1	359	359	MAGEPRO	0.027	5e-05	5.08028	3.77e-07	rs321596	0.0275	0.1354	10.1	359	356	PRSCSx	0.028	4.2e-05	2.9586	0.00309	rs321596	0.0137	0.0487	10.1	359	2	SINGLE	0.014	0.003	3.48639	0.00049	rs9897663	0.00822	-0.0212	5.436	359	359	SuSiE	0.0082	0.017	2.33607	0.0195
ENSG00000245556.2	5	77860506	78860507	0.055989	rs16875887	3.06	PLT	GTEx_EUR_WB	6.01612e-06	rs17802503	0.0329	0.949	0.723	391	390	META	0.033	8.2e-06	14.8115	1.23e-49	rs4634329	0.0245	0.274	1.432	391	390	MAGEPRO	0.024	0.00011	7.07	1.51e-12	rs4634329	0.0158	0.2953	1.432	391	382	PRSCSx	0.016	0.0016	2.56389	0.0104	rs4634329	0.0109	0.0713	1.432	391	5	SINGLE	0.011	0.0073	2.0869	0.0369	rs4634329	0.0186	0.0731	1.432	391	391	SuSiE	0.019	0.00066	-2.86511	0.00417
ENSG00000261783.1	16	74881259	75881260	0.138141	rs12445123	2.35	PLT	GTEx_EUR_WB	6.01612e-06	rs166013	0.15	0.172	-9.306	292	292	MAGEPRO	0.15	5.6e-22	-4.87438	1.09e-06	rs166013	0.15	0.172	-9.306	292	292	MAGEPRO	0.15	5.6e-22	-4.87438	1.09e-06	rs13337069	0.146	0.1522	-6.805	292	291	PRSCSx	0.15	2e-21	-3.73398	0.000188	rs13337069	0.146	0.114	-6.805	292	6	SINGLE	0.15	2e-21	-3.9	9.73e-05	rs13337069	0.138	0.115	-6.805	292	292	SuSiE	0.14	2.7e-20	-0.66231	0.508
ENSG00000013364.18	16	29320393	30320394	0.067448	rs4787495	-3.36	WBC	GTEx_EUR_WB	6.01612e-06	rs10204	0.0453	-0.275	2.653	138	138	META	0.045	1.8e-07	-6.69	2.28e-11	rs13332078	0.0357	0.134	-2.821	138	138	MAGEPRO	0.036	3.5e-06	-6.16595	7.01e-10	rs13332078	0.0361	0.1587	-2.821	138	136	PRSCSx	0.036	3.1e-06	-3.60975	0.000306	rs13332078	0.0375	0.141	-2.821	138	1	SINGLE	0.038	2e-06	-2.821	0.00479	rs13332078	0.0432	0.0338	-2.821	138	138	SuSiE	0.043	3.4e-07	-2.44058	0.0147
ENSG00000044115.20	5	138110966	139110967	0.246585	rs11746692	-2.93	WBC	GTEx_EUR_WB	6.01612e-06	rs12719515	0.437	-0.246	2.171	267	267	SuSiE	0.44	8.9e-73	-1.02861	0.304	rs906695	0.421	0.417	-2.432	267	267	MAGEPRO	0.42	2.2e-69	-7.55988	4.03e-14	rs6596456	0.427	-0.649	-2.258	267	266	PRSCSx	0.43	1e-70	-0.216	0.829	rs6596456	0.434	-0.267	-2.258	267	6	SINGLE	0.43	3.8e-72	-0.22632	0.821	rs12719515	0.437	-0.246	2.171	267	267	SuSiE	0.44	8.9e-73	-1.03	0.304
ENSG00000054523.17	1	9710804	10710805	0.144174	rs475980	4.674	WBC	GTEx_EUR_WB	6.01612e-06	rs17400878	0.0581	0.222	3.812	279	279	MAGEPRO	0.058	3.6e-09	5.17	2.32e-07	rs17400878	0.0581	0.222	3.812	279	279	MAGEPRO	0.058	3.6e-09	5.17	2.32e-07	rs17400878	0.0493	0.1919	3.812	279	278	PRSCSx	0.049	5.4e-08	4.27	1.96e-05	rs17400878	0.0353	0.0977	3.812	279	5	SINGLE	0.035	3.9e-06	4.26533	2e-05	rs17400878	0.0457	0.17	3.812	279	279	SuSiE	0.046	1.6e-07	4.13	3.69e-05
ENSG00000064419.13	7	128555172	129555173	0.462238	rs1000676	1.73	WBC	GTEx_EUR_WB	6.01612e-06	rs730798	0.271	-0.368	-2.046	100	99	MAGEPRO_fullsumstats	0.27	6.5e-41	5.41876	6e-08	rs730798	0.263	-0.389	-2.046	100	99	MAGEPRO	0.26	1e-39	4.68547	2.79e-06	rs730798	0.257	-0.4521	-2.046	100	98	PRSCSx	0.26	1.3e-38	3.49252	0.000478	rs730798	0.257	-0.36016	-2.046	100	4	SINGLE	0.26	1.1e-38	3.55854	0.000373	rs730798	0.248	-0.421	-2.046	100	100	SuSiE	0.25	3.3e-37	3.64817	0.000264
ENSG00000066185.12	1	41956115	42956116	0.047279	rs12718444	-3.143	WBC	GTEx_EUR_WB	6.01612e-06	rs4622104	0.0249	-0.25	-3.543	320	317	PRSCSx	0.025	9.4e-05	4.01	5.95e-05	rs4622104	0.0179	-0.115	-3.543	320	320	MAGEPRO	0.018	0.00082	4.76	1.9e-06	rs4622104	0.0249	-0.25	-3.543	320	317	PRSCSx	0.025	9.4e-05	4.01	5.95e-05	rs4622104	0.0114	-0.067	-3.543	320	4	SINGLE	0.011	0.0063	3.79506	0.000148	rs4622104	0.0146	-0.0262	-3.543	320	320	SuSiE	0.015	0.0023	3.68	0.000229
ENSG00000066923.17	7	99677562	100677563	0.031847	rs221786	4.91	WBC	GTEx_EUR_WB	6.01612e-06	rs11769057	0.0142	-0.168	-3.671	72	14	PT	0.014	0.0026	0.39661	0.692	rs34989573	0.0103	-0.124	-3.778	72	71	MAGEPRO	0.01	0.0088	6.59608	4.22e-11	rs11769057	0.00999	-0.1974	-3.671	72	69	PRSCSx	0.01	0.0098	4.20884	2.57e-05	rs11769057	0.00919	-0.074654	-3.671	72	2	SINGLE	0.0092	0.013	3.60752	0.000309	rs11769057	0.0128	-0.034	-3.671	72	72	SuSiE	0.013	0.004	0.68279	0.495
ENSG00000070444.14	17	1901117	2901118	0.129946	rs2984942	-5.07	WBC	GTEx_EUR_WB	6.01612e-06	rs2429919	0.0899	0.321	3.844	380	372	PRSCSx	0.09	1.8e-13	4.14052	3.47e-05	rs2429919	0.0856	0.31399	3.844	380	378	MAGEPRO	0.086	6.8e-13	5.31	1.11e-07	rs2429919	0.0899	0.3209	3.844	380	372	PRSCSx	0.09	1.8e-13	4.14052	3.47e-05	rs2429919	0.0773	0.154	3.844	380	8	SINGLE	0.077	9.3e-12	4.14617	3.38e-05	rs2429919	0.0874	0.301	3.844	380	380	SuSiE	0.087	3.9e-13	3.05641	0.00224
ENSG00000072682.18	5	131795314	132795315	0.086074	rs10058074	-6.63	WBC	GTEx_EUR_WB	6.01612e-06	rs7737937	0.0351	0.117	-1.702	352	343	PRSCSx	0.035	4.2e-06	-1.04758	0.295	rs156109	0.0257	0.106	-4.474	352	351	MAGEPRO	0.026	7.4e-05	-10.2862	8.13e-25	rs7737937	0.0351	0.1173	-1.702	352	343	PRSCSx	0.035	4.2e-06	-1.05	0.295	rs156109	0.0206	0.0354	-4.474	352	10	SINGLE	0.021	0.00036	-3.96759	7.26e-05	rs7737937	0.0114	0.0532	-1.702	352	352	SuSiE	0.011	0.0063	-2.54	0.011
ENSG00000078319.9	7	99841907	100841908	0.110513	rs1734907	-5.37	WBC	GTEx_EUR_WB	6.01612e-06	rs6946768	0.0992	-0.316	3.81	83	82	MAGEPRO_fullsumstats	0.099	9.1e-15	-9.48783	2.36e-21	rs6946768	0.0922	-0.312	3.81	83	82	MAGEPRO	0.092	8.4e-14	-4.58928	4.45e-06	rs6946768	0.0893	-0.3808	3.81	83	82	PRSCSx	0.089	2.1e-13	-4.21844	2.46e-05	rs6946768	0.0902	-0.195387	3.81	83	5	SINGLE	0.09	1.6e-13	-3.10788	0.00188	rs6946768	0.089	-0.215	3.81	83	83	SuSiE	0.089	2.3e-13	-2.13729	0.0326
ENSG00000088766.11	20	5506089	6506090	0.075689	rs6053549	3.601	WBC	GTEx_EUR_WB	6.01612e-06	rs6139898	0.0216	0.162	2.761	510	509	MAGEPRO_fullsumstats	0.022	0.00026	1.3191	0.187	rs6139898	0.019	0.345	2.761	510	509	MAGEPRO	0.019	0.00058	6.34092	2.28e-10	rs6139898	0.02	0.2312	2.761	510	507	PRSCSx	0.02	0.00043	2.90805	0.00364	rs6139898	0.0208	0.087381	2.761	510	4	SINGLE	0.021	0.00033	2.9546	0.00313	rs6139898	0.0126	0.123	2.761	510	510	SuSiE	0.013	0.0043	2.3156	0.0206
ENSG00000099326.8	19	58072576	59072577	0.072819	rs3794964	2.02	WBC	GTEx_EUR_WB	6.01612e-06	rs8106379	0.0489	0.459	2.515	203	203	META	0.049	6e-08	7.76929	7.89e-15	rs2305119	0.039	0.16683	3.481	203	203	MAGEPRO	0.039	1.3e-06	4.58739	4.49e-06	rs2305119	0.0421	0.1571	3.481	203	201	PRSCSx	0.042	4.8e-07	4.07955	4.51e-05	rs2305119	0.0433	0.0862	3.481	203	3	SINGLE	0.043	3.4e-07	4.21426	2.51e-05	rs2305119	0.028	0.0774	3.481	203	203	SuSiE	0.028	3.6e-05	3.68071	0.000233
ENSG00000100031.18	22	24094810	25094811	0.117155	rs7288670	-5.78	WBC	GTEx_EUR_WB	6.01612e-06	rs5751901	0.0701	-0.207938	-3.629	344	344	META	0.07	8.6e-11	6.88102	5.94e-12	rs2070477	0.0589	-0.241	-3.788	344	344	MAGEPRO	0.059	2.8e-09	4.56282	5.05e-06	rs2070477	0.0466	-0.3157	-3.788	344	343	PRSCSx	0.047	1.2e-07	3.3582	0.000785	rs2070477	0.0547	-0.099804	-3.788	344	7	SINGLE	0.055	1e-08	3.7376	0.000186	rs2070477	0.0524	-0.095	-3.788	344	344	SuSiE	0.052	2.1e-08	2.39864	0.0165
ENSG00000100100.12	22	30792497	31792498	0.05104	rs6518754	-3.98	WBC	GTEx_EUR_WB	6.01612e-06	rs2027982	0.0393	-0.061612	5.318	310	310	SuSiE	0.039	1.1e-06	-2.26322	0.0236	rs2027982	0.0255	-0.0965	5.318	310	310	MAGEPRO	0.025	7.9e-05	-9.12178	7.39e-20	rs2027982	0.0235	-0.2265	5.318	310	308	PRSCSx	0.023	0.00015	-0.84591	0.398	rs2027982	0.0386	-0.091055	5.318	310	4	SINGLE	0.039	1.4e-06	-0.6918	0.489	rs2027982	0.0393	-0.0616	5.318	310	310	SuSiE	0.039	1.1e-06	-2.26322	0.0236
ENSG00000100319.12	22	29266960	30266961	0.046382	rs5752918	4	WBC	GTEx_EUR_WB	6.01612e-06	rs140104	0.0201	0.026133	-4.653	325	325	SuSiE	0.02	0.00042	-2.85119	0.00436	rs140104	0.0144	0.123	-4.653	325	325	MAGEPRO	0.014	0.0024	-6.90528	5.01e-12	rs140104	0.0167	0.1939	-4.653	325	321	PRSCSx	0.017	0.0012	-1.98522	0.0471	rs140104	0.0186	0.060378	-4.653	325	3	SINGLE	0.019	0.00066	-1.1883	0.235	rs140104	0.0201	0.0261	-4.653	325	325	SuSiE	0.02	0.00042	-2.85119	0.00436
ENSG00000101546.12	18	79534357	80534358	0.075766	rs2363127	2.85	WBC	GTEx_EUR_WB	6.01612e-06	rs4497762	0.0818	0.255498	2.163	234	234	MAGEPRO_fullsumstats	0.082	2.2e-12	4.7882	1.68e-06	rs4497762	0.0726	0.234	2.163	234	234	MAGEPRO	0.073	3.9e-11	4.65605	3.22e-06	rs4497762	0.0672	0.3118	2.163	234	232	PRSCSx	0.067	2.1e-10	2.37477	0.0176	rs4497762	0.0692	0.1756	2.163	234	2	SINGLE	0.069	1.2e-10	2.16366	0.0305	rs4497762	0.0751	0.192	2.163	234	234	SuSiE	0.075	1.8e-11	2.18227	0.0291
ENSG00000103591.12	15	66754735	67754736	0.054001	rs2286664	-3.34	WBC	GTEx_EUR_WB	6.01612e-06	rs2414945	0.033	0.275915	2.216	451	450	MAGEPRO	0.033	7.8e-06	10.522	6.84e-26	rs2414945	0.033	0.276	2.216	451	450	MAGEPRO	0.033	7.8e-06	10.522	6.84e-26	rs744910	0.0153	-0.1378	0.081	451	445	PRSCSx	0.015	0.0018	-0.21324	0.831	rs744910	0.00953	-0.0444	0.081	451	4	SINGLE	0.0095	0.011	-0.58852	0.556	rs744910	0.00595	-0.0795	0.081	451	451	SuSiE	0.006	0.036	-0.04155	0.967
ENSG00000103966.10	15	41472577	42472578	0.170625	rs3743006	6.599	WBC	GTEx_EUR_WB	6.01612e-06	rs8043408	0.128	0.33241	-2.602	371	368	PRSCSx	0.13	7.3e-19	-3.50775	0.000452	rs8043408	0.12	0.355	-2.602	371	371	MAGEPRO	0.12	1.2e-17	-5.06602	4.06e-07	rs8043408	0.128	0.3324	-2.602	371	368	PRSCSx	0.13	7.3e-19	-3.50775	0.000452	rs8043408	0.119	0.25	-2.602	371	2	SINGLE	0.12	1.8e-17	-4.10762	4e-05	rs8043408	0.119	0.348	-2.602	371	371	SuSiE	0.12	1.7e-17	-2.602	0.00927
ENSG00000104783.11	19	43281256	44281257	0.295068	rs4760	-6.87	WBC	GTEx_EUR_WB	6.01612e-06	rs10426528	0.306	0.533	-3.865	372	372	SuSiE	0.31	5.6e-47	-4.12834	3.65e-05	rs10426528	0.297	0.55685	-3.865	372	370	MAGEPRO	0.3	2.1e-45	-5.82005	5.88e-09	rs10426528	0.297	0.5066	-3.865	372	365	PRSCSx	0.3	1.6e-45	-3.49434	0.000475	rs10426528	0.297	0.407	-3.865	372	13	SINGLE	0.3	1.8e-45	-3.85854	0.000114	rs10426528	0.306	0.533	-3.865	372	372	SuSiE	0.31	5.6e-47	-4.12834	3.65e-05
ENSG00000105656.12	19	18022126	19022127	0.280609	rs11554159	-6.62	WBC	GTEx_EUR_WB	6.01612e-06	rs731945	0.263	-0.218	-3.801	325	325	MAGEPRO	0.26	1.1e-39	4.83182	1.35e-06	rs731945	0.263	-0.21766	-3.801	325	325	MAGEPRO	0.26	1.1e-39	4.83182	1.35e-06	rs731945	0.251	-0.2289	-3.801	325	318	PRSCSx	0.25	1e-37	4.36587	1.27e-05	rs731945	0.258	-0.176	-3.801	325	8	SINGLE	0.26	1e-38	4.41342	1.02e-05	rs731945	0.235	-0.256	-3.801	325	325	SuSiE	0.24	4.3e-35	4.40544	1.06e-05
ENSG00000106330.11	7	100112101	101112102	0.689117	rs1734907	-5.37	WBC	GTEx_EUR_WB	6.01612e-06	rs12673102	0.531	-0.728	4.424	78	78	SuSiE	0.53	2.9e-95	-4.424	9.69e-06	rs12673102	0.528	-0.673	4.424	78	77	MAGEPRO	0.53	1.4e-94	-4.70067	2.59e-06	rs12673102	0.529	-0.734	4.424	78	75	PRSCSx	0.53	8.8e-95	-4.43315	9.29e-06	rs12673102	0.53	-0.668623	4.424	78	5	SINGLE	0.53	5.4e-95	-4.46466	8.02e-06	rs12673102	0.531	-0.728	4.424	78	78	SuSiE	0.53	2.9e-95	-4.424	9.69e-06
ENSG00000106415.12	7	7468793	8468794	0.108324	rs17142375	6.78	WBC	GTEx_EUR_WB	6.01612e-06	rs12537880	0.0912	-0.265	-2.611	208	207	MAGEPRO	0.091	1.2e-13	5.30212	1.14e-07	rs12537880	0.0912	-0.265	-2.611	208	207	MAGEPRO	0.091	1.2e-13	5.30212	1.14e-07	rs12537880	0.0868	-0.2721	-2.611	208	202	PRSCSx	0.087	4.6e-13	1.35152	0.177	rs12537880	0.0843	-0.153291	-2.611	208	3	SINGLE	0.084	1e-12	1.57774	0.115	rs12537880	0.075	-0.252	-2.611	208	208	SuSiE	0.075	1.9e-11	2.13955	0.0324
ENSG00000106609.16	7	66421224	67421225	0.031103	rs9986881	-2.52	WBC	GTEx_EUR_WB	6.01612e-06	rs4718559	0.0168	0.137	1.448	66	14	PT	0.017	0.0011	-2.38856	0.0169	rs4718559	0.0139	0.105	1.448	66	36	MAGEPRO	0.014	0.0028	-4.68851	2.75e-06	rs4718559	0.011	0.0933	1.448	66	35	PRSCSx	0.011	0.0071	0.53121	0.595	rs4718559	0.00526	0.041632	1.448	66	2	SINGLE	0.0053	0.046	-3.61487	0.0003	rs4718559	0.00989	0.0117	1.448	66	66	SuSiE	0.0099	0.01	-1.0191	0.308
ENSG00000108244.16	17	40437633	41437634	0.555969	rs8071312	-5.36	WBC	GTEx_EUR_WB	6.01612e-06	rs2315603	0.428	0.499	-4.463	377	369	PRSCSx	0.43	5.7e-71	-4.25823	2.06e-05	rs2315603	0.409	0.46902	-4.463	377	377	MAGEPRO	0.41	8.1e-67	-5.28	1.32e-07	rs2315603	0.428	0.4989	-4.463	377	369	PRSCSx	0.43	5.7e-71	-4.25823	2.06e-05	rs2315603	0.401	0.422	-4.463	377	22	SINGLE	0.4	4.1e-65	-4.34647	1.38e-05	rs2315603	0.416	0.613	-4.463	377	377	SuSiE	0.42	3e-68	-4.4045	1.06e-05
ENSG00000108639.7	17	77668557	78668558	0.149161	rs9892622	3.91	WBC	GTEx_EUR_WB	6.01612e-06	rs2661679	0.0767	-0.221	-3.294	482	482	META	0.077	1.1e-11	4.01835	5.86e-05	rs12449983	0.0702	0.19827	3.277	482	482	MAGEPRO	0.07	8.3e-11	4.6	4.25e-06	rs12449983	0.0632	0.2362	3.277	482	475	PRSCSx	0.063	7.5e-10	4.50064	6.77e-06	rs12449983	0.0461	0.123	3.277	482	7	SINGLE	0.046	1.4e-07	4.07594	4.58e-05	rs12449983	0.0376	0.234	3.277	482	482	SuSiE	0.038	1.9e-06	4.14015	3.47e-05
ENSG00000112365.4	6	108983236	109983237	0.041358	rs6927569	10.57	WBC	GTEx_EUR_WB	6.01612e-06	rs6916579	0.0308	0.158	6.265	334	29	PT	0.031	1.5e-05	0.1524	0.879	rs4385343	0.015	-0.079	2.405	334	334	MAGEPRO	0.015	0.002	5.8385	5.27e-09	rs4385343	0.0152	-0.096	2.405	334	332	PRSCSx	0.015	0.0019	3.8	0.000142	rs4385343	0.00539	-0.0267	2.405	334	6	SINGLE	0.0054	0.044	3.69466	0.00022	rs4385343	0.00948	-0.00693	2.405	334	334	SuSiE	0.0095	0.012	4.49	7.27e-06
ENSG00000115919.14	2	142377497	143377498	0.232077	rs1451805	-2.984	WBC	GTEx_EUR_WB	6.01612e-06	rs16858172	0.19	0.269	2.173	268	267	MAGEPRO	0.19	6.5e-28	-5.43467	5.49e-08	rs16858172	0.19	0.269	2.173	268	267	MAGEPRO	0.19	6.5e-28	-5.43467	5.49e-08	rs16858172	0.187	0.355	2.173	268	264	PRSCSx	0.19	1.5e-27	-0.999	0.318	rs16858172	0.176	0.234	2.173	268	8	SINGLE	0.18	8.4e-26	-1.64257	0.1	rs16858172	0.173	0.193	2.173	268	268	SuSiE	0.17	1.9e-25	-2.36	0.0182
ENSG00000122359.17	10	79705571	80705572	0.11541	rs1932574	-2.96	WBC	GTEx_EUR_WB	6.01612e-06	rs2819873	0.0601	0.0661	-2.35	402	402	SuSiE	0.06	1.9e-09	2.65778	0.00787	rs2819873	0.0525	0.189	-2.35	402	402	MAGEPRO	0.052	2e-08	4.59217	4.39e-06	rs2819873	0.0424	0.2672	-2.35	402	395	PRSCSx	0.042	4.4e-07	3.36059	0.000778	rs2819873	0.0406	0.075406	-2.35	402	10	SINGLE	0.041	7.8e-07	2.6262	0.00863	rs2819873	0.0601	0.0661	-2.35	402	402	SuSiE	0.06	1.9e-09	2.65778	0.00787
ENSG00000124299.13	19	33021793	34021794	0.092425	rs4616402	16.49	WBC	GTEx_EUR_WB	6.01612e-06	rs7255274	0.0471	0.221	-3.576	383	383	MAGEPRO_fullsumstats	0.047	1e-07	-6.61919	3.61e-11	rs7255274	0.0411	0.32076	-3.576	383	383	MAGEPRO	0.041	6.6e-07	-4.58705	4.5e-06	rs7255274	0.043	0.2274	-3.576	383	379	PRSCSx	0.043	3.7e-07	-3.95748	7.57e-05	rs7255274	0.0356	0.0989	-3.576	383	6	SINGLE	0.036	3.6e-06	-4.04483	5.24e-05	rs7255274	0.033	0.091	-3.576	383	383	SuSiE	0.033	7.9e-06	-3.70859	0.000208
ENSG00000125510.15	20	63580172	64580173	0.2495	rs909334	-4.314	WBC	GTEx_EUR_WB	6.01612e-06	rs8121509	0.184	-0.296	-4.345	281	281	MAGEPRO	0.18	4.1e-27	4.9966	5.83e-07	rs8121509	0.184	-0.296	-4.345	281	281	MAGEPRO	0.18	4.1e-27	4.99663	5.83e-07	rs8121509	0.174	-0.3076	-4.345	281	280	PRSCSx	0.17	1.4e-25	4.14445	3.41e-05	rs8121509	0.18	-0.218966	-4.345	281	5	SINGLE	0.18	2e-26	3.62697	0.000287	rs8121509	0.181	-0.421	-4.345	281	281	SuSiE	0.18	1.2e-26	4.2291	2.35e-05
ENSG00000126522.16	7	65575797	66575798	0.05492	rs778732	-2.49	WBC	GTEx_EUR_WB	6.01612e-06	rs875971	0.0354	-0.0745	3.235	55	55	SuSiE	0.035	3.8e-06	0.29207	0.77	rs875971	0.0341	-0.267	3.235	55	26	MAGEPRO	0.034	5.7e-06	-6.19595	5.79e-10	rs875971	0.0312	-0.266	3.235	55	26	PRSCSx	0.031	1.4e-05	-4.45345	8.45e-06	rs875971	0.032	-0.133454	3.235	55	3	SINGLE	0.032	1.1e-05	-3.64964	0.000263	rs875971	0.0354	-0.0745	3.235	55	55	SuSiE	0.035	3.8e-06	0.29207	0.77
ENSG00000128881.16	15	42420808	43420809	0.036686	rs17709180	5.372	WBC	GTEx_EUR_WB	6.01612e-06	rs2277532	0.0167	0.101672	4.409	192	192	META	0.017	0.0012	7.03611	1.98e-12	rs28407836	0.00973	-0.188	-4.128	192	192	MAGEPRO	0.0097	0.011	5.17259	2.31e-07	rs28407836	0.0109	-0.173	-4.128	192	189	PRSCSx	0.011	0.0072	4.02161	5.78e-05	rs28407836	0.0091	-0.046	-4.128	192	5	SINGLE	0.0091	0.013	1.37221	0.17	rs2277532	0.0111	-0.0419	4.409	192	192	SuSiE	0.011	0.0068	0.93059	0.352
ENSG00000129204.16	17	4616437	5616438	0.188077	rs34230287	5.25	WBC	GTEx_EUR_WB	6.01612e-06	rs2585266	0.1	0.303	-3.545	396	396	MAGEPRO_fullsumstats	0.1	6.5e-15	-1.22968	0.219	rs2585266	0.1	0.30147	-3.545	396	395	MAGEPRO	0.1	7.1e-15	-9.88	5.06e-23	rs2585266	0.092	0.3036	-3.545	396	394	PRSCSx	0.092	9e-14	-4.3451	1.39e-05	rs2585266	0.0854	0.192	-3.545	396	6	SINGLE	0.085	7.2e-13	-3.30886	0.000937	rs2585266	0.087	0.3	-3.545	396	396	SuSiE	0.087	4.4e-13	-3.1182	0.00182
ENSG00000131686.14	1	8445866	9445867	0.364161	rs10864368	6.202	WBC	GTEx_EUR_WB	6.01612e-06	rs12091891	0.201	0.454	-4.357	351	350	MAGEPRO	0.2	1.2e-29	-4.95	7.52e-07	rs12091891	0.201	0.454	-4.357	351	350	MAGEPRO	0.2	1.2e-29	-4.95	7.52e-07	rs12091891	0.19	0.4489	-4.357	351	348	PRSCSx	0.19	5e-28	-4.22	2.44e-05	rs12091891	0.198	0.361	-4.357	351	5	SINGLE	0.2	3.4e-29	-4.32625	1.52e-05	rs12091891	0.2	0.455	-4.357	351	351	SuSiE	0.2	1.9e-29	-4.36	1.32e-05
ENSG00000131781.12	1	146743049	147743050	0.079287	rs12754942	2.381	WBC	GTEx_EUR_WB	6.01612e-06	rs11239937	0.0257	-0.383	-1.1	106	106	MAGEPRO	0.026	7.4e-05	5	5.76e-07	rs11239937	0.0257	-0.383	-1.1	106	106	MAGEPRO	0.026	7.4e-05	5	5.76e-07	rs517201	0.0214	0.2167	-0.961	106	105	PRSCSx	0.021	0.00028	-0.801	0.423	rs517201	0.00665	0.0627	-0.961	106	4	SINGLE	0.0067	0.029	-0.97157	0.331	rs517201	0.00541	0.0929	-0.961	106	106	SuSiE	0.0054	0.044	-0.61	0.542
ENSG00000131899.10	17	17725586	18725587	0.035227	rs4925114	-3.06	WBC	GTEx_EUR_WB	6.01612e-06	rs7207306	0.0253	-0.0776	-4.08	251	250	MAGEPRO_fullsumstats	0.025	8.3e-05	1.04249	0.297	rs7207306	0.0249	-0.06267	-4.08	251	250	MAGEPRO	0.025	9.5e-05	5.19	2.08e-07	rs7207306	0.0206	-0.1737	-4.08	251	248	PRSCSx	0.021	0.00035	4.04689	5.19e-05	rs7207306	0.0206	-0.0622	-4.08	251	2	SINGLE	0.021	0.00035	4.1623	3.15e-05	rs7207306	0.0163	-0.0234	-4.08	251	251	SuSiE	0.016	0.0013	4.09991	4.13e-05
ENSG00000134058.11	5	68734794	69734795	0.036537	rs4252228	4.64	WBC	GTEx_EUR_WB	6.01612e-06	rs28703202	0.0324	0.183	-1.617	235	234	META	0.032	9.3e-06	-13.8892	7.37e-44	rs6450029	0.0213	-0.172	10.186	235	234	MAGEPRO	0.021	0.00029	5.50014	3.79e-08	rs6450029	0.0186	-0.1659	10.186	235	233	PRSCSx	0.019	0.00065	-1.88	0.0597	rs6450029	0.0159	-0.0466	10.186	235	7	SINGLE	0.016	0.0015	-1.3583	0.174	rs6450029	0.0161	-0.0317	10.186	235	235	SuSiE	0.016	0.0014	-4.09	4.29e-05
ENSG00000134222.16	1	108783185	109783186	0.188456	rs2301230	-3.844	WBC	GTEx_EUR_WB	6.01612e-06	rs7528419	0.0864	0.382	2.978	420	420	MAGEPRO	0.086	5.2e-13	5.11	3.19e-07	rs7528419	0.0864	0.382	2.978	420	420	MAGEPRO	0.086	5.2e-13	5.11	3.19e-07	rs7528419	0.0787	0.3282	2.978	420	420	PRSCSx	0.079	5.9e-12	2.77	0.00561	rs7528419	0.0791	0.159	2.978	420	7	SINGLE	0.079	5.2e-12	2.38877	0.0169	rs7528419	0.0753	0.131	2.978	420	420	SuSiE	0.075	1.7e-11	-0.505	0.613
ENSG00000134318.13	2	10848329	11848330	0.09415	rs4669685	3.133	WBC	GTEx_EUR_WB	6.01612e-06	rs13404430	0.0685	0.198	3.854	409	409	MAGEPRO	0.069	1.4e-10	7.97078	1.58e-15	rs13404430	0.0685	0.198	3.854	409	409	MAGEPRO	0.069	1.4e-10	7.97078	1.58e-15	rs7581184	0.0576	-0.4211	-2.118	409	407	PRSCSx	0.058	4.1e-09	3.81	0.000141	rs7581184	0.0647	-0.144	-2.118	409	3	SINGLE	0.065	4.6e-10	2.19955	0.0278	rs7581184	0.0658	-0.259	-2.118	409	409	SuSiE	0.066	3.3e-10	2.12	0.0341
ENSG00000135913.10	2	218068360	219068361	0.04174	rs860573	17.488	WBC	GTEx_EUR_WB	6.01612e-06	rs591573	0.0375	0.482	0.531	319	317	PRSCSx	0.037	2e-06	-0.47196	0.637	rs591573	0.0332	0.0904	0.531	319	319	MAGEPRO	0.033	7.4e-06	4.88973	1.01e-06	rs591573	0.0375	0.4823	0.531	319	317	PRSCSx	0.037	2e-06	-0.472	0.637	rs591573	0.0363	0.0821	0.531	319	2	SINGLE	0.036	2.9e-06	0.25318	0.8	rs591573	0.0375	0.0103	0.531	319	319	SuSiE	0.037	2e-06	0.199	0.842
ENSG00000137845.14	15	58249977	59249978	0.214086	rs7182229	-3.323	WBC	GTEx_EUR_WB	6.01612e-06	rs11631312	0.126	0.407415	6.313	433	433	MAGEPRO	0.13	1.5e-18	7.45132	9.24e-14	rs11631312	0.126	0.407	6.313	433	433	MAGEPRO	0.13	1.5e-18	7.45132	9.24e-14	rs11631312	0.0919	0.2273	6.313	433	428	PRSCSx	0.092	9.2e-14	2.6529	0.00798	rs11631312	0.0887	0.14	6.313	433	9	SINGLE	0.089	2.6e-13	3.03613	0.0024	rs11631312	0.105	0.347	6.313	433	433	SuSiE	0.11	1.4e-15	4.25184	2.12e-05
ENSG00000139278.9	12	74980679	75980680	0.120869	rs4623941	-3.59	WBC	GTEx_EUR_WB	6.01612e-06	rs2242435	0.14	-0.141	-4.316	426	425	PRSCSx	0.14	1.8e-20	3.57274	0.000353	rs2242435	0.136	-0.155	-4.316	426	426	MAGEPRO	0.14	5.5e-20	4.90685	9.25e-07	rs2242435	0.14	-0.1409	-4.316	426	425	PRSCSx	0.14	1.8e-20	3.57274	0.000353	rs2242435	0.133	-0.104	-4.316	426	14	SINGLE	0.13	1.9e-19	4.24	2.24e-05	rs7974011	0.111	-0.03	-4.716	426	426	SuSiE	0.11	1.8e-16	4.22	2.43e-05
ENSG00000142459.8	19	7330232	8330233	0.139418	rs625910	4.36	WBC	GTEx_EUR_WB	6.01612e-06	rs525420	0.105	-0.314	-3.351	383	383	SuSiE	0.1	1.6e-15	3.35806	0.000785	rs525420	0.0917	-0.33725	-3.351	383	383	MAGEPRO	0.092	9.8e-14	4.87892	1.07e-06	rs525420	0.0928	-0.3012	-3.351	383	382	PRSCSx	0.093	7e-14	3.96333	7.39e-05	rs525420	0.0988	-0.206	-3.351	383	3	SINGLE	0.099	1.1e-14	3.73926	0.000185	rs525420	0.105	-0.314	-3.351	383	383	SuSiE	0.1	1.6e-15	3.35806	0.000785
ENSG00000147324.10	8	8393644	9393645	0.099003	rs1045529	-7.09	WBC	GTEx_EUR_WB	6.01612e-06	rs638703	0.0507	0.171	0.862	613	392	META	0.051	3.5e-08	7.12473	1.04e-12	rs11781985	0.0466	-0.137	4.453	613	387	MAGEPRO	0.047	1.2e-07	-5.59321	2.23e-08	rs11781985	0.0385	-0.2139	4.453	613	379	PRSCSx	0.039	1.5e-06	-3.91824	8.92e-05	rs11781985	0.0404	-0.08	4.453	613	8	SINGLE	0.04	8.1e-07	-4.50247	6.72e-06	rs11781985	0.0296	-0.154	4.453	613	613	SuSiE	0.03	2.2e-05	-4.13605	3.53e-05
ENSG00000149177.12	11	47480557	48480558	0.072783	rs2290850	2.67	WBC	GTEx_EUR_WB	6.01612e-06	rs7130876	0.0665	0.109	-11.04	202	201	MAGEPRO	0.067	2.6e-10	-7.79443	6.47e-15	rs7130876	0.0665	0.109	-11.04	202	201	MAGEPRO	0.067	2.6e-10	-7.79	6.47e-15	rs1681630	0.0626	0.1563	12.85	202	197	PRSCSx	0.063	8.9e-10	0.48993	0.624	rs1681630	0.0614	0.0936	12.85	202	4	SINGLE	0.061	1.3e-09	0.356	0.722	rs1681630	0.0661	0.113	12.85	202	202	SuSiE	0.066	3e-10	-0.45586	0.648
ENSG00000149573.8	11	117764535	118764536	0.138672	rs604096	2.62	WBC	GTEx_EUR_WB	6.01612e-06	rs1056562	0.148	-0.254	4.239	480	474	PRSCSx	0.15	9.7e-22	-3.34259	0.00083	rs1056562	0.134	-0.27	4.239	480	480	MAGEPRO	0.13	1.2e-19	-4.98	6.34e-07	rs1056562	0.148	-0.2535	4.239	480	474	PRSCSx	0.15	9.7e-22	-3.34259	0.00083	rs1056562	0.138	-0.238	4.239	480	9	SINGLE	0.14	3.2e-20	-3.94	8.27e-05	rs1056562	0.141	-0.359	4.239	480	480	SuSiE	0.14	9.9e-21	-4.1863	2.84e-05
ENSG00000152409.8	5	78736188	79736189	0.067645	rs16875887	3.06	WBC	GTEx_EUR_WB	6.01612e-06	rs2591392	0.0632	0.0704	-3.538	360	360	SuSiE	0.063	7.3e-10	-0.95993	0.337	rs2607144	0.0527	0.152	-3.526	360	360	MAGEPRO	0.053	1.9e-08	-4.61133	4e-06	rs2591392	0.0544	0.1347	-3.538	360	357	PRSCSx	0.054	1.1e-08	-2.29	0.0223	rs2591392	0.058	0.117	-3.538	360	3	SINGLE	0.058	3.7e-09	-3.54254	0.000396	rs2591392	0.0632	0.0704	-3.538	360	360	SuSiE	0.063	7.3e-10	-0.96	0.337
ENSG00000156599.10	11	57167746	58167747	0.131437	rs7950126	3.78	WBC	GTEx_EUR_WB	6.01612e-06	rs7117205	0.0686	0.171	-0.318	355	355	MAGEPRO_fullsumstats	0.069	1.4e-10	4.34815	1.37e-05	rs627145	0.0672	-0.179	-2.649	355	355	MAGEPRO	0.067	2.2e-10	8.03	9.45e-16	rs7117205	0.0574	0.2397	-0.318	355	354	PRSCSx	0.057	4.4e-09	1.77917	0.0752	rs7117205	0.0561	0.0735	-0.318	355	7	SINGLE	0.056	6.7e-09	0.975	0.33	rs1783978	0.0596	-0.0421	-2.453	355	355	SuSiE	0.06	2.3e-09	0.01241	0.99
ENSG00000157796.17	4	38682403	39682404	0.078461	rs4833085	3.79	WBC	GTEx_EUR_WB	6.01612e-06	rs2060005	0.0766	-0.178	-2.401	376	376	MAGEPRO	0.077	1.1e-11	4.56521	4.99e-06	rs2060005	0.0766	-0.178	-2.401	376	376	MAGEPRO	0.077	1.1e-11	4.56521	4.99e-06	rs2060005	0.0643	-0.2596	-2.401	376	373	PRSCSx	0.064	5.3e-10	4.23881	2.25e-05	rs2060005	0.0666	-0.118712	-2.401	376	5	SINGLE	0.067	2.6e-10	4.05	5.18e-05	rs2060005	0.0552	-0.0469	-2.401	376	376	SuSiE	0.055	8.7e-09	3.76382	0.000167
ENSG00000161405.16	17	39364187	40364188	0.072882	rs1042658	22.05	WBC	GTEx_EUR_WB	6.01612e-06	rs9303277	0.0738	-0.13	-30.353	254	254	MAGEPRO	0.074	2.8e-11	-6.61374	3.75e-11	rs9303277	0.0738	-0.12953	-30.353	254	254	MAGEPRO	0.074	2.8e-11	-6.61	3.75e-11	rs9303277	0.0696	-0.2793	-30.353	254	249	PRSCSx	0.07	1e-10	1.32637	0.185	rs9303277	0.0407	-0.0879	-30.353	254	7	SINGLE	0.041	7.5e-07	-1.43997	0.15	rs9303277	0.0638	-0.117	-30.353	254	254	SuSiE	0.064	6.2e-10	2.66843	0.00762
ENSG00000162976.12	2	10655197	11655198	0.059796	rs4669685	3.133	WBC	GTEx_EUR_WB	6.01612e-06	rs10189756	0.037	-0.167	4.081	437	437	MAGEPRO	0.037	2.3e-06	-4.91988	8.66e-07	rs10189756	0.037	-0.167	4.081	437	437	MAGEPRO	0.037	2.3e-06	-4.91988	8.66e-07	rs10189756	0.0319	-0.2081	4.081	437	435	PRSCSx	0.032	1.1e-05	-3.6	0.000316	rs10189756	0.0234	-0.0647	4.081	437	4	SINGLE	0.023	0.00015	-3.77936	0.000157	rs10189756	0.0135	-0.122	4.081	437	437	SuSiE	0.014	0.0032	-3.9	9.73e-05
ENSG00000165115.14	9	83421464	84421465	0.044496	rs296888	-3.77	WBC	GTEx_EUR_WB	6.01612e-06	rs6559758	0.0252	0.0775	3.435	475	2	SINGLE	0.025	8.6e-05	3.3847	0.000713	rs6559758	0.0228	0.191	3.435	475	475	MAGEPRO	0.023	0.00018	4.6245	3.76e-06	rs6559758	0.0229	0.178	3.435	475	468	PRSCSx	0.023	0.00018	2.88158	0.00396	rs6559758	0.0252	0.077528	3.435	475	2	SINGLE	0.025	8.6e-05	3.38472	0.000713	rs6559758	0.0244	0.116	3.435	475	475	SuSiE	0.024	0.00011	3.30487	0.00095
ENSG00000166436.15	11	8171865	9171866	0.710534	rs2568061	5.62	WBC	GTEx_EUR_WB	6.01612e-06	rs10840106	0.592	0.558	-4.907	450	450	SuSiE	0.59	2.1e-112	-4.07857	4.53e-05	rs10840106	0.581	0.4	-4.907	450	450	MAGEPRO	0.58	3.4e-109	-4.66	3.16e-06	rs10840106	0.585	0.6911	-4.907	450	444	PRSCSx	0.58	2.3e-110	-4.27776	1.89e-05	rs10840106	0.583	0.595	-4.907	450	12	SINGLE	0.58	1.1e-109	-4.25	2.1e-05	rs10840106	0.592	0.558	-4.907	450	450	SuSiE	0.59	2.1e-112	-4.07857	4.53e-05
ENSG00000169902.13	7	65705198	66705199	0.03158	rs9986881	-2.52	WBC	GTEx_EUR_WB	6.01612e-06	rs1873494	0.0233	-0.089	5.946	61	41	MAGEPRO_fullsumstats	0.023	0.00015	-0.88573	0.376	rs1873494	0.0219	-0.0859	5.946	61	41	MAGEPRO	0.022	0.00024	-6.32057	2.61e-10	rs1873494	0.0227	-0.1156	5.946	61	40	PRSCSx	0.023	0.00019	0.61241	0.54	rs1873494	0.0223	-0.046721	5.946	61	4	SINGLE	0.022	0.00021	-1.09971	0.271	rs1873494	0.0168	-0.0149	5.946	61	61	SuSiE	0.017	0.0012	-2.59635	0.00942
ENSG00000171109.18	3	178847691	179847692	0.159047	rs9290678	3.24	WBC	GTEx_EUR_WB	6.01612e-06	rs2032700	0.11	0.103678	2.565	310	310	MAGEPRO	0.11	2.9e-16	4.56	5.06e-06	rs2032700	0.11	0.104	2.565	310	310	MAGEPRO	0.11	2.9e-16	4.56218	5.06e-06	rs7618348	0.109	0.1448	4.087	310	307	PRSCSx	0.11	4e-16	4.27764	1.89e-05	rs7618348	0.104	0.115784	4.087	310	10	SINGLE	0.1	1.7e-15	3.93635	8.27e-05	rs7618348	0.084	0.115	4.087	310	310	SuSiE	0.084	1.1e-12	3.94477	7.99e-05
ENSG00000176170.13	17	75876583	76876584	0.094029	rs12946216	-5.08	WBC	GTEx_EUR_WB	6.01612e-06	rs453116	0.0741	0.0531	3.689	322	321	PRSCSx	0.074	2.5e-11	1.25472	0.21	rs445683	0.0662	0.2553	3.899	322	322	MAGEPRO	0.066	3e-10	6.42	1.35e-10	rs453116	0.0741	0.0531	3.689	322	321	PRSCSx	0.074	2.5e-11	1.25472	0.21	rs445683	0.0601	0.14	3.899	322	2	SINGLE	0.06	1.9e-09	4.36527	1.27e-05	rs445683	0.0627	0.253	3.899	322	322	SuSiE	0.063	8.5e-10	3.89706	9.74e-05
ENSG00000177302.14	17	17815006	18815007	0.11017	rs8068175	2.91	WBC	GTEx_EUR_WB	6.01612e-06	rs7207123	0.0483	-0.193	-4.165	244	131	PRSCSx	0.048	7.2e-08	3.52248	0.000428	rs7207123	0.0468	-0.19455	-4.165	244	131	MAGEPRO	0.047	1.2e-07	4.93	8.4e-07	rs7207123	0.0483	-0.1928	-4.165	244	131	PRSCSx	0.048	7.2e-08	3.52248	0.000428	rs7207123	0.0395	-0.131	-4.165	244	6	SINGLE	0.04	1.1e-06	3.90544	9.41e-05	rs7207123	0.045	-0.0626	-4.165	244	244	SuSiE	0.045	2e-07	4.14515	3.4e-05
ENSG00000178425.13	6	115600848	116600849	0.077913	rs9374571	3.43	WBC	GTEx_EUR_WB	6.01612e-06	rs12196141	0.0591	-0.253	-2.927	343	13	PT	0.059	2.6e-09	1.7546	0.0793	rs471766	0.0582	0.115	0.672	343	343	MAGEPRO	0.058	3.5e-09	4.959	7.09e-07	rs471766	0.0555	0.1621	0.672	343	339	PRSCSx	0.056	7.9e-09	4.27	1.97e-05	rs471766	0.0543	0.0635	0.672	343	8	SINGLE	0.054	1.2e-08	2.81506	0.00488	rs12196141	0.0539	-0.0529	-2.927	343	343	SuSiE	0.054	1.3e-08	2.67	0.00752
ENSG00000183665.5	8	123950819	124950820	0.411572	rs10505446	2.61	WBC	GTEx_EUR_WB	6.01612e-06	rs4132855	0.52	0.257	3.924	470	469	MAGEPRO	0.52	1.5e-92	4.61502	3.93e-06	rs4132855	0.52	0.257	3.924	470	469	MAGEPRO	0.52	1.5e-92	4.61502	3.93e-06	rs4132855	0.516	0.3624	3.924	470	468	PRSCSx	0.52	2.3e-91	4.50055	6.78e-06	rs4132855	0.517	0.337	3.924	470	7	SINGLE	0.52	9e-92	4.51655	6.29e-06	rs4132855	0.514	0.729	3.924	470	470	SuSiE	0.51	4.6e-91	4.44977	8.6e-06
ENSG00000196652.11	7	99004650	100004651	0.089316	rs10499949	-2.72	WBC	GTEx_EUR_WB	6.01612e-06	rs34111611	0.0783	-0.182	-3.902	75	75	SuSiE	0.078	6.7e-12	0.14127	0.888	rs34111611	0.0691	-0.283	-3.902	75	74	MAGEPRO	0.069	1.2e-10	4.55797	5.17e-06	rs34111611	0.073	-0.3928	-3.902	75	73	PRSCSx	0.073	3.5e-11	3.95544	7.64e-05	rs34111611	0.0728	-0.193816	-3.902	75	5	SINGLE	0.073	3.7e-11	3.84632	0.00012	rs34111611	0.0783	-0.182	-3.902	75	75	SuSiE	0.078	6.7e-12	0.14127	0.888
ENSG00000196715.5	7	65373266	66373267	0.237578	rs778732	-2.49	WBC	GTEx_EUR_WB	6.01612e-06	rs12530898	0.402	0.263	8.202	63	6	SINGLE	0.4	1.7e-65	2.26443	0.0235	rs937108	0.396	0.361	-6.087	63	25	MAGEPRO	0.4	3.9e-64	-5.00759	5.51e-07	rs12530898	0.398	0.3663	8.202	63	25	PRSCSx	0.4	1.5e-64	2.66	0.00781	rs12530898	0.402	0.263147	8.202	63	6	SINGLE	0.4	1.7e-65	2.26443	0.0235	rs34973832	0.399	0.0972	3.192	63	63	SuSiE	0.4	1e-64	0.01291	0.99
ENSG00000197037.10	7	99116947	100116948	0.048452	rs10499949	-2.72	WBC	GTEx_EUR_WB	6.01612e-06	rs6956305	0.0423	0.168	-1.202	77	76	PRSCSx	0.042	4.5e-07	-1.99189	0.0464	rs6956305	0.0372	0.335	-1.202	77	77	MAGEPRO	0.037	2.2e-06	-4.6139	3.95e-06	rs6956305	0.0423	0.1679	-1.202	77	76	PRSCSx	0.042	4.5e-07	-1.99189	0.0464	rs6956305	0.036	0.1299	-1.202	77	5	SINGLE	0.036	3.2e-06	-2.82605	0.00471	rs6956305	0.0421	0.103	-1.202	77	77	SuSiE	0.042	4.9e-07	-1.6881	0.0914
ENSG00000198121.13	9	110538457	111538458	0.406983	rs1002607	-6.02	WBC	GTEx_EUR_WB	6.01612e-06	rs10980800	0.327	0.339	12.857	451	451	MAGEPRO	0.33	8.3e-51	6.1954	5.81e-10	rs10980800	0.327	0.339	12.857	451	451	MAGEPRO	0.33	8.3e-51	6.1954	5.81e-10	rs10980800	0.297	0.3461	12.857	451	447	PRSCSx	0.3	1.9e-45	0.60152	0.547	rs10980800	0.302	0.251681	12.857	451	10	SINGLE	0.3	2.7e-46	0.99339	0.321	rs10980800	0.294	0.338	12.857	451	451	SuSiE	0.29	6.2e-45	-0.80364	0.422
ENSG00000198208.11	14	74423395	75423396	0.085607	rs11624585	-6.858	WBC	GTEx_EUR_WB	6.01612e-06	rs11159109	0.0664	0.0804	-2.517	335	335	SuSiE	0.066	2.8e-10	-2.399	0.0164	rs11159109	0.0597	0.263	-2.517	335	335	MAGEPRO	0.06	2.1e-09	-5.14239	2.71e-07	rs11159109	0.059	0.3222	-2.517	335	330	PRSCSx	0.059	2.7e-09	-3.1	0.00194	rs11159109	0.0597	0.163972	-2.517	335	4	SINGLE	0.06	2.2e-09	-2.7297	0.00634	rs11159109	0.0664	0.0804	-2.517	335	335	SuSiE	0.066	2.8e-10	-2.399	0.0164
ENSG00000198853.11	9	34990126	35990127	0.112642	rs867194	-3.98	WBC	GTEx_EUR_WB	6.01612e-06	rs2295842	0.0545	-0.203	-2.129	332	331	MAGEPRO_fullsumstats	0.054	1.1e-08	4.7512	2.02e-06	rs2295842	0.0486	-0.237	-2.129	332	331	MAGEPRO	0.049	6.6e-08	5.1524	2.57e-07	rs2295842	0.0543	-0.24	-2.129	332	330	PRSCSx	0.054	1.2e-08	4.03763	5.4e-05	rs2295842	0.0463	-0.109058	-2.129	332	8	SINGLE	0.046	1.4e-07	3.05989	0.00221	rs2295842	0.0516	-0.12	-2.129	332	332	SuSiE	0.052	2.7e-08	1.60077	0.109
ENSG00000203721.6	1	199900704	200900705	0.076928	rs12128213	4.119	WBC	GTEx_EUR_WB	6.01612e-06	rs6677545	0.0513	0.252	4.224	444	443	MAGEPRO	0.051	2.9e-08	5.67	1.46e-08	rs6677545	0.0513	0.252	4.224	444	443	MAGEPRO	0.051	2.9e-08	5.67	1.46e-08	rs6677545	0.0504	0.203	4.224	444	437	PRSCSx	0.05	3.8e-08	3.31	0.000932	rs6677545	0.0417	0.12	4.224	444	1	SINGLE	0.042	5.6e-07	4.224	2.4e-05	rs6677545	0.0453	0.108	4.224	444	444	SuSiE	0.045	1.8e-07	4.23	2.36e-05
ENSG00000203880.11	20	63755694	64755695	0.178767	rs3827026	3.163	WBC	GTEx_EUR_WB	6.01612e-06	rs6090088	0.13	-0.187	-4.162	209	208	PRSCSx	0.13	4.1e-19	3.6913	0.000223	rs6090088	0.113	-0.209	-4.162	209	209	MAGEPRO	0.11	1.1e-16	4.56637	4.96e-06	rs6090088	0.13	-0.1874	-4.162	209	208	PRSCSx	0.13	4.1e-19	3.6913	0.000223	rs6090088	0.101	-0.191214	-4.162	209	5	SINGLE	0.1	4.7e-15	4.21068	2.55e-05	rs6090088	0.0855	-0.331	-4.162	209	209	SuSiE	0.086	7e-13	4.2578	2.06e-05
ENSG00000226012.1	21	37738200	38738201	0.008417	rs2836154	7.2	WBC	GTEx_EUR_WB	6.01612e-06	rs9636933	0.013	-0.171	0.396	495	491	MAGEPRO	0.013	0.0038	5.29443	1.19e-07	rs9636933	0.013005	-0.1705	0.396	495	491	MAGEPRO	0.013	0.0038	5.2944	1.19e-07	rs9636933	0.00938	-0.205	0.396	495	487	PRSCSx	0.0094	0.012	3.13753	0.0017	rs9636933	0.0061	-0.02109	0.396	495	2	SINGLE	0.0061	0.035	2.2223	0.0263	rs9636933	0.0108	-0.0083	0.396	495	495	SuSiE	0.011	0.0075	0.16956	0.865
ENSG00000228672.3	5	138895712	139895713	0.100011	rs13153461	-4.09	WBC	GTEx_EUR_WB	6.01612e-06	rs12516732	0.0727	-0.0447	-1.593	219	219	SuSiE	0.073	3.8e-11	1.94476	0.0518	rs12516732	0.052	-0.274	-1.593	219	218	MAGEPRO	0.052	2.3e-08	4.64969	3.32e-06	rs12516732	0.0513	-0.2765	-1.593	219	216	PRSCSx	0.051	2.9e-08	3.65	0.000258	rs12516732	0.0461	-0.106	-1.593	219	5	SINGLE	0.046	1.4e-07	2.53646	0.0112	rs12516732	0.0727	-0.0447	-1.593	219	219	SuSiE	0.073	3.8e-11	1.94	0.0518
ENSG00000250138.4	5	69131962	70131963	0.3592	rs4252228	4.64	WBC	GTEx_EUR_WB	6.01612e-06	rs28489109	0.102	0.266	2.545	100	100	MAGEPRO_fullsumstats	0.1	3.4e-15	2.94348	0.00325	rs28489109	0.0991	0.273	2.545	100	100	MAGEPRO	0.099	9.5e-15	4.72736	2.27e-06	rs28489109	0.0999	0.2531	2.545	100	100	PRSCSx	0.1	7.4e-15	4.14	3.52e-05	rs28489109	0.0915	0.18	2.545	100	12	SINGLE	0.092	1e-13	4.52528	6.03e-06	rs4252215	0.084	-0.194	-0.721	100	100	SuSiE	0.084	1.1e-12	1.82	0.0689
ENSG00000066923.17	7	99677562	100677563	0.031847	rs4727457	-2.65	Asthma	GTEx_EUR_WB	6.01612e-06	rs11769057	0.0142	-0.168	1.293	72	14	PT	0.014	0.0026	-0.99278	0.321	rs34989573	0.0103	-0.124	2.022	72	71	MAGEPRO	0.01	0.0088	-5.68487	1.31e-08	rs11769057	0.00999	-0.1974	1.293	72	69	PRSCSx	0.01	0.0098	-1.59289	0.111	rs11769057	0.00919	-0.074654	1.293	72	2	SINGLE	0.0092	0.013	-1.37303	0.17	rs11769057	0.0128	-0.034	1.293	72	72	SuSiE	0.013	0.004	-0.33205	0.74
ENSG00000070444.14	17	1901117	2901118	0.129946	rs2126202	5.48	Asthma	GTEx_EUR_WB	6.01612e-06	rs2429919	0.0899	0.321	4.442	380	372	PRSCSx	0.09	1.8e-13	3.23	0.00125	rs2429919	0.0856	0.31399	4.442	380	378	MAGEPRO	0.086	6.8e-13	4.91	9.14e-07	rs2429919	0.0899	0.3209	4.442	380	372	PRSCSx	0.09	1.8e-13	3.22808	0.00125	rs2429919	0.0773	0.154	4.442	380	8	SINGLE	0.077	9.3e-12	4.02132	5.79e-05	rs2429919	0.0874	0.301	4.442	380	380	SuSiE	0.087	3.9e-13	3.68774	0.000226
ENSG00000072682.18	5	131795314	132795315	0.086074	rs2188962	13.468	Asthma	GTEx_EUR_WB	6.01612e-06	rs7737937	0.0351	0.117	-4.488	352	343	PRSCSx	0.035	4.2e-06	0.71384	0.475	rs156109	0.0257	0.106	8.844	352	351	MAGEPRO	0.026	7.4e-05	5.01971	5.18e-07	rs7737937	0.0351	0.1173	-4.488	352	343	PRSCSx	0.035	4.2e-06	0.714	0.475	rs156109	0.0206	0.0354	8.844	352	10	SINGLE	0.021	0.00036	1.68054	0.0929	rs7737937	0.0114	0.0532	-4.488	352	352	SuSiE	0.011	0.0063	0.13553	0.892
ENSG00000090238.11	16	29596243	30596244	0.098644	rs3134622	9.672	Asthma	GTEx_EUR_WB	6.01612e-06	rs7205802	0.121	0.234	-4.1845	196	196	META	0.12	8.1e-18	-6.64103	3.11e-11	rs7205802	0.111	0.147	-4.18447	196	196	MAGEPRO	0.11	1.9e-16	-5.23934	1.61e-07	rs7205802	0.113	0.2291	-4.18447	196	192	PRSCSx	0.11	9.9e-17	-3.6324	0.000281	rs7205802	0.114	0.184147	-4.18447	196	4	SINGLE	0.11	6.8e-17	-4.10116	4.11e-05	rs7205802	0.121	0.1	-4.18447	196	196	SuSiE	0.12	9.4e-18	-3.8016	0.000144
ENSG00000100418.7	22	41121095	42121096	0.224555	rs2073167	6.27	Asthma	GTEx_EUR_WB	6.01612e-06	rs8139993	0.143	0.423997	-5.684	255	255	MAGEPRO	0.14	6.7e-21	-15.3	3.55e-53	rs8139993	0.143	0.424	-5.684	255	255	MAGEPRO	0.14	6.7e-21	-15.3	3.55e-53	rs17377643	0.139	-0.2056	3.021	255	252	PRSCSx	0.14	2.4e-20	-3.04077	0.00236	rs17377643	0.137	-0.136992	3.021	255	11	SINGLE	0.14	4.8e-20	-3.49129	0.000481	rs9607821	0.139	-0.219	2.961	255	255	SuSiE	0.14	2.4e-20	-3.01339	0.00258
ENSG00000117461.14	1	45633035	46633036	0.0325	rs1052607	-4.217	Asthma	GTEx_EUR_WB	6.01612e-06	rs2486445	0.0354	0.0232	-3.515	298	298	SuSiE	0.035	3.7e-06	-3.32039	0.000899	rs2486445	0.0307	0.175	-3.515	298	298	MAGEPRO	0.031	1.6e-05	-4.67661	2.92e-06	rs2486445	0.0331	0.2231	-3.515	298	296	PRSCSx	0.033	7.6e-06	-4.19675	2.71e-05	rs2486445	0.0287	0.0935	-3.515	298	5	SINGLE	0.029	2.9e-05	-3.58237	0.00034	rs2486445	0.0354	0.0232	-3.515	298	298	SuSiE	0.035	3.7e-06	-3.32039	0.000899
ENSG00000126858.16	17	31642713	32642714	0.105602	rs8066156	5.47	Asthma	GTEx_EUR_WB	6.01612e-06	rs9909295	0.13	-0.303	3.546	280	280	MAGEPRO	0.13	4e-19	-4.76	1.91e-06	rs9909295	0.13	-0.30328	3.546	280	280	MAGEPRO	0.13	4e-19	-4.76	1.91e-06	rs9909295	0.121	-0.2936	3.546	280	274	PRSCSx	0.12	7.1e-18	-4.28871	1.8e-05	rs9909295	0.126	-0.199	3.546	280	12	SINGLE	0.13	1.6e-18	-4.11858	3.81e-05	rs9909295	0.121	-0.0674	3.546	280	280	SuSiE	0.12	7.1e-18	-3.6329	0.00028
ENSG00000133055.8	1	202675812	203675813	0.215088	rs1532324	-26.226	Asthma	GTEx_EUR_WB	6.01612e-06	rs10399931	0.136	-0.296	-2.75081	437	437	MAGEPRO	0.14	6e-20	4.69119	2.72e-06	rs10399931	0.136	-0.296	-2.75081	437	437	MAGEPRO	0.14	6e-20	4.69119	2.72e-06	rs10399931	0.134	-0.301	-2.75081	437	430	PRSCSx	0.13	1.2e-19	3.84324	0.000121	rs10399931	0.136	-0.207	-2.75081	437	4	SINGLE	0.14	6.8e-20	3.79663	0.000147	rs10399931	0.128	-0.394	-2.75081	437	437	SuSiE	0.13	8.2e-19	4.35245	1.35e-05
ENSG00000135913.10	2	218068360	219068361	0.04174	rs13023540	5.653	Asthma	GTEx_EUR_WB	6.01612e-06	rs591573	0.0375	0.482	3.16	319	317	PRSCSx	0.037	2e-06	3.5	0.000459	rs591573	0.0332	0.0904	3.161	319	319	MAGEPRO	0.033	7.4e-06	5.4	6.63e-08	rs591573	0.0375	0.4823	3.161	319	317	PRSCSx	0.037	2e-06	3.5	0.000459	rs591573	0.0363	0.0821	3.16	319	2	SINGLE	0.036	2.9e-06	1.76008	0.0784	rs591573	0.0375	0.0103	3.16	319	319	SuSiE	0.037	2e-06	0.82328	0.41
ENSG00000138107.12	10	102002710	103002711	0.047395	rs10786719	4.85	Asthma	GTEx_EUR_WB	6.01612e-06	rs10786679	0.0203	-0.112	-2.721	313	313	MAGEPRO_fullsumstats	0.02	0.00039	4.10023	4.13e-05	rs10786679	0.0171	-0.187	-2.721	313	313	MAGEPRO	0.017	0.001	9.0582	1.33e-19	rs10786679	0.0184	-0.2332	-2.721	313	310	PRSCSx	0.018	0.00071	3.66468	0.000248	rs10786679	0.0108	-0.087015	-2.721	313	1	SINGLE	0.011	0.0075	2.721	0.00651	rs10786679	0.0104	-0.0707	-2.721	313	313	SuSiE	0.01	0.0085	2.89798	0.00376
ENSG00000157152.16	3	11504401	12504402	0.067709	rs17793693	-5.65	Asthma	GTEx_EUR_WB	6.01612e-06	rs1663070	0.0263	-0.414437	1.565	477	477	MAGEPRO	0.026	6.2e-05	-5.08	3.75e-07	rs1663070	0.0263	-0.414	1.565	477	477	MAGEPRO	0.026	6.2e-05	-5.08116	3.75e-07	rs1663070	0.0188	-0.3564	1.565	477	475	PRSCSx	0.019	0.00062	-4.48	7.4e-06	rs1663070	0.0152	-0.059747	1.565	477	4	SINGLE	0.015	0.0019	-2.8616	0.00422	rs1663070	0.0125	-0.0283	1.565	477	477	SuSiE	0.012	0.0044	-0.836662	0.403
ENSG00000165476.13	10	63021362	64021363	0.041306	rs3847326	4.54	Asthma	GTEx_EUR_WB	6.01612e-06	rs16918693	0.032	-0.292	-0.457	294	294	META	0.032	1.1e-05	-2.40571	0.0161	rs6479911	0.018	-0.208	1.7272	294	294	MAGEPRO	0.018	0.00079	-4.85999	1.17e-06	rs6479911	0.00925	-0.2409	1.7272	294	294	PRSCSx	0.0092	0.012	-1.87677	0.0605	rs6479911	0.018	-0.068566	1.72718	294	2	SINGLE	0.018	0.00079	-1.77136	0.0765	rs6479911	0.0127	-0.0364	1.72718	294	294	SuSiE	0.013	0.0041	-2.22448	0.0261
ENSG00000166750.9	17	34743035	35743036	0.32756	rs11653010	5.24	Asthma	GTEx_EUR_WB	6.01612e-06	rs883416	0.323	0.508	4.832	345	344	MAGEPRO	0.32	4.6e-50	10.9	1.3e-27	rs883416	0.323	0.50833	4.832	345	344	MAGEPRO	0.32	4.6e-50	10.9	1.3e-27	rs11080325	0.309	0.4054	5.213	345	343	PRSCSx	0.31	1.2e-47	3.82818	0.000129	rs11080325	0.311	0.293	5.213	345	13	SINGLE	0.31	6.8e-48	3.64951	0.000263	rs772115	0.313	-0.161	1.983	345	345	SuSiE	0.31	2.8e-48	3.67079	0.000242
ENSG00000167394.12	16	30574319	31574320	0.113219	rs12445568	-7.278	Asthma	GTEx_EUR_WB	6.01612e-06	rs35468353	0.126	0.0473	-7.033	211	99	META	0.13	1.8e-18	-13.233	5.66e-40	rs749767	0.103	0.0883	2.796	211	99	MAGEPRO	0.1	3e-15	5.9538	2.62e-09	rs10871454	0.0913	0.2351	3.221	211	93	PRSCSx	0.091	1.1e-13	1.93731	0.0527	rs10871454	0.0943	0.122628	3.221	211	7	SINGLE	0.094	4.4e-14	0.93245	0.351	rs10871454	0.102	0.0414	3.221	211	211	SuSiE	0.1	3.8e-15	2.43019	0.0151
ENSG00000173917.10	17	48044988	49044989	0.474741	rs6416950	-6.21	Asthma	GTEx_EUR_WB	6.01612e-06	rs8073963	0.427	-0.235	-2.333	365	358	PRSCSx	0.43	9.1e-71	3.65	0.000257	rs8073963	0.423	-0.18603	-2.333	365	365	MAGEPRO	0.42	9.8e-70	4.66	3.17e-06	rs8073963	0.427	-0.2349	-2.333	365	358	PRSCSx	0.43	9.1e-71	3.65476	0.000257	rs8073963	0.423	-0.224	-2.333	365	5	SINGLE	0.42	7.9e-70	4.06332	4.84e-05	rs1042815	0.4	-0.249	-3.797	365	365	SuSiE	0.4	5.4e-65	4.25442	2.1e-05
ENSG00000182247.9	3	22703019	23703020	0.083808	rs6550756	4.15	Asthma	GTEx_EUR_WB	6.01612e-06	rs9873329	0.0608	-0.142909	-2.867	330	327	PRSCSx	0.061	1.5e-09	1.9	0.0578	rs778472	0.0586	-0.109	-3.785	330	330	MAGEPRO	0.059	3e-09	5.37571	7.63e-08	rs9873329	0.0608	-0.1429	-2.867	330	327	PRSCSx	0.061	1.5e-09	1.9	0.0578	rs9873329	0.0537	-0.062705	-2.867	330	5	SINGLE	0.054	1.4e-08	1.76505	0.0776	rs9873329	0.0407	-0.0832	-2.867	330	330	SuSiE	0.041	7.4e-07	2.89386	0.00381
ENSG00000188389.10	2	241358907	242358908	0.106092	rs7563672	11.18	Asthma	GTEx_EUR_WB	6.01612e-06	rs35399295	0.0624	-0.205	-5.56	118	118	MAGEPRO_fullsumstats	0.062	9.5e-10	4.69	2.76e-06	rs35399295	0.0594	-0.211	-5.56	118	118	MAGEPRO	0.059	2.4e-09	5.41	6.21e-08	rs35399295	0.0577	-0.2244	-5.56	118	116	PRSCSx	0.058	4e-09	4.02	5.94e-05	rs35399295	0.057	-0.0906	-5.56	118	13	SINGLE	0.057	5e-09	3.88451	0.000103	rs35399295	0.0518	-0.233	-5.56	118	118	SuSiE	0.052	2.5e-08	4.3325	1.47e-05
ENSG00000198064.13	16	29754509	30754510	0.040945	rs3134622	9.551	Asthma	GTEx_EUR_WB	6.01612e-06	rs8060853	0.0194	-0.282	2.804	188	6	PRSCSx	0.019	0.00052	-3.66197	0.00025	rs8060853	0.0165	-0.327	2.804	188	6	MAGEPRO	0.017	0.0012	-4.83453	1.33e-06	rs8060853	0.0194	-0.2815	2.804	188	6	PRSCSx	0.019	0.00052	-3.66196	0.00025	rs8060853	0.0187	-0.091655	2.804	188	3	SINGLE	0.019	0.00063	-2.39854	0.0165	rs8060853	0.0185	-0.036	2.804	188	188	SuSiE	0.019	0.00067	-0.790627	0.429
ENSG00000261428.2	2	222069718	223069719	0.05483	rs12617353	-4.101	Asthma	GTEx_EUR_WB	6.01612e-06	rs13388047	0.0204	0.187	-3.99	401	400	MAGEPRO_fullsumstats	0.02	0.00037	-4.31	1.66e-05	rs13388047	0.0192	0.19	-3.994	401	400	MAGEPRO	0.019	0.00054	-4.62	3.81e-06	rs13388047	0.017	0.1961	-3.994	401	397	PRSCSx	0.017	0.0011	-4.34	1.45e-05	rs13388047	0.0181	0.0505	-3.99	401	6	SINGLE	0.018	0.00076	-4.43075	9.39e-06	rs13388047	0.0181	0.015	-3.99	401	401	SuSiE	0.018	0.00076	-4.09384	4.24e-05
ENSG00000270021.1	5	134899622	135899623	0.036035	rs2069884	3.664	Asthma	GTEx_EUR_WB	6.01612e-06	rs2652072	0.0204	-0.464	2.474	435	435	META	0.02	0.00038	-4.73434	2.2e-06	rs2652072	0.0127	-0.296	2.474	435	435	MAGEPRO	0.013	0.0041	-7.88317	3.19e-15	rs2652072	0.0104	-0.157	2.474	435	431	PRSCSx	0.01	0.0087	-2.73	0.00639	rs2652072	0.015	-0.0211	2.474	435	8	SINGLE	0.015	0.002	-1.81298	0.0698	rs2652072	0.0176	-0.00973	2.474	435	435	SuSiE	0.018	0.00089	-0.75888	0.448
ENSG00000090238.11	16	29596243	30596244	0.098644	rs3134622	9.672	COPD	GTEx_EUR_WB	6.01612e-06	rs7205802	0.121	0.234	-3.16551	196	196	META	0.12	8.1e-18	-7.00971	2.39e-12	rs7205802	0.111	0.147	-3.16551	196	196	MAGEPRO	0.11	1.9e-16	-4.76341	1.9e-06	rs7205802	0.113	0.2291	-3.16551	196	192	PRSCSx	0.11	9.9e-17	-2.82151	0.00478	rs7205802	0.114	0.184147	-3.16551	196	4	SINGLE	0.11	6.8e-17	-3.22319	0.00127	rs7205802	0.121	0.1	-3.16551	196	196	SuSiE	0.12	9.4e-18	-2.77268	0.00556
ENSG00000091106.18	2	31765853	32765854	0.022361	rs2710627	3.168	COPD	GTEx_EUR_WB	6.01612e-06	rs7561519	0.0141	-0.0138	-0.67532	269	269	SuSiE	0.014	0.0026	-0.352	0.725	rs7561519	0.0106	-0.344	-0.67532	269	268	MAGEPRO	0.011	0.0081	-4.63577	3.56e-06	rs7561519	0.00575	-0.4471	-0.67532	269	265	PRSCSx	0.0058	0.039	0.2995	0.765	rs7561519	0.0112	-0.0571	-0.67532	269	4	SINGLE	0.011	0.0066	0.0292	0.977	rs7561519	0.0141	-0.0138	-0.67532	269	269	SuSiE	0.014	0.0026	-0.35244	0.724511
ENSG00000100418.7	22	41121095	42121096	0.224555	rs2073167	6.27	COPD	GTEx_EUR_WB	6.01612e-06	rs8139993	0.143	0.423997	2.434	255	255	MAGEPRO	0.14	6.7e-21	5.83788	5.29e-09	rs8139993	0.143	0.424	2.434	255	255	MAGEPRO	0.14	6.7e-21	5.83788	5.29e-09	rs17377643	0.139	-0.2056	-0.716	255	252	PRSCSx	0.14	2.4e-20	0.66948	0.503	rs17377643	0.137	-0.136992	-0.716	255	11	SINGLE	0.14	4.8e-20	0.97016	0.332	rs9607821	0.139	-0.219	-0.805	255	255	SuSiE	0.14	2.4e-20	0.834418	0.404
ENSG00000115607.9	2	101918688	102918689	0.291048	rs13431828	18.493	COPD	GTEx_EUR_WB	6.01612e-06	rs2272128	0.365	-0.311	0.142	497	497	SuSiE	0.37	4.3e-58	0.438	0.661	rs2041756	0.345	-0.246	2.51244	497	497	MAGEPRO	0.34	3.8e-54	-5.7361	9.69e-09	rs2041756	0.343	-0.2912	2.51244	497	492	PRSCSx	0.34	7.1e-54	-2.91896	0.00351	rs2041756	0.317	-0.248	2.51244	497	17	SINGLE	0.32	6e-49	-3.03	0.00249	rs2272128	0.365	-0.311	0.142	497	497	SuSiE	0.37	4.3e-58	0.43802	0.661368
ENSG00000136381.12	15	77937430	78937431	0.291859	rs8040868	-4.72	COPD	GTEx_EUR_WB	6.01612e-06	rs3817092	0.215	0.41182	3.619	351	347	PRSCSx	0.21	8.7e-32	1.37532	0.169	rs3817092	0.214	0.233	3.619	351	351	MAGEPRO	0.21	9.5e-32	5.07	3.92e-07	rs3817092	0.215	0.4118	3.619	351	347	PRSCSx	0.21	8.7e-32	1.37532	0.169	rs3817092	0.212	0.333	3.619	351	5	SINGLE	0.21	2.7e-31	1.54236	0.123	rs3817092	0.21	0.114	3.619	351	351	SuSiE	0.21	4e-31	3.767	0.000165
ENSG00000154813.9	3	15764971	16764972	0.082473	rs13085226	4.14	COPD	GTEx_EUR_WB	6.01612e-06	rs2063777	0.0555	-0.173249	3.005	495	495	MAGEPRO	0.055	8e-09	-4.73	2.25e-06	rs2063777	0.0555	-0.173	3.005	495	495	MAGEPRO	0.055	8e-09	-4.7296	2.25e-06	rs2063777	0.0545	-0.3745	3.005	495	493	PRSCSx	0.054	1.1e-08	-3.36365	0.000769	rs2063777	0.051	-0.132144	3.005	495	1	SINGLE	0.051	3.2e-08	-3.005	0.00266	rs2063777	0.0524	-0.0607	3.005	495	495	SuSiE	0.052	2.1e-08	-2.69069	0.00713
ENSG00000167394.12	16	30574319	31574320	0.113219	rs12445568	-7.278	COPD	GTEx_EUR_WB	6.01612e-06	rs35468353	0.126	0.0473	-3.986	211	99	META	0.13	1.8e-18	-9.70496	2.87e-22	rs749767	0.103	0.0883	5.156	211	99	MAGEPRO	0.1	3e-15	5.47459	4.39e-08	rs10871454	0.0913	0.2351	4.944	211	93	PRSCSx	0.091	1.1e-13	4.10949	3.97e-05	rs10871454	0.0943	0.122628	4.944	211	7	SINGLE	0.094	4.4e-14	2.57582	0.01	rs10871454	0.102	0.0414	4.944	211	211	SuSiE	0.1	3.8e-15	3.40923	0.000651
ENSG00000198064.13	16	29754509	30754510	0.040945	rs3134622	9.551	COPD	GTEx_EUR_WB	6.01612e-06	rs8060853	0.0194	-0.282	3.247	188	6	PRSCSx	0.019	0.00052	-4.30003	1.71e-05	rs8060853	0.0165	-0.327	3.247	188	6	MAGEPRO	0.017	0.0012	-5.73952	9.49e-09	rs8060853	0.0194	-0.2815	3.247	188	6	PRSCSx	0.019	0.00052	-4.30003	1.71e-05	rs8060853	0.0187	-0.091655	3.247	188	3	SINGLE	0.019	0.00063	-2.76426	0.00571	rs8060853	0.0185	-0.036	3.247	188	188	SuSiE	0.019	0.00067	-0.8644	0.387
ENSG00000213593.9	11	57212599	58212600	0.132008	rs4509781	-3.3	COPD	GTEx_EUR_WB	6.01612e-06	rs499188	0.0421	0.202	-3.03	342	342	MAGEPRO_fullsumstats	0.042	4.8e-07	-1.72991	0.0836	rs499188	0.0357	0.248	-3.03	342	342	MAGEPRO	0.036	3.4e-06	-4.89366	9.9e-07	rs499188	0.0374	0.2012	-3.03	342	341	PRSCSx	0.037	2.1e-06	-3.80724	0.000141	rs499188	0.0414	0.0709	-3.03	342	4	SINGLE	0.041	6e-07	-3.12903	0.00175	rs1647405	0.042	0.0385	-3.17	342	342	SuSiE	0.042	5e-07	-2.53964	0.0111
ENSG00000251323.2	11	77929835	78929836	0.041683	rs7928656	-3.76	COPD	GTEx_EUR_WB	6.01612e-06	rs6592792	0.0142	0.255	2.785	328	327	MAGEPRO	0.014	0.0026	4.80855	1.52e-06	rs6592792	0.0142	0.255	2.785	328	327	MAGEPRO	0.014	0.0026	4.80855	1.52e-06	rs6592792	0.0128	0.2817	2.785	328	321	PRSCSx	0.013	0.004	4.25376	2.1e-05	rs6592792	0.00972	0.0714	2.785	328	2	SINGLE	0.0097	0.011	2.97871	0.00289	rs6592792	0.00789	0.0315	2.785	328	328	SuSiE	0.0079	0.019	0.675409	0.499
ENSG00000270021.1	5	134899622	135899623	0.036035	rs2069884	3.664	COPD	GTEx_EUR_WB	6.01612e-06	rs2652072	0.0204	-0.464	1.726	435	435	META	0.02	0.00038	-2.60019	0.00932	rs2652072	0.0127	-0.296	1.726	435	435	MAGEPRO	0.013	0.0041	-5.14896	2.62e-07	rs2652072	0.0104	-0.157	1.726	435	431	PRSCSx	0.01	0.0087	-1.68586	0.0918	rs2652072	0.015	-0.0211	1.726	435	8	SINGLE	0.015	0.002	-1.08757	0.277	rs2652072	0.0176	-0.00973	1.726	435	435	SuSiE	0.018	0.00089	-0.530402	0.596
ENSG00000049192.14	5	64981919	65981920	0.039235	rs2968205	-2.417	Gout	GTEx_EUR_WB	6.01612e-06	rs6897886	0.0276	0.236	-2.477	382	381	META	0.028	4.1e-05	-4.09297	4.26e-05	rs181753	0.0151	0.288	2.473	382	381	MAGEPRO	0.015	0.0019	5.97089	2.36e-09	rs181753	0.0213	0.2539	2.473	382	377	PRSCSx	0.021	0.00029	3.40987	0.00065	rs181753	0.0131	0.0678	2.473	382	5	SINGLE	0.013	0.0036	2.58593	0.009712	rs181753	0.0207	0.0133	2.473	382	382	SuSiE	0.021	0.00034	0.729836	0.465
ENSG00000100418.7	22	41121095	42121096	0.224555	rs2073167	6.27	Gout	GTEx_EUR_WB	6.01612e-06	rs8139993	0.143	0.423997	-2.029	255	255	MAGEPRO	0.14	6.7e-21	-7.2309	4.8e-13	rs8139993	0.143	0.424	-2.029	255	255	MAGEPRO	0.14	6.7e-21	-7.2309	4.8e-13	rs17377643	0.139	-0.2056	3.416	255	252	PRSCSx	0.14	2.4e-20	-3.28776	0.00101	rs17377643	0.137	-0.136992	3.416	255	11	SINGLE	0.14	4.8e-20	-3.21008	0.001327	rs9607821	0.139	-0.219	3.163	255	255	SuSiE	0.14	2.4e-20	-3.21407	0.00131
ENSG00000122692.8	9	32576658	33576659	0.130797	rs2777747	-2.87	Gout	GTEx_EUR_WB	6.01612e-06	rs10758180	0.137	-0.334	-2.202	413	263	MAGEPRO	0.14	3.7e-20	5.8806	4.09e-09	rs10758180	0.137	-0.334	-2.202	413	263	MAGEPRO	0.14	3.7e-20	5.8806	4.09e-09	rs10758180	0.126	-0.3787	-2.202	413	247	PRSCSx	0.13	1.4e-18	3.42326	0.000619	rs10758180	0.129	-0.174528	-2.202	413	6	SINGLE	0.13	5.7e-19	2.10786	0.035	rs1537039	0.136	-0.092	-2.1	413	413	SuSiE	0.14	5.8e-20	2.15963	0.030801
ENSG00000158195.10	1	26990157	27990158	0.044934	rs6658653	-3.102	Gout	GTEx_EUR_WB	6.01612e-06	rs7527229	0.0253	0.38	0.452	175	174	PRSCSx	0.025	8.3e-05	3.37414	0.00074	rs6668823	0.0207	-2.67	-0.16794	175	175	MAGEPRO	0.021	0.00034	5.38839	7.11e-08	rs7527229	0.0253	0.3798	0.452	175	174	PRSCSx	0.025	8.3e-05	3.37414	0.00074	rs743043	0.00951	0.0559	-0.992	175	13	SINGLE	0.0095	0.011	0.71653	0.474	rs743043	0.014	0.0156	-0.992	175	175	SuSiE	0.014	0.0028	-0.067429	0.946
ENSG00000163933.9	3	52630461	53630462	0.095022	rs35671032	4.38	Gout	GTEx_EUR_WB	6.01612e-06	rs2581786	0.0539	0.036324	-4.01	332	332	SuSiE	0.054	1.3e-08	-3.8507	0.000118	rs2581786	0.0512	0.194	-4.009	332	61	MAGEPRO	0.051	3e-08	-5.2893	1.23e-07	rs2581786	0.0517	0.1706	-4.009	332	59	PRSCSx	0.052	2.5e-08	-3.84	0.000122	rs2581786	0.0486	0.093125	-4.009	332	12	SINGLE	0.049	6.6e-08	-3.66306	0.000249	rs2581786	0.0539	0.0363	-4.009	332	332	SuSiE	0.054	1.3e-08	-3.8507	0.000118
ENSG00000169228.13	5	176803743	177803744	0.050834	rs35716097	-5.436	Gout	GTEx_EUR_WB	6.01612e-06	rs6885410	0.031	0.0726	-3.35	236	236	MAGEPRO_fullsumstats	0.031	1.4e-05	-6.4423	1.18e-10	rs6885410	0.0267	0.171	-3.35	236	236	MAGEPRO	0.027	5.3e-05	-7.18802	6.57e-13	rs6885410	0.0145	0.1948	-3.35	236	233	PRSCSx	0.015	0.0023	-3.26236	0.0011	rs6885410	0.0191	0.0811	-3.35	236	2	SINGLE	0.019	0.00055	-3.34316	0.000828	rs6885410	0.0111	0.141	-3.35	236	236	SuSiE	0.011	0.0069	-3.45727	0.000546
ENSG00000180096.11	16	29895990	30895991	0.060047	rs3134622	10.432	Gout	GTEx_EUR_WB	6.01612e-06	rs8050812	0.0313	-0.239	-2.148	175	175	MAGEPRO	0.031	1.3e-05	5.7181	1.08e-08	rs8050812	0.0313	-0.239	-2.148	175	175	MAGEPRO	0.031	1.3e-05	5.7181	1.08e-08	rs8050812	0.0255	-0.2748	-2.148	175	169	PRSCSx	0.025	7.9e-05	3.56266	0.000367	rs8050812	0.0205	-0.071696	-2.148	175	5	SINGLE	0.021	0.00036	1.71337	0.0866	rs8050812	0.0206	-0.0846	-2.148	175	175	SuSiE	0.021	0.00035	1.80445	0.0712
ENSG00000103591.12	15	66754735	67754736	0.054001	rs17293632	-15.12	HF	GTEx_EUR_WB	6.01612e-06	rs2414945	0.033	0.275915	-2.651	451	450	MAGEPRO	0.033	7.8e-06	-7.92031	2.37e-15	rs2414945	0.033	0.276	-2.651	451	450	MAGEPRO	0.033	7.8e-06	-7.92031	2.37e-15	rs744910	0.0153	-0.1378	0.739036	451	445	PRSCSx	0.015	0.0018	-0.834572	0.404	rs744910	0.00953	-0.0444	0.739036	451	4	SINGLE	0.0095	0.011	-0.39438	0.693303	rs744910	0.00595	-0.0795	0.73904	451	451	SuSiE	0.006	0.036	-0.81927	0.41263
ENSG00000131781.12	1	146743049	147743050	0.079287	rs11804045	2.773	HF	GTEx_EUR_WB	6.01612e-06	rs11239937	0.0257	-0.383	-1.273	106	106	MAGEPRO	0.026	7.4e-05	5.68496	1.31e-08	rs11239937	0.0257	-0.383	-1.273	106	106	MAGEPRO	0.026	7.4e-05	5.68496	1.31e-08	rs517201	0.0214	0.2167	0.08018	106	105	PRSCSx	0.021	0.00028	-0.139	0.889	rs517201	0.00665	0.0627	0.0802	106	4	SINGLE	0.0067	0.029	-0.07238	0.942297	rs517201	0.00541	0.0929	0.0802	106	106	SuSiE	0.0054	0.044	0.155334	0.877
ENSG00000154813.9	3	15764971	16764972	0.082473	rs13085226	4.14	HF	GTEx_EUR_WB	6.01612e-06	rs2063777	0.0555	-0.173249	0.137	495	495	MAGEPRO	0.055	8e-09	-4.63	3.59e-06	rs2063777	0.0555	-0.173	0.137	495	495	MAGEPRO	0.055	8e-09	-4.63	3.59e-06	rs2063777	0.0545	-0.3745	0.137	495	493	PRSCSx	0.054	1.1e-08	-0.19971	0.842	rs2063777	0.051	-0.132144	0.137	495	1	SINGLE	0.051	3.2e-08	-0.137	0.891031	rs2063777	0.0524	-0.0607	0.137	495	495	SuSiE	0.052	2.1e-08	-0.225	0.8223
ENSG00000156599.10	11	57167746	58167747	0.131437	rs4509781	-3.3	HF	GTEx_EUR_WB	6.01612e-06	rs7117205	0.0686	0.171	1.825	355	355	MAGEPRO_fullsumstats	0.069	1.4e-10	-5.04076	4.64e-07	rs627145	0.0672	-0.179	2.565	355	355	MAGEPRO	0.067	2.2e-10	-8.14869	3.68e-16	rs7117205	0.0574	0.2397	1.825	355	354	PRSCSx	0.057	4.4e-09	-1.19359	0.233	rs7117205	0.0561	0.0735	1.825	355	7	SINGLE	0.056	6.7e-09	-0.50884	0.610867	rs1783978	0.0596	-0.0421	2.688	355	355	SuSiE	0.06	2.3e-09	0.456161	0.648274
ENSG00000158195.10	1	26990157	27990158	0.044934	rs6658653	-3.102	HF	GTEx_EUR_WB	6.01612e-06	rs7527229	0.0253	0.38	-0.966	175	174	PRSCSx	0.025	8.3e-05	-3.40793	0.000655	rs6668823	0.0207	-2.67	0.00689	175	175	MAGEPRO	0.021	0.00034	-7.32259	2.43e-13	rs7527229	0.0253	0.3798	-0.966	175	174	PRSCSx	0.025	8.3e-05	-3.41	0.000655	rs743043	0.00951	0.0559	0.877	175	13	SINGLE	0.0095	0.011	0.10986	0.912521	rs743043	0.014	0.0156	0.877	175	175	SuSiE	0.014	0.0028	-0.073815	0.941
ENSG00000166750.9	17	34743035	35743036	0.32756	rs11653010	5.24	HF	GTEx_EUR_WB	6.01612e-06	rs883416	0.323	0.508	1.965	345	344	MAGEPRO	0.32	4.6e-50	4.96987	6.7e-07	rs883416	0.323	0.50833	1.965	345	344	MAGEPRO	0.32	4.6e-50	4.97	6.7e-07	rs11080325	0.309	0.4054	2.485	345	343	PRSCSx	0.31	1.2e-47	2.05162	0.0402	rs11080325	0.311	0.293	2.485	345	13	SINGLE	0.31	6.8e-48	1.94982	0.0512	rs772115	0.313	-0.161	0.014	345	345	SuSiE	0.31	2.8e-48	2.02394	0.043
ENSG00000167914.11	17	39453262	40453263	0.605197	rs10305278	25.86	HF	GTEx_EUR_WB	6.01612e-06	rs3902025	0.271	-0.396	-2.205	258	258	MAGEPRO_fullsumstats	0.27	6.6e-41	4.8105	1.51e-06	rs3902025	0.269	-0.36135	-2.205	258	258	MAGEPRO	0.27	1e-40	4.66	3.21e-06	rs3902025	0.269	-0.4199	-2.205	258	252	PRSCSx	0.27	1.4e-40	4.08577	4.39e-05	rs3902025	0.267	-0.276	-2.205	258	15	SINGLE	0.27	2.7e-40	3.72108	0.000198	rs3902025	0.232	-0.438	-2.205	258	258	SuSiE	0.23	1.4e-34	4.11038	3.95e-05
ENSG00000198064.13	16	29754509	30754510	0.040945	rs3134622	9.551	HF	GTEx_EUR_WB	6.01612e-06	rs8060853	0.0194	-0.282	2.882	188	6	PRSCSx	0.019	0.00052	-3.86	0.000112	rs8060853	0.0165	-0.327	2.882	188	6	MAGEPRO	0.017	0.0012	-5.21791	1.81e-07	rs8060853	0.0194	-0.2815	2.882	188	6	PRSCSx	0.019	0.00052	-3.86	0.000112	rs8060853	0.0187	-0.091655	2.882	188	3	SINGLE	0.019	0.00063	-2.54135	0.011	rs8060853	0.0185	-0.036	2.882	188	188	SuSiE	0.019	0.00067	-0.695169	0.487
ENSG00000138107.12	10	102002710	103002711	0.047395	rs10786719	4.85	IPF	GTEx_EUR_WB	6.01612e-06	rs10786679	0.0203	-0.112	1.513	313	313	MAGEPRO_fullsumstats	0.02	0.00039	-2.35565	0.0185	rs10786679	0.0171	-0.187	1.513	313	313	MAGEPRO	0.017	0.001	-4.87915	1.07e-06	rs10786679	0.0184	-0.2332	1.513	313	310	PRSCSx	0.018	0.00071	-2.12329	0.033729	rs10786679	0.0108	-0.087015	1.513	313	1	SINGLE	0.011	0.0075	-1.513	0.13028	rs10786679	0.0104	-0.0707	1.513	313	313	SuSiE	0.01	0.0085	-1.72118	0.0852
ENSG00000100418.7	22	41121095	42121096	0.224555	rs2073167	6.27	Stroke	GTEx_EUR_WB	6.01612e-06	rs8139993	0.143	0.423997	-2.32	255	255	MAGEPRO	0.14	6.7e-21	-8.33899	7.49e-17	rs8139993	0.143	0.424	-2.32	255	255	MAGEPRO	0.14	6.7e-21	-8.34	7.49e-17	rs17377643	0.139	-0.2056	3.645	255	252	PRSCSx	0.14	2.4e-20	-3.4749	0.000511	rs17377643	0.137	-0.136992	3.645	255	11	SINGLE	0.14	4.8e-20	-3.5387	0.000402	rs9607821	0.139	-0.219	3.563	255	255	SuSiE	0.14	2.4e-20	-3.56535	0.000363
ENSG00000103591.12	15	66754735	67754736	0.054001	rs17293632	-15.12	Stroke	GTEx_EUR_WB	6.01612e-06	rs2414945	0.033	0.275915	0.314	451	450	MAGEPRO	0.033	7.8e-06	4.72404	2.31e-06	rs2414945	0.033	0.276	0.314	451	450	MAGEPRO	0.033	7.8e-06	4.72404	2.31e-06	rs744910	0.0153	-0.1378	0.09551	451	445	PRSCSx	0.015	0.0018	-0.187001	0.85166	rs744910	0.00953	-0.0444	0.09551	451	4	SINGLE	0.0095	0.011	-0.23949	0.810729	rs744910	0.00595	-0.0795	0.09551	451	451	SuSiE	0.006	0.036	-0.48152	0.63015
ENSG00000138107.12	10	102002710	103002711	0.047395	rs10786719	4.85	Stroke	GTEx_EUR_WB	6.01612e-06	rs10786679	0.0203	-0.112	2.476	313	313	MAGEPRO_fullsumstats	0.02	0.00039	-3.58138	0.000342	rs10786679	0.0171	-0.187	2.476	313	313	MAGEPRO	0.017	0.001	-7.69941	1.37e-14	rs10786679	0.0184	-0.2332	2.476	313	310	PRSCSx	0.018	0.00071	-3.44833	0.000564	rs10786679	0.0108	-0.087015	2.476	313	1	SINGLE	0.011	0.0075	-2.476	0.01329	rs10786679	0.0104	-0.0707	2.476	313	313	SuSiE	0.01	0.0085	-1.93	0.05377
ENSG00000167740.9	17	3643167	4643168	0.053321	rs11568125	-4.4	Stroke	GTEx_EUR_WB	6.01612e-06	rs9904222	0.022	0.354	-2.417	420	420	META	0.022	0.00023	-3.41	0.000639	rs1049523	0.0173	0.33853	2.276	420	420	MAGEPRO	0.017	0.00098	6.23201	4.6e-10	rs1049523	0.015	0.3224	2.276	420	414	PRSCSx	0.015	0.002	3.62	0.000293	rs1049523	0.0133	0.0789	2.276	420	1	SINGLE	0.013	0.0034	2.28	0.022846	rs1049523	0.0117	0.17	2.276	420	420	SuSiE	0.012	0.0056	2.03727	0.041623
ENSG00000100418.7	22	41121095	42121096	0.224555	rs2073167	6.27	VTE	GTEx_EUR_WB	6.01612e-06	rs8139993	0.143	0.423997	-1.069	255	255	MAGEPRO	0.14	6.7e-21	-5.04897	4.44e-07	rs8139993	0.143	0.424	-1.069	255	255	MAGEPRO	0.14	6.7e-21	-5.04897	4.44e-07	rs17377643	0.139	-0.2056	2.369	255	252	PRSCSx	0.14	2.4e-20	-2.94067	0.00328	rs17377643	0.137	-0.136992	2.369	255	11	SINGLE	0.14	4.8e-20	-2.72956	0.006342	rs9607821	0.139	-0.219	3.25	255	255	SuSiE	0.14	2.4e-20	-2.71124	0.0067
ENSG00000131781.12	1	146743049	147743050	0.079287	rs11804045	2.773	VTE	GTEx_EUR_WB	6.01612e-06	rs11239937	0.0257	-0.383	-1.71	106	106	MAGEPRO	0.026	7.4e-05	6.78598	1.15e-11	rs11239937	0.0257	-0.383	-1.71	106	106	MAGEPRO	0.026	7.4e-05	6.78598	1.15e-11	rs517201	0.0214	0.2167	0.59334	106	105	PRSCSx	0.021	0.00028	-0.858404	0.391	rs517201	0.00665	0.0627	0.5933	106	4	SINGLE	0.0067	0.029	-0.16108	0.872	rs517201	0.00541	0.0929	0.59334	106	106	SuSiE	0.0054	0.044	0.18403	0.854
ENSG00000134222.16	1	108783185	109783186	0.188456	rs518076	3.89	VTE	GTEx_EUR_WB	6.01612e-06	rs7528419	0.0864	0.382	-4.633	420	420	MAGEPRO	0.086	5.2e-13	-6.57635	4.82e-11	rs7528419	0.0864	0.382	-4.633	420	420	MAGEPRO	0.086	5.2e-13	-6.57635	4.82e-11	rs7528419	0.0787	0.3282	-4.633	420	420	PRSCSx	0.079	5.9e-12	-4.00292	6.26e-05	rs7528419	0.0791	0.159	-4.633	420	7	SINGLE	0.079	5.2e-12	-3.09607	0.00196	rs7528419	0.0753	0.131	-4.633	420	420	SuSiE	0.075	1.7e-11	0.12692	0.899
ENSG00000154813.9	3	15764971	16764972	0.082473	rs13085226	4.14	VTE	GTEx_EUR_WB	6.01612e-06	rs2063777	0.0555	-0.173249	0.904	495	495	MAGEPRO	0.055	8e-09	-5.33375	9.62e-08	rs2063777	0.0555	-0.173	0.904	495	495	MAGEPRO	0.055	8e-09	-5.33375	9.62e-08	rs2063777	0.0545	-0.3745	0.904	495	493	PRSCSx	0.054	1.1e-08	-1.37535	0.169	rs2063777	0.051	-0.132144	0.904	495	1	SINGLE	0.051	3.2e-08	-0.904	0.366	rs2063777	0.0524	-0.0607	0.904	495	495	SuSiE	0.052	2.1e-08	-1.09978	0.271427
ENSG00000167740.9	17	3643167	4643168	0.053321	rs11568125	-4.4	VTE	GTEx_EUR_WB	6.01612e-06	rs9904222	0.022	0.354	-1.516	420	420	META	0.022	0.00023	-2.32757	0.0199	rs1049523	0.0173	0.33853	1.744	420	420	MAGEPRO	0.017	0.00098	4.74337	2.1e-06	rs1049523	0.015	0.3224	1.744	420	414	PRSCSx	0.015	0.002	2.81124	0.00494	rs1049523	0.0133	0.0789	1.744	420	1	SINGLE	0.013	0.0034	1.744	0.0812	rs1049523	0.0117	0.17	1.744	420	420	SuSiE	0.012	0.0056	1.62896	0.103
ENSG00000169228.13	5	176803743	177803744	0.050834	rs35716097	-5.436	VTE	GTEx_EUR_WB	6.01612e-06	rs6885410	0.031	0.0726	-2.311	236	236	MAGEPRO_fullsumstats	0.031	1.4e-05	-4.17042	3.04e-05	rs6885410	0.0267	0.171	-2.311	236	236	MAGEPRO	0.027	5.3e-05	-4.77998	1.75e-06	rs6885410	0.0145	0.1948	-2.311	236	233	PRSCSx	0.015	0.0023	-2.39356	0.0167	rs6885410	0.0191	0.0811	-2.311	236	2	SINGLE	0.019	0.00055	-2.35055	0.018746	rs6885410	0.0111	0.141	-2.311	236	236	SuSiE	0.011	0.0069	-2.35219	0.018663
ENSG00000176358.15	17	49344156	50344157	0.06973	rs16948048	-10.21	VTE	GTEx_EUR_WB	6.01612e-06	rs4794061	0.0436	0.335	-2.204	360	360	MAGEPRO	0.044	3.1e-07	-4.6353	3.56e-06	rs4794061	0.0436	0.33537	-2.204	360	360	MAGEPRO	0.044	3.1e-07	-4.6353	3.56e-06	rs4794061	0.0399	0.3134	-2.204	360	355	PRSCSx	0.04	9.6e-07	-2.8497	0.00438	rs4794061	0.0363	0.089	-2.204	360	3	SINGLE	0.036	2.8e-06	-1.89344	0.0583	rs4794061	0.0393	0.132	-2.204	360	360	SuSiE	0.039	1.1e-06	-1.10957	0.267
ENSG00000180096.11	16	29895990	30895991	0.060047	rs3134622	10.432	VTE	GTEx_EUR_WB	6.01612e-06	rs8050812	0.0313	-0.239	1.084	175	175	MAGEPRO	0.031	1.3e-05	-4.74	2.16e-06	rs8050812	0.0313	-0.239	1.084	175	175	MAGEPRO	0.031	1.3e-05	-4.7382	2.16e-06	rs8050812	0.0255	-0.2748	1.084	175	169	PRSCSx	0.025	7.9e-05	-2.44837	0.0144	rs8050812	0.0205	-0.071696	1.084	175	5	SINGLE	0.021	0.00036	-1.08201	0.279248	rs8050812	0.0206	-0.0846	1.084	175	175	SuSiE	0.021	0.00035	-1.28	0.2

### Sheet: ST16
ID	phenotype	MODELCV.R2_MAGEPRO	MODELCV.PV_MAGEPRO	TWAS.Z_MAGEPRO	TWAS.P_MAGEPRO	MODELCV.R2_SINGLE	MODELCV.PV_SINGLE	TWAS.Z_SINGLE	TWAS.P_SINGLE	Significance
ENSG00000000460	BAS	0.037	0.0023	-0.35725	0.720903	0.059	0.00014	-0.17453	0.86145	Neither
ENSG00000001036	BAS	0.11	3.9e-07	0.43395	0.664328	0.033	0.0039	-0.28967	0.772	Neither
ENSG00000001084	BAS	0.066	5.7e-05	-0.71203	0.476444	0.06	0.00013	-0.1791	0.858	Neither
ENSG00000001461	BAS	4.9e-05	0.32	-0.06605	0.947335	0.0022	0.22	1.059	0.2896	Neither
ENSG00000001561	BAS	0.46	1.5e-31	-1.62122	0.10497	0.42	6e-28	-1.7584	0.0787	Neither
ENSG00000001629	BAS	0.044	0.00094	-0.05089	0.959412	0.038	0.0019	-0.07121	0.943232	Neither
ENSG00000001630	BAS	-0.00052	0.35	-1.35279	0.176122	-0.0022	0.47	-1.38	0.167587	Neither
ENSG00000001631	BAS	0.15	1.3e-09	-0.14877	0.881736	0.13	3e-08	0.33501	0.737618	Neither
ENSG00000002549	BAS	0.23	2.3e-14	-1.80982	0.07032	0.23	2.9e-14	-1.6383	0.10136	Neither
ENSG00000002726	BAS	0.0065	0.12	-2.21569	0.026712	0.02	0.019	-2.18701	0.028742	Neither
ENSG00000002822	BAS	0.16	2.3e-10	0.79954	0.423977	0.15	1.8e-09	0.80933	0.418327	Neither
ENSG00000002834	BAS	-0.0039	0.73	-1.82334	0.068252	-0.0043	0.84	-2.285	0.022313	Neither
ENSG00000002919	BAS	0.33	1.8e-21	-0.339023	0.734592	0.34	1e-21	-0.361588	0.71766	Neither
ENSG00000002933	BAS	0.36	3.6e-23	-2.21641	0.026664	0.36	2.4e-23	-2.30051	0.021419	Neither
ENSG00000003393	BAS	0.098	1e-06	0.911342	0.36212	0.11	1.8e-07	1.08207	0.279222	Neither
ENSG00000003400	BAS	-0.0042	0.81	1.09964	0.27149	-0.003	0.57	0.846	0.397553	Neither
ENSG00000003402	BAS	0.025	0.011	0.664895	0.50612	0.048	0.00057	0.561	0.574798	Neither
ENSG00000004142	BAS	0.06	0.00012	0.715747	0.474148	0.055	0.00025	0.521048	0.602333	Neither
ENSG00000004455	BAS	0.32	2.7e-20	1.11173	0.266256	0.3	7.5e-19	0.66663	0.50501	Neither
ENSG00000004487	BAS	-0.0043	0.81	0.5378	0.590716	-0.0033	0.61	0.306	0.75961	Neither
ENSG00000004534	BAS	0.013	0.05	-1.02931	0.303336	-0.00021	0.33	-0.8258	0.4089	Neither
ENSG00000004700	BAS	0.0033	0.19	-0.195857	0.84472	-0.0044	0.88	-0.066779	0.94676	Neither
ENSG00000004766	BAS	0.041	0.0013	-0.35594	0.721887	0.022	0.015	-0.20342	0.838805	Neither
ENSG00000004799	BAS	0.019	0.021	-0.46496	0.641962	0.028	0.0072	-0.36701	0.713611	Neither
ENSG00000004809	BAS	0.52	5.4e-37	1.42043	0.155483	0.51	8e-37	1.31466	0.189	Neither
ENSG00000004864	BAS	0.22	3.5e-14	-0.01285	0.989749	0.23	2.2e-14	-0.0509	0.959406	Neither
ENSG00000005020	BAS	0.22	1.2e-13	0.03618	0.971136	0.2	1e-12	-0.13836	0.889957	Neither
ENSG00000005059	BAS	0.067	5e-05	-1.87895	0.06025	0.078	1.2e-05	-1.7877	0.07382	Neither
ENSG00000005075	BAS	0.3	3.3e-19	0.0303	0.975826	0.3	2.8e-19	-0.11634	0.907385	Neither
ENSG00000005156	BAS	0.0045	0.16	0.482472	0.629471	-0.0045	0.95	0.568727	0.569541	Neither
ENSG00000005175	BAS	0.21	2.6e-13	0.879819	0.37896	0.2	1.2e-12	0.835037	0.4037	Neither
ENSG00000005243	BAS	-0.0044	0.88	0.153116	0.878307	-0.00076	0.36	0.27	0.78716	Neither
ENSG00000005381	BAS	0.22	6.9e-14	-0.903828	0.366086	0.22	1.2e-13	-0.654202	0.512982	Neither
ENSG00000005486	BAS	0.043	0.001	1.19007	0.234021	0.033	0.0036	0.87007	0.38426	Neither
ENSG00000005801	BAS	0.053	0.0003	-1.05	0.293429	0.055	0.00022	-1.71239	0.08683	Neither
ENSG00000005812	BAS	-0.0045	0.93	1.27298	0.20302	-0.00021	0.33	0.983	0.32561	Neither
ENSG00000006007	BAS	0.51	8.7e-37	-1.37406	0.16942	0.49	7.1e-35	-1.37138	0.17026	Neither
ENSG00000006015	BAS	0.1	4.6e-07	-1.23374	0.2173	0.094	1.7e-06	-1.04933	0.29402	Neither
ENSG00000006025	BAS	0.11	2.4e-07	-0.683133	0.494523	0.098	1e-06	0.152298	0.878952	Neither
ENSG00000006194	BAS	-0.0045	0.99	1.37101	0.17037	-0.0038	0.69	1.47365	0.14058	Neither
ENSG00000006282	BAS	0.22	1.1e-13	-1.22185	0.221763	0.24	5.3e-15	-1.16525	0.243917	Neither
ENSG00000006534	BAS	0.042	0.0012	-0.09	0.928284	0.016	0.033	-0.230053	0.81805	Neither
ENSG00000006576	BAS	-0.00016	0.33	0.12605	0.89969	-0.0045	0.96	-0.287	0.774112	Neither
ENSG00000006625	BAS	0.036	0.0025	-1.76054	0.078316	0.02	0.021	-2.046	0.040756	Neither
ENSG00000006695	BAS	-0.00057	0.35	-0.847726	0.396591	0.0056	0.13	-0.463096	0.643296	Neither
ENSG00000006715	BAS	0.19	4.1e-12	0.86207	0.38865	0.17	1.2e-10	0.89729	0.369565	Neither
ENSG00000006744	BAS	0.02	0.02	-0.684023	0.493961	0.033	0.0036	-0.97	0.332046	Neither
ENSG00000006831	BAS	0.0018	0.24	-0.352964	0.72412	0.004	0.17	0.229	0.81887	Neither
ENSG00000007129	BAS	0.075	1.9e-05	-0.905589	0.36515	0.026	0.0084	-0.8304	0.40631	Neither
ENSG00000007168	BAS	0.055	0.00023	0.624326	0.532414	0.033	0.0035	0.650312	0.515491	Neither
ENSG00000007255	BAS	-0.0011	0.38	0.47305	0.63618	-0.0019	0.44	-0.149	0.88155	Neither
ENSG00000007341	BAS	0.17	8.5e-11	-1.12591	0.260204	0.17	5e-11	-0.97106	0.33152	Neither
ENSG00000007541	BAS	0.16	2.3e-10	-0.28824	0.77316	0.038	0.0019	-0.57669	0.56415	Neither
ENSG00000008083	BAS	0.013	0.051	-0.43833	0.661145	-0.0029	0.55	-0.22549	0.822	Neither
ENSG00000008130	BAS	-0.0015	0.41	-0.82484	0.40946	0.0045	0.16	-1.241	0.21461	Neither
ENSG00000008300	BAS	-0.0042	0.79	1.14194	0.253478	-0.0024	0.49	0.905	0.36547	Neither
ENSG00000008394	BAS	0.098	1e-06	1.11602	0.26441	0.099	8.9e-07	1.60615	0.10824	Neither
ENSG00000008441	BAS	-0.0034	0.63	1.88578	0.05932	-0.0041	0.76	1.51066	0.13087	Neither
ENSG00000008513	BAS	0.0023	0.22	0.5072	0.61201	-0.0043	0.84	0.308	0.758082	Neither
ENSG00000008952	BAS	0.056	0.00021	0.32441	0.745625	0.036	0.0025	0.4236	0.67187	Neither
ENSG00000008988	BAS	0.48	6.1e-34	1.48822	0.13669	0.48	9.9e-34	1.35363	0.175854	Neither
ENSG00000009335	BAS	0.18	2.7e-11	-0.25603	0.797926	0.12	1e-07	-0.49784	0.618596	Neither
ENSG00000009790	BAS	0.067	5e-05	-1.85799	0.063171	0.072	2.9e-05	-2.07729	0.03777	Neither
ENSG00000009844	BAS	0.092	2.3e-06	0.11776	0.906256	0.068	4.4e-05	0.10409	0.917	Neither
ENSG00000010165	BAS	0.096	1.3e-06	0.65439	0.512858	0.045	0.0008	0.54864	0.58325	Neither
ENSG00000010219	BAS	0.15	2.1e-09	-0.059493	0.95256	0.077	1.5e-05	-0.56307	0.57339	Neither
ENSG00000010270	BAS	0.19	6.3e-12	0.62151	0.534261	0.19	7.6e-12	0.65498	0.512484	Neither
ENSG00000010278	BAS	0.14	3e-09	-0.104596	0.9167	0.16	2.5e-10	0.053	0.95773	Neither
ENSG00000010292	BAS	0.26	2e-16	-0.146546	0.88349	0.18	2.8e-11	-0.394867	0.69294	Neither
ENSG00000010539	BAS	0.017	0.028	1.2511	0.2109	0.036	0.0026	1.18832	0.23471	Neither
ENSG00000010704	BAS	0.094	1.6e-06	-1.10514	0.269098	0.092	2.2e-06	-1.16225	0.245	Neither
ENSG00000010803	BAS	0.0024	0.22	-0.89191	0.372439	0.017	0.027	-0.578	0.56326	Neither
ENSG00000011007	BAS	0.25	7.9e-16	-2.42631	0.015253	0.25	1.7e-15	-2.59766	0.00939	Neither
ENSG00000011021	BAS	0.029	0.0059	-0.65849	0.510223	0.02	0.021	-0.60201	0.54717	Neither
ENSG00000011105	BAS	-0.001	0.38	0.446028	0.65558	-0.0027	0.53	0.163	0.87052	Neither
ENSG00000011198	BAS	0.17	4.6e-11	2.42824	0.015172	0.13	2.5e-08	2.7254	0.00642	Neither
ENSG00000011295	BAS	0.32	3.1e-20	-0.90936	0.36316	0.31	1.2e-19	-1.07545	0.282172	Neither
ENSG00000011376	BAS	0.021	0.016	-0.40494	0.685521	0.016	0.032	-0.266	0.79024	Neither
ENSG00000011405	BAS	0.07	3.4e-05	-2.54	0.011017	0.049	0.00049	-2.38233	0.0172	Neither
ENSG00000011422	BAS	-0.0045	0.93	0.065858	0.94749	0.0065	0.12	0.035382	0.97178	Neither
ENSG00000011454	BAS	-0.00026	0.33	0.862979	0.388149	0.0025	0.21	1.93	0.053607	Neither
ENSG00000011638	BAS	0.033	0.0035	2.04426	0.04093	0.033	0.0037	1.17012	0.24195	Neither
ENSG00000012048	BAS	0.0011	0.26	0.108015	0.913984	-0.0044	0.86	0.31	0.756561	Neither
ENSG00000012061	BAS	-0.004	0.74	2.09512	0.03616	0.0047	0.15	0.188	0.85088	Neither
ENSG00000012660	BAS	0.0033	0.19	-0.35165	0.725098	-0.0045	0.95	-0.79276	0.428	Neither
ENSG00000012779	BAS	0.047	0.00066	-1.03235	0.301909	0.058	0.00017	-1.08206	0.279	Neither
ENSG00000012822	BAS	0.079	1.1e-05	0.614079	0.53916	0.091	2.5e-06	1.25341	0.21006	Neither
ENSG00000012963	BAS	0.023	0.014	-0.666294	0.50522	0.018	0.025	-1.0724	0.28355	Neither
ENSG00000013288	BAS	0.14	4.7e-09	0.337537	0.73571	0.14	3.7e-09	0.3527	0.72434	Neither
ENSG00000013306	BAS	0.042	0.0013	1.49922	0.133818	0.023	0.013	1.409	0.158835	Neither
ENSG00000013375	BAS	0.091	2.5e-06	1.58782	0.112328	0.03	0.0053	1.39423	0.163	Neither
ENSG00000013392	BAS	0.32	1.5e-20	1.72387	0.084731	0.2	1.1e-12	1.44629	0.148	Neither
ENSG00000013503	BAS	-0.0029	0.55	-0.471378	0.63737	-0.0042	0.78	-0.210254	0.83347	Neither
ENSG00000013561	BAS	0.14	7.9e-09	0.72688	0.467301	0.13	1.1e-08	0.422	0.67303	Neither
ENSG00000013573	BAS	0.18	1.3e-11	0.016471	0.98686	0.2	7.5e-13	-0.044805	0.96426	Neither
ENSG00000014138	BAS	0.12	5.2e-08	1.84	0.065468	0.13	1.5e-08	1.75401	0.07943	Neither
ENSG00000014257	BAS	0.35	1.8e-22	-0.71622	0.473856	0.36	2e-23	-0.7793	0.43583	Neither
ENSG00000014641	BAS	0.0059	0.13	0.056771	0.95473	0.002	0.23	-0.02339	0.981339	Neither
ENSG00000014824	BAS	0.023	0.013	-0.518565	0.60406	0.015	0.036	-0.5239	0.60038	Neither
ENSG00000015475	BAS	0.083	6.7e-06	-0.680826	0.495982	0.077	1.4e-05	-0.60254	0.547	Neither
ENSG00000015520	BAS	0.0029	0.2	-0.02566	0.979529	-0.0041	0.76	-0.16376	0.869917	Neither
ENSG00000015532	BAS	0.15	1.7e-09	-2.17363	0.029733	0.1	6.3e-07	-1.61414	0.106498	Neither
ENSG00000017797	BAS	0.4	1.2e-26	-0.0791	0.936923	0.38	7.6e-25	0.0969	0.9228	Neither
ENSG00000018189	BAS	-0.003	0.56	-0.21724	0.82802	0.0012	0.26	-0.2728	0.78504	Neither
ENSG00000018280	BAS	0.33	4.7e-21	-1.30254	0.19273	0.32	2.8e-20	-1.30374	0.192321	Neither
ENSG00000018510	BAS	0.1	6.1e-07	0.445408	0.65602	0.11	1.4e-07	0.496768	0.619353	Neither
ENSG00000018699	BAS	0.15	8e-10	0.650107	0.51562	0.13	1.5e-08	0.894839	0.370873	Neither
ENSG00000019169	BAS	0.27	2.3e-17	-0.338885	0.7347	0.26	1.8e-16	-0.54145	0.588197	Neither
ENSG00000019995	BAS	0.085	5.5e-06	-1.32612	0.1848	0.081	9.3e-06	-1.40722	0.159	Neither
ENSG00000020181	BAS	-0.0018	0.44	0.56332	0.57322	-0.0036	0.66	-0.52032	0.60284	Neither
ENSG00000020426	BAS	-0.00039	0.34	-0.771612	0.44034	-0.00096	0.38	-1.5	0.13361	Neither
ENSG00000020577	BAS	0.084	6.3e-06	1.03333	0.30145	0.1	8.6e-07	1.647	0.09956	Neither
ENSG00000020633	BAS	0.011	0.066	0.73422	0.462813	-0.0026	0.51	0.238	0.81188	Neither
ENSG00000020922	BAS	0.0012	0.26	-0.134	0.893774	-0.0036	0.66	-0.118615	0.90558	Neither
ENSG00000021355	BAS	0.12	3.3e-08	0.58305	0.559857	0.11	1.9e-07	1.02648	0.305	Neither
ENSG00000021762	BAS	0.14	4.9e-09	0.242	0.808941	0.16	4e-10	0.486822	0.62638	Neither
ENSG00000021852	BAS	0.035	0.0029	0.03745	0.970128	0.026	0.0094	0.00639	0.99491	Neither
ENSG00000022277	BAS	0.029	0.0062	1.78068	0.07496	0.023	0.013	1.66968	0.09498	Neither
ENSG00000022567	BAS	0.095	1.5e-06	0.86437	0.38739	0.1	5.7e-07	0.477	0.633362	Neither
ENSG00000022840	BAS	0.0013	0.26	1.05121	0.29316	0.00093	0.27	1.17447	0.24021	Neither
ENSG00000022976	BAS	0.055	0.00025	-0.189308	0.84985	0.042	0.0012	-0.016	0.98725	Neither
ENSG00000023041	BAS	0.063	9.1e-05	-0.157226	0.875067	0.049	0.00047	-0.19196	0.848	Neither
ENSG00000023191	BAS	0.13	1.2e-08	-1.32	0.187558	0.12	1e-07	-1.21502	0.22436	Neither
ENSG00000023228	BAS	0.045	0.00086	-0.566581	0.571	0.067	5.5e-05	-0.518545	0.604078	Neither
ENSG00000023516	BAS	0.03	0.0053	0.203	0.83914	0.035	0.0027	0.152	0.87919	Neither
ENSG00000023572	BAS	0.016	0.033	0.66559	0.505673	0.016	0.032	0.79346	0.42751	Neither
ENSG00000023734	BAS	0.046	0.00073	1.31836	0.18738	0.019	0.022	1.6179	0.10568	Neither
ENSG00000023892	BAS	0.47	2.6e-32	0.58759	0.556808	0.44	5.5e-30	0.56986	0.569	Neither
ENSG00000023909	BAS	0.0032	0.19	0.6534	0.513501	-0.0031	0.58	0.259	0.79564	Neither
ENSG00000025039	BAS	0.12	7.8e-08	0.99359	0.320422	0.088	3.6e-06	1.88216	0.0598	Neither
ENSG00000025156	BAS	0.28	1.5e-17	1.81827	0.069023	0.21	3e-13	1.81254	0.0699	Neither
ENSG00000025434	BAS	0.17	9.6e-11	-0.493	0.622309	0.17	6.6e-11	-0.436077	0.66278	Neither
ENSG00000025708	BAS	0.13	1.3e-08	0.793966	0.427215	0.11	2.4e-07	0.86711	0.386	Neither
ENSG00000025772	BAS	0.12	4.5e-08	0.58598	0.55789	0.087	4.3e-06	0.65028	0.51551	Neither
ENSG00000025800	BAS	0.12	3.4e-08	-1.14976	0.250245	0.11	1.5e-07	-1.30991	0.19023	Neither
ENSG00000026025	BAS	0.067	5e-05	2.02603	0.042762	0.045	0.00085	1.66784	0.0953	Neither
ENSG00000026103	BAS	0.29	1.3e-18	0.112328	0.910563	0.29	3.8e-18	0.26063	0.794	Neither
ENSG00000026297	BAS	0.15	1.6e-09	-2.53975	0.011093	0.12	3.4e-08	-2.62473	0.00867	Neither
ENSG00000026652	BAS	0.077	1.5e-05	1.24458	0.213287	0.096	1.4e-06	1.02011	0.308	Neither
ENSG00000027075	BAS	0.1	4.7e-07	0.623093	0.53322	0.12	7.6e-08	0.951	0.34163	Neither
ENSG00000027697	BAS	-0.0042	0.78	1.12799	0.259324	-0.0025	0.51	0.90622	0.365	Neither
ENSG00000027847	BAS	0.00036	0.3	0.71599	0.473999	-0.00015	0.33	-0.763	0.44546	Neither
ENSG00000028116	BAS	0.0098	0.074	0.316173	0.75187	0.0079	0.097	-0.227732	0.819855	Neither
ENSG00000028310	BAS	0.051	0.00037	0.18145	0.856014	0.024	0.012	-0.146	0.88392	Neither
ENSG00000029364	BAS	-0.0034	0.61	1.06254	0.28799	0.026	0.0095	1.339	0.18057	Neither
ENSG00000029534	BAS	-0.0045	0.98	-0.59762	0.55009	-0.004	0.74	-0.385	0.700237	Neither
ENSG00000029725	BAS	0.29	1.5e-18	-0.741681	0.45828	0.3	2.3e-19	-0.982798	0.325707	Neither
ENSG00000030066	BAS	0.07	3.7e-05	-1.24	0.216162	0.055	0.00025	-0.894739	0.37093	Neither
ENSG00000030110	BAS	0.11	3.2e-07	1.76891	0.076909	0.1	6.2e-07	1.87434	0.0609	Neither
ENSG00000031081	BAS	0.0029	0.2	0.98515	0.324552	-0.0045	0.99	0.736	0.46173	Neither
ENSG00000031691	BAS	0.28	5.3e-18	-1.52958	0.126121	0.29	3.8e-18	-1.66426	0.0961	Neither
ENSG00000032389	BAS	0.13	2.1e-08	-1.26751	0.20497	0.14	4.1e-09	-1.19527	0.231982	Neither
ENSG00000032742	BAS	0.092	2.3e-06	0.06136	0.95107	0.067	5.4e-05	0.0957	0.92379	Neither
ENSG00000033100	BAS	0.0027	0.21	-0.40464	0.685745	0.00097	0.27	-0.146	0.883921	Neither
ENSG00000033170	BAS	0.066	5.7e-05	-0.493191	0.62188	0.054	0.00026	-0.471	0.63764	Neither
ENSG00000033178	BAS	0.33	5.4e-21	-1.46334	0.14337	0.33	2.3e-21	-1.6388	0.10127	Neither
ENSG00000033867	BAS	0.19	3.5e-12	-0.28329	0.776951	0.17	4.6e-11	-0.1762	0.86016	Neither
ENSG00000034677	BAS	0.11	2.1e-07	-0.45246	0.65094	0.1	5e-07	-0.74545	0.456002	Neither
ENSG00000035141	BAS	0.11	1.8e-07	0.866921	0.38599	0.074	2.1e-05	0.611068	0.541155	Neither
ENSG00000035403	BAS	0.14	2.5e-09	-0.336486	0.736505	0.13	1.7e-08	0.06731	0.946	Neither
ENSG00000035681	BAS	0.053	0.00032	1.56828	0.11682	0.053	0.0003	1.51245	0.13042	Neither
ENSG00000035687	BAS	-0.00092	0.37	1.12324	0.261337	0.0028	0.2	0.947	0.34364	Neither
ENSG00000035720	BAS	0.0061	0.13	0.972317	0.33089	0.0022	0.22	1.116	0.26442	Neither
ENSG00000035862	BAS	0.0028	0.2	-0.382157	0.702345	0.034	0.0034	1.039	0.298805	Neither
ENSG00000036054	BAS	0.014	0.043	-1.82136	0.068552	0.015	0.037	-2.0422	0.04113	Neither
ENSG00000036448	BAS	0.13	2.6e-08	0.16664	0.86765	0.12	4.1e-08	0.04316	0.965574	Neither
ENSG00000036549	BAS	0.0037	0.18	-0.93836	0.348061	0.0086	0.088	-1.3623	0.1731	Neither
ENSG00000036565	BAS	0.0045	0.16	0.52843	0.5972	0.0092	0.082	1.09	0.275713	Neither
ENSG00000037757	BAS	0.12	5.8e-08	-0.073829	0.94115	0.062	0.0001	-0.058324	0.95349	Neither
ENSG00000038002	BAS	0.33	1.7e-21	1.00063	0.317	0.27	2.6e-17	1.1864	0.23548	Neither
ENSG00000038210	BAS	0.037	0.0021	-0.124473	0.90094	0.017	0.028	-0.3806	0.70352	Neither
ENSG00000038274	BAS	0.062	9.2e-05	1.41411	0.157328	0.063	8.8e-05	1.0741	0.28278	Neither
ENSG00000038358	BAS	0.034	0.0032	1.15565	0.24782	0.03	0.0056	0.99256	0.32092	Neither
ENSG00000038427	BAS	-0.0034	0.62	-1.51138	0.130691	-0.0028	0.54	-0.829	0.4071	Neither
ENSG00000039319	BAS	0.076	1.8e-05	-0.20417	0.838225	0.071	3.2e-05	-0.4699	0.63841	Neither
ENSG00000039650	BAS	0.0087	0.087	-2.20999	0.02711	-0.0021	0.46	-2.0015	0.04534	Neither
ENSG00000040199	BAS	0.077	1.6e-05	-1.78179	0.07478	0.068	4.5e-05	-1.93479	0.05302	Neither
ENSG00000040341	BAS	0.087	4.5e-06	-0.12783	0.89829	0.049	0.0005	-0.31144	0.755464	Neither
ENSG00000040531	BAS	-0.0027	0.53	2.12479	0.033605	-0.0019	0.45	1.716	0.086162	Neither
ENSG00000041802	BAS	-0.0045	0.96	0.22572	0.821419	-0.0045	0.92	0.2951	0.76795	Neither
ENSG00000041880	BAS	0.15	1.1e-09	1.23718	0.216021	0.16	4.8e-10	1.1511	0.24968	Neither
ENSG00000042317	BAS	0.28	1.5e-17	-1.85058	0.06423	0.26	1.5e-16	-1.7251	0.0845	Neither
ENSG00000042429	BAS	0.1	8.5e-07	0.305	0.76025	0.069	4e-05	-0.003045	0.99757	Neither
ENSG00000042445	BAS	0.056	0.0002	0.836962	0.40261	0.03	0.0057	0.896288	0.370099	Neither
ENSG00000042493	BAS	0.025	0.011	-0.358756	0.71978	0.042	0.0013	-0.631769	0.527538	Neither
ENSG00000042753	BAS	0.0066	0.12	-0.867904	0.38545	-0.0023	0.49	-0.829452	0.40685	Neither
ENSG00000042980	BAS	0.033	0.0036	-0.48904	0.62481	0.017	0.028	-0.66297	0.507353	Neither
ENSG00000043514	BAS	0.13	1.9e-08	-0.73958	0.459555	0.11	2.1e-07	-0.59909	0.54911	Neither
ENSG00000044115	BAS	0.2	1.3e-12	0.7563	0.449469	0.17	5.1e-11	0.729	0.46602	Neither
ENSG00000044459	BAS	0.073	2.4e-05	1.60762	0.10792	0.054	0.00027	1.79359	0.072879	Neither
ENSG00000047365	BAS	0.14	4.6e-09	1.21001	0.22627	0.1	6.7e-07	1.3001	0.19358	Neither
ENSG00000047579	BAS	0.13	1.7e-08	0.37294	0.709196	0.11	2.3e-07	0.17997	0.857	Neither
ENSG00000047621	BAS	-0.0045	0.97	0.721723	0.47046	-0.0032	0.59	0.82116	0.41155	Neither
ENSG00000047662	BAS	0.0064	0.12	-1.37346	0.16961	-0.0037	0.67	-1.5085	0.13144	Neither
ENSG00000048028	BAS	0.013	0.051	0.717	0.473479	-0.0044	0.91	0.028	0.97766	Neither
ENSG00000048140	BAS	-0.0044	0.86	0.05933	0.95269	-0.0034	0.62	0.203	0.83914	Neither
ENSG00000048162	BAS	0.3	4.3e-19	-0.80121	0.423007	0.28	1.4e-17	-0.9505	0.34187	Neither
ENSG00000048392	BAS	0.33	3e-21	-1.20892	0.2267	0.34	9.1e-22	-1.21947	0.222667	Neither
ENSG00000048405	BAS	-0.0026	0.51	0.68863	0.491057	-0.0044	0.86	0.94093	0.346742	Neither
ENSG00000048471	BAS	0.089	3.2e-06	-2.80755	0.00499	0.095	1.5e-06	-2.39957	0.01641	Neither
ENSG00000048544	BAS	0.45	2.8e-31	0.51894	0.603803	0.45	6.6e-31	0.57316	0.567	Neither
ENSG00000048828	BAS	-0.0014	0.41	-0.053497	0.957336	0.0084	0.091	-0.333	0.739134	Neither
ENSG00000049089	BAS	0.024	0.011	0.88098	0.378331	0.021	0.017	0.94146	0.34647	Neither
ENSG00000049167	BAS	0.24	5.3e-15	1.2947	0.195422	0.22	3.5e-14	1.175	0.24001	Neither
ENSG00000049239	BAS	0.15	2e-09	-0.05588	0.955441	0.14	8.3e-09	-0.26617	0.79011	Neither
ENSG00000049245	BAS	-0.00041	0.34	0.21406	0.830497	0.0041	0.17	-0.13438	0.8931	Neither
ENSG00000049246	BAS	0.0048	0.15	-1.44821	0.14756	-0.0041	0.77	-1.18521	0.23593	Neither
ENSG00000049247	BAS	0.08	9.9e-06	0.09955	0.920704	0.085	5.3e-06	-0.21394	0.8306	Neither
ENSG00000049249	BAS	0.043	0.0011	-0.98319	0.325515	0.025	0.0098	-0.65895	0.50993	Neither
ENSG00000049449	BAS	0.063	9.2e-05	-0.536	0.592085	0.053	0.00029	-0.414885	0.67823	Neither
ENSG00000049541	BAS	0.1	5e-07	0.04464	0.964393	0.095	1.5e-06	-0.15265	0.878674	Neither
ENSG00000049759	BAS	-0.0039	0.72	-0.2666	0.78975	0.014	0.042	-1.447	0.1479	Neither
ENSG00000050130	BAS	0.13	9.9e-09	-0.969678	0.33221	0.15	1.5e-09	-1.1495	0.25034	Neither
ENSG00000050344	BAS	0.34	7.2e-22	-0.42334	0.67205	0.33	2.3e-21	-0.44637	0.655327	Neither
ENSG00000050393	BAS	0.0048	0.15	-0.96988	0.332107	0.0076	0.1	-1.04764	0.295	Neither
ENSG00000050405	BAS	0.25	5.4e-16	0.014167	0.9887	0.26	3.1e-16	0.060868	0.95146	Neither
ENSG00000050748	BAS	0.076	1.8e-05	-0.13557	0.892165	0.077	1.6e-05	0.1328	0.89439	Neither
ENSG00000051009	BAS	0.087	4.1e-06	-1.61	0.108289	0.039	0.0018	-0.810792	0.41749	Neither
ENSG00000051382	BAS	-0.0028	0.54	0.16524	0.868751	-0.0041	0.76	1.0277	0.30409	Neither
ENSG00000051596	BAS	-0.0016	0.42	-0.37236	0.709622	-0.0013	0.4	-0.463	0.64336	Neither
ENSG00000051620	BAS	0.34	5.5e-22	-0.75656	0.449312	0.34	9e-22	-0.77725	0.437	Neither
ENSG00000052126	BAS	-0.0044	0.9	0.356387	0.72155	0.004	0.17	1.835	0.06651	Neither
ENSG00000052723	BAS	-0.0031	0.58	0.06647	0.947006	-0.0044	0.91	0.433	0.66501	Neither
ENSG00000052749	BAS	0.36	2.7e-23	-0.149997	0.880767	0.35	8.1e-23	-0.17165	0.864	Neither
ENSG00000052795	BAS	0.028	0.0073	-0.257322	0.79693	0.015	0.037	-0.5415	0.58815	Neither
ENSG00000052802	BAS	0.16	4.2e-10	0.249532	0.80295	0.15	1.2e-09	0.06	0.95217	Neither
ENSG00000052841	BAS	0.03	0.0053	-0.451	0.652035	0.047	0.00062	-0.622	0.53394	Neither
ENSG00000053371	BAS	-0.0038	0.7	-1.13224	0.257535	0.014	0.04	-0.661	0.50861	Neither
ENSG00000054116	BAS	0.0081	0.094	0.30131	0.763177	0.0049	0.15	0.35117	0.72546	Neither
ENSG00000054148	BAS	0.05	0.00043	-1.09327	0.274276	0.051	0.00037	-0.94	0.347218	Neither
ENSG00000054219	BAS	-0.00022	0.33	-1.33776	0.18098	-0.0045	0.94	-0.858	0.390892	Neither
ENSG00000054277	BAS	-0.00074	0.36	-0.41519	0.678006	-0.0033	0.6	-0.71197	0.47648	Neither
ENSG00000054282	BAS	0.074	2.2e-05	-0.80683	0.419763	0.041	0.0013	-0.76513	0.44419	Neither
ENSG00000054523	BAS	0.18	2.4e-11	-0.09036	0.927998	0.16	3.4e-10	-0.30865	0.75759	Neither
ENSG00000054967	BAS	0.047	0.00064	1.01	0.310549	0.054	0.00027	0.692877	0.48839	Neither
ENSG00000054983	BAS	0.011	0.061	-0.004906	0.99609	-0.0042	0.79	0.9498	0.34221	Neither
ENSG00000055044	BAS	0.19	3.8e-12	0.676538	0.4987	0.2	2.2e-12	0.80075	0.423276	Neither
ENSG00000055070	BAS	0.0052	0.14	-0.66861	0.503742	0.00098	0.27	-1.14671	0.2515	Neither
ENSG00000055163	BAS	0.14	7.3e-09	0.55187	0.581036	0.14	8.5e-09	0.5165	0.60548	Neither
ENSG00000055211	BAS	0.018	0.024	-1.7019	0.088774	0.021	0.018	-1.86977	0.0615	Neither
ENSG00000055483	BAS	0.23	2.2e-14	-0.845057	0.398079	0.21	2.2e-13	-0.795176	0.426511	Neither
ENSG00000055950	BAS	0.33	2.4e-21	0.487662	0.62579	0.34	9.3e-22	0.48777	0.626	Neither
ENSG00000055955	BAS	-0.0043	0.85	1.79581	0.072524	0.0054	0.14	1.405	0.16002	Neither
ENSG00000056972	BAS	0.045	0.00086	0.92203	0.356512	0.036	0.0026	1.31599	0.188	Neither
ENSG00000057294	BAS	0.027	0.0074	0.595805	0.55131	0.018	0.025	0.222655	0.8238	Neither
ENSG00000057608	BAS	0.092	2.2e-06	0.261727	0.793532	0.06	0.00012	0.27195	0.786	Neither
ENSG00000057704	BAS	-0.0041	0.78	-0.472287	0.63672	-0.0038	0.7	-0.440072	0.65988	Neither
ENSG00000058056	BAS	-0.003	0.57	-0.23771	0.812107	-0.0044	0.9	-0.684	0.49398	Neither
ENSG00000058063	BAS	0.049	0.00048	0.89826	0.369048	0.05	0.00042	0.563	0.57343	Neither
ENSG00000058091	BAS	0.091	2.5e-06	-0.13993	0.888714	0.094	1.8e-06	-0.04399	0.964915	Neither
ENSG00000058600	BAS	0.15	1.3e-09	-0.20282	0.83927	0.15	1.4e-09	-0.03587	0.97139	Neither
ENSG00000059377	BAS	0.057	0.00018	1.10527	0.269044	0.023	0.013	-0.19884	0.842387	Neither
ENSG00000059378	BAS	0.22	6.3e-14	1.06949	0.284849	0.21	2.1e-13	0.7516	0.452291	Neither
ENSG00000059691	BAS	0.16	5.8e-10	-0.377405	0.70587	0.15	1.1e-09	-0.6047	0.5454	Neither
ENSG00000059769	BAS	0.059	0.00014	0.12577	0.899914	0.051	0.00039	0.155068	0.876768	Neither
ENSG00000060138	BAS	0.095	1.6e-06	-1.87142	0.06129	0.1	6.1e-07	-1.84239	0.06542	Neither
ENSG00000060237	BAS	0.0018	0.24	-0.208718	0.83467	0.0045	0.16	-0.345	0.73009	Neither
ENSG00000060688	BAS	0.18	3.1e-11	-0.05169	0.958777	0.15	9.6e-10	0.42761	0.66894	Neither
ENSG00000060971	BAS	0.14	5.3e-09	-1.67334	0.09426	0.15	9.3e-10	-1.5622	0.11825	Neither
ENSG00000060982	BAS	0.00054	0.29	-2.00628	0.04483	0.00032	0.3	-1.96568	0.04934	Neither
ENSG00000061794	BAS	-0.0038	0.7	-1.12213	0.26181	0.022	0.015	-1.1	0.27133	Neither
ENSG00000061987	BAS	-0.0044	0.88	1.91811	0.0551	0.0078	0.099	0.7	0.48393	Neither
ENSG00000062194	BAS	-0.0044	0.9	-0.36602	0.714347	-0.0044	0.86	-0.923	0.35601	Neither
ENSG00000062282	BAS	0.004	0.17	-0.948	0.343098	-0.0045	0.98	-0.854	0.3931	Neither
ENSG00000062716	BAS	0.038	0.002	-0.911492	0.362036	0.037	0.0021	-0.960901	0.336602	Neither
ENSG00000063127	BAS	-0.0037	0.67	-0.273104	0.78477	0.00018	0.31	-0.796	0.42603	Neither
ENSG00000063241	BAS	-0.0011	0.39	-1.1325	0.25743	-0.0044	0.85	-0.675381	0.49943	Neither
ENSG00000063322	BAS	0.094	1.8e-06	1.43676	0.15079	0.093	1.9e-06	1.03882	0.29889	Neither
ENSG00000063761	BAS	0.11	1.9e-07	2.10926	0.03492	0.1	7.5e-07	1.8027	0.07143	Neither
ENSG00000063854	BAS	0.076	1.7e-05	-0.39842	0.69032	0.042	0.0012	-0.2492	0.80321	Neither
ENSG00000063978	BAS	0.066	6e-05	0.690542	0.48985	0.059	0.00015	1.297	0.19463	Neither
ENSG00000064012	BAS	0.035	0.003	-0.65203	0.51438	0.022	0.014	-0.747964	0.454482	Neither
ENSG00000064115	BAS	0.31	4.5e-20	-0.63993	0.52222	0.3	5.4e-19	-0.560698	0.575	Neither
ENSG00000064199	BAS	0.19	2.7e-12	-0.605	0.545474	0.19	4.3e-12	-0.508124	0.61137	Neither
ENSG00000064201	BAS	0.12	1e-07	-0.958	0.337891	0.095	1.5e-06	-0.062114	0.95047	Neither
ENSG00000064225	BAS	0.11	1.5e-07	-0.38602	0.699485	0.11	2.8e-07	-0.3863	0.69926	Neither
ENSG00000064419	BAS	0.22	1.2e-13	-0.01866	0.985112	0.18	3.2e-11	0.23121	0.817154	Neither
ENSG00000064490	BAS	0.0014	0.25	-1.06726	0.28585	-0.0044	0.89	-0.946	0.34415	Neither
ENSG00000064547	BAS	0.065	6.7e-05	-1.11749	0.26378	0.05	0.00043	-1.01719	0.30906	Neither
ENSG00000064666	BAS	0.066	6.2e-05	2.07597	0.0379	0.017	0.029	2.2108	0.02705	Neither
ENSG00000064687	BAS	0.2	2.4e-12	1.85757	0.06323	0.14	6.8e-09	1.21898	0.22285	Neither
ENSG00000064726	BAS	0.032	0.0043	-0.19244	0.8474	0.024	0.012	0.2193	0.82642	Neither
ENSG00000064763	BAS	0.014	0.04	1.05543	0.29123	0.016	0.034	1.02865	0.30364	Neither
ENSG00000064886	BAS	0.032	0.0044	-0.12288	0.902203	0.026	0.0085	-0.21808	0.82737	Neither
ENSG00000064933	BAS	0.0013	0.26	-0.761782	0.44619	0.0048	0.15	-0.796	0.426032	Neither
ENSG00000064989	BAS	0.093	2e-06	-0.038928	0.96895	0.08	9.8e-06	-0.126657	0.899212	Neither
ENSG00000065000	BAS	0.048	0.00054	-0.348472	0.72749	0.045	0.00079	-0.194702	0.84563	Neither
ENSG00000065060	BAS	0.22	4.7e-14	-0.02973	0.976279	0.25	9.9e-16	-0.09355	0.925	Neither
ENSG00000065135	BAS	0.31	5.3e-20	-0.21969	0.826115	0.3	5.8e-19	-0.28013	0.77938	Neither
ENSG00000065154	BAS	0.11	1.9e-07	0.158932	0.873723	0.034	0.0031	-0.58275	0.56	Neither
ENSG00000065268	BAS	0.0081	0.095	1.30801	0.19087	-0.0006	0.35	1.23017	0.21863	Neither
ENSG00000065457	BAS	0.29	1.9e-18	-0.71316	0.47575	0.28	9.6e-18	-0.60129	0.54765	Neither
ENSG00000065485	BAS	0.11	2.8e-07	-0.01468	0.98829	0.076	1.6e-05	0.1413	0.88763	Neither
ENSG00000065526	BAS	-0.0039	0.71	-0.03081	0.975419	0.017	0.028	0.485	0.62768	Neither
ENSG00000065609	BAS	0.00088	0.28	-0.32419	0.745795	0.0046	0.16	-0.32608	0.744	Neither
ENSG00000065675	BAS	-0.0044	0.86	0.759727	0.447418	0.00015	0.31	1.098	0.272	Neither
ENSG00000065717	BAS	-0.0045	0.96	-0.695282	0.48688	-0.0012	0.39	-0.699	0.48455	Neither
ENSG00000065802	BAS	-0.00068	0.36	-0.986202	0.32403	0.015	0.037	-1.649	0.099148	Neither
ENSG00000065809	BAS	0.045	0.00084	0.543727	0.58663	0.035	0.0031	1.01765	0.309	Neither
ENSG00000065833	BAS	0.2	1.1e-12	-0.25782	0.796545	0.15	2e-09	0.17775	0.859	Neither
ENSG00000065882	BAS	-0.0017	0.43	0.624024	0.53261	-0.0032	0.59	0.572	0.56732	Neither
ENSG00000066027	BAS	0.088	3.7e-06	-0.25152	0.801409	0.088	3.9e-06	-0.30875	0.75751	Neither
ENSG00000066136	BAS	-0.0045	1	-0.39642	0.691792	-0.0036	0.65	-0.19573	0.84482	Neither
ENSG00000066185	BAS	-0.0035	0.64	-0.67571	0.499226	0.0018	0.24	-0.49447	0.62097	Neither
ENSG00000066294	BAS	-0.0042	0.78	-1.54656	0.12197	-0.00026	0.33	-1.151	0.24973	Neither
ENSG00000066336	BAS	0.08	9.8e-06	0.615	0.538358	0.067	5.1e-05	0.794199	0.42708	Neither
ENSG00000066427	BAS	-0.0025	0.5	2.20901	0.02717	0.0048	0.15	1.96	0.05	Neither
ENSG00000066583	BAS	0.0093	0.079	0.45465	0.649359	-0.0039	0.72	0.778	0.43657	Neither
ENSG00000066651	BAS	0.044	0.00093	1.46003	0.144283	0.046	0.00073	1.72149	0.0852	Neither
ENSG00000066654	BAS	0.1	7.6e-07	-0.06748	0.9462	0.07	3.6e-05	0.0623	0.95032	Neither
ENSG00000066697	BAS	0.0033	0.19	-2.55966	0.010477	-0.00021	0.33	-2.42342	0.015375	Neither
ENSG00000066855	BAS	0.16	5.5e-10	0.69865	0.48477	0.13	2.4e-08	0.76348	0.44518	Neither
ENSG00000067365	BAS	0.087	4.1e-06	0.64905	0.51631	0.073	2.4e-05	0.51581	0.60599	Neither
ENSG00000067533	BAS	0.16	2e-10	-0.17894	0.857985	0.15	7.9e-10	-0.46	0.64552	Neither
ENSG00000067715	BAS	-0.00055	0.35	0.541274	0.58832	-0.0019	0.45	0.586073	0.55783	Neither
ENSG00000067798	BAS	0.0084	0.091	-1.20368	0.22871	-0.0018	0.44	-1.13887	0.25476	Neither
ENSG00000067836	BAS	0.37	3.7e-24	-0.11775	0.90627	0.35	8.3e-23	-0.16535	0.86867	Neither
ENSG00000068024	BAS	0.0066	0.12	-1.81162	0.07005	0.015	0.037	-2.03288	0.042065	Neither
ENSG00000068097	BAS	0.098	1e-06	0.934184	0.350209	0.1	8.4e-07	0.737025	0.461107	Neither
ENSG00000068489	BAS	0.0042	0.16	0.171362	0.863939	0.021	0.017	0.481	0.630516	Neither
ENSG00000068654	BAS	0.14	8.2e-09	-1.5141	0.13	0.14	6.2e-09	-1.57839	0.114477	Neither
ENSG00000068784	BAS	0.23	9.7e-15	0.395952	0.69214	0.23	1.4e-14	0.546369	0.584812	Neither
ENSG00000068878	BAS	0.027	0.0082	-1.22869	0.21919	0.013	0.047	-0.955736	0.339206	Neither
ENSG00000069011	BAS	-0.00091	0.37	0.48984	0.624249	0.0025	0.21	-0.685	0.49334	Neither
ENSG00000069275	BAS	0.1	6.5e-07	0.43766	0.661631	0.094	1.6e-06	0.45843	0.64664	Neither
ENSG00000069869	BAS	0.068	4.9e-05	-0.41604	0.67738	0.047	0.00061	-0.75787	0.44853	Neither
ENSG00000069943	BAS	0.076	1.7e-05	-0.26072	0.79431	0.057	0.00017	-0.44999	0.65272	Neither
ENSG00000069966	BAS	0.21	1.6e-13	-0.56233	0.57389	0.22	7.2e-14	-0.553	0.58026	Neither
ENSG00000069974	BAS	0.045	0.00081	0.05136	0.95904	0.042	0.0012	-0.29168	0.77053	Neither
ENSG00000070047	BAS	-0.0038	0.69	-1.99	0.046946	-0.0013	0.4	-1.29	0.19705	Neither
ENSG00000070081	BAS	0.15	7.8e-10	-1.1	0.271316	0.14	4e-09	-1.17118	0.24152	Neither
ENSG00000070190	BAS	0.027	0.0078	0.950142	0.34204	0.013	0.047	1.3588	0.17422	Neither
ENSG00000070404	BAS	0.011	0.061	1.29492	0.19535	-0.0045	0.93	1.497	0.13439	Neither
ENSG00000070476	BAS	-0.0039	0.72	0.35247	0.724483	-0.0045	0.92	0.3253	0.74497	Neither
ENSG00000070501	BAS	0.013	0.05	0.06796	0.94582	0.0024	0.22	-0.352	0.724838	Neither
ENSG00000070540	BAS	0.13	1.4e-08	0.23943	0.810772	0.11	2.7e-07	-0.051769	0.958713	Neither
ENSG00000070610	BAS	0.0063	0.12	0.394331	0.693337	0.026	0.0087	0.226	0.821201	Neither
ENSG00000070614	BAS	0.053	0.00032	0.50969	0.61027	0.025	0.01	0.547	0.58438	Neither
ENSG00000070669	BAS	0.082	7.5e-06	1.4266	0.153696	0.087	4.4e-06	1.14812	0.25092	Neither
ENSG00000070718	BAS	0.21	3e-13	0.83176	0.40554	0.22	4.3e-14	1.12616	0.260097	Neither
ENSG00000070731	BAS	0.47	1.2e-32	-0.832825	0.404943	0.47	4.1e-33	-0.91446	0.360475	Neither
ENSG00000070761	BAS	-0.0032	0.6	0.10798	0.91401	-8.1e-05	0.32	0.08859	0.92941	Neither
ENSG00000070831	BAS	-0.0043	0.83	0.43742	0.66181	-0.0037	0.66	0.876	0.38103	Neither
ENSG00000071054	BAS	0.0098	0.075	-0.421371	0.67348	0.0043	0.16	-0.304287	0.760909	Neither
ENSG00000071073	BAS	0.012	0.053	-0.733374	0.46333	0.0022	0.22	-0.654158	0.51301	Neither
ENSG00000071127	BAS	-0.00073	0.36	0.188192	0.85073	0.0028	0.2	0.386	0.6995	Neither
ENSG00000071242	BAS	0.25	1.7e-15	-0.16872	0.866014	0.24	2.7e-15	-0.54408	0.586	Neither
ENSG00000071243	BAS	0.012	0.053	-0.60978	0.542005	-0.00048	0.35	-0.23465	0.814482	Neither
ENSG00000071246	BAS	0.44	6e-30	-0.379461	0.70435	0.19	8.3e-12	-0.3419	0.73245	Neither
ENSG00000071462	BAS	-0.0039	0.71	0.68519	0.493222	-0.0029	0.55	0.435	0.663562	Neither
ENSG00000071794	BAS	0.049	0.00048	-1.00427	0.315247	0.052	0.00036	-0.8394	0.40126	Neither
ENSG00000071967	BAS	0.25	1.1e-15	-0.441086	0.65915	0.24	3.1e-15	-0.504993	0.613564	Neither
ENSG00000071994	BAS	-0.0043	0.83	-1.33548	0.18172	-0.0019	0.45	-1.483	0.138	Neither
ENSG00000072110	BAS	-9.7e-05	0.32	-0.558377	0.57659	-0.0028	0.54	-0.5806	0.56151	Neither
ENSG00000072121	BAS	0.0056	0.13	-1.16146	0.24546	0.0023	0.22	-1.8095	0.07037	Neither
ENSG00000072274	BAS	0.048	0.0006	-0.62678	0.530801	0.053	0.0003	-0.9166	0.35934	Neither
ENSG00000072310	BAS	-0.00026	0.33	-0.173785	0.862035	0.001	0.27	-0.204	0.838353	Neither
ENSG00000072364	BAS	0.12	3.8e-08	0.19267	0.84722	0.11	2.6e-07	0.3566	0.72142	Neither
ENSG00000072401	BAS	-0.0035	0.64	-0.298081	0.765641	0.0053	0.14	-0.34788	0.728	Neither
ENSG00000072518	BAS	-0.003	0.56	-0.88	0.379086	-0.0022	0.48	-0.716548	0.47365	Neither
ENSG00000072609	BAS	0.031	0.0048	-1.56265	0.11814	0.014	0.045	-1.6683	0.09526	Neither
ENSG00000072694	BAS	0.052	0.00036	1.18866	0.234573	0.039	0.0017	0.84927	0.39573	Neither
ENSG00000072756	BAS	0.095	1.5e-06	-1.8131	0.069817	0.064	7.9e-05	-0.549	0.58301	Neither
ENSG00000072778	BAS	0.029	0.0061	-1.42399	0.154451	0.018	0.027	-1.63431	0.102193	Neither
ENSG00000072786	BAS	0.022	0.015	0.7175	0.473067	0.03	0.0054	0.5378	0.59069	Neither
ENSG00000072864	BAS	0.059	0.00014	-0.75201	0.45204	0.058	0.00017	-0.69978	0.48406	Neither
ENSG00000072952	BAS	0.18	3.8e-11	-0.338	0.735109	0.16	1.6e-10	-0.426169	0.66998	Neither
ENSG00000073050	BAS	0.14	4.7e-09	0.347834	0.72796	0.13	1.2e-08	0.398482	0.69028	Neither
ENSG00000073060	BAS	0.019	0.021	1.93857	0.05255	0.055	0.00025	2.394	0.01667	Neither
ENSG00000073150	BAS	0.091	2.7e-06	0.309992	0.756567	0.095	1.6e-06	0.27628	0.782	Neither
ENSG00000073169	BAS	-0.004	0.74	0.250648	0.802086	-0.0027	0.53	0.01656	0.987	Neither
ENSG00000073578	BAS	0.05	0.00045	-0.82078	0.411769	0.048	0.00058	-1.2776	0.20138	Neither
ENSG00000073584	BAS	0.29	1.5e-18	1.14381	0.252702	0.28	5.8e-18	1.07722	0.281381	Neither
ENSG00000073614	BAS	-0.0043	0.82	0.788021	0.43068	-0.0042	0.81	0.452177	0.65114	Neither
ENSG00000073737	BAS	-0.0042	0.81	-0.588211	0.55639	-0.0037	0.68	0.489	0.624842	Neither
ENSG00000073756	BAS	0.18	4e-11	1.06374	0.287444	0.15	6.9e-10	0.86475	0.38717	Neither
ENSG00000073849	BAS	-0.0045	0.97	-0.63543	0.525146	0.0094	0.079	-0.6417	0.52107	Neither
ENSG00000073910	BAS	0.00061	0.29	1.20143	0.22958	0.0019	0.24	1.366	0.17194	Neither
ENSG00000073969	BAS	0.11	2.2e-07	0.422208	0.672873	0.12	3.7e-08	0.563604	0.573024	Neither
ENSG00000074071	BAS	-0.0028	0.54	0.62438	0.53238	0.0025	0.21	1.029	0.30348	Neither
ENSG00000074201	BAS	0.11	2.1e-07	-1.43	0.151764	0.089	3.1e-06	-1.29387	0.19571	Neither
ENSG00000074266	BAS	-0.0044	0.85	0.604	0.545668	0.0065	0.12	0.194	0.84618	Neither
ENSG00000074356	BAS	-0.0045	0.96	1.47892	0.139161	0.0063	0.12	1.712	0.086897	Neither
ENSG00000074582	BAS	0.11	2.5e-07	2.04782	0.04058	0.11	2.2e-07	1.71884	0.085644	Neither
ENSG00000074603	BAS	0.0049	0.15	0.53189	0.5948	0.0011	0.27	0.54847	0.58337	Neither
ENSG00000074657	BAS	0.0058	0.13	1.8674	0.061842	-0.003	0.57	1.5889	0.11208	Neither
ENSG00000074695	BAS	-0.0045	1	0.1447	0.884924	-0.00067	0.36	0.474	0.6355	Neither
ENSG00000074696	BAS	0.092	2.3e-06	0.67008	0.50281	0.058	0.00017	0.88263	0.37744	Neither
ENSG00000074706	BAS	0.21	2.7e-13	0.44611	0.65552	0.2	1.4e-12	0.8368	0.403	Neither
ENSG00000074755	BAS	0.14	8.7e-09	-0.17895	0.857977	0.092	2.3e-06	-0.091527	0.927074	Neither
ENSG00000074800	BAS	0.021	0.018	1.02113	0.307191	0.037	0.0022	0.977	0.32857	Neither
ENSG00000075089	BAS	0.23	1.3e-14	-0.699385	0.48431	0.22	1.1e-13	-0.78831	0.43052	Neither
ENSG00000075131	BAS	0.0083	0.092	-0.91266	0.36142	0.013	0.048	-0.306	0.7596	Neither
ENSG00000075142	BAS	0.29	1.9e-18	-0.92292	0.356047	0.27	2.8e-17	-0.89227	0.372248	Neither
ENSG00000075151	BAS	0.01	0.073	0.37618	0.706781	-0.0019	0.45	0.24504	0.80642	Neither
ENSG00000075188	BAS	0.0091	0.082	-0.138263	0.89003	0.0093	0.08	-0.163	0.87052	Neither
ENSG00000075223	BAS	0.0013	0.26	0.57121	0.567855	-0.00051	0.35	1.15718	0.247199	Neither
ENSG00000075234	BAS	0.61	9.5e-48	-0.805509	0.420526	0.6	2.4e-46	-0.84849	0.396	Neither
ENSG00000075239	BAS	0.092	2.3e-06	0.832	0.40544	0.058	0.00017	0.563179	0.57331	Neither
ENSG00000075240	BAS	0.052	0.00032	-0.703761	0.481581	0.041	0.0014	-0.55141	0.581	Neither
ENSG00000075336	BAS	0.062	9.5e-05	-1.6659	0.095726	0.055	0.00024	-0.573	0.56664	Neither
ENSG00000075399	BAS	0.0026	0.21	-1.27986	0.2006	-0.0041	0.77	-1.73265	0.08316	Neither
ENSG00000075618	BAS	-0.0015	0.41	-0.34931	0.726853	-0.0023	0.49	-0.392	0.695058	Neither
ENSG00000075651	BAS	0.31	7.2e-20	0.55144	0.581335	0.33	6.1e-21	0.6776	0.49805	Neither
ENSG00000075785	BAS	-0.0024	0.5	0.91897	0.358111	-0.0042	0.78	0.301	0.76341	Neither
ENSG00000075884	BAS	0.015	0.038	1.05573	0.29109	0.039	0.0017	0.479352	0.631688	Neither
ENSG00000075914	BAS	0.41	3.4e-27	0.55607	0.578166	0.4	2.5e-26	0.2956	0.76752	Neither
ENSG00000075945	BAS	-0.0039	0.72	-1.37751	0.168354	-0.0038	0.69	-1.51594	0.12953	Neither
ENSG00000076003	BAS	0.061	0.00011	2.33944	0.01931	0.065	7e-05	1.56537	0.117496	Neither
ENSG00000076043	BAS	0.017	0.027	-0.855	0.392597	0.062	0.0001	-1.23515	0.21677	Neither
ENSG00000076053	BAS	-0.0045	0.97	-1.01	0.312949	-0.0041	0.77	-1.03237	0.3019	Neither
ENSG00000076067	BAS	0.28	6.7e-18	-1.36414	0.17252	0.27	6.2e-17	-1.57393	0.1155	Neither
ENSG00000076242	BAS	0.068	4.5e-05	-0.41639	0.677121	0.031	0.0047	-0.364	0.71585	Neither
ENSG00000076513	BAS	-0.0045	0.95	0.766974	0.4431	0.00099	0.27	1.10421	0.2695	Neither
ENSG00000076555	BAS	0.17	9.4e-11	-0.781271	0.43464	0.19	5.4e-12	-0.890773	0.37305	Neither
ENSG00000076641	BAS	0.12	1.1e-07	0.54527	0.58557	0.11	1.9e-07	0.90104	0.367567	Neither
ENSG00000076662	BAS	0.072	2.7e-05	0.156207	0.87587	0.047	0.00066	-0.145794	0.88408	Neither
ENSG00000076924	BAS	0.16	4.3e-10	-0.337422	0.7358	0.12	5e-08	-0.974042	0.33004	Neither
ENSG00000076944	BAS	0.0082	0.093	0.73702	0.46111	0.0036	0.18	-0.429	0.66792	Neither
ENSG00000077097	BAS	-0.0018	0.44	0.12989	0.89665	-0.004	0.73	0.911	0.3623	Neither
ENSG00000077147	BAS	0.12	8.1e-08	0.1763	0.860059	0.12	6.7e-08	0.09586	0.924	Neither
ENSG00000077238	BAS	0.0029	0.2	0.16774	0.86679	-0.0044	0.86	-0.00525	0.99581	Neither
ENSG00000077380	BAS	0.059	0.00014	0.664454	0.5064	0.059	0.00015	0.749238	0.453714	Neither
ENSG00000077420	BAS	0.017	0.029	-0.600385	0.54825	0.014	0.04	-0.83881	0.402	Neither
ENSG00000077454	BAS	-0.0039	0.72	-0.70859	0.478579	-0.0043	0.84	-0.63841	0.523209	Neither
ENSG00000077458	BAS	0.047	0.00067	0.327	0.743317	0.051	0.0004	0.243	0.80801	Neither
ENSG00000077514	BAS	0.017	0.03	-0.243	0.807988	0.031	0.0046	0.041365	0.96701	Neither
ENSG00000077585	BAS	0.0026	0.21	0.32433	0.745689	0.013	0.047	0.16028	0.87266	Neither
ENSG00000077684	BAS	0.056	0.00022	-1.19434	0.23235	0.036	0.0025	-1.1895	0.23424	Neither
ENSG00000078043	BAS	0.16	5.2e-10	0.0561	0.955291	0.04	0.0016	0.1231	0.90206	Neither
ENSG00000078070	BAS	-0.0022	0.47	0.70945	0.478048	-0.0042	0.81	-0.1736	0.86221	Neither
ENSG00000078114	BAS	0.25	5.5e-16	1.03964	0.298507	0.22	4e-14	1.01873	0.308	Neither
ENSG00000078124	BAS	0.085	5.2e-06	-1.64	0.10004	0.045	0.00082	-1.7598	0.07844	Neither
ENSG00000078177	BAS	0.31	6e-20	0.032131	0.97437	0.28	6.6e-18	0.3253	0.74496	Neither
ENSG00000078269	BAS	0.0066	0.12	-0.41864	0.67548	-0.0014	0.41	-0.35855	0.72	Neither
ENSG00000078399	BAS	0.082	8.2e-06	1.56161	0.11838	0.066	5.7e-05	1.21443	0.224583	Neither
ENSG00000078403	BAS	0.011	0.06	0.286469	0.774519	0.0004	0.3	0.562	0.574	Neither
ENSG00000078487	BAS	0.026	0.0091	-0.15187	0.879293	0.013	0.047	-0.11727	0.906644	Neither
ENSG00000078674	BAS	-0.0039	0.72	-0.4381	0.66131	0.0027	0.21	-0.337	0.736117	Neither
ENSG00000078747	BAS	0.063	8.5e-05	0.90492	0.36551	0.052	0.00034	1.31342	0.18904	Neither
ENSG00000078902	BAS	0.0057	0.13	-0.0343	0.972623	-0.002	0.45	-0.458003	0.64695	Neither
ENSG00000078967	BAS	0.0038	0.17	0.68265	0.49483	-0.0023	0.48	1.08539	0.277747	Neither
ENSG00000079134	BAS	0.004	0.17	-0.3041	0.761033	-5.5e-05	0.32	-1.056	0.29097	Neither
ENSG00000079215	BAS	0.0087	0.087	-1.04621	0.295464	-0.004	0.74	-1.2116	0.22565	Neither
ENSG00000079257	BAS	0.28	5.8e-18	1.52333	0.127676	0.28	7.9e-18	1.4202	0.15555	Neither
ENSG00000079263	BAS	-0.0029	0.56	-1.77181	0.07643	-0.0045	0.99	-2.03732	0.041618	Neither
ENSG00000079277	BAS	0.036	0.0025	-0.03094	0.975315	0.028	0.0074	-0.61518	0.53844	Neither
ENSG00000079335	BAS	-0.0033	0.61	0.09351	0.925499	-0.00078	0.36	0.292	0.77029	Neither
ENSG00000079459	BAS	0.12	8.2e-08	1.12392	0.26104	0.068	4.6e-05	0.92055	0.357286	Neither
ENSG00000079462	BAS	0.013	0.051	0.709005	0.47832	0.0063	0.12	0.471483	0.6373	Neither
ENSG00000079691	BAS	0.26	3.7e-16	0.77883	0.43608	0.25	1.3e-15	1.06838	0.285	Neither
ENSG00000079739	BAS	0.42	1.4e-28	1.28275	0.199581	0.36	2.3e-23	0.77187	0.44019	Neither
ENSG00000079785	BAS	0.14	6.1e-09	0.320856	0.74832	0.11	2e-07	0.360024	0.718829	Neither
ENSG00000079819	BAS	-0.0025	0.51	0.15106	0.879926	-0.0035	0.63	0.494	0.621	Neither
ENSG00000080007	BAS	-0.0033	0.61	0.01778	0.985814	-0.0022	0.48	-0.13698	0.891	Neither
ENSG00000080371	BAS	-0.0043	0.82	0.940857	0.34678	-0.0037	0.68	0.762	0.44606	Neither
ENSG00000080608	BAS	-0.0039	0.72	-1.02116	0.307179	-0.0031	0.58	-1.03631	0.300057	Neither
ENSG00000080815	BAS	-0.002	0.46	0.501701	0.61588	0.036	0.0026	0.251	0.80181	Neither
ENSG00000080819	BAS	0.17	5.7e-11	-1.00098	0.316835	0.16	3e-10	-1.0484	0.29446	Neither
ENSG00000080822	BAS	-0.0042	0.8	-0.45745	0.647345	-0.004	0.74	-0.6209	0.53464	Neither
ENSG00000080824	BAS	-0.0024	0.49	0.633953	0.52611	-0.0023	0.48	0.6752	0.49953	Neither
ENSG00000080845	BAS	0.052	0.00034	-0.0193	0.9846	0.031	0.005	-0.04935	0.96064	Neither
ENSG00000081014	BAS	0.063	8.4e-05	-0.17328	0.86244	0.066	6e-05	-0.30713	0.75875	Neither
ENSG00000081019	BAS	-0.001	0.38	0.38143	0.702884	-0.0028	0.54	-0.578	0.56326	Neither
ENSG00000081087	BAS	0.2	9.3e-13	-0.17694	0.859557	0.21	2.1e-13	-0.10809	0.914	Neither
ENSG00000081177	BAS	-0.0045	0.99	0.42528	0.67063	-0.0022	0.48	0.711	0.47711	Neither
ENSG00000081189	BAS	0.07	3.5e-05	0.9216	0.356737	0.036	0.0024	0.5114	0.6091	Neither
ENSG00000081237	BAS	-0.0008	0.37	1.4984	0.13403	0.0013	0.26	0.9546	0.33978	Neither
ENSG00000081320	BAS	0.015	0.037	1.85581	0.06348	0.018	0.026	1.92258	0.054532	Neither
ENSG00000081692	BAS	0.087	4e-06	0.82705	0.408207	0.1	6.4e-07	0.96509	0.3345	Neither
ENSG00000081721	BAS	0.017	0.03	-1.89146	0.058562	0.034	0.0033	-1.73889	0.08205	Neither
ENSG00000081870	BAS	-0.0044	0.87	-0.98489	0.324676	-0.00099	0.38	-0.73309	0.46351	Neither
ENSG00000082068	BAS	-0.0041	0.77	-2.34215	0.019173	-0.0045	0.97	-2.199	0.02788	Neither
ENSG00000082074	BAS	0.0043	0.16	-0.77823	0.436432	-0.0044	0.89	-0.5854	0.55828	Neither
ENSG00000082146	BAS	0.00062	0.29	-0.823835	0.41003	0.0074	0.1	-0.305068	0.760314	Neither
ENSG00000082212	BAS	0.27	3.3e-17	-1.9523	0.0509	0.27	3.4e-17	-1.8793	0.06021	Neither
ENSG00000082213	BAS	-0.0041	0.76	1.08909	0.276113	-0.0045	0.94	1.0718	0.28382	Neither
ENSG00000082397	BAS	0.013	0.046	1.234	0.217196	0.029	0.0063	0.327	0.74367	Neither
ENSG00000082516	BAS	-0.0044	0.87	2.15767	0.030954	0.0098	0.075	2.144	0.03203	Neither
ENSG00000082641	BAS	-7.8e-05	0.32	-0.705362	0.480585	0.024	0.012	0.266	0.790239	Neither
ENSG00000082781	BAS	0.011	0.065	0.44811	0.654075	0.0025	0.21	1.1852	0.23596	Neither
ENSG00000082996	BAS	0.051	0.0004	0.76245	0.445792	0.053	0.00032	0.9539	0.34014	Neither
ENSG00000083097	BAS	0.034	0.0034	-0.05525	0.955936	0.029	0.006	-0.12514	0.9	Neither
ENSG00000083099	BAS	0.0035	0.18	0.0367	0.970721	-0.0012	0.39	-0.823	0.411	Neither
ENSG00000083290	BAS	0.092	2.1e-06	1.9208	0.054757	0.086	4.8e-06	1.88247	0.059772	Neither
ENSG00000083444	BAS	0.073	2.5e-05	0.71192	0.476516	0.067	4.9e-05	0.81038	0.41772	Neither
ENSG00000083454	BAS	0.082	7.7e-06	-1.62366	0.104447	0.055	0.00023	-2.1587	0.030873	Neither
ENSG00000083457	BAS	0.034	0.0033	-1.98584	0.047051	0.026	0.009	-2.07781	0.037727	Neither
ENSG00000083535	BAS	0.013	0.048	-0.27568	0.7828	0.017	0.029	-0.1921	0.84766	Neither
ENSG00000083812	BAS	0.0018	0.24	0.020006	0.98404	0.0034	0.19	-0.038	0.96969	Neither
ENSG00000083814	BAS	0.016	0.034	0.378135	0.70533	0.033	0.0036	-0.162	0.87131	Neither
ENSG00000083828	BAS	0.19	4.9e-12	1.62037	0.10515	0.17	7.5e-11	1.70734	0.08776	Neither
ENSG00000083844	BAS	0.14	3.2e-09	0.862323	0.38851	0.046	0.00069	0.714129	0.47515	Neither
ENSG00000083845	BAS	0.074	2.2e-05	-0.288501	0.77296	0.053	0.00032	-0.565725	0.57158	Neither
ENSG00000084070	BAS	0.01	0.072	0.12672	0.899165	-0.0028	0.54	0.192	0.84774	Neither
ENSG00000084072	BAS	0.34	6.5e-22	-0.48231	0.629585	0.31	4e-20	-0.44529	0.65611	Neither
ENSG00000084110	BAS	0.2	6.4e-13	-1.30845	0.19072	0.18	3.5e-11	-1.15851	0.24665	Neither
ENSG00000084207	BAS	0.071	3.3e-05	1.37	0.172079	0.072	2.7e-05	1.26113	0.20726	Neither
ENSG00000084733	BAS	0.035	0.003	1.344	0.17895	0.029	0.0065	1.42331	0.154647	Neither
ENSG00000084754	BAS	0.084	6.5e-06	-0.796531	0.42572	0.055	0.00022	-0.383734	0.701176	Neither
ENSG00000084764	BAS	0.057	0.00018	0.416878	0.67677	0.05	0.00046	0.360262	0.718651	Neither
ENSG00000085265	BAS	0.054	0.00028	-0.344999	0.730095	0.051	0.00039	0.117721	0.906289	Neither
ENSG00000085365	BAS	0.0082	0.093	0.38055	0.703537	0.0021	0.23	0.542	0.58782	Neither
ENSG00000085415	BAS	-0.0045	0.99	-0.9571	0.338527	-0.0044	0.88	-0.8488	0.39601	Neither
ENSG00000085433	BAS	0.24	7.8e-15	-0.7742	0.43881	0.24	4e-15	-0.74675	0.45522	Neither
ENSG00000085449	BAS	0.34	3.9e-22	0.862401	0.38847	0.36	2.9e-23	1.05842	0.289863	Neither
ENSG00000085644	BAS	0.051	0.00037	-1.09883	0.27184	0.05	0.00042	-1.00055	0.31705	Neither
ENSG00000085662	BAS	0.15	1.6e-09	-1.2441	0.213462	0.13	8.9e-09	-1.19534	0.231955	Neither
ENSG00000085719	BAS	0.0094	0.079	-0.00382	0.99696	0.022	0.015	0.63185	0.527484	Neither
ENSG00000085721	BAS	0.011	0.061	-1.25766	0.20851	0.0039	0.17	-1.21675	0.2237	Neither
ENSG00000085832	BAS	0.058	0.00017	-2.22898	0.025815	0.06	0.00012	-2.02916	0.04244	Neither
ENSG00000085840	BAS	0.0057	0.13	-0.98366	0.325282	-0.00045	0.34	-0.297	0.76647	Neither
ENSG00000085871	BAS	0.14	5.3e-09	0.722034	0.47027	0.1	5.7e-07	0.6032	0.54638	Neither
ENSG00000085978	BAS	0.081	8.8e-06	0.255023	0.79871	0.072	2.7e-05	0.401423	0.688109	Neither
ENSG00000085998	BAS	0.083	7.4e-06	0.30488	0.760461	0.073	2.3e-05	0.4189	0.67529	Neither
ENSG00000086061	BAS	-0.0038	0.7	1.88432	0.059522	-0.0032	0.59	1.891	0.058624	Neither
ENSG00000086062	BAS	0.053	0.00029	0.305777	0.759774	0.022	0.014	-0.139915	0.888727	Neither
ENSG00000086200	BAS	0.0037	0.18	0.34604	0.729309	0.0036	0.18	0.4978	0.61863	Neither
ENSG00000086232	BAS	0.44	1e-29	-0.20603	0.836764	0.44	3.5e-30	-0.28381	0.776557	Neither
ENSG00000086288	BAS	0.17	1.4e-10	-0.28927	0.772376	0.17	8.9e-11	-0.2332	0.815604	Neither
ENSG00000086289	BAS	0.42	1.9e-28	0.33528	0.737412	0.43	1e-28	0.24936	0.803083	Neither
ENSG00000086300	BAS	0.041	0.0013	0.59768	0.550056	0.047	0.00063	0.44031	0.659714	Neither
ENSG00000086475	BAS	0.07	3.7e-05	-0.821585	0.411313	0.029	0.0063	0.3157	0.752	Neither
ENSG00000086589	BAS	0.12	6.6e-08	0.28317	0.77705	0.09	3e-06	0.5669	0.57081	Neither
ENSG00000086598	BAS	0.054	0.00028	-1.4284	0.15318	0.045	0.00084	-1.36247	0.17305	Neither
ENSG00000086730	BAS	0.21	3.1e-13	-0.87093	0.383792	0.19	5.7e-12	-0.74793	0.454503	Neither
ENSG00000087008	BAS	-0.0032	0.59	-1.33719	0.18116	-0.0042	0.79	-1.7092	0.08742	Neither
ENSG00000087077	BAS	0.087	4.1e-06	0.11708	0.906796	0.085	5.7e-06	0.24393	0.807283	Neither
ENSG00000087085	BAS	-0.00076	0.36	-0.83472	0.403876	-0.0023	0.49	-0.62	0.535258	Neither
ENSG00000087087	BAS	0.0092	0.081	-0.00922	0.992644	0.011	0.065	-0.501	0.616371	Neither
ENSG00000087191	BAS	-0.0043	0.84	1.61661	0.105963	0.0066	0.12	2.49551	0.012578	Neither
ENSG00000087206	BAS	0.00014	0.31	-1.35011	0.176979	-0.0041	0.76	-0.6257	0.53151	Neither
ENSG00000087237	BAS	0.0053	0.14	-0.83636	0.40295	0.0011	0.27	-0.84573	0.3977	Neither
ENSG00000087245	BAS	0.015	0.037	0.33854	0.73495	0.013	0.05	0.34872	0.7273	Neither
ENSG00000087253	BAS	0.4	5.4e-27	0.32381	0.74608	0.38	2.9e-25	0.42909	0.66786	Neither
ENSG00000087263	BAS	0.083	7.1e-06	-0.04975	0.96032	0.059	0.00014	0.1245	0.90092	Neither
ENSG00000087266	BAS	0.11	2.1e-07	-0.116496	0.90726	0.068	4.8e-05	0.1195	0.90489	Neither
ENSG00000087274	BAS	0.066	6e-05	0.774085	0.43888	0.046	0.00074	0.5117	0.60888	Neither
ENSG00000087338	BAS	0.006	0.13	0.576012	0.56461	-0.004	0.75	-0.089	0.929082	Neither
ENSG00000087448	BAS	0.043	0.001	-0.108334	0.91373	0.015	0.035	0.202362	0.83963	Neither
ENSG00000087470	BAS	0.005	0.15	0.306387	0.75931	-0.0025	0.51	0.699129	0.48447	Neither
ENSG00000087502	BAS	0.2	2.1e-12	0.608841	0.54263	0.16	2.3e-10	0.570755	0.56817	Neither
ENSG00000087586	BAS	0.0046	0.16	0.06973	0.94441	-0.0043	0.82	-0.726	0.46784	Neither
ENSG00000087884	BAS	0.05	0.00044	-0.716	0.47384	0.013	0.047	-0.083875	0.93316	Neither
ENSG00000088002	BAS	-0.0045	0.94	0.667466	0.50447	-0.001	0.38	0.299	0.76494	Neither
ENSG00000088035	BAS	0.0079	0.098	-0.47042	0.638056	0.0035	0.18	-0.281	0.77871	Neither
ENSG00000088205	BAS	0.16	4.1e-10	-1.48658	0.13713	0.13	2.6e-08	-1.55767	0.119311	Neither
ENSG00000088256	BAS	0.1	4.5e-07	1.06145	0.28848	0.11	2.7e-07	0.573	0.56664	Neither
ENSG00000088298	BAS	0.1	7.5e-07	-1.21157	0.22568	0.1	7.8e-07	-1.07476	0.28248	Neither
ENSG00000088682	BAS	0.043	0.001	-1.09959	0.27151	0.024	0.011	-0.8663	0.38633	Neither
ENSG00000088766	BAS	0.17	4.3e-11	1.47305	0.14074	0.17	4.5e-11	1.21975	0.22256	Neither
ENSG00000088812	BAS	0.0027	0.21	-0.03813	0.96959	0.0085	0.089	-0.369	0.71213	Neither
ENSG00000088832	BAS	0.14	7.9e-09	-0.84615	0.39747	0.14	6.6e-09	-0.81223	0.41666	Neither
ENSG00000088833	BAS	0.21	2e-13	-0.53102	0.5954	0.2	7.5e-13	-0.66024	0.5091	Neither
ENSG00000088888	BAS	0.031	0.0048	1.52947	0.12615	0.013	0.045	0.29323	0.76934	Neither
ENSG00000088930	BAS	0.4	5.8e-27	0.22839	0.81935	0.4	1.8e-26	0.17508	0.86101	Neither
ENSG00000088970	BAS	0.021	0.018	-0.8664	0.38627	0.016	0.033	-1.07911	0.28054	Neither
ENSG00000088992	BAS	0.013	0.05	-0.650682	0.51525	-0.0013	0.4	-0.91339	0.36104	Neither
ENSG00000089006	BAS	0.08	9.9e-06	-0.14131	0.88762	0.083	6.7e-06	-0.32196	0.74749	Neither
ENSG00000089022	BAS	-0.0043	0.82	-0.427391	0.66909	-0.0038	0.69	0.303253	0.7617	Neither
ENSG00000089041	BAS	0.18	1.3e-11	1.14035	0.25414	0.18	1e-11	1.1031	0.26998	Neither
ENSG00000089053	BAS	0.063	8.5e-05	0.015469	0.98766	0.045	0.00086	0.111951	0.91086	Neither
ENSG00000089060	BAS	0.18	1.5e-11	0.006442	0.99486	0.17	6.6e-11	0.468428	0.63948	Neither
ENSG00000089063	BAS	0.1	5.8e-07	0.31917	0.74959	0.076	1.6e-05	0.70653	0.47986	Neither
ENSG00000089127	BAS	-0.00014	0.33	0.437759	0.66156	-0.0041	0.76	0.35	0.72634	Neither
ENSG00000089154	BAS	0.28	1.5e-17	-0.027546	0.97802	0.26	3.8e-16	-0.246255	0.80548	Neither
ENSG00000089169	BAS	0.26	2e-16	1.37523	0.16906	0.26	2.6e-16	1.40341	0.16049	Neither
ENSG00000089177	BAS	0.35	1.6e-22	0.29278	0.76969	0.3	2.1e-19	0.23797	0.81191	Neither
ENSG00000089220	BAS	0.11	3.1e-07	-0.751873	0.45213	0.092	2.1e-06	-0.921818	0.35662	Neither
ENSG00000089327	BAS	0.31	4.3e-20	-0.143973	0.88552	0.33	4.6e-21	-0.244201	0.80708	Neither
ENSG00000089335	BAS	0.026	0.0085	1.27953	0.20071	0.02	0.02	1.316	0.18817	Neither
ENSG00000089351	BAS	0.055	0.00024	-0.310935	0.75585	0.042	0.0012	-0.399698	0.68938	Neither
ENSG00000089505	BAS	0.076	1.6e-05	-0.02185	0.98257	0.081	9.4e-06	0.15568	0.87628	Neither
ENSG00000089639	BAS	-0.0044	0.88	0.457965	0.64698	0.00083	0.28	0.382269	0.70226	Neither
ENSG00000089737	BAS	0.12	8.5e-08	-0.875351	0.38138	0.11	2.6e-07	-0.7095	0.47799	Neither
ENSG00000089775	BAS	-0.00057	0.35	-0.679545	0.49679	0.0029	0.2	-0.4666	0.64082	Neither
ENSG00000089876	BAS	0.0072	0.11	-1.15129	0.249612	0.0048	0.15	-0.647	0.518	Neither
ENSG00000089916	BAS	0.027	0.0077	0.173592	0.86219	0.026	0.0088	0.546	0.58506	Neither
ENSG00000090013	BAS	0.11	2e-07	-1.29501	0.19532	0.079	1.2e-05	-1.75442	0.07936	Neither
ENSG00000090054	BAS	0.16	3.5e-10	-0.051053	0.959283	0.17	1.2e-10	-0.318209	0.750327	Neither
ENSG00000090104	BAS	0.08	1.1e-05	-0.72216	0.470194	0.072	2.9e-05	-0.48453	0.62801	Neither
ENSG00000090238	BAS	0.0039	0.17	-0.34614	0.72924	-0.0011	0.38	-0.30147	0.76306	Neither
ENSG00000090263	BAS	0.0067	0.11	1.3947	0.163107	-0.0039	0.72	0.24955	0.802936	Neither
ENSG00000090316	BAS	0.045	0.00077	-0.718248	0.4726	0.052	0.00035	-1.344	0.17895	Neither
ENSG00000090372	BAS	0.25	1.4e-15	-0.89556	0.37049	0.25	1.5e-15	-1.08559	0.27766	Neither
ENSG00000090382	BAS	0.089	3.5e-06	-0.313883	0.75361	0.1	5.9e-07	-0.408196	0.68313	Neither
ENSG00000090432	BAS	0.0005	0.29	-1.96284	0.049664	0.00031	0.3	-1.908	0.05639	Neither
ENSG00000090487	BAS	0.00041	0.3	0.2069	0.83609	0.0021	0.23	-0.672	0.50158	Neither
ENSG00000090530	BAS	0.0024	0.22	-0.20595	0.836827	-0.0042	0.78	-0.611	0.5412	Neither
ENSG00000090565	BAS	-0.001	0.38	1.02432	0.30568	0.009	0.083	0.779	0.43598	Neither
ENSG00000090581	BAS	0.0012	0.26	0.01858	0.98517	-0.0022	0.47	-0.201	0.8407	Neither
ENSG00000090612	BAS	0.063	9e-05	-0.572785	0.56679	0.029	0.0058	-0.589772	0.55534	Neither
ENSG00000090621	BAS	0.0011	0.27	-0.04201	0.966493	-1e-05	0.32	0.697	0.4858	Neither
ENSG00000090659	BAS	0.02	0.02	1.6457	0.09982	0.016	0.031	1.53573	0.1246	Neither
ENSG00000090686	BAS	0.0096	0.076	0.10398	0.917187	0.0093	0.08	-0.056	0.95534	Neither
ENSG00000090863	BAS	-0.0045	0.99	-0.12353	0.90169	-0.0044	0.87	-0.045	0.96411	Neither
ENSG00000090905	BAS	-0.0024	0.5	0.2047	0.8378	-0.0021	0.47	0.60832	0.54297	Neither
ENSG00000091039	BAS	0.053	0.0003	0.060901	0.95144	0.062	9.4e-05	0.05676	0.95474	Neither
ENSG00000091073	BAS	0.00032	0.3	1.63333	0.102399	-0.0025	0.51	2.48765	0.012859	Neither
ENSG00000091106	BAS	0.091	2.6e-06	1.00366	0.31554	0.1	5.1e-07	0.653	0.513756	Neither
ENSG00000091127	BAS	0.0069	0.11	0.91333	0.361067	0.0052	0.14	0.13631	0.891576	Neither
ENSG00000091140	BAS	0.01	0.07	-1.67817	0.093314	-0.0045	0.97	-2.04659	0.040698	Neither
ENSG00000091164	BAS	-0.0034	0.62	-0.2671	0.789381	-0.00093	0.37	-0.7412	0.45855	Neither
ENSG00000091436	BAS	-8e-05	0.32	0.372762	0.70933	-0.0045	0.93	1.04009	0.298296	Neither
ENSG00000091490	BAS	0.31	1e-19	-0.270975	0.78641	0.31	8.6e-20	-0.2766	0.78208	Neither
ENSG00000091527	BAS	0.021	0.018	1.03564	0.30037	0.014	0.041	0.221	0.82509	Neither
ENSG00000091542	BAS	0.067	5.1e-05	-1.95228	0.050905	0.043	0.0011	-1.88836	0.058977	Neither
ENSG00000091592	BAS	0.046	0.0007	0.287244	0.773925	0.054	0.00026	0.571022	0.567985	Neither
ENSG00000091640	BAS	0.29	2e-18	0.073522	0.941391	0.25	8.8e-16	-0.14931	0.881309	Neither
ENSG00000092020	BAS	0.44	2.2e-30	-1.56105	0.11851	0.42	1.4e-28	-1.7646	0.07763	Neither
ENSG00000092036	BAS	0.28	1.9e-17	0.097048	0.92269	0.26	8.9e-17	-0.062	0.95056	Neither
ENSG00000092094	BAS	0.086	4.9e-06	0.792467	0.42809	0.044	0.00089	1.4788	0.1392	Neither
ENSG00000092108	BAS	0.11	1.6e-07	-0.039453	0.96853	0.12	5.9e-08	0.274	0.7841	Neither
ENSG00000092140	BAS	0.00026	0.3	0.20631	0.83655	0.00073	0.28	0.226	0.8212	Neither
ENSG00000092199	BAS	-0.0038	0.7	-0.78528	0.43229	-0.0027	0.53	-0.1163	0.9074	Neither
ENSG00000092203	BAS	0.19	2.8e-12	0.770033	0.44128	0.19	9.5e-12	0.3516	0.72517	Neither
ENSG00000092470	BAS	-0.0045	0.92	-0.14237	0.88679	-0.0045	0.99	-0.14	0.88866	Neither
ENSG00000092529	BAS	-0.0045	0.96	-2.24415	0.02482	-0.0036	0.65	-1.347	0.17798	Neither
ENSG00000092531	BAS	0.12	7.4e-08	0.50582	0.61298	0.11	2.6e-07	0.47574	0.63426	Neither
ENSG00000092758	BAS	-0.0015	0.42	1.53538	0.12469	-0.0039	0.72	1.60021	0.10955	Neither
ENSG00000092820	BAS	0.027	0.0084	-0.69624	0.48628	0.016	0.031	-1.02529	0.305	Neither
ENSG00000092871	BAS	-0.0045	0.96	0.218786	0.826817	-0.004	0.73	1.315	0.18851	Neither
ENSG00000093000	BAS	0.43	3.6e-29	-0.265276	0.790797	0.4	1.8e-26	-0.27303	0.785	Neither
ENSG00000093010	BAS	0.065	6.5e-05	0.343489	0.731231	0.027	0.0076	0.18118	0.856	Neither
ENSG00000093072	BAS	0.0019	0.23	0.036073	0.971224	-0.0034	0.63	-0.19558	0.845	Neither
ENSG00000093134	BAS	0.24	5.8e-15	0.12976	0.896759	0.21	1.8e-13	0.22809	0.82	Neither
ENSG00000093144	BAS	-0.0005	0.35	0.95162	0.34129	-0.0041	0.75	1.878	0.0604	Neither
ENSG00000093167	BAS	0.21	4.8e-13	-1.99401	0.046151	0.12	3.5e-08	-1.8956	0.05801	Neither
ENSG00000094880	BAS	0.023	0.013	2.80716	0.004998	0.015	0.038	3.0822	0.00205	Neither
ENSG00000095139	BAS	-0.0021	0.47	0.488	0.625421	0.013	0.049	-0.017	0.98644	Neither
ENSG00000095209	BAS	-0.0029	0.55	0.641061	0.521483	-0.0034	0.62	0.466235	0.641047	Neither
ENSG00000095261	BAS	0.043	0.0011	1.21034	0.226148	0.052	0.00036	1.45868	0.144653	Neither
ENSG00000095321	BAS	-0.0021	0.46	0.883761	0.376825	-0.0045	0.93	0.415	0.678142	Neither
ENSG00000095383	BAS	0.029	0.0065	-2.52612	0.011533	0.028	0.0068	-2.78193	0.005404	Neither
ENSG00000095485	BAS	0.2	1.2e-12	0.212877	0.831423	0.19	4.6e-12	0.49523	0.62	Neither
ENSG00000095539	BAS	0.5	7.2e-36	0.501423	0.616073	0.5	1.5e-35	0.48599	0.627	Neither
ENSG00000095739	BAS	-0.003	0.57	-0.926995	0.353929	-0.0045	0.97	-1.55832	0.119	Neither
ENSG00000095787	BAS	0.2	6.3e-13	0.621084	0.534544	0.2	1.5e-12	0.89042	0.373	Neither
ENSG00000095906	BAS	-0.0039	0.72	0.68637	0.49248	0.018	0.025	0.65	0.51569	Neither
ENSG00000096717	BAS	0.18	1.5e-11	1.68975	0.091076	0.2	6.7e-13	1.63864	0.101	Neither
ENSG00000096746	BAS	-0.0034	0.62	0.560191	0.575349	0.0075	0.1	0.1	0.92	Neither
ENSG00000096872	BAS	0.063	8.7e-05	-2.20972	0.027125	0.067	5e-05	-2.20977	0.027121	Neither
ENSG00000096968	BAS	-0.0044	0.86	-0.432991	0.665021	0.0092	0.081	-0.173	0.862651	Neither
ENSG00000096996	BAS	-0.004	0.73	-1.81157	0.07005	-0.0045	0.99	-1.95066	0.0511	Neither
ENSG00000097021	BAS	0.24	4.2e-15	0.72265	0.469894	0.24	5.7e-15	0.67786	0.49786	Neither
ENSG00000097046	BAS	0.26	1.4e-16	0.56842	0.569753	0.25	6.5e-16	0.63871	0.52301	Neither
ENSG00000099139	BAS	0.012	0.058	0.035252	0.971879	-0.0021	0.47	-0.278686	0.780486	Neither
ENSG00000099219	BAS	0.009	0.084	-1.03664	0.299903	0.013	0.049	-1.07854	0.280791	Neither
ENSG00000099250	BAS	0.0034	0.19	-0.982316	0.325944	-0.0013	0.4	-0.15896	0.874	Neither
ENSG00000099256	BAS	-0.0043	0.82	0.808936	0.418552	0.012	0.054	0.8907	0.373	Neither
ENSG00000099308	BAS	0.11	3.1e-07	-0.48372	0.62858	0.052	0.00036	0.185885	0.85254	Neither
ENSG00000099326	BAS	-0.0035	0.64	0.925302	0.35481	-0.0015	0.42	1.05398	0.29189	Neither
ENSG00000099330	BAS	0.15	6.3e-10	-0.74542	0.45602	0.15	1.4e-09	-1.34509	0.1786	Neither
ENSG00000099377	BAS	-0.0036	0.65	-0.18898	0.85011	-0.0026	0.52	0.26486	0.79112	Neither
ENSG00000099381	BAS	0.0029	0.2	-0.10754	0.91436	-0.004	0.74	-0.544	0.58644	Neither
ENSG00000099785	BAS	0.014	0.045	0.992875	0.32077	0.025	0.01	1.732	0.08327	Neither
ENSG00000099795	BAS	-0.0039	0.72	-0.927947	0.35343	0.028	0.0068	-1.034	0.30114	Neither
ENSG00000099804	BAS	0.21	2.1e-13	0.421718	0.67323	0.22	4.9e-14	0.099444	0.92079	Neither
ENSG00000099810	BAS	0.13	1.2e-08	0.149116	0.881462	0.11	1.8e-07	-0.151821	0.879328	Neither
ENSG00000099875	BAS	-0.0045	0.96	0.665375	0.50581	-0.0043	0.85	0.678	0.49777	Neither
ENSG00000099904	BAS	0.17	6.2e-11	-2.5894	0.009614	0.16	1.8e-10	-2.23139	0.0257	Neither
ENSG00000099940	BAS	0.38	1e-24	2.14937	0.031605	0.26	2.6e-16	2.09563	0.0361	Neither
ENSG00000099949	BAS	0.096	1.4e-06	-0.831056	0.405942	0.088	3.9e-06	-0.84215	0.4	Neither
ENSG00000099956	BAS	0.004	0.17	-0.17801	0.858715	-0.0037	0.67	-0.0229	0.982	Neither
ENSG00000099968	BAS	0.41	1.1e-27	-0.9415	0.346449	0.43	4.7e-29	-1.05398	0.292	Neither
ENSG00000099974	BAS	0.35	2.1e-22	0.513201	0.607811	0.3	4.4e-19	0.00858	0.993	Neither
ENSG00000099977	BAS	0.36	7.4e-24	-0.314158	0.753401	0.35	1.7e-22	-0.2665	0.79	Neither
ENSG00000099992	BAS	0.033	0.0038	-1.12554	0.260361	0.027	0.0075	-1.22334	0.221	Neither
ENSG00000100028	BAS	0.19	4.6e-12	-0.200584	0.841024	0.17	5.7e-11	-0.25425	0.799	Neither
ENSG00000100029	BAS	0.12	4.8e-08	1.06866	0.285224	0.082	8.2e-06	1.47121	0.141	Neither
ENSG00000100034	BAS	0.17	4.1e-11	1.31748	0.187677	0.18	1.2e-11	0.95972	0.337	Neither
ENSG00000100036	BAS	0.0048	0.15	1.95769	0.050266	-0.0026	0.52	1.78343	0.0745	Neither
ENSG00000100038	BAS	-0.0045	0.98	-0.572845	0.566749	-0.0033	0.6	-0.08	0.936	Neither
ENSG00000100055	BAS	0.023	0.013	-0.579227	0.562436	0.032	0.0039	-0.4577	0.647	Neither
ENSG00000100065	BAS	-0.0041	0.77	0.376237	0.706741	-0.0019	0.45	0.411	0.681	Neither
ENSG00000100075	BAS	0.0046	0.16	0.179389	0.857633	-0.0019	0.45	-0.56046	0.575	Neither
ENSG00000100079	BAS	-0.0032	0.59	0.022873	0.981752	0.0046	0.16	0.0758	0.94	Neither
ENSG00000100092	BAS	0.15	2e-09	0.651673	0.514612	0.099	9.2e-07	0.62098	0.535	Neither
ENSG00000100104	BAS	-0.0045	0.96	-0.11464	0.90873	0.0041	0.17	-0.23	0.818	Neither
ENSG00000100109	BAS	0.052	0.00034	-0.116046	0.907616	0.038	0.0019	0.01536	0.988	Neither
ENSG00000100116	BAS	-0.0045	0.98	-0.709831	0.477809	-0.0012	0.4	-0.744	0.457	Neither
ENSG00000100124	BAS	-0.0045	0.99	0.125444	0.900172	-0.002	0.46	0.467	0.64	Neither
ENSG00000100147	BAS	0.0093	0.08	0.382321	0.702224	0.0071	0.11	0.66634	0.505	Neither
ENSG00000100151	BAS	0.13	2.3e-08	-0.643394	0.519968	0.13	1.1e-08	-0.6497	0.516	Neither
ENSG00000100181	BAS	-0.0043	0.85	-1.3003	0.193498	0.0084	0.09	-1.691	0.0908	Neither
ENSG00000100201	BAS	0.41	2.3e-27	-0.39715	0.691257	0.41	1.5e-27	-0.4295	0.668	Neither
ENSG00000100211	BAS	0.05	0.00042	-0.885245	0.376024	0.059	0.00014	-0.97633	0.329	Neither
ENSG00000100219	BAS	0.28	6e-18	-0.528141	0.597401	0.28	4.8e-18	-0.6191	0.536	Neither
ENSG00000100239	BAS	0.0043	0.16	-0.940704	0.346856	0.026	0.0086	-0.911	0.362	Neither
ENSG00000100242	BAS	0.21	4.6e-13	-0.528695	0.597017	0.065	7.1e-05	-0.239	0.811	Neither
ENSG00000100243	BAS	0.13	2.9e-08	0.012006	0.990421	0.12	8.2e-08	-0.08124	0.935	Neither
ENSG00000100266	BAS	0.27	5.1e-17	-1.05361	0.292063	0.23	1.7e-14	-0.72986	0.465	Neither
ENSG00000100280	BAS	0.011	0.062	0.680489	0.496195	0.02	0.019	0.752	0.452	Neither
ENSG00000100284	BAS	0.13	2.9e-08	-0.293069	0.769469	0.093	1.9e-06	0.24186	0.809	Neither
ENSG00000100285	BAS	0.064	7.9e-05	-1.77642	0.075665	0.035	0.0029	-1.99626	0.0459	Neither
ENSG00000100288	BAS	0.15	1.3e-09	-0.221201	0.824936	0.15	1e-09	-0.28704	0.774	Neither
ENSG00000100290	BAS	-0.0041	0.77	-0.774283	0.438764	0.0018	0.24	-0.67955	0.497	Neither
ENSG00000100296	BAS	-0.0012	0.39	0.078706	0.937267	0.0025	0.21	0.094	0.925	Neither
ENSG00000100297	BAS	0.14	4.5e-09	-1.44353	0.148871	0.14	8.5e-09	-1.42164	0.155	Neither
ENSG00000100299	BAS	0.1	6.9e-07	1.78585	0.074124	0.093	2e-06	1.716	0.0862	Neither
ENSG00000100300	BAS	0.23	1.1e-14	0.23372	0.815203	0.19	7.4e-12	0.80163	0.423	Neither
ENSG00000100304	BAS	-0.0022	0.47	-0.546634	0.58463	0.017	0.028	0.313	0.754	Neither
ENSG00000100321	BAS	0.19	4.4e-12	-1.46877	0.141896	0.21	4e-13	-1.46433	0.143	Neither
ENSG00000100325	BAS	0.086	4.9e-06	1.61267	0.106816	0.017	0.028	1.38266	0.167	Neither
ENSG00000100330	BAS	0.0068	0.11	1.11464	0.265004	0.01	0.07	0.76681	0.443	Neither
ENSG00000100347	BAS	0.3	4.5e-19	-0.510575	0.609649	0.27	8.3e-17	-0.18789	0.851	Neither
ENSG00000100350	BAS	0.12	8.8e-08	0.424823	0.670965	0.12	9.3e-08	0.37404	0.708	Neither
ENSG00000100353	BAS	0.15	1.6e-09	-0.837374	0.402382	0.059	0.00015	-0.91252	0.361	Neither
ENSG00000100354	BAS	0.013	0.045	0.588762	0.556021	0.024	0.012	0.67669	0.499	Neither
ENSG00000100364	BAS	-0.0043	0.82	-0.846298	0.397387	-0.0045	0.97	-0.66823	0.504	Neither
ENSG00000100365	BAS	0.08	1e-05	-0.122987	0.902117	0.064	7.8e-05	-0.21746	0.828	Neither
ENSG00000100373	BAS	-7.8e-07	0.32	0.112033	0.910797	0.037	0.0022	-0.103	0.918	Neither
ENSG00000100376	BAS	0.07	3.4e-05	-0.473515	0.635846	0.067	5.5e-05	-0.78238	0.434	Neither
ENSG00000100393	BAS	0.0017	0.24	-0.62667	0.530876	-0.0035	0.63	-0.104	0.917	Neither
ENSG00000100395	BAS	0.016	0.033	-0.472012	0.636918	0.017	0.027	-0.62286	0.533	Neither
ENSG00000100413	BAS	0.0057	0.13	-1.14095	0.253892	0.0034	0.19	-1.00326	0.316	Neither
ENSG00000100417	BAS	0.12	4.9e-08	0.427735	0.668844	0.12	4.9e-08	0.4589	0.646	Neither
ENSG00000100418	BAS	0.2	9.9e-13	-1.3512	0.176632	0.19	5.6e-12	-1.61592	0.106	Neither
ENSG00000100422	BAS	-0.0045	0.92	0.119438	0.904928	0.005	0.15	-0.547	0.584	Neither
ENSG00000100426	BAS	0.046	0.00077	1.20556	0.227986	0.056	0.00022	1.23485	0.217	Neither
ENSG00000100429	BAS	-0.0016	0.43	1.7516	0.079842	0.00064	0.29	1.643	0.1	Neither
ENSG00000100441	BAS	0.081	9.4e-06	0.865816	0.38659	0.082	7.5e-06	1.2766	0.20175	Neither
ENSG00000100445	BAS	0.29	1.4e-18	0.61597	0.53791	0.29	1.4e-18	0.593	0.55319	Neither
ENSG00000100448	BAS	0.28	4.5e-18	1.50801	0.13155	0.27	3.5e-17	1.662	0.09651	Neither
ENSG00000100461	BAS	0.21	3e-13	-0.98235	0.32593	0.2	1e-12	-1.1103	0.26686	Neither
ENSG00000100473	BAS	0.27	4.9e-17	0.800811	0.42324	0.26	1.5e-16	0.7775	0.43685	Neither
ENSG00000100483	BAS	0.14	2.4e-09	-2.43863	0.01474	0.13	2.7e-08	-2.8405	0.0045	Neither
ENSG00000100504	BAS	0.079	1.2e-05	0.494814	0.62073	0.047	0.00066	-0.482	0.62981	Neither
ENSG00000100519	BAS	0.037	0.0023	0.798948	0.42432	0.023	0.013	0.8181	0.41329	Neither
ENSG00000100526	BAS	0.01	0.07	-0.316511	0.75161	0.0056	0.14	0.2459	0.80576	Neither
ENSG00000100528	BAS	0.21	1.9e-13	-0.21255	0.83168	0.22	1.1e-13	0.0774	0.93828	Neither
ENSG00000100554	BAS	0.53	1e-38	0.208388	0.83493	0.54	4.5e-39	0.1529	0.87851	Neither
ENSG00000100577	BAS	0.039	0.0017	-1.64953	0.09904	0.024	0.011	-1.7421	0.08149	Neither
ENSG00000100592	BAS	0.25	1.5e-15	1.36117	0.17346	0.24	3.9e-15	1.3623	0.17311	Neither
ENSG00000100596	BAS	0.064	7.5e-05	-0.19325	0.84676	0.041	0.0013	-0.5266	0.59847	Neither
ENSG00000100600	BAS	0.037	0.0023	0.04949	0.96053	0.019	0.021	0.4195	0.67487	Neither
ENSG00000100605	BAS	0.076	1.8e-05	1.17331	0.24067	0.072	2.8e-05	1.0553	0.29129	Neither
ENSG00000100612	BAS	-0.0039	0.71	-2.10216	0.03554	-0.0044	0.88	-1.602	0.10915	Neither
ENSG00000100697	BAS	0.033	0.0039	0.286472	0.77452	0.029	0.0062	-0.269	0.78793	Neither
ENSG00000100714	BAS	8e-05	0.31	-0.093413	0.92558	-0.003	0.57	0.0937	0.92538	Neither
ENSG00000100744	BAS	0.29	1.5e-18	0.309262	0.75712	0.29	2.9e-18	0.255	0.79872	Neither
ENSG00000100749	BAS	0.0013	0.26	0.215567	0.82933	0.0041	0.17	1.098	0.2722	Neither
ENSG00000100764	BAS	0.0042	0.16	-1.32391	0.18553	-0.0045	0.92	-1.32	0.18683	Neither
ENSG00000100784	BAS	0.0052	0.14	-0.349518	0.7267	-0.0017	0.43	0.2607	0.79436	Neither
ENSG00000100814	BAS	-0.0042	0.8	0.37567	0.70716	-0.0044	0.86	0.1716	0.86372	Neither
ENSG00000100815	BAS	0.067	5.4e-05	-0.432098	0.66567	0.058	0.00016	-0.4247	0.67108	Neither
ENSG00000100883	BAS	0.11	2.6e-07	-0.860838	0.38933	0.095	1.5e-06	-0.759	0.44786	Neither
ENSG00000100889	BAS	0.0075	0.1	1.40318	0.16056	-0.0045	0.92	1.2801	0.20052	Neither
ENSG00000100890	BAS	0.057	0.00018	0.59792	0.54989	0.017	0.027	0.313	0.75428	Neither
ENSG00000100902	BAS	0.049	0.00051	-1.16923	0.24231	0.026	0.0086	-1.4245	0.15431	Neither
ENSG00000100918	BAS	0.051	0.00039	-0.373484	0.70879	0.022	0.015	-0.1088	0.91332	Neither
ENSG00000100938	BAS	0.00073	0.28	0.940768	0.34682	0.0057	0.13	0.632	0.52739	Neither
ENSG00000100941	BAS	0.011	0.061	-1.01786	0.30874	0.013	0.049	-1.0939	0.27402	Neither
ENSG00000100949	BAS	0.14	5.6e-09	0.093037	0.92587	0.15	7e-10	-0.057	0.95453	Neither
ENSG00000100983	BAS	0.063	9.1e-05	-1.26016	0.20761	0.056	0.00021	-1.25211	0.21053	Neither
ENSG00000100991	BAS	0.45	9.9e-31	-0.88071	0.37848	0.46	2.6e-31	-0.86425	0.38745	Neither
ENSG00000100994	BAS	0.52	2.4e-37	0.68814	0.49137	0.51	7.6e-37	0.57987	0.562	Neither
ENSG00000100997	BAS	0.21	3.6e-13	1.38812	0.1651	0.2	8.6e-13	1.46252	0.1436	Neither
ENSG00000101017	BAS	0.0011	0.27	-0.41378	0.67903	-0.0044	0.89	-0.28476	0.77583	Neither
ENSG00000101019	BAS	0.31	1e-19	1.17212	0.24115	0.3	4.6e-19	1.155	0.24809	Neither
ENSG00000101040	BAS	0.0028	0.2	0.1272	0.89878	-0.0025	0.51	0.436	0.66284	Neither
ENSG00000101052	BAS	0.022	0.015	-0.57868	0.5628	0.02	0.019	-1.16502	0.24401	Neither
ENSG00000101096	BAS	-0.0039	0.71	0.7888	0.43023	0.0055	0.14	0.978	0.32807	Neither
ENSG00000101109	BAS	0.059	0.00015	-0.50714	0.61206	0.046	0.00076	-0.51237	0.60839	Neither
ENSG00000101138	BAS	-0.0044	0.9	0.94509	0.34462	-0.0032	0.59	1.368	0.17131	Neither
ENSG00000101150	BAS	0.15	2.3e-09	0.5867	0.55741	0.16	5.4e-10	0.4627	0.64358	Neither
ENSG00000101158	BAS	0.011	0.061	-1.34831	0.17756	-0.0045	1	-0.33473	0.73783	Neither
ENSG00000101160	BAS	0.11	2.7e-07	1.0514	0.29308	0.11	4.1e-07	0.93949	0.34748	Neither
ENSG00000101188	BAS	0.18	2e-11	0.44789	0.65423	0.17	5.8e-11	0.84047	0.40065	Neither
ENSG00000101189	BAS	0.0051	0.14	-0.05399	0.95694	0.0011	0.27	1.15236	0.24917	Neither
ENSG00000101190	BAS	0.14	5.3e-09	-0.73763	0.46074	0.1	5e-07	-1.04326	0.29683	Neither
ENSG00000101193	BAS	0.0017	0.24	1.19986	0.23019	0.0081	0.094	1.301	0.19326	Neither
ENSG00000101213	BAS	0.00072	0.28	-1.28946	0.19724	0.019	0.022	-0.6901	0.49013	Neither
ENSG00000101220	BAS	-0.0011	0.38	0.29202	0.77027	-0.0023	0.48	0.204	0.83835	Neither
ENSG00000101224	BAS	0.0064	0.12	-1.56928	0.11658	-0.004	0.74	-1.53233	0.12544	Neither
ENSG00000101236	BAS	0.00062	0.29	-0.92395	0.35551	-0.0028	0.54	-0.175	0.86108	Neither
ENSG00000101247	BAS	0.011	0.06	-1.42529	0.15407	0.014	0.04	-1.14314	0.25298	Neither
ENSG00000101255	BAS	0.1	4.4e-07	0.55493	0.57894	0.1	8.3e-07	0.07917	0.9369	Neither
ENSG00000101290	BAS	0.33	2.8e-21	0.05618	0.9552	0.33	5.2e-21	0.0331	0.9736	Neither
ENSG00000101307	BAS	0.28	4.8e-18	0.50426	0.61408	0.26	1.3e-16	0.21181	0.83225	Neither
ENSG00000101310	BAS	0.28	4.5e-18	0.46826	0.6396	0.18	3.8e-11	0.50927	0.61056	Neither
ENSG00000101336	BAS	-0.0016	0.42	-0.54493	0.5858	-0.0035	0.64	-0.85805	0.39086	Neither
ENSG00000101337	BAS	0.098	1e-06	0.22093	0.82515	0.063	8.8e-05	-0.02086	0.98336	Neither
ENSG00000101343	BAS	0.053	0.00031	0.01371	0.98906	0.062	9.9e-05	0.03542	0.97175	Neither
ENSG00000101346	BAS	0.055	0.00022	-0.29022	0.77165	0.065	6.5e-05	-0.53936	0.58964	Neither
ENSG00000101361	BAS	0.0042	0.17	1.02897	0.30349	-0.0025	0.51	1.067	0.28597	Neither
ENSG00000101363	BAS	-0.0013	0.4	-0.55491	0.57895	0.0007	0.28	-0.42084	0.67387	Neither
ENSG00000101365	BAS	0.0011	0.27	-1.14975	0.25025	-0.0044	0.89	-1.47203	0.14101	Neither
ENSG00000101367	BAS	0.0095	0.077	1.22295	0.22135	0.0046	0.16	1.203	0.22898	Neither
ENSG00000101384	BAS	0.036	0.0027	0.58758	0.55681	0.044	0.00093	-0.68607	0.49267	Neither
ENSG00000101421	BAS	0.1	5e-07	-0.57104	0.56797	0.089	3.2e-06	-0.62981	0.52882	Neither
ENSG00000101425	BAS	0.07	3.4e-05	-0.36551	0.71473	0.042	0.0013	-0.66781	0.50426	Neither
ENSG00000101439	BAS	0.14	6.4e-09	0.45445	0.6495	0.11	2.7e-07	0.32633	0.74417	Neither
ENSG00000101442	BAS	0.12	3.4e-08	-1.33721	0.18115	0.13	2.2e-08	-1.159	0.24646	Neither
ENSG00000101444	BAS	0.12	6.5e-08	-0.40664	0.68428	0.12	7.3e-08	-0.49279	0.62216	Neither
ENSG00000101445	BAS	0.27	2e-17	0.2272	0.82026	0.28	7.3e-18	0.43349	0.66466	Neither
ENSG00000101457	BAS	0.25	1.6e-15	1.13086	0.25811	0.25	8.2e-16	1.03286	0.30167	Neither
ENSG00000101460	BAS	0.0029	0.2	1.02978	0.30311	0.01	0.068	0.32176	0.74764	Neither
ENSG00000101464	BAS	0.025	0.011	-1.60033	0.10952	0.027	0.008	-1.7234	0.08482	Neither
ENSG00000101473	BAS	0.0049	0.15	0.36687	0.71372	-0.00068	0.36	0.50434	0.61402	Neither
ENSG00000101474	BAS	0.11	2.9e-07	0.34614	0.72924	0.09	3e-06	0.1085	0.9136	Neither
ENSG00000101544	BAS	-0.0043	0.85	-0.0542	0.9568	-0.0041	0.77	0.065	0.94817	Neither
ENSG00000101557	BAS	0.057	0.00018	-0.5221	0.601606	0.061	0.00012	-0.532	0.59472	Neither
ENSG00000101574	BAS	0.058	0.00015	1.5463	0.122021	0.052	0.00034	1.4684	0.14199	Neither
ENSG00000101605	BAS	-0.0045	0.93	-0.1159	0.907765	0.007	0.11	-0.063	0.94977	Neither
ENSG00000101608	BAS	0.13	1.3e-08	0.2522	0.80086	0.13	1.2e-08	0.224	0.82279	Neither
ENSG00000101639	BAS	-0.0041	0.78	-0.5459	0.585115	-0.0029	0.55	-0.3614	0.71778	Neither
ENSG00000101654	BAS	0.11	3.8e-07	0.59	0.555215	0.12	7e-08	0.6374	0.52384	Neither
ENSG00000101665	BAS	-0.0044	0.89	-0.3945	0.693175	-0.0045	0.96	-0.2989	0.76503	Neither
ENSG00000101746	BAS	-0.0021	0.47	2.0084	0.044602	0.0034	0.19	2.416	0.01569	Neither
ENSG00000101752	BAS	0.0068	0.11	-1.7744	0.076	0.003	0.2	-1.487	0.13701	Neither
ENSG00000101773	BAS	0.12	3.6e-08	1.2534	0.210068	0.11	1.7e-07	0.9996	0.3175	Neither
ENSG00000101782	BAS	0.28	9.4e-18	-2.5019	0.012352	0.27	4.1e-17	-2.5048	0.01225	Neither
ENSG00000102445	BAS	0.12	3.7e-08	-0.67161	0.50183	0.098	1e-06	-0.7118	0.47661	Neither
ENSG00000102452	BAS	0.0016	0.25	-0.6766	0.49866	-0.0032	0.58	-0.6385	0.52317	Neither
ENSG00000102554	BAS	0.0056	0.14	-1.06055	0.2889	0.0073	0.11	-1.1016	0.27065	Neither
ENSG00000102572	BAS	0.0087	0.087	-0.54121	0.58836	4e-05	0.32	-0.2877	0.77356	Neither
ENSG00000102575	BAS	0.43	5.2e-29	-0.905054	0.36544	0.42	5.7e-28	-0.779327	0.43579	Neither
ENSG00000102595	BAS	0.044	0.00097	0.00749	0.99402	0.077	1.5e-05	0.8377	0.40218	Neither
ENSG00000102699	BAS	0.07	3.4e-05	1.20701	0.22743	0.039	0.0018	1.1976	0.23107	Neither
ENSG00000102710	BAS	-0.0032	0.59	-0.00907	0.99276	-0.004	0.75	0.471	0.63764	Neither
ENSG00000102743	BAS	0.012	0.056	0.18071	0.85659	0.017	0.03	0.517	0.60514	Neither
ENSG00000102753	BAS	0.0035	0.18	0.38466	0.70049	0.0054	0.14	-0.09	0.92831	Neither
ENSG00000102760	BAS	0.051	0.00039	-1.0497	0.29385	0.062	9.4e-05	-0.453	0.65055	Neither
ENSG00000102763	BAS	0.057	0.00018	-0.37967	0.70419	0.022	0.015	-0.4119	0.68041	Neither
ENSG00000102781	BAS	-0.0011	0.39	2.11333	0.03457	-0.0043	0.82	1.211	0.2259	Neither
ENSG00000102786	BAS	0.0086	0.088	0.03362	0.97318	-0.0045	0.93	-0.0148	0.98821	Neither
ENSG00000102796	BAS	0.038	0.0019	-0.6497	0.51589	0.028	0.0074	-0.6263	0.53114	Neither
ENSG00000102805	BAS	0.0096	0.077	-0.5977	0.55004	0.029	0.0063	-1.292	0.19636	Neither
ENSG00000102871	BAS	-0.0028	0.54	-0.59019	0.55506	-0.0002	0.33	-0.807	0.41967	Neither
ENSG00000102882	BAS	0.036	0.0027	0.47342	0.63591	0.026	0.0093	0.46648	0.64087	Neither
ENSG00000102886	BAS	-0.0042	0.79	0.37706	0.70613	0.0098	0.075	0.373	0.70915	Neither
ENSG00000102893	BAS	0.029	0.0061	-0.05464	0.95643	0.031	0.0046	-0.08407	0.933	Neither
ENSG00000102897	BAS	0.19	2.6e-12	1.53865	0.12389	0.19	4e-12	1.15659	0.24744	Neither
ENSG00000102910	BAS	0.059	0.00015	-1.84136	0.06557	0.05	0.00046	-1.86767	0.06181	Neither
ENSG00000102921	BAS	0.06	0.00012	-0.6944	0.48743	0.051	0.00038	-0.68	0.4965	Neither
ENSG00000102931	BAS	0.027	0.008	-0.88131	0.37815	0.034	0.0031	-0.84139	0.40013	Neither
ENSG00000102978	BAS	0.0032	0.19	-0.01642	0.9869	-0.0001	0.32	-1.143	0.25304	Neither
ENSG00000103018	BAS	0.014	0.042	-0.46066	0.64504	0.035	0.0031	-0.521	0.60237	Neither
ENSG00000103024	BAS	-0.0031	0.58	0.60573	0.54469	0.0055	0.14	1.3957	0.16281	Neither
ENSG00000103037	BAS	0.017	0.029	0.75244	0.45178	0.013	0.046	1.04645	0.29535	Neither
ENSG00000103047	BAS	0.0041	0.17	0.1353	0.89237	0.011	0.067	0.27394	0.78413	Neither
ENSG00000103051	BAS	0.037	0.0021	0.26991	0.78723	0.024	0.012	0.545	0.58575	Neither
ENSG00000103064	BAS	0.29	2.4e-18	-1.32003	0.18682	0.3	3.6e-19	-1.13294	0.25724	Neither
ENSG00000103066	BAS	0.00048	0.29	0.21342	0.831	-0.0027	0.53	0.77352	0.43921	Neither
ENSG00000103121	BAS	0.24	4.2e-15	-2.67616	0.00745	0.23	2.6e-14	-3.10443	0.00191	Neither
ENSG00000103126	BAS	0.22	1.3e-13	-0.30891	0.75739	0.24	6.9e-15	-0.508	0.61145	Neither
ENSG00000103148	BAS	0.14	3.2e-09	1.2905	0.19688	0.088	3.5e-06	1.85918	0.063	Neither
ENSG00000103160	BAS	0.0019	0.23	1.87895	0.06025	-0.0041	0.76	1.86248	0.06254	Neither
ENSG00000103174	BAS	0.059	0.00015	0.28184	0.77807	0.017	0.029	-0.10287	0.91806	Neither
ENSG00000103194	BAS	-0.0045	0.94	-0.87284	0.38275	0.0062	0.12	-0.755	0.45025	Neither
ENSG00000103196	BAS	0.031	0.0048	0.19175	0.84794	0.026	0.0095	-0.14382	0.88565	Neither
ENSG00000103199	BAS	-0.0017	0.43	-0.86336	0.38794	0.028	0.0071	-1.792	0.07313	Neither
ENSG00000103202	BAS	0.086	5.1e-06	0.39709	0.6913	0.087	4.1e-06	0.10563	0.91588	Neither
ENSG00000103249	BAS	0.14	5.4e-09	-1.44217	0.14925	0.1	6.1e-07	-1.77619	0.0757	Neither
ENSG00000103257	BAS	-0.0037	0.67	-1.01064	0.31219	0.0045	0.16	-0.011	0.99122	Neither
ENSG00000103264	BAS	0.23	2.3e-14	-0.85196	0.39424	0.14	7.2e-09	-0.72394	0.4691	Neither
ENSG00000103313	BAS	0.5	4.9e-35	-0.17954	0.85752	0.49	3.7e-34	0.28398	0.77642	Neither
ENSG00000103335	BAS	-0.0045	0.99	-0.05546	0.95577	-0.0017	0.43	0.262	0.79332	Neither
ENSG00000103342	BAS	0.12	9.4e-08	-0.92444	0.35526	0.052	0.00035	0.16942	0.86547	Neither
ENSG00000103353	BAS	-0.0033	0.61	2.62658	0.00862	0.0037	0.18	2.52656	0.01152	Neither
ENSG00000103363	BAS	0.009	0.083	0.09964	0.92063	-0.0043	0.84	0.41018	0.68167	Neither
ENSG00000103365	BAS	0.088	3.5e-06	-1.44311	0.14899	0.064	7.8e-05	-1.67941	0.09307	Neither
ENSG00000103472	BAS	0.068	4.8e-05	-0.42169	0.67325	0.037	0.0023	-0.27916	0.78013	Neither
ENSG00000103479	BAS	0.26	1.2e-16	1.42818	0.15324	0.27	8e-17	1.42032	0.15551	Neither
ENSG00000103489	BAS	0.19	5.8e-12	-0.3225	0.74707	0.15	8.3e-10	-0.62665	0.53089	Neither
ENSG00000103507	BAS	0.056	0.00021	-0.12246	0.90254	0.057	0.00018	0.04478	0.96429	Neither
ENSG00000103510	BAS	0.059	0.00014	0.30139	0.76312	0.05	0.00043	0.06808	0.94572	Neither
ENSG00000103544	BAS	0.23	9.1e-15	-0.06904	0.94496	0.18	1.1e-11	-0.18613	0.85234	Neither
ENSG00000103549	BAS	-0.0045	0.93	-0.66052	0.50892	-0.0021	0.46	-0.63449	0.52576	Neither
ENSG00000103550	BAS	0.16	5e-10	-0.49576	0.62006	0.16	1.9e-10	-0.67048	0.50255	Neither
ENSG00000103591	BAS	0.57	3.2e-43	0.46965	0.6386	0.58	8e-44	0.38897	0.6973	Neither
ENSG00000103642	BAS	0.25	6.1e-16	-1.02462	0.30554	0.24	1.9e-15	-1.03461	0.30085	Neither
ENSG00000103653	BAS	0.028	0.0073	-0.3805	0.70357	0.026	0.0087	-0.67387	0.50039	Neither
ENSG00000103671	BAS	0.012	0.055	0.93059	0.35207	-0.0014	0.41	0.8264	0.40858	Neither
ENSG00000103723	BAS	0.0065	0.12	0.83349	0.40457	0.012	0.055	1.23139	0.21818	Neither
ENSG00000103811	BAS	0.041	0.0014	-1.70729	0.08777	0.018	0.025	-1.64353	0.10027	Neither
ENSG00000103852	BAS	-0.0044	0.87	-0.35413	0.72324	-0.0016	0.43	-0.66681	0.50489	Neither
ENSG00000103876	BAS	0.0088	0.085	-0.61682	0.53735	0.00037	0.3	-0.75103	0.45263	Neither
ENSG00000103932	BAS	0.18	1.4e-11	1.68606	0.09178	0.14	4.8e-09	1.50887	0.13133	Neither
ENSG00000103942	BAS	0.21	1.9e-13	-0.00225	0.9982	0.21	3.2e-13	-0.04187	0.9666	Neither
ENSG00000103966	BAS	0.081	8.9e-06	0.45538	0.64884	0.055	0.00022	0.51839	0.60418	Neither
ENSG00000103994	BAS	0.012	0.059	-1.60776	0.10789	0.016	0.035	-2.09569	0.03611	Neither
ENSG00000103995	BAS	0.06	0.00012	1.891	0.05862	0.055	0.00023	1.79475	0.07269	Neither
ENSG00000104043	BAS	0.18	3.3e-11	0.76175	0.44621	0.16	3.4e-10	0.56842	0.56975	Neither
ENSG00000104047	BAS	0.03	0.0052	0.37063	0.71092	0.014	0.043	0.20965	0.83394	Neither
ENSG00000104081	BAS	0.0031	0.19	1.34987	0.17706	0.00078	0.28	1.347	0.17798	Neither
ENSG00000104131	BAS	0.11	1.3e-07	-0.95882	0.33765	0.12	7.7e-08	-0.79448	0.42692	Neither
ENSG00000104133	BAS	0.064	7.4e-05	1.24014	0.21492	0.1	7.7e-07	1.37144	0.17024	Neither
ENSG00000104147	BAS	-0.0045	0.97	1.60889	0.10764	-0.0034	0.63	0.809	0.41852	Neither
ENSG00000104164	BAS	0.2	1.1e-12	1.70792	0.08765	0.19	5.5e-12	1.76184	0.0781	Neither
ENSG00000104205	BAS	0.066	5.6e-05	0.15824	0.87427	0.061	0.00011	0.35254	0.724437	Neither
ENSG00000104231	BAS	0.14	5.5e-09	0.2806	0.77902	0.12	6.1e-08	0.13843	0.889898	Neither
ENSG00000104312	BAS	-0.0037	0.67	-1.42754	0.15342	-0.0041	0.77	-1.06072	0.288816	Neither
ENSG00000104320	BAS	0.042	0.0012	-1.1926	0.23303	0.049	0.0005	-0.9181	0.358567	Neither
ENSG00000104324	BAS	0.38	5.2e-25	0.18657	0.852	0.38	3.5e-25	0.37584	0.707033	Neither
ENSG00000104325	BAS	-0.0011	0.39	0.51764	0.60471	-0.0044	0.89	0.51	0.610051	Neither
ENSG00000104331	BAS	-0.0016	0.42	0.95767	0.33823	-0.00079	0.36	0.64254	0.52052	Neither
ENSG00000104341	BAS	0.0086	0.088	1.06592	0.28646	-0.0035	0.64	0.21577	0.829171	Neither
ENSG00000104361	BAS	0.22	4.5e-14	-1.40928	0.15875	0.21	1.9e-13	-1.40253	0.160756	Neither
ENSG00000104375	BAS	-0.0031	0.58	-0.51291	0.60801	0.0016	0.24	-0.593	0.553181	Neither
ENSG00000104388	BAS	0.0088	0.086	-0.9717	0.3312	0.0024	0.22	-0.96633	0.333878	Neither
ENSG00000104419	BAS	0.17	4.8e-11	0.22602	0.82118	0.15	8.5e-10	0.01107	0.991165	Neither
ENSG00000104427	BAS	0.56	5.1e-42	-1.72559	0.08442	0.56	4.1e-42	-1.81073	0.070183	Neither
ENSG00000104432	BAS	0.041	0.0013	1.72308	0.08487	0.015	0.038	1.558	0.119233	Neither
ENSG00000104442	BAS	0.061	0.00011	2.52746	0.01149	0.044	0.00088	2.50332	0.012303	Neither
ENSG00000104447	BAS	0.062	9.4e-05	0.02305	0.98161	0.065	6.9e-05	-0.3119	0.755117	Neither
ENSG00000104450	BAS	0.36	1.7e-23	2.23374	0.0255	0.37	1.4e-24	2.20455	0.027486	Neither
ENSG00000104472	BAS	0.28	6.5e-18	0.21199	0.83212	0.29	2.9e-18	0.29814	0.765597	Neither
ENSG00000104497	BAS	0.16	2.8e-10	0.12501	0.90051	0.16	4.1e-10	0.07788	0.937927	Neither
ENSG00000104518	BAS	0.18	1.8e-11	0.06828	0.94556	0.14	4.7e-09	0.03624	0.971087	Neither
ENSG00000104522	BAS	-0.0038	0.69	-0.35298	0.7241	-0.0019	0.45	-0.33659	0.736427	Neither
ENSG00000104549	BAS	-0.0039	0.72	0.66388	0.50677	-0.0035	0.63	0.4315	0.666102	Neither
ENSG00000104626	BAS	0.16	4.2e-10	0.03485	0.9722	0.16	3e-10	-0.21724	0.828018	Neither
ENSG00000104660	BAS	0.25	1.8e-15	0.92847	0.35316	0.13	2.2e-08	1.09504	0.2735	Neither
ENSG00000104695	BAS	0.0026	0.21	0.58184	0.56067	-0.0045	0.91	0.818	0.413357	Neither
ENSG00000104714	BAS	0.18	2e-11	-0.86853	0.38511	0.2	9.3e-13	-0.87903	0.379385	Neither
ENSG00000104731	BAS	0.00017	0.31	1.14892	0.25059	-0.004	0.74	1.12773	0.25943	Neither
ENSG00000104763	BAS	0.087	4.3e-06	-0.1002	0.92019	0.083	7.3e-06	-0.25055	0.802164	Neither
ENSG00000104774	BAS	-0.00057	0.35	-0.636029	0.52476	-0.0036	0.66	-0.595	0.55184	Neither
ENSG00000104783	BAS	0.26	1.3e-16	-0.045217	0.96393	0.23	2.7e-14	-0.13635	0.89154	Neither
ENSG00000104805	BAS	0.37	1.7e-24	-2.07945	0.03758	0.37	2.1e-24	-2.0869	0.0369	Neither
ENSG00000104812	BAS	-0.0014	0.41	-0.772688	0.43971	-0.0016	0.42	-1.34515	0.17858	Neither
ENSG00000104814	BAS	0.14	2.7e-09	-0.245021	0.80644	0.15	1.7e-09	-0.448598	0.65372	Neither
ENSG00000104823	BAS	-0.0044	0.88	0.191525	0.84811	0.0022	0.22	0.41082	0.6812	Neither
ENSG00000104824	BAS	0.017	0.03	0.371697	0.71012	0.034	0.0031	-0.05	0.96012	Neither
ENSG00000104835	BAS	0.38	6.9e-25	-1.15981	0.24613	0.38	3.9e-25	-1.25828	0.20829	Neither
ENSG00000104863	BAS	0.067	5.3e-05	-1.197	0.23131	0.059	0.00015	-1.386	0.16575	Neither
ENSG00000104870	BAS	-0.0041	0.77	0.031199	0.97511	-0.0045	0.94	-1.49	0.13622	Neither
ENSG00000104879	BAS	0.13	1.3e-08	-0.274548	0.78366	0.13	2.7e-08	-0.29657	0.76679	Neither
ENSG00000104880	BAS	-0.0044	0.88	0.112326	0.91056	-0.0025	0.5	0.223583	0.82308	Neither
ENSG00000104883	BAS	0.058	0.00016	-0.798747	0.42444	0.059	0.00014	-0.395474	0.69249	Neither
ENSG00000104894	BAS	0.061	0.00011	-0.545248	0.58558	0.063	8.5e-05	-0.47357	0.63581	Neither
ENSG00000104897	BAS	0.092	2.1e-06	-1.78738	0.07388	0.049	0.00051	-1.92136	0.05469	Neither
ENSG00000104972	BAS	0.27	2.8e-17	1.67261	0.0944	0.26	2.4e-16	1.54661	0.12196	Neither
ENSG00000104973	BAS	-0.0045	0.99	1.49518	0.13487	-0.0035	0.64	1.463	0.14347	Neither
ENSG00000104974	BAS	0.33	1.3e-21	-0.938387	0.34805	0.3	5.2e-19	-0.786378	0.43165	Neither
ENSG00000104976	BAS	-0.0045	0.92	0.351323	0.72535	0.0096	0.076	0.157597	0.87477	Neither
ENSG00000105048	BAS	0.039	0.0018	-0.766052	0.44365	0.025	0.01	-0.706011	0.48018	Neither
ENSG00000105053	BAS	0.36	8.2e-24	-2.2028	0.02761	0.19	6.9e-12	-1.8307	0.06715	Neither
ENSG00000105058	BAS	0.0022	0.22	-1.09435	0.2738	0.0093	0.08	-0.064	0.94897	Neither
ENSG00000105072	BAS	-0.003	0.56	-0.711236	0.47694	0.0072	0.11	-0.704	0.48143	Neither
ENSG00000105127	BAS	0.041	0.0013	-0.671615	0.50183	0.033	0.0036	-0.912845	0.36132	Neither
ENSG00000105185	BAS	0.082	7.7e-06	0.260039	0.79483	0.042	0.0011	0.952065	0.34106	Neither
ENSG00000105186	BAS	0.2	1.9e-12	0.824556	0.40962	0.14	3.6e-09	0.799663	0.42391	Neither
ENSG00000105193	BAS	0.047	0.00065	0.198755	0.84245	0.023	0.013	-0.271244	0.7862	Neither
ENSG00000105202	BAS	0.0021	0.23	-1.0967	0.27277	-0.0024	0.49	-1.15995	0.24607	Neither
ENSG00000105223	BAS	0.081	9.2e-06	0.204332	0.83809	0.056	0.00021	0.638263	0.5233	Neither
ENSG00000105258	BAS	0.13	2.2e-08	-0.056212	0.95517	0.12	9.2e-08	0.016969	0.98646	Neither
ENSG00000105281	BAS	0.069	4.2e-05	1.02739	0.30424	0.056	0.0002	0.963138	0.33548	Neither
ENSG00000105287	BAS	0.0034	0.19	1.18283	0.23688	-0.0043	0.81	0.586	0.55788	Neither
ENSG00000105339	BAS	0.13	2.2e-08	-2.74449	0.00606	0.097	1.2e-06	-2.39731	0.016516	Neither
ENSG00000105341	BAS	0.035	0.0027	-0.236389	0.81313	0.022	0.015	-0.407	0.68401	Neither
ENSG00000105352	BAS	0.15	6.2e-10	0.051975	0.95855	0.14	2.9e-09	-0.052375	0.95823	Neither
ENSG00000105371	BAS	0.064	8e-05	1.79059	0.07336	0.039	0.0017	1.70187	0.08878	Neither
ENSG00000105372	BAS	0.0036	0.18	0.470589	0.63793	0.0023	0.22	0.545373	0.5855	Neither
ENSG00000105373	BAS	0.04	0.0014	1.03527	0.30054	0.036	0.0025	0.90166	0.36724	Neither
ENSG00000105383	BAS	0.034	0.0032	-0.012946	0.98967	0.034	0.0033	0.119573	0.90482	Neither
ENSG00000105393	BAS	-0.0034	0.62	-0.146638	0.88342	-0.0032	0.59	-0.943094	0.34563	Neither
ENSG00000105397	BAS	0.21	1.9e-13	2.26124	0.02374	0.18	1.4e-11	1.7503	0.08007	Neither
ENSG00000105404	BAS	0.031	0.0048	1.25699	0.20876	0.023	0.014	1.33416	0.18215	Neither
ENSG00000105447	BAS	0.19	2.6e-12	0.700379	0.48369	0.2	1.1e-12	0.948	0.34313	Neither
ENSG00000105472	BAS	0.01	0.069	1.38356	0.16649	-0.0026	0.52	1.346	0.1783	Neither
ENSG00000105483	BAS	0.41	3.7e-27	-0.692989	0.48832	0.41	1.1e-27	-0.664222	0.50655	Neither
ENSG00000105497	BAS	0.23	1.1e-14	0.837492	0.40232	0.21	3.3e-13	0.852427	0.39398	Neither
ENSG00000105499	BAS	0.43	7.4e-29	-0.238284	0.81166	0.4	6e-27	-0.372416	0.70958	Neither
ENSG00000105501	BAS	0.067	5e-05	-0.485827	0.62709	0.026	0.0086	-0.219388	0.82635	Neither
ENSG00000105518	BAS	0.0057	0.13	1.10873	0.26755	0.00025	0.31	1.32466	0.18528	Neither
ENSG00000105520	BAS	0.051	0.00041	-0.595141	0.55175	0.067	5.1e-05	-0.548408	0.58341	Neither
ENSG00000105552	BAS	0.008	0.096	0.333501	0.73876	0.014	0.045	-0.699396	0.4843	Neither
ENSG00000105568	BAS	0.02	0.019	-0.926392	0.35424	0.013	0.048	-1.2047	0.22832	Neither
ENSG00000105583	BAS	0.0065	0.12	-1.42668	0.15367	0.015	0.035	-1.843	0.06533	Neither
ENSG00000105609	BAS	0.11	2.3e-07	-1.7476	0.08053	0.11	2.8e-07	-1.83426	0.06662	Neither
ENSG00000105612	BAS	0.14	8.3e-09	1.71949	0.08552	0.13	1.4e-08	1.576	0.11503	Neither
ENSG00000105618	BAS	0.088	3.8e-06	1.01596	0.30965	0.078	1.3e-05	0.978547	0.3278	Neither
ENSG00000105619	BAS	0.17	1.4e-10	1.43771	0.15052	0.15	8.5e-10	1.52388	0.12754	Neither
ENSG00000105640	BAS	0.13	1e-08	-1.28231	0.19973	0.13	2.1e-08	-1.10336	0.26987	Neither
ENSG00000105656	BAS	0.04	0.0016	2.62981	0.00854	0.048	0.00057	2.6259	0.00864	Neither
ENSG00000105699	BAS	0.00093	0.27	0.662464	0.50767	0.00031	0.3	0.356498	0.72147	Neither
ENSG00000105726	BAS	0.13	1.9e-08	1.15439	0.24834	0.14	7.7e-09	0.977074	0.32853	Neither
ENSG00000105750	BAS	0.15	6.3e-10	-0.297592	0.76601	0.12	6.5e-08	-0.272527	0.78522	Neither
ENSG00000105771	BAS	0.028	0.0068	-0.622585	0.53356	0.015	0.036	-0.487626	0.62581	Neither
ENSG00000105778	BAS	0.22	9.9e-14	-0.22784	0.81977	0.2	1.9e-12	-0.31078	0.755967	Neither
ENSG00000105793	BAS	-0.00028	0.33	1.65383	0.098163	0.007	0.11	0.996	0.31925	Neither
ENSG00000105829	BAS	0.13	2.4e-08	0.96519	0.334449	0.14	4.2e-09	0.87518	0.381477	Neither
ENSG00000105849	BAS	0.028	0.0066	-0.58196	0.560591	0.013	0.049	-0.987	0.323643	Neither
ENSG00000105851	BAS	0.069	4.3e-05	-0.44122	0.65905	0.051	0.00038	-0.48264	0.629351	Neither
ENSG00000105854	BAS	0.47	2e-32	-0.35741	0.720782	0.47	1.2e-32	-0.33205	0.739853	Neither
ENSG00000105856	BAS	0.042	0.0013	-1.26123	0.207227	0.033	0.0035	-1.50609	0.132043	Neither
ENSG00000105865	BAS	0.067	5e-05	-1.68383	0.092215	0.074	2.1e-05	-1.52405	0.127495	Neither
ENSG00000105875	BAS	0.064	7.8e-05	0.6203	0.535062	0.063	9.1e-05	0.86638	0.386283	Neither
ENSG00000105928	BAS	0.36	1e-23	-0.87737	0.380288	0.33	3.9e-21	-0.68074	0.496036	Neither
ENSG00000105939	BAS	0.017	0.029	-0.15029	0.880538	0.022	0.015	-0.284	0.77641	Neither
ENSG00000105967	BAS	-0.0029	0.55	-0.97592	0.329104	0.018	0.024	-0.935	0.349788	Neither
ENSG00000105983	BAS	0.39	7.8e-26	-0.03512	0.971982	0.38	6e-25	-0.01492	0.988095	Neither
ENSG00000106003	BAS	0.0031	0.19	-1.82093	0.068617	0.00063	0.29	-1.852	0.064026	Neither
ENSG00000106004	BAS	0.012	0.059	1.28513	0.198745	0.022	0.015	0.46827	0.639592	Neither
ENSG00000106028	BAS	-0.0033	0.6	-0.94631	0.343989	-0.0033	0.61	-0.791	0.428944	Neither
ENSG00000106034	BAS	0.2	2e-12	-1.06313	0.287724	0.053	0.0003	-1.18597	0.235636	Neither
ENSG00000106049	BAS	0.058	0.00015	0.20775	0.835428	0.045	0.00081	-0.07009	0.94412	Neither
ENSG00000106052	BAS	0.04	0.0016	-0.75418	0.450738	0.036	0.0024	-0.84274	0.399375	Neither
ENSG00000106066	BAS	0.23	2.3e-14	0.95183	0.341185	0.22	8.8e-14	1.11102	0.26656	Neither
ENSG00000106069	BAS	-0.0009	0.37	0.13976	0.888846	0.0087	0.087	-0.15731	0.875001	Neither
ENSG00000106077	BAS	0.11	2.3e-07	0.25626	0.797751	0.095	1.6e-06	0.35122	0.725423	Neither
ENSG00000106105	BAS	0.14	4.2e-09	0.53731	0.591056	0.12	4e-08	0.2177	0.827663	Neither
ENSG00000106123	BAS	-0.0021	0.47	0.83175	0.405549	0.017	0.028	0.625	0.531971	Neither
ENSG00000106211	BAS	0.036	0.0026	0.52369	0.600496	0.014	0.043	0.92194	0.356557	Neither
ENSG00000106245	BAS	0.027	0.0081	-0.61445	0.538917	0.019	0.022	-0.65521	0.512333	Neither
ENSG00000106246	BAS	0.42	5.8e-28	-0.98632	0.323975	0.41	2.7e-27	-1.12547	0.260391	Neither
ENSG00000106261	BAS	0.21	3.9e-13	0.73184	0.464268	0.21	4e-13	1.011	0.312016	Neither
ENSG00000106266	BAS	0.035	0.0028	-0.94841	0.342919	0.017	0.03	-0.80624	0.420104	Neither
ENSG00000106299	BAS	0.052	0.00033	0.47259	0.636506	0.035	0.0027	0.46534	0.641685	Neither
ENSG00000106305	BAS	0.2	2.2e-12	-1.32525	0.185088	0.17	1.1e-10	-1.40936	0.158728	Neither
ENSG00000106348	BAS	-0.0039	0.73	0.82989	0.4066	-0.0023	0.49	1.537	0.124293	Neither
ENSG00000106355	BAS	0.19	3.8e-12	-0.28727	0.773904	0.14	4.1e-09	-0.06228	0.950343	Neither
ENSG00000106367	BAS	0.0018	0.24	0.1227	0.902348	0.0094	0.079	-0.39573	0.692305	Neither
ENSG00000106392	BAS	0.025	0.0097	-1.69222	0.090603	0.023	0.014	-0.644	0.519575	Neither
ENSG00000106399	BAS	0.1	5.2e-07	0.55569	0.578425	0.1	5e-07	0.63199	0.527395	Neither
ENSG00000106404	BAS	0.11	2.1e-07	0.1064	0.915269	0.1	5.5e-07	0.09198	0.926714	Neither
ENSG00000106460	BAS	0.15	2e-09	0.50994	0.610095	0.13	2.5e-08	0.5523	0.580741	Neither
ENSG00000106524	BAS	0.0052	0.14	-0.02582	0.979402	0.0019	0.23	0.07682	0.938765	Neither
ENSG00000106526	BAS	0.0083	0.092	0.33135	0.740381	0.00078	0.28	0.14188	0.887176	Neither
ENSG00000106546	BAS	-0.0044	0.9	-0.18957	0.849642	-0.0035	0.64	0.287	0.774112	Neither
ENSG00000106560	BAS	0.035	0.0029	0.39038	0.696252	0.037	0.0021	0.52406	0.600237	Neither
ENSG00000106565	BAS	0.36	1.9e-23	-2.01393	0.044017	0.37	1.5e-24	-2.03225	0.042129	Neither
ENSG00000106588	BAS	0.067	5.3e-05	1.54615	0.122069	0.089	3.3e-06	1.48302	0.138068	Neither
ENSG00000106591	BAS	0.17	1.2e-10	1.07626	0.281809	0.16	4.9e-10	1.09924	0.271663	Neither
ENSG00000106603	BAS	0.093	2e-06	1.7853	0.074212	0.092	2.4e-06	1.74442	0.081085	Neither
ENSG00000106605	BAS	0.35	8.5e-23	2.04155	0.041196	0.34	2.6e-22	2.03248	0.042105	Neither
ENSG00000106610	BAS	0.23	3.4e-14	-1.42881	0.153059	0.22	1.2e-13	-1.51815	0.128978	Neither
ENSG00000106615	BAS	-0.0028	0.54	1.90171	0.057209	-0.0014	0.41	1.69279	0.090495	Neither
ENSG00000106617	BAS	0.0048	0.15	-0.55156	0.581253	0.0044	0.16	-0.936	0.349273	Neither
ENSG00000106665	BAS	0.093	2e-06	-1.08868	0.276294	0.092	2.4e-06	-0.95347	0.34035	Neither
ENSG00000106683	BAS	-0.00074	0.36	-0.23005	0.818054	-0.00066	0.36	-0.18117	0.856233	Neither
ENSG00000106723	BAS	0.061	0.00011	-0.577011	0.563932	0.028	0.0069	-0.685483	0.493039	Neither
ENSG00000106733	BAS	0.34	7.7e-22	0.399337	0.689645	0.33	2.1e-21	0.499617	0.617345	Neither
ENSG00000106771	BAS	-0.0044	0.9	0.581955	0.560597	-0.0017	0.43	0.706678	0.479767	Neither
ENSG00000106780	BAS	0.14	6.7e-09	-0.111582	0.911155	0.14	2.6e-09	-0.206348	0.836519	Neither
ENSG00000106789	BAS	0.071	3.3e-05	0.289835	0.771942	0.043	0.0011	0.337973	0.735384	Neither
ENSG00000106804	BAS	0.23	1.5e-14	-2.2401	0.025084	0.2	9.8e-13	-2.06956	0.038494	Neither
ENSG00000106853	BAS	0.051	0.00037	-0.324168	0.745811	0.029	0.0061	-0.306421	0.759284	Neither
ENSG00000106868	BAS	0.4	2.1e-26	-0.313051	0.754242	0.39	5.1e-26	-0.263176	0.792415	Neither
ENSG00000106948	BAS	0.047	0.00066	0.148553	0.881906	0.052	0.00033	-0.277	0.78178	Neither
ENSG00000106952	BAS	0.096	1.4e-06	-0.096836	0.922857	0.073	2.4e-05	0.01646	0.986868	Neither
ENSG00000106991	BAS	0.11	3e-07	-1.60078	0.109425	0.12	8.3e-08	-1.16169	0.24536	Neither
ENSG00000107021	BAS	-0.0033	0.6	-1.92435	0.054311	0.00019	0.31	-1.853	0.063882	Neither
ENSG00000107099	BAS	-0.00025	0.33	0.019583	0.984376	0.012	0.058	0.144846	0.884833	Neither
ENSG00000107104	BAS	0.0066	0.12	1.00994	0.312526	-0.0027	0.53	1.03297	0.301618	Neither
ENSG00000107201	BAS	0.07	3.8e-05	-1.7751	0.075882	0.085	5.4e-06	-1.74441	0.081087	Neither
ENSG00000107242	BAS	-0.0045	0.98	-0.030342	0.975795	0.0026	0.21	1.011	0.312016	Neither
ENSG00000107262	BAS	0.12	5.2e-08	-0.34411	0.730764	0.12	9.1e-08	-0.360975	0.718118	Neither
ENSG00000107263	BAS	0.011	0.068	-0.794603	0.426845	-0.0029	0.56	-1.168	0.242807	Neither
ENSG00000107290	BAS	0.064	7.3e-05	1.13022	0.258385	0.065	6.5e-05	1.2789	0.200933	Neither
ENSG00000107338	BAS	-0.0039	0.7	-1.25193	0.210595	-0.0035	0.63	-1.335	0.181876	Neither
ENSG00000107371	BAS	0.041	0.0013	-1.0023	0.316197	0.03	0.0054	-0.605626	0.544763	Neither
ENSG00000107372	BAS	0.084	6.1e-06	-0.025309	0.979808	0.047	0.00065	-0.460548	0.645123	Neither
ENSG00000107438	BAS	0.0055	0.14	-0.76559	0.443921	0.015	0.038	-1.353	0.176	Neither
ENSG00000107521	BAS	0.11	1.5e-07	0.054632	0.956432	0.021	0.017	-0.06965	0.944	Neither
ENSG00000107537	BAS	0.097	1.1e-06	-1.09475	0.273624	0.083	6.9e-06	-1.0228	0.306	Neither
ENSG00000107551	BAS	0.037	0.0022	-0.260033	0.794839	0.034	0.0032	-0.14709	0.883	Neither
ENSG00000107566	BAS	0.039	0.0016	0.861538	0.388942	0.02	0.019	0.81283	0.416	Neither
ENSG00000107593	BAS	0.43	1.9e-29	1.44549	0.148321	0.44	3.8e-30	1.42171	0.155	Neither
ENSG00000107614	BAS	0.082	8.2e-06	0.260795	0.79425	0.066	6.2e-05	0.01552	0.988	Neither
ENSG00000107672	BAS	0.0094	0.079	-0.343853	0.730957	-0.0031	0.57	-0.53593	0.592	Neither
ENSG00000107736	BAS	0.089	3.1e-06	0.541584	0.588105	0.08	9.8e-06	0.38817	0.698	Neither
ENSG00000107738	BAS	0.028	0.0074	-1.83116	0.067077	0.022	0.014	-1.62981	0.103	Neither
ENSG00000107745	BAS	0.0081	0.095	2.32264	0.020198	-0.0031	0.57	2.86709	0.00414	Neither
ENSG00000107771	BAS	0.075	2e-05	-1.38799	0.16514	0.054	0.00027	-1.39763	0.162	Neither
ENSG00000107789	BAS	0.099	9.4e-07	1.46175	0.143811	0.11	1.5e-07	1.32182	0.186	Neither
ENSG00000107796	BAS	0.49	5.7e-35	-0.069894	0.944278	0.5	1.4e-35	0.15423	0.877	Neither
ENSG00000107798	BAS	0.3	4.7e-19	0.291656	0.77055	0.22	1.1e-13	0.24661	0.805	Neither
ENSG00000107833	BAS	-0.0037	0.67	0.375907	0.706986	-0.0044	0.89	-0.303	0.762	Neither
ENSG00000107890	BAS	0.0047	0.15	2.11076	0.034793	-0.0024	0.49	2.82	0.0048	Neither
ENSG00000107902	BAS	0.27	1.9e-17	1.13485	0.256439	0.19	5.8e-12	0.91688	0.359	Neither
ENSG00000107929	BAS	0.011	0.065	-2.53803	0.011148	-0.0033	0.6	-3.926	8.64e-05	Neither
ENSG00000107937	BAS	0.045	0.00084	-0.848003	0.396436	0.036	0.0025	-0.60464	0.545	Neither
ENSG00000107957	BAS	-0.0042	0.78	0.67542	0.499409	-0.00086	0.37	0.4649	0.642	Neither
ENSG00000107959	BAS	0.13	1.9e-08	0.212753	0.83152	0.075	1.9e-05	0.40371	0.686	Neither
ENSG00000108018	BAS	0.0065	0.12	0.488785	0.624994	0.0055	0.14	0.46649	0.641	Neither
ENSG00000108064	BAS	0.24	4e-15	0.305972	0.759626	0.22	6.3e-14	0.06334	0.949	Neither
ENSG00000108091	BAS	-0.0044	0.89	0.449519	0.653057	0.011	0.062	1.73	0.0836	Neither
ENSG00000108094	BAS	0.023	0.013	-0.637437	0.52384	0.032	0.004	-0.926	0.354	Neither
ENSG00000108107	BAS	0.35	1.2e-22	-0.440574	0.65952	0.38	9.1e-25	-0.420452	0.67416	Neither
ENSG00000108219	BAS	0.11	2.6e-07	-0.136747	0.89123	0.097	1.1e-06	-0.54493	0.586	Neither
ENSG00000108244	BAS	0.0082	0.093	0.569217	0.569209	0.011	0.065	0.226	0.821201	Neither
ENSG00000108256	BAS	-0.0028	0.54	-0.422367	0.672757	-0.0044	0.88	-0.041	0.967296	Neither
ENSG00000108306	BAS	-0.004	0.74	1.35549	0.175262	-0.0022	0.48	1.65475	0.097975	Neither
ENSG00000108344	BAS	0.045	0.00079	-0.398795	0.690044	0.021	0.018	-0.779	0.43598	Neither
ENSG00000108384	BAS	0.55	1.5e-40	0.972442	0.330831	0.55	5.6e-41	0.925813	0.354543	Neither
ENSG00000108387	BAS	0.0055	0.14	-2.20932	0.027153	-0.0015	0.42	-2.05518	0.039862	Neither
ENSG00000108395	BAS	0.096	1.4e-06	0.42444	0.671245	0.12	7.3e-08	0.643527	0.519882	Neither
ENSG00000108405	BAS	0.42	1.7e-28	-0.788253	0.430549	0.43	2e-29	-0.783238	0.433487	Neither
ENSG00000108423	BAS	0.0071	0.11	0.020961	0.983277	0.00071	0.28	0.168909	0.865868	Neither
ENSG00000108439	BAS	0.12	4.9e-08	-0.691251	0.489408	0.076	1.6e-05	-0.532361	0.594476	Neither
ENSG00000108465	BAS	0.025	0.01	-0.656431	0.511547	0.033	0.0038	-0.655384	0.51222	Neither
ENSG00000108518	BAS	0.0042	0.17	2.1046	0.035326	0.00036	0.3	1.76932	0.07684	Neither
ENSG00000108523	BAS	0.13	1.5e-08	-0.000374	0.999701	0.14	5.8e-09	0.01151	0.990817	Neither
ENSG00000108551	BAS	0.079	1.1e-05	-1.24494	0.213152	0.054	0.00027	-0.978606	0.327775	Neither
ENSG00000108559	BAS	0.41	2e-27	0.387315	0.698523	0.37	2.2e-24	0.304998	0.760368	Neither
ENSG00000108561	BAS	-0.002	0.45	0.818508	0.413067	-0.00055	0.35	0.844	0.398669	Neither
ENSG00000108582	BAS	0.13	2.4e-08	-1.28511	0.198754	0.1	6.4e-07	-1.18809	0.234797	Neither
ENSG00000108590	BAS	-0.0017	0.43	-0.931822	0.351428	-0.003	0.56	-0.556	0.578211	Neither
ENSG00000108592	BAS	-0.0037	0.68	0.11951	0.904872	-0.0035	0.64	0.8	0.423711	Neither
ENSG00000108599	BAS	0.18	2.1e-11	-1.91652	0.055298	0.14	4.6e-09	-2.53342	0.011295	Neither
ENSG00000108604	BAS	0.096	1.4e-06	-1.94189	0.05215	0.1	7.5e-07	-1.73489	0.082761	Neither
ENSG00000108622	BAS	-0.0026	0.52	1.54503	0.12234	-0.00071	0.36	1.87136	0.061295	Neither
ENSG00000108639	BAS	0.013	0.049	0.545692	0.585278	0.034	0.0034	0.53	0.596112	Neither
ENSG00000108654	BAS	-0.0023	0.48	-0.39168	0.695295	-0.0044	0.86	-0.446741	0.655062	Neither
ENSG00000108666	BAS	0.16	4.2e-10	-0.459475	0.645893	0.18	1.7e-11	-0.500894	0.616446	Neither
ENSG00000108784	BAS	0.063	8.9e-05	0.616538	0.537539	0.056	0.00021	0.616142	0.537801	Neither
ENSG00000108840	BAS	0.025	0.01	-0.633326	0.526521	0.016	0.032	-0.805949	0.420272	Neither
ENSG00000108846	BAS	0.055	0.00023	0.885451	0.375914	0.075	2e-05	0.970647	0.331724	Neither
ENSG00000108854	BAS	0.003	0.2	-0.527879	0.597584	0.0019	0.23	-0.615	0.538555	Neither
ENSG00000108861	BAS	0.074	2.1e-05	1.45862	0.14467	0.058	0.00016	1.42448	0.154308	Neither
ENSG00000108883	BAS	0.003	0.2	0.594091	0.552451	-0.00052	0.35	1.30421	0.192162	Neither
ENSG00000108932	BAS	0.05	0.00044	-0.524564	0.599886	0.039	0.0017	-0.558533	0.57648	Neither
ENSG00000108946	BAS	0.65	3.2e-52	1.98905	0.046695	0.66	1.3e-53	2.01572	0.04383	Neither
ENSG00000108953	BAS	0.019	0.021	1.68879	0.091259	0.013	0.048	1.771	0.076561	Neither
ENSG00000108960	BAS	-0.0029	0.55	-1.41254	0.157792	-0.0027	0.53	-1.348	0.177658	Neither
ENSG00000109046	BAS	0.12	3.4e-08	0.666854	0.504866	0.13	1e-08	0.703059	0.482019	Neither
ENSG00000109047	BAS	0.071	3.1e-05	0.518829	0.60388	0.069	4.1e-05	0.499972	0.617094	Neither
ENSG00000109062	BAS	0.077	1.4e-05	-1.24256	0.214028	0.088	3.5e-06	-1.30316	0.192518	Neither
ENSG00000109084	BAS	0.039	0.0018	-0.062942	0.949813	0.048	0.00059	0.376529	0.706524	Neither
ENSG00000109099	BAS	0.091	2.4e-06	1.31208	0.189491	0.042	0.0013	1.45737	0.145013	Neither
ENSG00000109113	BAS	0.011	0.06	-1.53394	0.125044	-9.7e-05	0.32	-1.47285	0.140791	Neither
ENSG00000109171	BAS	0.0086	0.089	0.659661	0.50947	-0.0045	0.93	0.6164	0.53761	Neither
ENSG00000109184	BAS	-0.0012	0.39	-0.401738	0.68788	0.0053	0.14	-0.2928	0.76964	Neither
ENSG00000109272	BAS	0.01	0.07	-0.16672	0.86759	-0.0035	0.63	-0.0727	0.94208	Neither
ENSG00000109320	BAS	0.0018	0.24	2.05945	0.03945	-0.003	0.57	2.3658	0.01799	Neither
ENSG00000109323	BAS	0.43	8.3e-29	-2.09316	0.03634	0.4	1.1e-26	-2.2418	0.02498	Neither
ENSG00000109436	BAS	0.098	1e-06	0.629765	0.52885	0.1	5.9e-07	0.5695	0.56903	Neither
ENSG00000109445	BAS	0.0029	0.2	-0.412521	0.67996	-0.0044	0.89	-0.2368	0.81281	Neither
ENSG00000109501	BAS	-0.0025	0.51	0.023291	0.98142	0.012	0.052	0.4907	0.62367	Neither
ENSG00000109536	BAS	0.091	2.6e-06	0.355423	0.72227	0.077	1.5e-05	0.072	0.9426	Neither
ENSG00000109606	BAS	0.0069	0.11	1.61258	0.10683	-0.004	0.74	0.398	0.69063	Neither
ENSG00000109618	BAS	-4.3e-05	0.32	1.07052	0.28439	0.0089	0.084	1.071	0.28417	Neither
ENSG00000109654	BAS	0.044	0.00099	0.320411	0.74866	0.016	0.033	0.655	0.5125	Neither
ENSG00000109667	BAS	0.0082	0.093	-0.001056	0.99916	-0.0038	0.68	0.029	0.97686	Neither
ENSG00000109736	BAS	0.11	2.9e-07	-0.039574	0.96843	0.11	3.3e-07	0.0257	0.97947	Neither
ENSG00000109743	BAS	0.082	8.4e-06	0.4928	0.62215	0.073	2.5e-05	0.6794	0.49687	Neither
ENSG00000109756	BAS	0.055	0.00024	-0.12361	0.90162	0.039	0.0018	-0.4891	0.62479	Neither
ENSG00000109790	BAS	0.0085	0.089	0.670784	0.50236	0.0069	0.11	0.2051	0.83749	Neither
ENSG00000109814	BAS	0.19	4.8e-12	-0.418079	0.67589	0.21	4.1e-13	-0.4291	0.66784	Neither
ENSG00000109819	BAS	0.058	0.00017	-0.08125	0.93524	0.047	0.00066	-0.5708	0.56815	Neither
ENSG00000109854	BAS	0.12	5e-08	1.94	0.052639	0.1	4.7e-07	1.39247	0.16378	Neither
ENSG00000109919	BAS	0.027	0.0075	-0.813	0.416372	0.037	0.0023	-0.988831	0.32275	Neither
ENSG00000109929	BAS	-0.0027	0.53	1.29	0.198058	-0.00035	0.34	1.71332	0.08665	Neither
ENSG00000109943	BAS	0.012	0.054	-1.37	0.169688	0.013	0.045	-1.37275	0.16983	Neither
ENSG00000110002	BAS	0.086	4.9e-06	1.25	0.21232	0.088	3.7e-06	1.249	0.21167	Neither
ENSG00000110025	BAS	0.0017	0.24	-1.9	0.058036	0.00014	0.31	-1.85818	0.06314	Neither
ENSG00000110031	BAS	0.0001	0.31	2.8	0.005083	0.00077	0.28	2.71816	0.00656	Neither
ENSG00000110047	BAS	0.011	0.068	-1.68	0.093909	-0.003	0.57	-1.904	0.05691	Neither
ENSG00000110057	BAS	0.11	3.7e-07	-2.83	0.004724	0.036	0.0026	-2.56792	0.01023	Neither
ENSG00000110060	BAS	0.25	6.6e-16	-0.284	0.776712	0.25	7e-16	-0.196368	0.84432	Neither
ENSG00000110063	BAS	-0.00033	0.34	-0.563	0.573394	-0.00055	0.35	-0.352148	0.72473	Neither
ENSG00000110074	BAS	0.39	5.6e-26	0.489	0.625093	0.38	6.9e-25	0.43158	0.66605	Neither
ENSG00000110075	BAS	0.14	2.6e-09	-1.21	0.228068	0.13	2.7e-08	-1.25535	0.20935	Neither
ENSG00000110077	BAS	0.31	1.2e-19	1.85	0.063726	0.28	8.3e-18	1.40838	0.15902	Neither
ENSG00000110079	BAS	0.055	0.00024	0.465	0.642208	0.066	5.6e-05	0.855127	0.39248	Neither
ENSG00000110080	BAS	0.0061	0.12	1.01	0.31452	0.0061	0.13	1.0617	0.28837	Neither
ENSG00000110090	BAS	0.12	7.5e-08	-0.312	0.7549	0.11	3.2e-07	-0.392219	0.6949	Neither
ENSG00000110104	BAS	0.073	2.4e-05	-1.72	0.084803	0.053	0.00031	-1.79651	0.07241	Neither
ENSG00000110108	BAS	0.00067	0.28	0.808	0.419178	-0.0039	0.71	0.757	0.44905	Neither
ENSG00000110172	BAS	0.0093	0.08	1.08	0.28131	0.0017	0.24	0.427	0.66938	Neither
ENSG00000110195	BAS	-0.0013	0.4	-2.33	0.019913	-0.004	0.75	-2.531	0.01137	Neither
ENSG00000110200	BAS	0.14	6.7e-09	-1.14	0.25257	0.14	4.8e-09	-1.24652	0.21257	Neither
ENSG00000110203	BAS	0.3	6.3e-19	0.965	0.334389	0.29	1.8e-18	0.970801	0.33165	Neither
ENSG00000110218	BAS	0.27	3.7e-17	-1.02	0.305991	0.25	1.6e-15	-0.645483	0.51861	Neither
ENSG00000110237	BAS	0.093	2.1e-06	-0.642	0.520862	0.087	4e-06	-0.600194	0.54838	Neither
ENSG00000110315	BAS	0.049	0.00052	-0.475	0.6347	0.026	0.0092	-0.916	0.35967	Neither
ENSG00000110324	BAS	0.045	0.00083	-0.00157	0.998745	0.023	0.013	-0.062179	0.95042	Neither
ENSG00000110330	BAS	0.088	3.6e-06	1.28	0.20227	0.088	3.6e-06	1.36194	0.17322	Neither
ENSG00000110344	BAS	-0.0045	0.94	0.939	0.347926	-0.0045	0.92	0.13	0.89657	Neither
ENSG00000110395	BAS	0.098	1.1e-06	0.779	0.435729	0.1	7.9e-07	0.725161	0.46835	Neither
ENSG00000110429	BAS	-0.0043	0.82	0.606	0.544836	0.007	0.11	0.492	0.62272	Neither
ENSG00000110435	BAS	-0.0039	0.71	0.507	0.612371	-0.0044	0.88	0.853272	0.39351	Neither
ENSG00000110455	BAS	0.18	2e-11	1.02	0.306719	0.027	0.0078	0.997891	0.31833	Neither
ENSG00000110514	BAS	0.041	0.0013	-0.641	0.521302	0.049	0.00051	-0.621048	0.53457	Neither
ENSG00000110536	BAS	0.002	0.23	-0.546	0.585118	0.0019	0.23	-0.476726	0.63356	Neither
ENSG00000110619	BAS	0.0015	0.25	-0.0294	0.976536	0.015	0.037	-0.084	0.93306	Neither
ENSG00000110651	BAS	0.12	9.6e-08	-0.126	0.899811	0.076	1.7e-05	0.036266	0.97107	Neither
ENSG00000110693	BAS	0.0082	0.094	0.304	0.761468	-0.0036	0.65	0.597	0.55051	Neither
ENSG00000110696	BAS	-0.004	0.75	0.29	0.771711	0.0036	0.18	0.800885	0.4232	Neither
ENSG00000110711	BAS	-0.002	0.46	-1.3	0.191956	0.002	0.23	-0.846	0.39755	Neither
ENSG00000110717	BAS	0.14	2.8e-09	-0.13	0.896693	0.082	8.4e-06	0.501027	0.61635	Neither
ENSG00000110719	BAS	0.013	0.048	-1.67	0.094564	0.016	0.033	-1.47766	0.1395	Neither
ENSG00000110756	BAS	0.054	0.00028	-0.712	0.476683	0.053	0.0003	-0.862943	0.38817	Neither
ENSG00000110768	BAS	0.096	1.4e-06	-0.522	0.601794	0.089	3.2e-06	-0.395291	0.69263	Neither
ENSG00000110799	BAS	0.1	7.6e-07	0.217203	0.82805	0.11	3.9e-07	0.146574	0.88347	Neither
ENSG00000110801	BAS	-0.00057	0.35	0.57293	0.56669	-0.00078	0.36	0.479826	0.63135	Neither
ENSG00000110851	BAS	-0.0041	0.75	0.126509	0.89933	0.00077	0.28	1.502	0.1331	Neither
ENSG00000110852	BAS	0.24	4.7e-15	1.09015	0.27565	0.24	5.5e-15	1.07413	0.28277	Neither
ENSG00000110871	BAS	0.14	6.8e-09	0.840388	0.40069	0.14	5.3e-09	0.996764	0.31888	Neither
ENSG00000110876	BAS	0.13	1e-08	-0.063292	0.94953	0.11	2e-07	0.006044	0.99518	Neither
ENSG00000110880	BAS	-0.0024	0.5	-1.67274	0.09438	-0.0018	0.44	-0.825	0.40937	Neither
ENSG00000110888	BAS	0.00076	0.28	0.417209	0.67653	-0.0042	0.8	-0.053	0.95773	Neither
ENSG00000110906	BAS	0.37	5.3e-24	-0.190594	0.84884	0.34	2.7e-22	-0.227052	0.82038	Neither
ENSG00000110917	BAS	0.03	0.0053	0.494383	0.62104	0.024	0.012	1.03	0.30301	Neither
ENSG00000110931	BAS	0.27	7.4e-17	-0.946583	0.34385	0.26	3.5e-16	-0.836228	0.40303	Neither
ENSG00000111052	BAS	0.1	7.3e-07	1.46517	0.14288	0.088	3.9e-06	1.57514	0.11522	Neither
ENSG00000111142	BAS	0.0029	0.2	0.077217	0.93845	0.018	0.025	0.172	0.86344	Neither
ENSG00000111144	BAS	0.38	2.4e-25	-2.03758	0.04159	0.38	2.3e-25	-2.06708	0.03873	Neither
ENSG00000111181	BAS	0.05	0.00045	1.1615	0.24544	0.033	0.0036	1.06811	0.28547	Neither
ENSG00000111186	BAS	0.028	0.0067	-1.55204	0.12065	0.056	0.00022	-1.523	0.12776	Neither
ENSG00000111196	BAS	0.033	0.0036	-2.90661	0.00365	0.016	0.035	-2.55414	0.01065	Neither
ENSG00000111215	BAS	-0.00074	0.36	-1.06278	0.28788	-0.0045	0.91	-1.034	0.30114	Neither
ENSG00000111224	BAS	-0.0032	0.59	0.40514	0.68537	-0.0041	0.77	0.336	0.73687	Neither
ENSG00000111229	BAS	0.063	8.4e-05	0.170933	0.86428	0.046	0.00076	-0.187199	0.8515	Neither
ENSG00000111231	BAS	0.42	1.2e-28	1.02204	0.30676	0.42	2.6e-28	0.977329	0.32841	Neither
ENSG00000111237	BAS	0.13	2.8e-08	0.357374	0.72081	0.13	3.1e-08	0.409188	0.6824	Neither
ENSG00000111252	BAS	-0.004	0.73	1.37577	0.16889	0.019	0.021	0.678	0.49777	Neither
ENSG00000111271	BAS	0.047	0.00062	0.527751	0.59767	0.063	9e-05	0.604131	0.54576	Neither
ENSG00000111321	BAS	0.0099	0.074	-0.370444	0.71105	0.01	0.072	-0.05	0.96012	Neither
ENSG00000111328	BAS	0.27	2.3e-17	0.842308	0.39962	0.27	5.5e-17	0.84697	0.39701	Neither
ENSG00000111331	BAS	-0.0041	0.77	-0.801564	0.42281	0.017	0.028	-0.772	0.44011	Neither
ENSG00000111335	BAS	0.037	0.0023	0.581846	0.56067	0.024	0.011	0.536154	0.59185	Neither
ENSG00000111339	BAS	0.015	0.038	-2.25671	0.02403	0.025	0.011	-2.099	0.03582	Neither
ENSG00000111358	BAS	0.33	6.2e-21	1.03436	0.30097	0.32	3.2e-20	0.953585	0.34029	Neither
ENSG00000111364	BAS	0.17	4.2e-11	0.075322	0.93996	0.16	3.2e-10	0.0654	0.94786	Neither
ENSG00000111371	BAS	0.0029	0.2	0.462	0.64408	0.016	0.031	-0.067	0.94658	Neither
ENSG00000111445	BAS	0.049	0.0005	-0.518748	0.60394	0.045	0.00082	-0.114	0.90924	Neither
ENSG00000111450	BAS	0.074	2.1e-05	-0.465421	0.64163	0.056	0.00022	-0.495952	0.61993	Neither
ENSG00000111481	BAS	0.0013	0.26	1.60415	0.10868	0.0054	0.14	1.59476	0.11076	Neither
ENSG00000111554	BAS	0.22	1.3e-13	2.08438	0.03713	0.21	2.4e-13	1.839	0.06592	Neither
ENSG00000111602	BAS	-0.0026	0.51	-1.11133	0.26642	-0.0045	0.96	-1.36543	0.17212	Neither
ENSG00000111605	BAS	-0.0044	0.91	-0.678489	0.49746	-0.0044	0.9	-0.589	0.55586	Neither
ENSG00000111615	BAS	-0.0045	0.98	-0.430367	0.66693	-0.0025	0.5	-0.628	0.53	Neither
ENSG00000111639	BAS	0.46	8.4e-32	0.707875	0.47902	0.23	3.4e-14	0.969458	0.33232	Neither
ENSG00000111640	BAS	0.092	2.2e-06	-1.49244	0.13558	0.03	0.0057	-1.31776	0.18758	Neither
ENSG00000111647	BAS	0.012	0.059	-1.63362	0.10234	-0.0044	0.87	-1.67702	0.09354	Neither
ENSG00000111652	BAS	-0.0031	0.58	-1.58341	0.11333	-0.0043	0.84	-1.7629	0.07792	Neither
ENSG00000111666	BAS	0.39	5.5e-26	0.417279	0.67647	0.36	8.7e-24	0.420737	0.67395	Neither
ENSG00000111696	BAS	0.43	8.5e-29	1.0433	0.29681	0.41	2.5e-27	1.23971	0.21508	Neither
ENSG00000111711	BAS	0.16	4.3e-10	0.664024	0.50667	0.14	2.6e-09	0.761494	0.44636	Neither
ENSG00000111716	BAS	0.098	1.1e-06	-0.918073	0.35858	0.07	3.8e-05	-0.827448	0.40798	Neither
ENSG00000111731	BAS	0.14	5.9e-09	0.172393	0.86313	0.14	5.7e-09	-0.121168	0.90356	Neither
ENSG00000111737	BAS	0.00052	0.29	0.778261	0.43642	0.0027	0.21	1.011	0.31202	Neither
ENSG00000111775	BAS	0.0016	0.24	0.093386	0.9256	-0.0033	0.61	-0.286	0.77488	Neither
ENSG00000111801	BAS	0.24	4.3e-15	-0.10584	0.915709	0.22	1.1e-13	0.14106	0.888	Neither
ENSG00000111817	BAS	0.0032	0.19	0.67669	0.498605	0.0044	0.16	-0.194	0.846	Neither
ENSG00000111837	BAS	0.0096	0.077	1.14975	0.250248	0.0093	0.08	0.52244	0.601	Neither
ENSG00000111843	BAS	0.31	4.8e-20	-1.40849	0.158985	0.3	2.7e-19	-1.42462	0.154	Neither
ENSG00000111845	BAS	0.014	0.043	-1.46149	0.14388	0.054	0.00027	-0.404	0.686	Neither
ENSG00000111846	BAS	0.11	3.9e-07	-0.83045	0.406284	0.1	5.8e-07	-0.91796	0.359	Neither
ENSG00000111850	BAS	0.28	7.4e-18	-1.60303	0.108927	0.29	1.5e-18	-1.55993	0.119	Neither
ENSG00000111859	BAS	0.0074	0.1	1.37045	0.170545	-0.0016	0.43	1.298	0.194	Neither
ENSG00000111860	BAS	0.22	6.5e-14	0.42483	0.670964	0.23	2.6e-14	0.89802	0.369	Neither
ENSG00000111875	BAS	0.0018	0.24	0.62258	0.533561	-0.0044	0.88	0.38893	0.697	Neither
ENSG00000111880	BAS	0.00015	0.31	1.56103	0.118516	-0.0031	0.58	1.55258	0.121	Neither
ENSG00000111885	BAS	-0.0016	0.42	1.33691	0.181252	0.00065	0.29	1.185	0.236	Neither
ENSG00000111906	BAS	0.6	3.6e-46	0.07472	0.940434	0.59	1.2e-45	0.13358	0.894	Neither
ENSG00000111912	BAS	0.057	0.00019	0.14694	0.883177	0.07	3.7e-05	0.31301	0.754	Neither
ENSG00000111961	BAS	-0.0045	0.93	-0.98485	0.324697	-0.0038	0.69	-1.053	0.292	Neither
ENSG00000112031	BAS	0.01	0.071	-0.74683	0.455165	-0.0039	0.71	-0.71946	0.472	Neither
ENSG00000112053	BAS	0.073	2.5e-05	0.68082	0.495987	0.066	6.1e-05	0.42539	0.671	Neither
ENSG00000112096	BAS	0.027	0.0077	-0.49249	0.622372	0.023	0.012	0.03687	0.971	Neither
ENSG00000112110	BAS	0.073	2.4e-05	0.91954	0.357814	0.018	0.027	0.39081	0.696	Neither
ENSG00000112118	BAS	0.0011	0.27	0.34898	0.727104	0.0019	0.24	0.53295	0.594	Neither
ENSG00000112149	BAS	0.056	0.00022	-0.0314	0.974951	0.042	0.0013	-0.09155	0.927	Neither
ENSG00000112167	BAS	0.067	5.1e-05	0.34738	0.728307	0.042	0.0012	0.50309	0.615	Neither
ENSG00000112208	BAS	-0.0032	0.59	0.13566	0.89209	-0.0045	0.97	0.8262	0.409	Neither
ENSG00000112210	BAS	0.41	3e-27	-0.09219	0.926543	0.41	2.8e-27	-0.15795	0.874	Neither
ENSG00000112212	BAS	-0.0043	0.82	0.58431	0.55901	0.0005	0.29	1.04362	0.297	Neither
ENSG00000112237	BAS	0.1	6.9e-07	0.03014	0.975956	0.095	1.5e-06	0.20555	0.837	Neither
ENSG00000112242	BAS	0.031	0.0051	-2.07034	0.03842	0.037	0.0023	-2.17811	0.0294	Neither
ENSG00000112249	BAS	0.057	0.00018	1.81904	0.068905	0.051	0.0004	2.022	0.0432	Neither
ENSG00000112297	BAS	-0.0045	0.98	-0.14627	0.883709	-0.0039	0.7	-0.05	0.96	Neither
ENSG00000112299	BAS	0.17	1.1e-10	0.93899	0.347735	0.17	7e-11	0.912	0.362	Neither
ENSG00000112303	BAS	0.19	7.9e-12	-0.78715	0.431194	0.16	2.9e-10	-0.33605	0.737	Neither
ENSG00000112304	BAS	0.05	0.00046	-0.70516	0.480709	0.029	0.0062	-0.29378	0.769	Neither
ENSG00000112305	BAS	0.27	3.6e-17	-0.20707	0.835956	0.27	2.5e-17	-0.20961	0.834	Neither
ENSG00000112343	BAS	0.0095	0.078	-0.77646	0.437477	-0.00085	0.37	-0.80532	0.421	Neither
ENSG00000112357	BAS	0.047	0.00064	0.61401	0.539206	0.024	0.012	1.13895	0.255	Neither
ENSG00000112365	BAS	0.073	2.5e-05	0.6762	0.498915	0.064	7.9e-05	0.33127	0.74	Neither
ENSG00000112406	BAS	0.034	0.0033	0.03703	0.970458	0.03	0.0055	-0.15096	0.88	Neither
ENSG00000112419	BAS	-0.0034	0.63	-0.53948	0.589556	0.0018	0.24	-0.718	0.473	Neither
ENSG00000112425	BAS	0.049	0.00052	-0.66476	0.506204	0.051	0.00039	-0.62757	0.53	Neither
ENSG00000112578	BAS	0.00092	0.27	1.00191	0.316385	-0.004	0.74	0.59551	0.552	Neither
ENSG00000112584	BAS	0.24	6.2e-15	-2.12547	0.033548	0.22	1.3e-13	-2.06861	0.0386	Neither
ENSG00000112651	BAS	0.00022	0.31	-1.0649	0.286922	-6.4e-05	0.32	-1.23706	0.216	Neither
ENSG00000112679	BAS	-0.00072	0.36	-0.25061	0.802115	0.0027	0.21	-0.11	0.912	Neither
ENSG00000112685	BAS	0.35	5.4e-23	1.05804	0.290037	0.34	4.8e-22	0.92493	0.355	Neither
ENSG00000112697	BAS	0.22	6.7e-14	-2.07623	0.037873	0.21	1.5e-13	-1.91736	0.0552	Neither
ENSG00000112699	BAS	0.069	4.3e-05	-0.74906	0.453818	0.05	0.00046	-0.78	0.435	Neither
ENSG00000112701	BAS	0.0033	0.19	0.50281	0.615097	-0.0034	0.63	-0.15211	0.879	Neither
ENSG00000112763	BAS	0.0068	0.11	1.09276	0.274501	-0.0045	0.92	0.75199	0.452	Neither
ENSG00000112799	BAS	0.39	4.4e-26	-0.73739	0.460886	0.37	2e-24	-0.71252	0.476	Neither
ENSG00000112893	BAS	0.0067	0.12	-1.31916	0.187114	0.0015	0.25	-1.223	0.22133	Neither
ENSG00000112941	BAS	-0.0044	0.9	-0.05718	0.954399	-0.0011	0.39	0.289	0.77258	Neither
ENSG00000112977	BAS	0.16	1.8e-10	-1.81686	0.069238	0.16	2.8e-10	-1.7067	0.08788	Neither
ENSG00000112992	BAS	0.16	5.6e-10	-0.07908	0.936966	0.14	2.6e-09	-0.0395	0.96851	Neither
ENSG00000113068	BAS	0.042	0.0011	-0.11375	0.909439	0.045	0.00087	-0.224	0.82278	Neither
ENSG00000113088	BAS	-0.0045	0.93	0.15295	0.878439	-0.0044	0.87	-0.2083	0.83502	Neither
ENSG00000113108	BAS	0.056	0.00021	0.15501	0.876811	0.045	0.0008	0.1211	0.90361	Neither
ENSG00000113141	BAS	-0.0019	0.45	0.30707	0.758793	0.01	0.068	0.128	0.89815	Neither
ENSG00000113194	BAS	0.0068	0.11	-1.36744	0.171486	0.014	0.04	-0.924	0.35549	Neither
ENSG00000113240	BAS	-0.0038	0.69	0.19711	0.843738	-0.0035	0.63	0.393	0.69432	Neither
ENSG00000113269	BAS	0.043	0.001	-0.613	0.539879	0.016	0.033	-0.4373	0.66192	Neither
ENSG00000113272	BAS	0.38	1e-24	1.5469	0.121888	0.38	5.1e-25	1.5274	0.12667	Neither
ENSG00000113303	BAS	0.16	5.8e-10	-0.94423	0.345052	0.15	1.2e-09	-1.1006	0.27109	Neither
ENSG00000113318	BAS	0.34	4.8e-22	1.19924	0.230434	0.32	1.9e-20	1.0338	0.30124	Neither
ENSG00000113319	BAS	-0.0031	0.58	-0.32548	0.744818	-0.0036	0.66	-0.1476	0.88264	Neither
ENSG00000113368	BAS	0.0071	0.11	-0.52801	0.597492	-0.0016	0.43	-0.407	0.68401	Neither
ENSG00000113384	BAS	0.01	0.072	1.25043	0.211142	-0.0026	0.51	1.521	0.12826	Neither
ENSG00000113448	BAS	0.012	0.059	-1.09144	0.275079	0.0078	0.099	-1.1147	0.26498	Neither
ENSG00000113494	BAS	-0.0044	0.86	0.17238	0.863138	-0.00046	0.34	0.1042	0.91702	Neither
ENSG00000113520	BAS	0.0021	0.23	1.06613	0.286363	-0.00027	0.33	0.486	0.62697	Neither
ENSG00000113552	BAS	0.11	3.1e-07	-0.52387	0.600367	0.052	0.00034	-0.1407	0.8881	Neither
ENSG00000113558	BAS	0.19	3.9e-12	-1.71434	0.086466	0.18	3.5e-11	-1.9588	0.05013	Neither
ENSG00000113597	BAS	0.024	0.012	-0.68444	0.493699	0.024	0.012	-0.4294	0.6676	Neither
ENSG00000113615	BAS	0.24	2.7e-15	0.06479	0.948338	0.24	7.3e-15	0.0428	0.9659	Neither
ENSG00000113621	BAS	0.28	1.7e-17	0.72318	0.469569	0.26	2.9e-16	0.4236	0.67188	Neither
ENSG00000113643	BAS	-0.00085	0.37	2.33865	0.019354	-0.0039	0.71	1.0577	0.2902	Neither
ENSG00000113648	BAS	0.11	3.4e-07	-1.81743	0.069152	0.11	3.1e-07	-1.7659	0.07741	Neither
ENSG00000113658	BAS	0.1	7.6e-07	0.11194	0.910869	0.053	0.0003	0.0111	0.99112	Neither
ENSG00000113716	BAS	0.083	6.7e-06	1.50891	0.131322	0.088	3.7e-06	1.416	0.15679	Neither
ENSG00000113721	BAS	-0.00086	0.37	0.34858	0.727402	-0.0045	0.93	0.3066	0.75916	Neither
ENSG00000113734	BAS	0.0023	0.22	0.47089	0.637719	-0.0042	0.8	0.567	0.57071	Neither
ENSG00000113742	BAS	0.34	9.1e-22	0.30312	0.761799	0.35	1.3e-22	0.387	0.69875	Neither
ENSG00000113758	BAS	0.22	5.8e-14	-0.23712	0.812562	0.21	5.2e-13	-0.1354	0.89228	Neither
ENSG00000113790	BAS	0.056	0.00021	-0.68917	0.490716	0.079	1.2e-05	-0.7342	0.46281	Neither
ENSG00000113851	BAS	0.3	2e-19	-3.20076	0.001371	0.28	1.2e-17	-3.0958	0.00196	Neither
ENSG00000113916	BAS	0.024	0.011	-1.16669	0.243335	0.015	0.037	-1.3245	0.18533	Neither
ENSG00000113971	BAS	0.11	3.1e-07	0.96056	0.336775	0.098	1e-06	1.0998	0.27143	Neither
ENSG00000114013	BAS	-0.0021	0.47	-2.19351	0.028271	-0.0018	0.44	-1.238	0.21572	Neither
ENSG00000114021	BAS	0.0083	0.091	0.74656	0.455332	-0.0045	0.98	1.8472	0.06472	Neither
ENSG00000114023	BAS	-0.0013	0.4	0.04016	0.967967	-0.0044	0.88	0.6022	0.54705	Neither
ENSG00000114030	BAS	0.014	0.04	0.84058	0.400583	0.015	0.039	0.89	0.37347	Neither
ENSG00000114054	BAS	0.086	4.6e-06	2.00715	0.044734	0.088	3.9e-06	1.8925	0.05842	Neither
ENSG00000114166	BAS	0.23	1.8e-14	-0.11313	0.909927	0.2	2.2e-12	-0.208	0.83522	Neither
ENSG00000114204	BAS	-0.0032	0.59	-0.09537	0.924018	-0.00034	0.34	-0.0283	0.9774	Neither
ENSG00000114268	BAS	0.0022	0.22	0.07216	0.942471	-0.0024	0.49	-0.11	0.91244	Neither
ENSG00000114316	BAS	-0.004	0.74	-0.34587	0.729441	0.0039	0.17	-0.8848	0.37625	Neither
ENSG00000114331	BAS	0.0036	0.18	-0.78309	0.433576	0.008	0.096	-0.199	0.84226	Neither
ENSG00000114346	BAS	-0.0044	0.9	-0.53855	0.590198	-0.0039	0.72	-1.0707	0.28429	Neither
ENSG00000114354	BAS	0.32	7.1e-21	-0.96056	0.336774	0.33	3.2e-21	-1.1935	0.23268	Neither
ENSG00000114378	BAS	0.017	0.027	-0.13079	0.895938	0.024	0.012	0.127	0.89894	Neither
ENSG00000114388	BAS	0.0032	0.19	0.94509	0.344614	-0.0036	0.65	0.8906	0.37312	Neither
ENSG00000114405	BAS	0.089	3.3e-06	-0.68106	0.495831	0.027	0.0079	-0.8382	0.40192	Neither
ENSG00000114423	BAS	0.036	0.0026	0.6043	0.545646	0.043	0.0011	0.5592	0.57603	Neither
ENSG00000114446	BAS	0.37	2.9e-24	0.50479	0.613704	0.37	2.9e-24	0.5115	0.60901	Neither
ENSG00000114473	BAS	-0.0037	0.67	-0.58556	0.558172	-0.0045	0.94	0.1211	0.90362	Neither
ENSG00000114480	BAS	-0.0034	0.61	-0.11481	0.908599	0.009	0.083	-0.044	0.9649	Neither
ENSG00000114503	BAS	0.01	0.072	0.24041	0.81001	0.0048	0.15	-0.2253	0.82176	Neither
ENSG00000114520	BAS	0.012	0.056	0.32038	0.748682	0.0098	0.075	-0.0502	0.95993	Neither
ENSG00000114541	BAS	0.11	2.9e-07	-0.79458	0.426856	0.1	4.7e-07	-0.8807	0.37846	Neither
ENSG00000114544	BAS	0.66	1.5e-54	-1.32785	0.184227	0.66	5.5e-54	-1.3661	0.17192	Neither
ENSG00000114554	BAS	-0.0031	0.57	0.01653	0.986808	-0.0045	0.94	-0.916	0.35967	Neither
ENSG00000114650	BAS	0.0039	0.17	3.30448	0.000952	-0.0039	0.72	1.9239	0.05436	Neither
ENSG00000114738	BAS	0.17	5.3e-11	-1.64099	0.100799	0.18	1.4e-11	-1.7093	0.0874	Neither
ENSG00000114742	BAS	0.32	2.1e-20	0.77794	0.436602	0.31	8.5e-20	0.6555	0.51217	Neither
ENSG00000114744	BAS	0.34	9.3e-22	-0.1964	0.844299	0.25	6.8e-16	0.0648	0.94837	Neither
ENSG00000114770	BAS	0.13	1.2e-08	-1.50572	0.132138	0.1	8.2e-07	-1.0873	0.2769	Neither
ENSG00000114796	BAS	0.037	0.0022	-1.11804	0.263548	0.016	0.035	-1.1343	0.25669	Neither
ENSG00000114812	BAS	0.00069	0.28	0.26665	0.789739	-0.0045	0.99	-0.302	0.76267	Neither
ENSG00000114850	BAS	0.085	5.2e-06	0.30626	0.759403	0.094	1.8e-06	0.0627	0.94997	Neither
ENSG00000114978	BAS	0.13	2.3e-08	-1.20478	0.22829	0.07	3.4e-05	-0.442635	0.65803	Neither
ENSG00000115053	BAS	-0.0024	0.5	0.535095	0.59258	-0.0038	0.7	-0.012	0.990426	Neither
ENSG00000115073	BAS	0.077	1.4e-05	0.612063	0.5405	0.055	0.00023	0.442401	0.658199	Neither
ENSG00000115084	BAS	0.056	0.00021	-0.331937	0.73994	0.053	0.00029	-0.360828	0.718228	Neither
ENSG00000115107	BAS	0.082	8e-06	0.299905	0.76425	0.07	3.6e-05	0.188899	0.850172	Neither
ENSG00000115129	BAS	0.22	8.1e-14	0.15082	0.88012	0.2	1.2e-12	0.265987	0.790249	Neither
ENSG00000115137	BAS	0.12	4.5e-08	0.387444	0.69843	0.13	1e-08	0.558662	0.576392	Neither
ENSG00000115138	BAS	0.3	6.1e-19	0.147518	0.88272	0.29	2.6e-18	0.414675	0.67838	Neither
ENSG00000115145	BAS	0.056	0.00022	-0.926749	0.35406	0.065	7e-05	-1.08615	0.277411	Neither
ENSG00000115155	BAS	0.039	0.0018	0.558732	0.57634	0.017	0.03	0.524095	0.600212	Neither
ENSG00000115159	BAS	0.073	2.4e-05	-1.85294	0.06389	0.072	2.7e-05	-1.97499	0.048269	Neither
ENSG00000115165	BAS	0.064	7.6e-05	-0.221041	0.82506	0.069	4.3e-05	-0.401427	0.688106	Neither
ENSG00000115204	BAS	0.049	0.00048	0.338105	0.73528	0.047	0.00065	0.34515	0.729982	Neither
ENSG00000115232	BAS	0.25	4.7e-16	-1.99463	0.04608	0.26	1.9e-16	-2.056	0.039783	Neither
ENSG00000115234	BAS	0.24	6.9e-15	-0.82748	0.40796	0.22	1.3e-13	-0.39638	0.691825	Neither
ENSG00000115239	BAS	0.069	4.1e-05	0.501085	0.61631	0.066	5.8e-05	0.059	0.952952	Neither
ENSG00000115275	BAS	0.014	0.044	0.214271	0.83034	0.018	0.026	-0.120576	0.904027	Neither
ENSG00000115306	BAS	0.015	0.039	-0.710359	0.47748	0.018	0.024	-0.211	0.832887	Neither
ENSG00000115307	BAS	0.00048	0.29	-0.265461	0.79065	-0.0019	0.45	0.674	0.500311	Neither
ENSG00000115318	BAS	0.11	3.1e-07	-2.02731	0.04263	0.062	0.0001	-1.22008	0.222434	Neither
ENSG00000115350	BAS	0.064	8e-05	0.496131	0.6198	0.063	8.6e-05	0.462	0.644081	Neither
ENSG00000115355	BAS	0.051	0.00038	0.36435	0.7156	0.049	0.00049	0.391221	0.695634	Neither
ENSG00000115364	BAS	0.051	0.00038	-0.239283	0.81089	0.038	0.002	-0.329055	0.742114	Neither
ENSG00000115365	BAS	0.13	1.9e-08	0.811758	0.41693	0.14	4.1e-09	0.88	0.378859	Neither
ENSG00000115392	BAS	0.011	0.066	-0.581232	0.56108	0.00021	0.31	-1.731	0.083452	Neither
ENSG00000115419	BAS	0.0015	0.25	-2.22373	0.02617	0.0029	0.2	-2.01	0.044431	Neither
ENSG00000115425	BAS	0.04	0.0015	0.040166	0.96796	0.021	0.016	0.150187	0.880617	Neither
ENSG00000115446	BAS	0.2	1.4e-12	-0.540017	0.58918	0.21	3.6e-13	-0.617532	0.536884	Neither
ENSG00000115457	BAS	0.003	0.2	-1.0312	0.30244	-0.00064	0.36	-0.889749	0.373601	Neither
ENSG00000115523	BAS	0.05	0.00042	-0.073453	0.94145	0.013	0.049	0.018595	0.985164	Neither
ENSG00000115525	BAS	0.077	1.6e-05	2.11001	0.03486	0.059	0.00014	2.16378	0.030481	Neither
ENSG00000115539	BAS	0.15	1.1e-09	1.31789	0.18754	0.12	6.1e-08	0.70113	0.483222	Neither
ENSG00000115561	BAS	-0.0025	0.51	-0.759138	0.44777	-0.004	0.74	-0.738	0.460514	Neither
ENSG00000115590	BAS	0.0018	0.24	0.88543	0.37592	-0.0024	0.49	0.11	0.912409	Neither
ENSG00000115607	BAS	0.0009	0.27	0.533817	0.59347	0.0019	0.23	1.59	0.111835	Neither
ENSG00000115649	BAS	0.01	0.07	-0.097108	0.92264	0.00074	0.28	-0.039371	0.968595	Neither
ENSG00000115694	BAS	0.011	0.062	1.15121	0.24964	-0.0041	0.77	1.4469	0.147924	Neither
ENSG00000115738	BAS	0.062	9.6e-05	1.746	0.08081	0.049	0.0005	1.41483	0.157118	Neither
ENSG00000115750	BAS	0.43	7e-29	1.35719	0.17472	0.42	5.2e-28	1.3235	0.185667	Neither
ENSG00000115762	BAS	0.19	2.9e-12	1.03286	0.30167	0.21	2.5e-13	1.23284	0.217636	Neither
ENSG00000115816	BAS	0.028	0.0073	0.102259	0.91855	0.013	0.048	0.178018	0.858709	Neither
ENSG00000115825	BAS	0.066	5.8e-05	-0.251608	0.80134	0.064	7.8e-05	0.369685	0.711617	Neither
ENSG00000115839	BAS	0.011	0.062	-1.66205	0.0965	0.0051	0.15	-1.70159	0.088833	Neither
ENSG00000115866	BAS	0.23	1.4e-14	0.94208	0.34615	0.16	2.3e-10	1.53857	0.123909	Neither
ENSG00000115896	BAS	0.15	6.5e-10	-0.364776	0.71528	0.15	1.4e-09	-0.058046	0.953712	Neither
ENSG00000115902	BAS	0.0017	0.24	0.527881	0.59758	0.0034	0.19	0.434889	0.663643	Neither
ENSG00000115904	BAS	0.38	2.1e-25	1.24537	0.213	0.36	3e-23	1.2234	0.221178	Neither
ENSG00000115944	BAS	0.0021	0.23	-0.176657	0.85978	0.029	0.0062	0.395401	0.692547	Neither
ENSG00000115946	BAS	0.27	7.9e-17	1.2331	0.21754	0.2	2.3e-12	1.85395	0.063746	Neither
ENSG00000115956	BAS	0.079	1.1e-05	-0.276082	0.78249	0.074	2.2e-05	-0.725614	0.468076	Neither
ENSG00000115970	BAS	-0.002	0.46	1.7683	0.07701	0.00047	0.29	1.075	0.282375	Neither
ENSG00000115993	BAS	0.11	2.4e-07	2.08368	0.03719	0.078	1.3e-05	1.95732	0.05031	Neither
ENSG00000116001	BAS	0.27	2e-17	-0.629512	0.52901	0.28	1e-17	-0.703107	0.481989	Neither
ENSG00000116005	BAS	0.085	5.4e-06	0.046418	0.96298	0.048	0.00059	0.237604	0.812188	Neither
ENSG00000116120	BAS	-0.001	0.38	0.364285	0.71565	0.0015	0.25	0.35	0.726339	Neither
ENSG00000116128	BAS	0.041	0.0013	-0.83864	0.401671	0.039	0.0016	-0.79838	0.42465	Neither
ENSG00000116157	BAS	0.44	2e-30	0.83015	0.406456	0.44	2.2e-30	0.81751	0.41364	Neither
ENSG00000116198	BAS	0.096	1.3e-06	-1.47388	0.140514	0.096	1.3e-06	-1.29438	0.19554	Neither
ENSG00000116199	BAS	-0.0011	0.39	-0.3648	0.715263	0.021	0.016	-0.32356	0.74627	Neither
ENSG00000116205	BAS	0.27	4.2e-17	-1.35514	0.175372	0.27	7.8e-17	-1.29096	0.19672	Neither
ENSG00000116209	BAS	0.21	5.5e-13	0.86586	0.386567	0.2	2.4e-12	0.812	0.41679	Neither
ENSG00000116212	BAS	0.031	0.0045	-0.33822	0.735196	0.015	0.038	-0.14302	0.88627	Neither
ENSG00000116213	BAS	0.0026	0.21	-0.92641	0.354234	0.0033	0.19	-1.001	0.31683	Neither
ENSG00000116221	BAS	0.007	0.11	-0.41345	0.679279	-0.0032	0.6	-0.297	0.76647	Neither
ENSG00000116237	BAS	0.18	1.4e-11	1.79062	0.073354	0.19	4.7e-12	1.78	0.07508	Neither
ENSG00000116251	BAS	0.028	0.007	-0.15789	0.874546	0.033	0.0037	-0.28965	0.77208	Neither
ENSG00000116260	BAS	-0.0045	0.94	-0.107	0.914786	-0.0024	0.5	0.0536	0.95725	Neither
ENSG00000116285	BAS	-0.0045	0.96	-0.32882	0.74229	-0.0044	0.86	-0.557	0.57753	Neither
ENSG00000116288	BAS	0.0043	0.16	-1.23704	0.216074	0.0034	0.19	-1.39923	0.16174	Neither
ENSG00000116455	BAS	-0.004	0.73	1.58833	0.112212	-0.0044	0.91	0.818	0.41336	Neither
ENSG00000116473	BAS	0.11	3.4e-07	-0.06745	0.946226	0.037	0.0022	-0.06118	0.95122	Neither
ENSG00000116489	BAS	0.022	0.014	0.52961	0.596381	0.023	0.014	0.15532	0.87657	Neither
ENSG00000116497	BAS	0.032	0.0043	-1.28306	0.199472	0.03	0.0051	-1.41151	0.1581	Neither
ENSG00000116574	BAS	0.044	0.00088	1.75341	0.079531	0.027	0.0076	1.83549	0.06643	Neither
ENSG00000116586	BAS	0.08	1.1e-05	1.88941	0.058838	0.052	0.00036	1.9933	0.04623	Neither
ENSG00000116641	BAS	0.25	5.6e-16	0.01982	0.984187	0.24	4.9e-15	-0.06926	0.94478	Neither
ENSG00000116678	BAS	0.26	2e-16	-1.17116	0.241534	0.22	6.7e-14	-1.43052	0.15257	Neither
ENSG00000116688	BAS	0.36	3.3e-23	0.33019	0.741255	0.33	4.2e-21	0.35034	0.72608	Neither
ENSG00000116698	BAS	0.21	5.1e-13	0.20754	0.835586	0.22	1.2e-13	0.20282	0.83927	Neither
ENSG00000116717	BAS	0.064	7.9e-05	-0.96401	0.335041	0.043	0.0011	-1.28515	0.19874	Neither
ENSG00000116729	BAS	0.01	0.072	0.22894	0.818914	0.0091	0.083	-0.59809	0.54978	Neither
ENSG00000116741	BAS	-0.0035	0.63	0.54915	0.582905	-0.0036	0.65	0.95564	0.33926	Neither
ENSG00000116786	BAS	0.15	1.8e-09	-0.23205	0.816501	0.07	3.7e-05	-1.2554	0.20933	Neither
ENSG00000116791	BAS	0.38	6.4e-25	-0.81261	0.416439	0.33	6e-21	-0.15973	0.87309	Neither
ENSG00000116815	BAS	-0.0034	0.62	0.523	0.600976	-0.0045	0.98	-0.117	0.90686	Neither
ENSG00000116824	BAS	-0.0038	0.69	-0.97527	0.329424	0.0029	0.2	0.299	0.76494	Neither
ENSG00000116830	BAS	0.52	1.7e-37	0.57877	0.562743	0.52	2.8e-37	0.62459	0.53224	Neither
ENSG00000116874	BAS	0.4	8.2e-27	-0.53599	0.591963	0.38	2.1e-25	-0.60481	0.54531	Neither
ENSG00000116903	BAS	0.00043	0.3	-1.74672	0.080686	-0.0032	0.59	-0.878	0.37994	Neither
ENSG00000116977	BAS	0.15	8.5e-10	-0.58591	0.557934	0.13	1e-08	-0.57408	0.56591	Neither
ENSG00000116983	BAS	0.0026	0.21	0.48258	0.629395	-0.0037	0.68	0.18509	0.85316	Neither
ENSG00000116984	BAS	0.1	7.6e-07	-0.11304	0.909998	0.098	1e-06	0.21843	0.82709	Neither
ENSG00000116991	BAS	0.14	8e-09	0.41799	0.675953	0.13	1.5e-08	0.51431	0.60703	Neither
ENSG00000117009	BAS	0.38	5.1e-25	2.60808	0.009105	0.36	8.8e-24	2.54957	0.01079	Neither
ENSG00000117054	BAS	0.11	2.4e-07	1.4015	0.161064	0.072	2.9e-05	1.30041	0.19346	Neither
ENSG00000117115	BAS	0.054	0.00028	-0.87422	0.381999	0.053	0.00032	-0.798	0.42487	Neither
ENSG00000117139	BAS	0.012	0.059	-0.76001	0.447248	-0.0045	0.94	0.027	0.97846	Neither
ENSG00000117143	BAS	-0.0015	0.41	-0.35933	0.719345	-0.0042	0.78	-0.0664	0.94706	Neither
ENSG00000117151	BAS	0.13	2.9e-08	-0.38796	0.698042	0.089	3.3e-06	-0.53718	0.59114	Neither
ENSG00000117153	BAS	0.0053	0.14	0.37647	0.706567	0.002	0.23	0.20636	0.83651	Neither
ENSG00000117222	BAS	-0.0019	0.44	-0.95716	0.338487	-0.0029	0.55	-1.173	0.2408	Neither
ENSG00000117226	BAS	0.3	2.6e-19	-0.22175	0.824508	0.28	4.7e-18	-0.13104	0.89574	Neither
ENSG00000117228	BAS	0.011	0.061	-0.39145	0.695467	0.0015	0.25	-0.406	0.68474	Neither
ENSG00000117280	BAS	0.099	9.4e-07	-0.36785	0.712981	0.082	7.8e-06	-0.27973	0.77968	Neither
ENSG00000117298	BAS	0.049	0.00051	0.37304	0.70912	0.07	3.8e-05	0.23358	0.81531	Neither
ENSG00000117335	BAS	-0.0045	0.97	-0.83808	0.401985	-0.0041	0.76	-0.01119	0.99107	Neither
ENSG00000117385	BAS	0.17	1.1e-10	0.29577	0.767409	0.16	4.3e-10	-0.12908	0.89729	Neither
ENSG00000117395	BAS	0.049	0.00048	-0.14657	0.883471	0.045	0.00081	-0.48534	0.62743	Neither
ENSG00000117448	BAS	0.078	1.3e-05	0.57802	0.563248	0.078	1.3e-05	0.28313	0.77708	Neither
ENSG00000117450	BAS	0.05	0.00044	-1.88988	0.058773	0.043	0.0011	-1.692	0.09065	Neither
ENSG00000117500	BAS	0.1	5.7e-07	-0.0105	0.991626	0.081	9.4e-06	-0.17952	0.85753	Neither
ENSG00000117505	BAS	0.19	9.1e-12	1.77072	0.076607	0.2	2.3e-12	1.78238	0.07469	Neither
ENSG00000117507	BAS	0.035	0.003	0.90771	0.364032	0.038	0.002	0.72719	0.46711	Neither
ENSG00000117533	BAS	0.22	8.6e-14	1.01309	0.311015	0.19	4e-12	0.72249	0.47	Neither
ENSG00000117569	BAS	0.00016	0.31	-0.4406	0.659505	0.0018	0.24	-0.475	0.63479	Neither
ENSG00000117592	BAS	0.13	2.8e-08	0.36342	0.716288	0.13	2.1e-08	0.35542	0.72228	Neither
ENSG00000117593	BAS	0.011	0.061	-0.90561	0.365141	0.012	0.055	-0.87688	0.38055	Neither
ENSG00000117601	BAS	-0.0029	0.55	-0.50572	0.613053	0.0058	0.13	-0.536	0.59196	Neither
ENSG00000117602	BAS	0.0019	0.24	-0.37562	0.707199	-0.0029	0.55	0.101	0.91955	Neither
ENSG00000117632	BAS	0.0045	0.16	-1.50897	0.131307	0.0062	0.12	-1.262	0.20695	Neither
ENSG00000117697	BAS	0.048	0.00054	1.43913	0.150113	0.054	0.00028	0.92756	0.35364	Neither
ENSG00000117713	BAS	0.046	0.00072	-0.93859	0.347941	0.027	0.0078	-1.15819	0.24679	Neither
ENSG00000117748	BAS	0.17	8.2e-11	-0.53866	0.590123	0.14	4.8e-09	-0.30271	0.76211	Neither
ENSG00000117751	BAS	0.029	0.0059	0.37874	0.704878	0.029	0.0064	0.36695	0.71365	Neither
ENSG00000117791	BAS	0.04	0.0016	-0.48535	0.627426	0.036	0.0027	-0.61	0.54186	Neither
ENSG00000117859	BAS	0.097	1.2e-06	-0.92555	0.354681	0.098	1e-06	-1.07	0.28462	Neither
ENSG00000117868	BAS	0.37	4.9e-24	0.11954	0.904846	0.37	2.9e-24	0.11649	0.907265	Neither
ENSG00000117877	BAS	0.046	0.00072	1.95953	0.05005	0.017	0.027	2.1266	0.03345	Neither
ENSG00000117899	BAS	-0.003	0.56	-0.08733	0.93041	0.028	0.0071	-0.507	0.61215	Neither
ENSG00000118007	BAS	-0.004	0.73	-0.94527	0.344519	-0.0034	0.61	-1.012	0.31154	Neither
ENSG00000118096	BAS	0.036	0.0024	-0.27	0.786938	0.046	0.00073	-0.147923	0.8824	Neither
ENSG00000118197	BAS	0.2	1.1e-12	-1.08723	0.276935	0.15	2.3e-09	-1.65043	0.09886	Neither
ENSG00000118200	BAS	0.27	7e-17	2.80174	0.005083	0.27	6.8e-17	2.57641	0.00998	Neither
ENSG00000118217	BAS	0.12	6.7e-08	1.97007	0.048831	0.13	2.2e-08	2.0757	0.03792	Neither
ENSG00000118260	BAS	0.0021	0.23	0.176395	0.85998	-0.0015	0.42	-1.362	0.173198	Neither
ENSG00000118292	BAS	-0.0032	0.6	0.07983	0.93637	0.0017	0.24	0.39152	0.69541	Neither
ENSG00000118308	BAS	0.0018	0.24	-0.379048	0.70465	0.0017	0.24	-0.292397	0.76998	Neither
ENSG00000118454	BAS	0.03	0.0057	0.61617	0.537784	0.038	0.002	0.49815	0.61838	Neither
ENSG00000118495	BAS	0.05	0.00042	-0.36121	0.717941	0.038	0.002	-0.51171	0.609	Neither
ENSG00000118507	BAS	0.22	4.2e-14	-0.07426	0.940801	0.21	5.6e-13	0.04227	0.966	Neither
ENSG00000118508	BAS	-0.0034	0.62	0.71006	0.477668	0.0023	0.22	0.928	0.353	Neither
ENSG00000118515	BAS	0.012	0.052	-0.55499	0.5789	-0.0045	0.93	-0.40941	0.682	Neither
ENSG00000118564	BAS	0.21	1.6e-13	1.44463	0.14856	0.23	1.2e-14	1.5656	0.11744	Neither
ENSG00000118579	BAS	0.5	1.8e-35	-0.367882	0.71296	0.48	1.1e-33	-0.2481	0.80403	Neither
ENSG00000118640	BAS	0.17	1.4e-10	-0.052247	0.95833	0.14	3.3e-09	-0.248465	0.803774	Neither
ENSG00000118655	BAS	0.078	1.3e-05	-0.84527	0.397962	0.066	5.7e-05	-0.48843	0.62524	Neither
ENSG00000118705	BAS	0.085	5.6e-06	0.83811	0.40197	0.088	3.8e-06	0.85016	0.39524	Neither
ENSG00000118707	BAS	-0.0024	0.5	-0.02449	0.98046	-0.0038	0.7	-0.382	0.70246	Neither
ENSG00000118804	BAS	0.038	0.002	-1.42935	0.15291	0.014	0.042	-0.8201	0.41214	Neither
ENSG00000118816	BAS	-0.0045	0.98	-0.608288	0.543	-0.00032	0.34	-0.4973	0.61896	Neither
ENSG00000118900	BAS	-0.0035	0.64	0.17076	0.86442	-0.0038	0.69	0.266	0.79024	Neither
ENSG00000118939	BAS	0.18	3e-11	0.18935	0.84982	0.17	7.6e-11	0.051	0.95935	Neither
ENSG00000118961	BAS	0.07	3.4e-05	0.468525	0.63941	0.062	9.9e-05	0.520606	0.602642	Neither
ENSG00000118985	BAS	0.031	0.0049	-0.84984	0.395412	0.014	0.04	-0.4561	0.64834	Neither
ENSG00000119042	BAS	-0.0039	0.72	0.594047	0.55248	-0.0045	0.99	1.822	0.068455	Neither
ENSG00000119138	BAS	0.03	0.0055	0.306442	0.759268	0.04	0.0015	0.220865	0.825198	Neither
ENSG00000119139	BAS	0.2	2.1e-12	1.82848	0.067477	0.2	1.8e-12	1.93188	0.053374	Neither
ENSG00000119231	BAS	0.0061	0.13	-0.55347	0.57994	0.0034	0.19	-0.706	0.48019	Neither
ENSG00000119242	BAS	0.046	0.00068	0.038694	0.96913	0.05	0.00043	0.393303	0.6941	Neither
ENSG00000119285	BAS	0.038	0.0021	-0.09537	0.924024	0.044	0.00095	0.25574	0.79815	Neither
ENSG00000119318	BAS	0.37	3.1e-24	-0.120167	0.904351	0.37	1.3e-24	-0.093433	0.92556	Neither
ENSG00000119326	BAS	0.043	0.0011	-0.6141	0.539149	0.024	0.012	-0.531249	0.595246	Neither
ENSG00000119328	BAS	0.0004	0.3	0.008834	0.992952	0.0011	0.27	0.376356	0.706653	Neither
ENSG00000119392	BAS	0.01	0.07	0.970108	0.331993	-0.0029	0.56	1.27158	0.203524	Neither
ENSG00000119396	BAS	0.25	1.7e-15	1.09436	0.273796	0.22	4.2e-14	1.2418	0.214311	Neither
ENSG00000119397	BAS	0.0013	0.26	-1.65554	0.097815	0.0092	0.081	-2.074	0.038079	Neither
ENSG00000119401	BAS	0.069	3.9e-05	-0.83481	0.403825	0.065	6.5e-05	-1.04308	0.29691	Neither
ENSG00000119403	BAS	0.12	9.9e-08	-0.67901	0.497132	0.07	3.7e-05	-0.01754	0.986006	Neither
ENSG00000119421	BAS	0.029	0.0065	1.22649	0.220013	0.026	0.0095	1.49573	0.134725	Neither
ENSG00000119446	BAS	0.16	4.9e-10	-2.20967	0.027128	0.16	4.6e-10	-2.57503	0.010023	Neither
ENSG00000119457	BAS	0.44	1.2e-29	0.163403	0.870201	0.4	1.1e-26	0.23256	0.816103	Neither
ENSG00000119471	BAS	0.13	1.3e-08	1.05092	0.293297	0.12	4.6e-08	0.60624	0.544355	Neither
ENSG00000119509	BAS	0.13	2.9e-08	-0.131317	0.895524	0.1	6.3e-07	-0.006353	0.994931	Neither
ENSG00000119522	BAS	0.11	2.2e-07	-0.448098	0.654083	0.082	8.1e-06	-0.294694	0.768227	Neither
ENSG00000119535	BAS	0.15	1.9e-09	-1.521	0.128261	0.14	8.4e-09	-1.48641	0.13717	Neither
ENSG00000119559	BAS	-0.0044	0.91	-0.947243	0.34351	-0.0045	0.93	-0.563	0.57343	Neither
ENSG00000119599	BAS	0.081	9e-06	-0.828089	0.40762	0.039	0.0018	-1.1178	0.26364	Neither
ENSG00000119616	BAS	0.045	0.00078	1.89275	0.05839	0.015	0.039	1.1448	0.25229	Neither
ENSG00000119632	BAS	0.27	2.6e-17	-0.110758	0.91181	0.25	6.2e-16	-0.2489	0.80346	Neither
ENSG00000119640	BAS	0.048	0.00053	0.219853	0.82599	0.04	0.0016	0.1301	0.89648	Neither
ENSG00000119669	BAS	0.098	1.1e-06	0.457757	0.64713	0.077	1.5e-05	0.7332	0.46345	Neither
ENSG00000119673	BAS	-0.0031	0.57	-1.42281	0.15479	0.0016	0.25	-1.2541	0.20982	Neither
ENSG00000119684	BAS	0.0058	0.13	-0.880688	0.37849	0.0077	0.099	-0.447	0.65488	Neither
ENSG00000119685	BAS	0.03	0.0053	0.860223	0.38967	0.028	0.0071	1.6769	0.09355	Neither
ENSG00000119686	BAS	0.068	4.4e-05	0.362079	0.71729	0.064	7.8e-05	0.1986	0.84258	Neither
ENSG00000119711	BAS	0.24	5.7e-15	-0.418991	0.67522	0.15	2.2e-09	-0.9045	0.36571	Neither
ENSG00000119718	BAS	0.39	5.5e-26	-0.010546	0.99159	0.29	8.6e-19	-0.1174	0.90651	Neither
ENSG00000119720	BAS	0.086	5.1e-06	-0.533396	0.59376	0.1	6.9e-07	-0.2248	0.82217	Neither
ENSG00000119723	BAS	-0.0045	0.94	0.425353	0.67058	0.00066	0.29	1.059	0.2896	Neither
ENSG00000119725	BAS	0.05	0.00041	0.932791	0.35093	0.038	0.002	0.7687	0.44207	Neither
ENSG00000119737	BAS	0.012	0.057	2.07245	0.03822	-0.0044	0.87	1.484	0.137809	Neither
ENSG00000119760	BAS	0.0077	0.1	0.836989	0.4026	-0.0016	0.43	0.766	0.443676	Neither
ENSG00000119787	BAS	0.046	0.00069	-0.951616	0.34129	0.027	0.0076	-0.687131	0.492	Neither
ENSG00000119820	BAS	0.036	0.0025	0.67251	0.50126	0.037	0.0023	0.097292	0.922495	Neither
ENSG00000119865	BAS	0.036	0.0025	0.367444	0.71329	0.038	0.002	0.118428	0.905729	Neither
ENSG00000119878	BAS	0.41	1.1e-27	0.008289	0.99339	0.42	1.9e-28	-0.073866	0.941117	Neither
ENSG00000119900	BAS	0.26	4e-16	-2.82348	0.00475	0.24	5.7e-15	-2.71078	0.00671	Neither
ENSG00000119912	BAS	0.014	0.044	-0.407317	0.683775	0.019	0.022	-0.41992	0.675	Neither
ENSG00000119943	BAS	0.12	1e-07	-0.016424	0.986896	0.11	1.5e-07	0.14296	0.886	Neither
ENSG00000119965	BAS	0.061	0.00011	0.656697	0.511376	0.085	5.4e-06	0.50811	0.611	Neither
ENSG00000119977	BAS	0.12	3.6e-08	1.23513	0.216784	0.12	6.5e-08	1.01367	0.311	Neither
ENSG00000119986	BAS	0.078	1.4e-05	-1.46603	0.142639	0.027	0.0083	-1.731	0.0835	Neither
ENSG00000120008	BAS	0.57	3.9e-43	0.780581	0.435049	0.57	3.4e-43	0.85183	0.394	Neither
ENSG00000120053	BAS	0.043	0.001	0.367357	0.713353	0.033	0.0036	0.40615	0.685	Neither
ENSG00000120088	BAS	-0.00042	0.34	1.44143	0.149463	-0.0026	0.52	1.159	0.246456	Neither
ENSG00000120159	BAS	0.12	5.5e-08	-0.830274	0.406384	0.12	5.1e-08	-0.80768	0.419275	Neither
ENSG00000120253	BAS	0.21	6e-13	-0.2761	0.782474	0.18	2.5e-11	-0.0605	0.952	Neither
ENSG00000120262	BAS	0.1	6.5e-07	1.46711	0.142346	0.078	1.4e-05	1.15335	0.249	Neither
ENSG00000120265	BAS	0.083	7.5e-06	1.95393	0.05071	0.065	6.6e-05	1.63321	0.102	Neither
ENSG00000120314	BAS	0.11	2.6e-07	1.06175	0.28835	0.1	6.9e-07	1.1777	0.23893	Neither
ENSG00000120318	BAS	-0.0044	0.9	-1.14577	0.251892	-0.0013	0.4	-0.644	0.51954	Neither
ENSG00000120327	BAS	0.00022	0.31	-1.27603	0.201945	0.014	0.041	-1.402	0.16092	Neither
ENSG00000120333	BAS	0.0041	0.17	-0.92376	0.355611	-0.0029	0.55	-0.69364	0.48791	Neither
ENSG00000120370	BAS	-0.0032	0.59	-0.408	0.683271	0.0036	0.18	-0.842	0.39979	Neither
ENSG00000120437	BAS	-0.0045	0.95	2.15795	0.030931	-0.0041	0.77	2.019	0.0435	Neither
ENSG00000120438	BAS	0.18	1.6e-11	0.23535	0.813934	0.11	1.2e-07	-0.05804	0.954	Neither
ENSG00000120526	BAS	-0.004	0.73	1.41995	0.15562	-0.0042	0.79	1.01694	0.309182	Neither
ENSG00000120539	BAS	0.41	4e-27	0.160376	0.872585	0.28	8.2e-18	0.13038	0.896	Neither
ENSG00000120594	BAS	0.058	0.00016	-1.02342	0.306109	0.039	0.0016	-1.38807	0.165	Neither
ENSG00000120647	BAS	-0.0025	0.5	-1.77304	0.07622	-0.0039	0.71	-1.81593	0.06938	Neither
ENSG00000120675	BAS	0.19	2.6e-12	-0.19088	0.84862	0.19	6.8e-12	0.1814	0.85603	Neither
ENSG00000120685	BAS	0.069	3.9e-05	0.01986	0.98416	0.053	0.00031	0.1741	0.86181	Neither
ENSG00000120690	BAS	0.0095	0.078	2.04091	0.04126	-0.00076	0.36	1.962	0.04976	Neither
ENSG00000120708	BAS	0.12	6.1e-08	-0.40722	0.683849	0.15	1e-09	-0.3282	0.74273	Neither
ENSG00000120725	BAS	-0.0045	0.98	-0.91221	0.361656	0.0062	0.12	-1.28	0.20055	Neither
ENSG00000120733	BAS	0.068	4.7e-05	0.66968	0.503064	0.062	9.6e-05	-0.266	0.79024	Neither
ENSG00000120798	BAS	-0.0042	0.79	0.724639	0.46867	0.0065	0.12	0.463903	0.64272	Neither
ENSG00000120802	BAS	0.055	0.00025	-1.67737	0.09347	0.027	0.0083	-1.64	0.10101	Neither
ENSG00000120805	BAS	-0.0026	0.52	0.244081	0.80717	0.0016	0.24	0.007	0.99441	Neither
ENSG00000120860	BAS	0.2	8.9e-13	-0.755758	0.44979	0.19	2.8e-12	-0.755174	0.45014	Neither
ENSG00000120868	BAS	-0.0016	0.42	0.168385	0.86628	0.0027	0.21	-0.213	0.83133	Neither
ENSG00000120889	BAS	0.006	0.13	0.42876	0.6681	-0.0045	0.95	0.593	0.553181	Neither
ENSG00000120896	BAS	0.078	1.4e-05	0.74022	0.45916	0.074	2.1e-05	0.8765	0.380759	Neither
ENSG00000120899	BAS	0.15	1.1e-09	0.71197	0.47648	0.14	2.7e-09	0.89228	0.372243	Neither
ENSG00000120907	BAS	-0.0022	0.47	0.14909	0.88148	-0.003	0.56	0.127	0.89894	Neither
ENSG00000120915	BAS	0.0094	0.079	1.475	0.14021	0.0066	0.12	1.37019	0.170628	Neither
ENSG00000121039	BAS	0.042	0.0012	-0.33224	0.73971	0.022	0.014	-0.359	0.719595	Neither
ENSG00000121068	BAS	0.0099	0.074	-2.63602	0.008389	0.031	0.0047	-2.634	0.008439	Neither
ENSG00000121236	BAS	0.015	0.035	-0.00281	0.997757	0.014	0.041	-0.021	0.98325	Neither
ENSG00000121289	BAS	-0.00074	0.36	-1.04086	0.29794	-0.0038	0.7	0.24	0.81033	Neither
ENSG00000121310	BAS	0.1	8.6e-07	1.06023	0.289042	0.1	7.3e-07	0.47513	0.6347	Neither
ENSG00000121316	BAS	0.029	0.0059	0.69109	0.48951	0.037	0.0021	0.570706	0.5682	Neither
ENSG00000121350	BAS	0.2	1.5e-12	-0.32114	0.7481	0.2	1.2e-12	-0.264471	0.79142	Neither
ENSG00000121390	BAS	0.0088	0.086	-0.4899	0.62421	0.016	0.033	-0.5917	0.55403	Neither
ENSG00000121410	BAS	-0.0038	0.69	0.049264	0.96071	0.0017	0.24	0.195	0.84539	Neither
ENSG00000121413	BAS	0.074	2.3e-05	2.32469	0.02009	0.074	2.1e-05	2.69144	0.00711	Neither
ENSG00000121417	BAS	0.13	1.1e-08	-0.74622	0.45553	0.13	1.3e-08	-0.701922	0.48273	Neither
ENSG00000121542	BAS	0.18	1.6e-11	0.51031	0.609836	0.12	4.1e-08	0.1463	0.88365	Neither
ENSG00000121552	BAS	0.18	1.7e-11	0.10125	0.919352	0.12	1.1e-07	0.0449	0.96417	Neither
ENSG00000121578	BAS	-0.004	0.73	-0.66028	0.509075	-0.0033	0.61	-1.098	0.2722	Neither
ENSG00000121690	BAS	0.1	5.1e-07	-0.0924	0.926377	0.099	9e-07	-0.149868	0.88087	Neither
ENSG00000121691	BAS	0.25	1.4e-15	0.694	0.487805	0.23	1.1e-14	0.734802	0.46246	Neither
ENSG00000121775	BAS	-0.0041	0.75	-1.28064	0.200319	0.0021	0.23	-1.21893	0.22287	Neither
ENSG00000121797	BAS	0.19	3.7e-12	-2.79876	0.00513	0.2	1.3e-12	-2.6643	0.00771	Neither
ENSG00000121858	BAS	0.05	0.00044	-1.38283	0.166717	0.022	0.015	-1.116	0.26442	Neither
ENSG00000121897	BAS	0.1	6.3e-07	-1.48697	0.13702	0.075	1.9e-05	-0.9196	0.35778	Neither
ENSG00000121931	BAS	-0.0025	0.51	-0.25964	0.795138	-0.0025	0.5	-0.33581	0.73701	Neither
ENSG00000122033	BAS	0.21	5.2e-13	0.86655	0.38619	0.14	4e-09	0.8013	0.42297	Neither
ENSG00000122034	BAS	0.053	0.0003	-1.45983	0.14434	0.047	0.00066	-0.6939	0.48772	Neither
ENSG00000122035	BAS	0.16	4.5e-10	-1.20843	0.22688	0.17	1.5e-10	-1.264	0.20622	Neither
ENSG00000122042	BAS	0.0014	0.25	-0.00408	0.99674	-0.0035	0.63	0.185	0.85323	Neither
ENSG00000122218	BAS	0.15	8.4e-10	-0.53296	0.594059	0.11	4e-07	-0.38209	0.70239	Neither
ENSG00000122223	BAS	0.16	6.1e-10	-2.20919	0.027161	0.15	1.1e-09	-2.19153	0.02841	Neither
ENSG00000122335	BAS	0.016	0.033	-0.36872	0.712339	0.015	0.039	-0.75758	0.449	Neither
ENSG00000122378	BAS	0.057	0.00018	1.715	0.086345	0.057	0.00019	1.98201	0.0475	Neither
ENSG00000122386	BAS	0.087	4.3e-06	-0.9644	0.33484	0.065	6.6e-05	-0.84744	0.39675	Neither
ENSG00000122390	BAS	0.26	1.5e-16	-0.24706	0.80486	0.26	3.7e-16	-0.19946	0.8419	Neither
ENSG00000122417	BAS	-0.0045	0.97	0.13047	0.896198	0.00074	0.28	-0.174	0.86187	Neither
ENSG00000122420	BAS	0.077	1.5e-05	0.531	0.595418	0.015	0.037	0.55324	0.5801	Neither
ENSG00000122481	BAS	0.28	1.8e-17	-0.96441	0.33484	0.23	9.1e-15	-0.92091	0.3571	Neither
ENSG00000122483	BAS	-0.0044	0.86	0.09175	0.926895	0.00085	0.28	0.39637	0.69183	Neither
ENSG00000122484	BAS	0.3	4.5e-19	0.80951	0.418223	0.29	1.2e-18	0.50546	0.61323	Neither
ENSG00000122490	BAS	0.035	0.0029	-0.422	0.673038	0.014	0.043	-0.7597	0.44743	Neither
ENSG00000122512	BAS	-0.00091	0.37	1.50585	0.132107	-0.0044	0.91	1.24263	0.214003	Neither
ENSG00000122547	BAS	0.0039	0.17	-0.13546	0.892246	-0.00027	0.33	-0.20588	0.836888	Neither
ENSG00000122565	BAS	0.012	0.056	-1.01554	0.309848	0.017	0.03	-0.489	0.624842	Neither
ENSG00000122566	BAS	0.035	0.0028	-0.77709	0.437107	0.017	0.03	-0.831	0.405974	Neither
ENSG00000122643	BAS	0.23	1.6e-14	0.17331	0.862411	0.23	3.1e-14	0.25071	0.80204	Neither
ENSG00000122674	BAS	-0.00054	0.35	0.22861	0.819174	-0.0042	0.81	0.087	0.930672	Neither
ENSG00000122694	BAS	-0.00012	0.32	-0.3015	0.763033	-0.0044	0.9	-0.639433	0.522541	Neither
ENSG00000122707	BAS	0.032	0.0041	-0.413813	0.679011	0.034	0.0032	-0.466758	0.640673	Neither
ENSG00000122729	BAS	0.12	9.8e-08	-0.704265	0.481268	0.076	1.6e-05	-0.539286	0.589689	Neither
ENSG00000122741	BAS	0.0049	0.15	-0.071194	0.943243	0.0033	0.19	-0.191999	0.847743	Neither
ENSG00000122779	BAS	0.17	6.2e-11	-0.71506	0.474569	0.15	1.3e-09	-0.89535	0.370602	Neither
ENSG00000122783	BAS	0.06	0.00012	-0.63448	0.525768	0.054	0.00028	-0.31275	0.754474	Neither
ENSG00000122862	BAS	0.062	0.0001	-0.009822	0.992163	0.055	0.00024	0.25437	0.799	Neither
ENSG00000122873	BAS	0.28	4.1e-18	-2.43215	0.01501	0.28	6.9e-18	-2.42137	0.0155	Neither
ENSG00000122882	BAS	0.012	0.054	-1.89638	0.05791	0.0089	0.085	-1.88427	0.0595	Neither
ENSG00000122884	BAS	0.081	9e-06	0.456078	0.648334	0.082	8e-06	0.50596	0.613	Neither
ENSG00000122912	BAS	0.063	9.1e-05	-0.262657	0.792815	0.079	1.2e-05	0.12559	0.9	Neither
ENSG00000122958	BAS	0.42	3.4e-28	-1.44649	0.148041	0.39	5.6e-26	-1.1351	0.256	Neither
ENSG00000122971	BAS	0.1	4.9e-07	0.767779	0.44262	0.12	5.9e-08	0.903668	0.36617	Neither
ENSG00000123104	BAS	0.069	4.1e-05	-0.248811	0.80351	0.058	0.00016	-0.176	0.86029	Neither
ENSG00000123143	BAS	0.065	7.1e-05	-0.165109	0.86886	0.069	4e-05	0.061049	0.95132	Neither
ENSG00000123159	BAS	-0.0032	0.59	0.352808	0.72423	-0.0037	0.66	0.898216	0.36907	Neither
ENSG00000123179	BAS	0.21	3.1e-13	-0.93613	0.34921	0.21	1.5e-13	-1.0196	0.30792	Neither
ENSG00000123213	BAS	0.15	2.2e-09	0.95337	0.340402	0.14	5e-09	0.944	0.34517	Neither
ENSG00000123219	BAS	0.00039	0.3	-0.04945	0.960557	-0.0035	0.63	-0.0338	0.97303	Neither
ENSG00000123240	BAS	0.22	5e-14	-0.712626	0.476077	0.2	1.7e-12	-0.65446	0.513	Neither
ENSG00000123297	BAS	0.0095	0.077	-0.583181	0.55977	0.008	0.096	-1.33972	0.18034	Neither
ENSG00000123329	BAS	0.037	0.0022	2.13483	0.03277	0.059	0.00014	2.088	0.0368	Neither
ENSG00000123405	BAS	0.0014	0.25	-0.737865	0.4606	0.024	0.012	-1.731	0.08345	Neither
ENSG00000123416	BAS	0.00077	0.28	-0.270897	0.78647	-0.0045	1	-0.55197	0.58097	Neither
ENSG00000123427	BAS	0.33	1.4e-21	0.47345	0.63589	0.34	8.8e-22	0.514693	0.60677	Neither
ENSG00000123472	BAS	0.18	2.1e-11	-0.66135	0.50839	0.17	1.5e-10	-0.42909	0.66786	Neither
ENSG00000123610	BAS	0.079	1.1e-05	-0.331054	0.7406	0.082	7.7e-06	-0.40456	0.685801	Neither
ENSG00000123612	BAS	0.002	0.23	0.283174	0.77704	-0.0031	0.57	0.538735	0.590069	Neither
ENSG00000123636	BAS	0.073	2.4e-05	-0.789449	0.42985	0.067	5.4e-05	-0.71727	0.473207	Neither
ENSG00000123643	BAS	0.06	0.00013	0.90655	0.364647	0.039	0.0018	1.0225	0.30653	Neither
ENSG00000123684	BAS	0.087	4.3e-06	-1.27395	0.202681	0.046	0.00071	-1.09854	0.27197	Neither
ENSG00000123685	BAS	0.22	1e-13	1.33074	0.183275	0.2	2e-12	1.31441	0.18871	Neither
ENSG00000123737	BAS	0.041	0.0014	1.66218	0.09648	0.028	0.007	1.734	0.08292	Neither
ENSG00000123838	BAS	0.32	1.7e-20	0.55405	0.579544	0.32	2.6e-20	0.5273	0.59799	Neither
ENSG00000123843	BAS	0.0093	0.08	-0.19104	0.848494	-0.0042	0.81	-1.174	0.2404	Neither
ENSG00000123870	BAS	0.014	0.042	-0.471359	0.63738	0.014	0.044	-0.463	0.64336	Neither
ENSG00000123892	BAS	0.093	2.1e-06	0.217	0.828417	0.11	1.4e-07	0.493521	0.62164	Neither
ENSG00000123908	BAS	0.19	3.2e-12	0.41081	0.68121	0.16	2.8e-10	0.33059	0.740958	Neither
ENSG00000123965	BAS	0.011	0.064	1.16146	0.245454	-0.003	0.56	0.228	0.819646	Neither
ENSG00000123975	BAS	0.0025	0.21	0.098497	0.921537	0.0034	0.18	0.185165	0.8531	Neither
ENSG00000123983	BAS	0.089	3.4e-06	-0.244976	0.80647	0.077	1.6e-05	0.007773	0.993798	Neither
ENSG00000124019	BAS	-0.0036	0.65	0.066988	0.94659	-0.0043	0.84	0.055126	0.956038	Neither
ENSG00000124098	BAS	0.18	3.3e-11	0.29499	0.768	0.17	8.7e-11	0.61595	0.53793	Neither
ENSG00000124103	BAS	0.0059	0.13	-1.43234	0.15205	-0.0044	0.89	-0.429	0.66792	Neither
ENSG00000124104	BAS	0.0056	0.13	0.01275	0.98982	0.0053	0.14	-0.13182	0.89513	Neither
ENSG00000124116	BAS	0.085	5.2e-06	1.28927	0.19731	0.064	7.8e-05	1.27026	0.20399	Neither
ENSG00000124126	BAS	0.29	1.2e-18	0.09735	0.92245	0.24	2.6e-15	0.51495	0.60659	Neither
ENSG00000124172	BAS	0.008	0.096	1.88058	0.06003	-0.0017	0.43	1.9449	0.05179	Neither
ENSG00000124191	BAS	0.11	2.9e-07	0.90648	0.36468	0.12	7.9e-08	0.99772	0.31842	Neither
ENSG00000124198	BAS	-0.0045	0.94	-0.42691	0.66944	-0.0027	0.53	-0.423	0.6723	Neither
ENSG00000124201	BAS	0.013	0.051	0.43737	0.66185	-0.0019	0.45	0.38006	0.7039	Neither
ENSG00000124207	BAS	0.042	0.0012	-0.49693	0.61924	0.035	0.0027	-0.61526	0.53838	Neither
ENSG00000124209	BAS	0.16	4.6e-10	-0.76951	0.44159	0.16	3.2e-10	-0.86683	0.38604	Neither
ENSG00000124275	BAS	0.17	7.4e-11	-1.00982	0.312581	0.14	6.7e-09	-0.8716	0.38341	Neither
ENSG00000124279	BAS	0.18	1.8e-11	-0.06063	0.951657	0.2	2.1e-12	-0.2698	0.78734	Neither
ENSG00000124299	BAS	0.0017	0.24	0.827405	0.40801	0.00059	0.29	0.226	0.8212	Neither
ENSG00000124356	BAS	0.28	6.8e-18	-0.119051	0.90524	0.25	8.9e-16	-0.313191	0.754135	Neither
ENSG00000124357	BAS	0.31	7.8e-20	1.00353	0.3156	0.31	5.4e-20	1.00881	0.313067	Neither
ENSG00000124380	BAS	0.25	1.7e-15	-1.36064	0.17363	0.24	3.8e-15	-1.3454	0.178496	Neither
ENSG00000124459	BAS	-0.0045	0.96	-0.211623	0.8324	0.0015	0.25	-0.156138	0.87592	Neither
ENSG00000124466	BAS	0.0059	0.13	0.256933	0.79723	0.026	0.0089	0.659071	0.50985	Neither
ENSG00000124491	BAS	0.23	1.6e-14	-0.7475	0.454764	0.23	3.3e-14	-0.58323	0.56	Neither
ENSG00000124508	BAS	0.075	2e-05	-0.23361	0.815289	0.084	6.5e-06	-0.28678	0.774	Neither
ENSG00000124523	BAS	-0.0045	0.98	-0.93865	0.347909	0.0025	0.21	-0.393	0.694	Neither
ENSG00000124532	BAS	0.19	3.2e-12	-0.35033	0.726088	0.16	2.5e-10	-0.25889	0.796	Neither
ENSG00000124562	BAS	0.19	3.6e-12	0.29834	0.765442	0.19	5.4e-12	0.34681	0.729	Neither
ENSG00000124570	BAS	0.0059	0.13	0.68464	0.493572	0.0052	0.14	0.46214	0.644	Neither
ENSG00000124587	BAS	0.38	1e-24	1.18761	0.234985	0.36	1.4e-23	0.85614	0.392	Neither
ENSG00000124588	BAS	0.13	9.4e-09	-2.0509	0.040276	0.08	9.9e-06	-1.80152	0.0716	Neither
ENSG00000124614	BAS	0.067	5.4e-05	-0.30233	0.762397	0.04	0.0015	-0.09315	0.926	Neither
ENSG00000124641	BAS	0.033	0.0038	-0.46803	0.63976	0.019	0.022	-0.54552	0.585	Neither
ENSG00000124688	BAS	0.0032	0.19	1.05795	0.290079	-0.0044	0.86	2.07	0.0385	Neither
ENSG00000124731	BAS	0.0042	0.16	-0.84976	0.395458	0.004	0.17	-1.10471	0.269	Neither
ENSG00000124762	BAS	0.072	3e-05	-0.62341	0.533018	0.028	0.0071	-1.06854	0.285	Neither
ENSG00000124766	BAS	0.082	8.1e-06	0.46398	0.642665	0.057	0.00018	-0.08776	0.93	Neither
ENSG00000124783	BAS	-0.0044	0.86	-0.28349	0.776802	-0.0019	0.45	-0.17959	0.857	Neither
ENSG00000124784	BAS	0.0089	0.085	-1.86152	0.062671	0.0023	0.22	-2.09983	0.0357	Neither
ENSG00000124786	BAS	0.29	9.8e-19	0.09633	0.923257	0.3	5.8e-19	-0.01589	0.987	Neither
ENSG00000124787	BAS	-0.0028	0.54	0.9723	0.3309	0.0062	0.12	1.00524	0.315	Neither
ENSG00000124788	BAS	0.01	0.073	-0.48084	0.630631	-0.0023	0.48	0.02346	0.981	Neither
ENSG00000124795	BAS	-0.0045	0.91	0.53663	0.591522	-0.0015	0.42	0.2857	0.775	Neither
ENSG00000124802	BAS	0.096	1.4e-06	0.06584	0.947503	0.061	0.00011	0.13859	0.89	Neither
ENSG00000124813	BAS	0.062	9.5e-05	0.14436	0.885213	0.043	0.0011	0.09068	0.928	Neither
ENSG00000124831	BAS	-0.0044	0.89	-0.244517	0.80683	-0.0045	0.95	-1.187	0.235228	Neither
ENSG00000125107	BAS	0.047	0.00067	0.56871	0.56955	0.04	0.0016	0.57746	0.56363	Neither
ENSG00000125124	BAS	0.29	2.2e-18	0.69561	0.48667	0.29	2.8e-18	0.70536	0.48059	Neither
ENSG00000125148	BAS	0.012	0.054	-0.41862	0.6755	-0.0033	0.61	-0.642	0.52087	Neither
ENSG00000125149	BAS	-0.0031	0.58	1.00968	0.31265	-0.0011	0.39	0.40272	0.68715	Neither
ENSG00000125166	BAS	0.21	6e-13	0.37539	0.70737	0.13	2.2e-08	0.47327	0.63602	Neither
ENSG00000125246	BAS	0.1	5.9e-07	1.02547	0.30514	0.12	9.3e-08	0.792	0.42836	Neither
ENSG00000125247	BAS	0.1	7.8e-07	0.55293	0.58031	0.11	3.7e-07	0.5164	0.60558	Neither
ENSG00000125249	BAS	0.027	0.0081	-0.31812	0.7504	0.031	0.005	0.1807	0.85659	Neither
ENSG00000125257	BAS	0.0052	0.14	1.45406	0.14593	-0.0026	0.51	0.3946	0.69317	Neither
ENSG00000125347	BAS	-0.0016	0.43	0.98315	0.325532	-0.0043	0.81	0.0598	0.95234	Neither
ENSG00000125375	BAS	0.07	3.8e-05	0.851744	0.39436	0.078	1.3e-05	-0.1142	0.90912	Neither
ENSG00000125384	BAS	-0.00094	0.37	-1.13716	0.25547	0.01	0.071	-0.997	0.31876	Neither
ENSG00000125388	BAS	0.00066	0.29	0.926175	0.35435	0.008	0.095	0.707	0.47957	Neither
ENSG00000125445	BAS	0.26	3.5e-16	-0.071697	0.942843	0.17	4.4e-11	-0.210232	0.833487	Neither
ENSG00000125449	BAS	0.094	1.7e-06	-1.23723	0.216002	0.071	3.2e-05	-1.55598	0.119713	Neither
ENSG00000125450	BAS	0.094	1.7e-06	-0.577699	0.563467	0.053	0.00029	-0.296436	0.766897	Neither
ENSG00000125454	BAS	0.066	6.1e-05	-0.445077	0.656264	0.053	0.0003	-0.817771	0.413488	Neither
ENSG00000125457	BAS	0.04	0.0014	-1.95734	0.050308	0.041	0.0014	-1.93243	0.053306	Neither
ENSG00000125459	BAS	-0.0044	0.91	0.34983	0.726466	3.4e-05	0.32	-1.017	0.30915	Neither
ENSG00000125505	BAS	0.078	1.2e-05	0.43713	0.66202	0.064	7.5e-05	0.348649	0.72735	Neither
ENSG00000125611	BAS	0.028	0.0072	-2.03094	0.04226	0.028	0.0067	-0.748	0.45446	Neither
ENSG00000125618	BAS	0.0051	0.14	-0.975454	0.32934	-0.0039	0.71	-1.199	0.230528	Neither
ENSG00000125629	BAS	0.012	0.058	-1.31854	0.18732	-0.00046	0.34	-0.947354	0.343459	Neither
ENSG00000125637	BAS	0.028	0.0067	-0.66449	0.50638	0.017	0.027	-0.146124	0.883823	Neither
ENSG00000125656	BAS	0.054	0.00028	1.51555	0.12963	0.03	0.0053	1.24849	0.21185	Neither
ENSG00000125657	BAS	0.002	0.23	-0.530997	0.59542	0.015	0.038	-1.371	0.17037	Neither
ENSG00000125703	BAS	0.12	6.1e-08	-0.24814	0.804026	0.1	4.6e-07	-0.71556	0.47427	Neither
ENSG00000125735	BAS	-0.0044	0.86	-1.47712	0.13964	-0.0035	0.64	-0.674075	0.50026	Neither
ENSG00000125741	BAS	0.04	0.0015	-0.459707	0.64573	0.015	0.036	-0.553756	0.57975	Neither
ENSG00000125753	BAS	0.21	4.6e-13	-1.03263	0.30178	0.21	3.2e-13	-1.015	0.31011	Neither
ENSG00000125755	BAS	-0.0043	0.83	-0.045387	0.9638	-0.0035	0.63	1.05	0.29372	Neither
ENSG00000125772	BAS	0.0091	0.082	1.418	0.15619	0.011	0.06	1.13203	0.25762	Neither
ENSG00000125779	BAS	-0.0036	0.66	2.14902	0.03163	-0.004	0.75	1.533	0.12528	Neither
ENSG00000125810	BAS	0.078	1.4e-05	1.51026	0.13098	0.071	3.1e-05	1.84787	0.06462	Neither
ENSG00000125812	BAS	0.0032	0.19	-0.90789	0.36393	-0.0022	0.48	-1.073	0.28327	Neither
ENSG00000125814	BAS	0.092	2.2e-06	1.6113	0.10711	0.055	0.00023	0.90403	0.36598	Neither
ENSG00000125821	BAS	0.0073	0.11	0.16799	0.86659	0.0031	0.19	-0.0075	0.99402	Neither
ENSG00000125826	BAS	0.039	0.0016	-1.16301	0.24482	0.024	0.012	-0.71754	0.47304	Neither
ENSG00000125827	BAS	0.18	1.9e-11	-0.70381	0.48155	0.19	5.5e-12	-0.58436	0.55898	Neither
ENSG00000125835	BAS	-0.0045	0.93	-0.81723	0.41379	-0.0036	0.66	-1.4	0.16151	Neither
ENSG00000125843	BAS	0.015	0.04	-0.39046	0.6962	0.016	0.031	0.224	0.82276	Neither
ENSG00000125863	BAS	0.25	7.6e-16	0.57022	0.56853	0.08	1e-05	0.99817	0.3182	Neither
ENSG00000125868	BAS	0.044	0.00095	0.29033	0.77156	0.041	0.0014	0.21655	0.82856	Neither
ENSG00000125869	BAS	0.23	2.8e-14	1.9751	0.04826	0.19	6.6e-12	1.69508	0.09006	Neither
ENSG00000125870	BAS	-0.0012	0.4	1.62491	0.10418	0.0077	0.1	0.276	0.78255	Neither
ENSG00000125871	BAS	0.2	6.8e-13	-0.01157	0.99077	0.19	7.8e-12	-0.21162	0.8324	Neither
ENSG00000125877	BAS	0.002	0.23	-0.29598	0.76724	-0.0014	0.41	-0.61949	0.53559	Neither
ENSG00000125898	BAS	0.19	2.7e-12	-0.6713	0.50203	0.16	3.7e-10	-0.51434	0.60701	Neither
ENSG00000125901	BAS	0.048	0.00055	-0.20642	0.83646	0.031	0.005	-0.34957	0.72666	Neither
ENSG00000125910	BAS	0.004	0.17	0.955033	0.33956	0.0013	0.26	1.234	0.2172	Neither
ENSG00000125912	BAS	0.026	0.0089	-0.329285	0.74194	0.016	0.033	-0.366	0.71437	Neither
ENSG00000125952	BAS	0.039	0.0018	1.72649	0.08426	0.032	0.0042	1.6212	0.10497	Neither
ENSG00000125966	BAS	-0.0022	0.48	-0.91395	0.36074	-0.003	0.57	-0.99953	0.31754	Neither
ENSG00000125977	BAS	0.071	3.1e-05	0.36559	0.71467	0.085	5.5e-06	0.47182	0.63706	Neither
ENSG00000125991	BAS	0.23	2.7e-14	-0.07488	0.94031	0.25	1.5e-15	0.03472	0.9723	Neither
ENSG00000126088	BAS	0.23	1e-14	1.88187	0.059853	0.2	6.4e-13	2.11439	0.03448	Neither
ENSG00000126107	BAS	0.011	0.06	0.58145	0.56094	0.0033	0.19	-0.03169	0.97472	Neither
ENSG00000126226	BAS	0.18	1.7e-11	-2.41855	0.01558	0.18	2.5e-11	-2.3132	0.02071	Neither
ENSG00000126246	BAS	0.32	6.4e-21	-0.682584	0.49487	0.32	9.7e-21	-0.801469	0.42286	Neither
ENSG00000126247	BAS	0.002	0.23	-1.00159	0.31654	0.006	0.13	-1.169	0.2424	Neither
ENSG00000126264	BAS	-0.0013	0.4	-0.17806	0.85868	-0.0007	0.36	-0.15478	0.87699	Neither
ENSG00000126267	BAS	-0.0036	0.66	1.41198	0.15796	-0.0027	0.53	1.897	0.05783	Neither
ENSG00000126432	BAS	0.073	2.4e-05	1.33	0.183609	0.068	4.6e-05	0.956843	0.33865	Neither
ENSG00000126522	BAS	0.0063	0.12	1.43174	0.152218	-0.0042	0.79	1.52307	0.127741	Neither
ENSG00000126545	BAS	-0.0044	0.88	-2.9561	0.00312	-0.0038	0.7	-2.881	0.00396	Neither
ENSG00000126561	BAS	0.0037	0.18	-1.28839	0.197611	0.011	0.068	-1.18922	0.234352	Neither
ENSG00000126581	BAS	0.02	0.02	0.494375	0.621041	0.033	0.0035	1.031	0.302541	Neither
ENSG00000126698	BAS	0.32	2e-20	-1.9186	0.055034	0.32	6.8e-21	-1.95289	0.05083	Neither
ENSG00000126773	BAS	0.25	4.5e-16	-1.77335	0.07617	0.22	4.3e-14	-1.826	0.06785	Neither
ENSG00000126775	BAS	0.008	0.096	0.45762	0.64723	-0.0044	0.91	0.4279	0.66869	Neither
ENSG00000126777	BAS	0.3	1.7e-19	-0.787437	0.43103	0.32	1.1e-20	-0.8652	0.38696	Neither
ENSG00000126790	BAS	0.12	4.7e-08	0.968346	0.33287	0.043	0.00099	0.6183	0.53636	Neither
ENSG00000126821	BAS	-0.0023	0.48	0.018625	0.98514	-0.0045	0.98	0.261	0.79409	Neither
ENSG00000126822	BAS	0.34	2.9e-22	0.238395	0.81157	0.33	2.7e-21	0.0966	0.92304	Neither
ENSG00000126858	BAS	0.0059	0.13	2.15991	0.03078	-0.0044	0.87	2.32433	0.020108	Neither
ENSG00000126860	BAS	-0.0014	0.41	-1.16828	0.242696	-0.0042	0.8	-1.818	0.069064	Neither
ENSG00000127084	BAS	-0.0041	0.77	-0.323424	0.746374	-0.0045	0.94	-0.053126	0.957632	Neither
ENSG00000127152	BAS	0.046	0.00075	-0.141378	0.88757	0.028	0.0067	0.2397	0.81059	Neither
ENSG00000127249	BAS	0.032	0.0042	0.23442	0.814656	0.019	0.022	0.1628	0.87065	Neither
ENSG00000127311	BAS	0.0025	0.21	0.216702	0.82844	-0.0034	0.62	0.192	0.84774	Neither
ENSG00000127328	BAS	0.0012	0.26	-0.585519	0.5582	0.017	0.03	-0.747623	0.45469	Neither
ENSG00000127334	BAS	0.092	2.1e-06	-0.260951	0.79413	0.086	4.9e-06	-0.301426	0.76309	Neither
ENSG00000127337	BAS	0.43	3.7e-29	-0.502411	0.61538	0.43	8.2e-29	-0.536342	0.59172	Neither
ENSG00000127415	BAS	0.0016	0.24	-1.1906	0.23381	0.0017	0.24	-1.184	0.23643	Neither
ENSG00000127419	BAS	-0.0027	0.52	0.365316	0.71488	-0.0012	0.39	-0.125	0.90052	Neither
ENSG00000127463	BAS	0.13	1.3e-08	-0.2062	0.836634	0.12	6.4e-08	-0.13042	0.89624	Neither
ENSG00000127507	BAS	0.08	1e-05	-0.919093	0.35805	0.057	0.00017	-0.70536	0.48059	Neither
ENSG00000127511	BAS	0.0037	0.18	1.13209	0.2576	0.026	0.009	1.172	0.2412	Neither
ENSG00000127666	BAS	0.071	3e-05	1.33733	0.18112	0.04	0.0016	1.464	0.14319	Neither
ENSG00000127720	BAS	0.18	1.5e-11	-0.64376	0.51973	0.2	1.5e-12	-0.832255	0.40526	Neither
ENSG00000127824	BAS	-0.00027	0.33	-0.20264	0.83942	-0.002	0.46	0.161	0.872093	Neither
ENSG00000127838	BAS	0.22	6.4e-14	-0.257097	0.7971	0.21	2.4e-13	-0.280747	0.778904	Neither
ENSG00000127884	BAS	-0.0045	0.92	0.072546	0.942167	-0.0036	0.66	0.15319	0.878	Neither
ENSG00000127914	BAS	-0.0045	0.93	0.53144	0.595114	-0.0044	0.85	0.636	0.524776	Neither
ENSG00000127946	BAS	0.25	8.4e-16	2.91428	0.003565	0.26	2.3e-16	2.88968	0.003856	Neither
ENSG00000127947	BAS	0.022	0.016	1.22729	0.219713	0.018	0.026	0.63839	0.523222	Neither
ENSG00000127951	BAS	0.023	0.013	-0.33702	0.736105	0.015	0.037	-0.13084	0.895901	Neither
ENSG00000127952	BAS	0.13	2e-08	0.15649	0.875646	0.12	4.9e-08	0.76404	0.444846	Neither
ENSG00000127954	BAS	0.079	1.1e-05	0.37169	0.710123	0.023	0.012	-0.22325	0.823342	Neither
ENSG00000127957	BAS	0.021	0.016	-0.13327	0.893983	0.042	0.0011	0.12054	0.904054	Neither
ENSG00000127995	BAS	-0.0033	0.61	0.78296	0.433648	0.0092	0.081	0.74588	0.45574	Neither
ENSG00000128039	BAS	0.076	1.6e-05	-1.01307	0.31103	0.072	2.6e-05	-0.854	0.39311	Neither
ENSG00000128059	BAS	-0.0031	0.57	-1.04118	0.29779	-0.0029	0.56	-0.919	0.3581	Neither
ENSG00000128191	BAS	0.0038	0.17	-0.245876	0.805778	-0.0024	0.5	-0.16532	0.869	Neither
ENSG00000128245	BAS	0.05	0.00044	1.34578	0.178373	0.043	0.001	1.56465	0.118	Neither
ENSG00000128283	BAS	0.092	2.1e-06	-0.978174	0.327988	0.069	3.8e-05	-1.08087	0.28	Neither
ENSG00000128294	BAS	0.065	6.7e-05	-1.56942	0.116551	0.031	0.0045	-0.875	0.382	Neither
ENSG00000128309	BAS	-0.004	0.73	0.471949	0.636963	-0.00099	0.38	0.92719	0.354	Neither
ENSG00000128335	BAS	0.22	8.7e-14	0.239068	0.811053	0.2	7.9e-13	-0.01422	0.989	Neither
ENSG00000128340	BAS	-0.004	0.75	1.05615	0.290898	0.012	0.056	-0.34	0.734	Neither
ENSG00000128383	BAS	0.095	1.5e-06	-0.350209	0.726182	0.092	2.3e-06	-0.30982	0.757	Neither
ENSG00000128513	BAS	-0.0017	0.43	0.69626	0.486266	-0.0044	0.89	0.531	0.595419	Neither
ENSG00000128534	BAS	0.25	5.6e-16	-2.09141	0.036492	0.24	4.7e-15	-2.18696	0.028746	Neither
ENSG00000128595	BAS	-0.0014	0.41	0.81526	0.414925	-0.004	0.73	0.511	0.609351	Neither
ENSG00000128604	BAS	0.56	4.9e-42	0.53481	0.592784	0.56	1.7e-41	0.57607	0.564569	Neither
ENSG00000128607	BAS	-0.0041	0.76	-0.71029	0.477524	-0.0021	0.47	0.038	0.969688	Neither
ENSG00000128626	BAS	0.16	5e-10	-0.682436	0.49496	0.14	4.1e-09	-0.649	0.51634	Neither
ENSG00000128654	BAS	0.0038	0.18	-0.682218	0.4951	0.0055	0.14	-0.669915	0.502912	Neither
ENSG00000128699	BAS	0.21	2.9e-13	0.987636	0.32333	0.2	8.6e-13	0.985225	0.324514	Neither
ENSG00000128708	BAS	0.21	2.9e-13	0.034114	0.97279	0.18	2.2e-11	0.81426	0.415496	Neither
ENSG00000128739	BAS	0.074	2.1e-05	1.30568	0.19166	0.092	2.2e-06	1.32285	0.18589	Neither
ENSG00000128791	BAS	-0.0011	0.39	-0.8526	0.393891	3.4e-06	0.32	-0.5172	0.60502	Neither
ENSG00000128805	BAS	0.52	1.5e-37	2.149	0.031634	0.49	3.8e-34	1.73543	0.0827	Neither
ENSG00000128872	BAS	0.04	0.0016	0.14134	0.8876	0.018	0.027	0.38545	0.6999	Neither
ENSG00000128886	BAS	0.0044	0.16	-1.11873	0.26326	0.014	0.044	-1.156	0.24768	Neither
ENSG00000128891	BAS	0.11	2.5e-07	1.68142	0.09268	0.084	6.5e-06	1.57122	0.11613	Neither
ENSG00000128915	BAS	0.081	9.1e-06	0.14872	0.88177	0.075	1.8e-05	0.13184	0.89511	Neither
ENSG00000128928	BAS	0.13	3.2e-08	-0.25182	0.80118	0.12	7.8e-08	-0.2609	0.79417	Neither
ENSG00000128944	BAS	0.14	6.4e-09	2.01386	0.04402	0.15	1.3e-09	1.89688	0.05784	Neither
ENSG00000128951	BAS	0.18	2.8e-11	1.05175	0.29291	0.15	8.1e-10	0.94181	0.34629	Neither
ENSG00000128973	BAS	0.25	8.4e-16	0.07567	0.93968	0.25	8.7e-16	-0.00018	0.99986	Neither
ENSG00000128989	BAS	0.067	5.5e-05	-2.4323	0.015	0.067	5.1e-05	-2.48394	0.01299	Neither
ENSG00000129003	BAS	0.16	4.8e-10	1.31245	0.18937	0.17	6.9e-11	1.299	0.19394	Neither
ENSG00000129007	BAS	0.15	2.1e-09	-0.98975	0.32229	0.15	1.4e-09	-0.82819	0.40756	Neither
ENSG00000129028	BAS	-0.004	0.75	0.22547	0.82161	-0.0018	0.44	0.147	0.88313	Neither
ENSG00000129055	BAS	0.54	1.9e-39	-0.1682	0.866423	0.54	7.8e-40	-0.1529	0.87849	Neither
ENSG00000129071	BAS	0.0087	0.087	0.41039	0.681523	0.0026	0.21	1.909	0.05626	Neither
ENSG00000129103	BAS	0.13	1.7e-08	0.48235	0.629556	0.13	1.6e-08	0.5544	0.579305	Neither
ENSG00000129116	BAS	-0.0038	0.69	1.29465	0.19544	-0.0045	0.98	1.949	0.0513	Neither
ENSG00000129158	BAS	0.00023	0.31	0.781	0.434925	0.0045	0.16	1.104	0.26959	Neither
ENSG00000129187	BAS	0.06	0.00013	0.983916	0.32516	0.034	0.0032	0.7836	0.43327	Neither
ENSG00000129194	BAS	-0.0018	0.44	0.226336	0.82094	-0.0014	0.41	1.126	0.260166	Neither
ENSG00000129197	BAS	0.058	0.00016	0.640115	0.522098	0.059	0.00014	0.676024	0.499025	Neither
ENSG00000129226	BAS	0.045	0.00081	-0.415774	0.677575	0.028	0.0069	-0.104418	0.916838	Neither
ENSG00000129235	BAS	0.073	2.6e-05	-1.26965	0.20421	0.046	0.00071	-1.40354	0.160455	Neither
ENSG00000129244	BAS	-0.0035	0.64	-0.760009	0.447249	0.00085	0.28	-0.671905	0.501644	Neither
ENSG00000129295	BAS	0.075	2e-05	-0.87798	0.37995	0.064	7.3e-05	-0.78397	0.43306	Neither
ENSG00000129317	BAS	0.063	8.9e-05	1.98324	0.04734	0.049	0.00048	1.65917	0.09708	Neither
ENSG00000129347	BAS	0.01	0.069	0.362573	0.71692	0.016	0.034	0.629	0.52935	Neither
ENSG00000129351	BAS	0.0071	0.11	-1.27563	0.20209	0.0022	0.22	-0.934	0.3503	Neither
ENSG00000129353	BAS	0.0071	0.11	-0.288348	0.77308	0.014	0.041	-0.477019	0.63335	Neither
ENSG00000129355	BAS	0.0056	0.13	0.604381	0.54559	-0.0024	0.5	0.627	0.53066	Neither
ENSG00000129422	BAS	0.074	2.3e-05	-0.11634	0.90738	0.04	0.0015	0.15652	0.875623	Neither
ENSG00000129460	BAS	0.058	0.00017	-1.03327	0.30148	0.073	2.5e-05	-0.756	0.44965	Neither
ENSG00000129465	BAS	0.11	1.2e-07	-0.944342	0.34499	0.1	6e-07	-0.8901	0.37339	Neither
ENSG00000129467	BAS	0.0087	0.087	-1.65255	0.09842	-0.00044	0.34	-0.488	0.62555	Neither
ENSG00000129472	BAS	0.54	4.1e-39	0.72553	0.46813	0.53	8.9e-39	0.8053	0.42062	Neither
ENSG00000129484	BAS	0.0023	0.22	-0.015331	0.98777	-0.0035	0.64	0.1864	0.85211	Neither
ENSG00000129518	BAS	0.21	6e-13	-0.406263	0.68455	0.19	3.2e-12	-0.3247	0.7454	Neither
ENSG00000129534	BAS	0.12	5.4e-08	-0.751428	0.4524	0.13	1.6e-08	-0.9378	0.34837	Neither
ENSG00000129538	BAS	0.058	0.00016	-0.158261	0.87425	0.047	0.00062	-0.1978	0.84321	Neither
ENSG00000129562	BAS	0.35	1.5e-22	-0.407934	0.68332	0.35	2.1e-22	-0.4165	0.67702	Neither
ENSG00000129625	BAS	0.13	2.9e-08	0.16134	0.871826	0.039	0.0018	0.5507	0.58186	Neither
ENSG00000129657	BAS	0.054	0.00028	0.480921	0.630573	0.037	0.0024	0.644221	0.519432	Neither
ENSG00000129696	BAS	0.11	2.2e-07	0.39957	0.68948	0.057	0.00019	0.38965	0.696798	Neither
ENSG00000129757	BAS	0.036	0.0026	1.11	0.268441	0.034	0.0031	1.135	0.25638	Neither
ENSG00000129925	BAS	0.18	2.6e-11	0.52149	0.60203	0.16	3.3e-10	0.75197	0.45207	Neither
ENSG00000129933	BAS	0.61	3.5e-47	-0.637945	0.52351	0.62	7.3e-49	-0.449607	0.65299	Neither
ENSG00000130177	BAS	0.41	1.3e-27	-0.00323	0.99742	0.41	2.9e-27	-0.0934	0.92555	Neither
ENSG00000130193	BAS	0.057	0.00018	0.16461	0.86925	0.037	0.0021	-0.06604	0.947346	Neither
ENSG00000130202	BAS	0.25	4.6e-16	1.24871	0.21177	0.22	8.4e-14	1.08157	0.27945	Neither
ENSG00000130222	BAS	-0.0011	0.39	-1.10669	0.268429	-0.0012	0.39	-1.26079	0.207384	Neither
ENSG00000130304	BAS	0.055	0.00023	1.0205	0.30749	0.042	0.0012	1.07251	0.28349	Neither
ENSG00000130311	BAS	0.12	7.3e-08	3.21625	0.0013	0.11	3.7e-07	3.07661	0.00209	Neither
ENSG00000130312	BAS	0.26	9.8e-17	-1.32646	0.18469	0.27	7.6e-17	-1.45036	0.14696	Neither
ENSG00000130338	BAS	0.35	8.4e-23	0.55795	0.576878	0.35	5.2e-23	0.37134	0.71	Neither
ENSG00000130347	BAS	0.12	1e-07	0.33352	0.738738	0.1	5.4e-07	1.14876	0.251	Neither
ENSG00000130348	BAS	0.2	7.8e-13	-1.00966	0.312659	0.18	1.7e-11	-1.31377	0.189	Neither
ENSG00000130363	BAS	0.33	2.9e-21	-0.19645	0.844261	0.3	4.2e-19	-0.27732	0.782	Neither
ENSG00000130414	BAS	0.16	5.4e-10	-0.486154	0.62686	0.11	2.5e-07	-0.776237	0.437609	Neither
ENSG00000130429	BAS	0.029	0.0065	-0.13575	0.892022	0.033	0.0036	-0.247	0.804908	Neither
ENSG00000130479	BAS	0.078	1.2e-05	-1.07438	0.28265	0.085	5.5e-06	-1.36979	0.17075	Neither
ENSG00000130511	BAS	0.047	0.00065	-3.1655	0.00155	0.064	8.1e-05	-2.92423	0.00345	Neither
ENSG00000130520	BAS	0.072	2.8e-05	1.23314	0.21752	0.051	0.00037	0.873671	0.3823	Neither
ENSG00000130522	BAS	-0.0044	0.87	0.110296	0.91217	0.0085	0.089	-0.202	0.83992	Neither
ENSG00000130529	BAS	0.05	0.00043	1.52468	0.12734	0.026	0.0088	1.86234	0.06255	Neither
ENSG00000130545	BAS	0.00017	0.31	0.08858	0.92942	0.00045	0.3	-0.537	0.59127	Neither
ENSG00000130558	BAS	0.08	9.9e-06	-1.40633	0.159627	0.028	0.0069	-1.45748	0.144985	Neither
ENSG00000130559	BAS	0.1	6.4e-07	-0.908195	0.363775	0.11	4.1e-07	-0.92962	0.352568	Neither
ENSG00000130560	BAS	0.16	3.1e-10	1.03997	0.298353	0.03	0.0054	0.764041	0.444843	Neither
ENSG00000130561	BAS	-0.0037	0.67	-0.515132	0.60646	-0.0044	0.86	-0.385288	0.700024	Neither
ENSG00000130592	BAS	0.04	0.0016	-0.767	0.443145	0.045	0.00081	-0.778898	0.43604	Neither
ENSG00000130638	BAS	0.0099	0.073	1.03085	0.302612	0.0032	0.19	0.591	0.555	Neither
ENSG00000130640	BAS	-0.00081	0.37	0.491555	0.623034	0.005	0.15	0.21	0.834	Neither
ENSG00000130684	BAS	0.012	0.055	-0.77704	0.43714	0.0046	0.16	-0.75899	0.44786	Neither
ENSG00000130695	BAS	0.015	0.038	-1.74891	0.080306	0.017	0.028	-2.40314	0.01625	Neither
ENSG00000130703	BAS	0.033	0.0036	0.07191	0.94267	0.038	0.0019	-0.25678	0.79735	Neither
ENSG00000130731	BAS	0.004	0.17	0.45306	0.65051	-0.0041	0.76	-0.218	0.82743	Neither
ENSG00000130764	BAS	0.0059	0.13	-0.31409	0.753452	-0.0045	0.96	-0.12428	0.90109	Neither
ENSG00000130770	BAS	0.32	3.2e-20	-1.90215	0.057152	0.31	5.7e-20	-1.90454	0.05684	Neither
ENSG00000130775	BAS	0.13	2.4e-08	0.67388	0.500387	0.087	4.3e-06	0.13116	0.89565	Neither
ENSG00000130803	BAS	0.049	0.00053	-0.375466	0.70731	0.054	0.00028	-0.396	0.69211	Neither
ENSG00000130811	BAS	-0.0044	0.87	1.37307	0.16973	-0.0021	0.47	1.221	0.22209	Neither
ENSG00000130844	BAS	0.0003	0.3	-0.569633	0.56893	-0.0022	0.47	-0.155	0.87682	Neither
ENSG00000130881	BAS	-0.0035	0.64	-0.83451	0.40399	-0.0023	0.49	-1.31605	0.18816	Neither
ENSG00000130939	BAS	-0.0031	0.57	0.29441	0.768446	-0.0034	0.63	0.103	0.91796	Neither
ENSG00000130958	BAS	0.07	3.4e-05	-0.364098	0.715784	0.088	3.8e-06	0.131574	0.895322	Neither
ENSG00000131042	BAS	0.0025	0.21	-1.07059	0.28435	0.014	0.045	-1.071	0.28417	Neither
ENSG00000131043	BAS	0.0019	0.23	0.03627	0.97107	0.0099	0.073	0.001	0.9992	Neither
ENSG00000131051	BAS	0.055	0.00022	0.01112	0.99113	0.054	0.00027	0.12435	0.90104	Neither
ENSG00000131069	BAS	0.046	0.00072	-1.00758	0.31365	0.023	0.013	-1.05263	0.29251	Neither
ENSG00000131100	BAS	0.14	3.3e-09	0.308782	0.757487	0.078	1.4e-05	0.41453	0.678	Neither
ENSG00000131148	BAS	0.17	6.4e-11	-1.48937	0.13639	0.048	0.00057	-1.44644	0.14805	Neither
ENSG00000131203	BAS	0.15	6.7e-10	0.31325	0.75409	0.12	1.1e-07	0.71604	0.473969	Neither
ENSG00000131238	BAS	0.47	1.9e-32	-0.75351	0.451142	0.48	5.2e-34	-0.70793	0.47899	Neither
ENSG00000131351	BAS	0.085	5.7e-06	-0.510939	0.60939	0.1	6.5e-07	-0.352276	0.72463	Neither
ENSG00000131368	BAS	-0.0029	0.55	0.55743	0.577236	-0.0036	0.65	-0.407	0.68401	Neither
ENSG00000131381	BAS	0.12	1.1e-07	-0.17907	0.857886	0.12	4.9e-08	-0.1868	0.85179	Neither
ENSG00000131400	BAS	0.37	1.4e-24	-0.664797	0.50618	0.37	1.8e-24	-0.698587	0.48481	Neither
ENSG00000131401	BAS	0.39	4.4e-26	-0.456312	0.64817	0.4	5.8e-27	-0.685846	0.49281	Neither
ENSG00000131446	BAS	0.11	3.5e-07	0.76988	0.441374	0.062	9.4e-05	0.4684	0.63953	Neither
ENSG00000131495	BAS	0.057	0.00018	-1.24351	0.213681	0.069	4e-05	-1.0361	0.30014	Neither
ENSG00000131504	BAS	-0.0009	0.37	1.40239	0.160798	-0.0042	0.81	1.69	0.09103	Neither
ENSG00000131507	BAS	-0.0028	0.54	0.54494	0.585798	0.036	0.0026	0.041	0.9673	Neither
ENSG00000131558	BAS	0.16	5.2e-10	0.15143	0.879637	0.016	0.032	0.40092	0.688476	Neither
ENSG00000131626	BAS	0.098	1.1e-06	-0.605	0.545291	0.042	0.0013	-0.425738	0.6703	Neither
ENSG00000131634	BAS	0.46	1.1e-31	-1.1639	0.24446	0.47	2.8e-32	-1.14423	0.25253	Neither
ENSG00000131669	BAS	0.038	0.0019	-0.176389	0.859988	0.023	0.013	0.121493	0.903301	Neither
ENSG00000131732	BAS	0.12	5.2e-08	1.34244	0.179454	0.1	4.8e-07	1.3373	0.18111	Neither
ENSG00000131748	BAS	0.15	2e-09	0.982762	0.325724	0.14	2.9e-09	0.973177	0.330465	Neither
ENSG00000131778	BAS	0.17	9.6e-11	-0.59751	0.550169	0.16	3.9e-10	-0.46693	0.64055	Neither
ENSG00000131781	BAS	0.52	4.7e-37	0.59732	0.550291	0.51	3.6e-36	0.56036	0.57524	Neither
ENSG00000131899	BAS	0.04	0.0015	-0.173904	0.861941	0.02	0.02	-0.330508	0.741017	Neither
ENSG00000131941	BAS	0.024	0.012	0.067784	0.94596	0.042	0.0012	-0.814	0.41564	Neither
ENSG00000131943	BAS	0.19	4e-12	-1.90995	0.05614	0.15	2.1e-09	-2.15733	0.03098	Neither
ENSG00000131979	BAS	0.00079	0.28	-0.340772	0.73328	-0.0022	0.48	-0.051	0.95933	Neither
ENSG00000132002	BAS	0.081	8.8e-06	1.69383	0.0903	0.071	3.2e-05	1.43735	0.15062	Neither
ENSG00000132010	BAS	-0.002	0.45	0.2678	0.78885	-0.0032	0.6	1.548	0.12162	Neither
ENSG00000132109	BAS	0.045	0.0008	1.43	0.151472	0.028	0.0068	1.37681	0.16857	Neither
ENSG00000132141	BAS	0.031	0.0047	0.255643	0.798226	0.02	0.02	-0.342	0.732351	Neither
ENSG00000132170	BAS	-0.0011	0.39	1.27386	0.202712	-0.0043	0.84	1.4484	0.14752	Neither
ENSG00000132182	BAS	0.11	2.7e-07	0.1192	0.905121	0.091	2.7e-06	0.1432	0.88615	Neither
ENSG00000132256	BAS	-0.00098	0.38	2.39	0.016938	-0.0017	0.43	2.559	0.0105	Neither
ENSG00000132274	BAS	0.037	0.0023	1.25	0.211179	0.028	0.0068	1.24373	0.2136	Neither
ENSG00000132275	BAS	-0.0045	0.99	0.102	0.918941	-0.0035	0.65	0.572	0.56732	Neither
ENSG00000132294	BAS	0.0039	0.17	-1.69173	0.0907	-0.0036	0.65	-1.34	0.180245	Neither
ENSG00000132305	BAS	0.12	4.1e-08	-1.33985	0.1803	0.11	2.2e-07	-1.19643	0.231529	Neither
ENSG00000132313	BAS	0.067	5.5e-05	-1.12197	0.26188	0.07	3.7e-05	-1.4207	0.155405	Neither
ENSG00000132334	BAS	0.0098	0.074	0.037704	0.969924	-0.0043	0.82	0.04	0.968	Neither
ENSG00000132341	BAS	0.0092	0.081	-1.07391	0.28286	-0.0044	0.88	-0.831	0.40597	Neither
ENSG00000132356	BAS	0.021	0.017	-1.26117	0.207247	0.016	0.032	-1.293	0.19601	Neither
ENSG00000132359	BAS	-0.0032	0.59	-0.764736	0.444429	-0.0033	0.61	-0.142	0.88708	Neither
ENSG00000132383	BAS	0.066	5.8e-05	0.171558	0.863785	0.028	0.0066	-0.075473	0.939838	Neither
ENSG00000132386	BAS	0.06	0.00012	-0.040905	0.967371	0.049	0.00048	-0.217	0.828208	Neither
ENSG00000132388	BAS	0.0047	0.15	-0.44176	0.658663	0.0036	0.18	0.275	0.783316	Neither
ENSG00000132406	BAS	0.19	6.4e-12	-0.059628	0.95245	0.15	7.1e-10	-0.28	0.77944	Neither
ENSG00000132432	BAS	-0.0029	0.55	-0.00242	0.998072	0.0026	0.21	-0.137	0.891031	Neither
ENSG00000132507	BAS	0.61	3.2e-47	0.250418	0.802264	0.61	4.8e-48	0.307359	0.75857	Neither
ENSG00000132514	BAS	0.07	3.5e-05	0.251176	0.801678	0.077	1.4e-05	0.261	0.794093	Neither
ENSG00000132530	BAS	0.042	0.0011	1.65441	0.098043	0.028	0.0071	2.14487	0.031963	Neither
ENSG00000132591	BAS	-0.0045	0.91	-0.700354	0.483706	0.0015	0.25	-0.042	0.966499	Neither
ENSG00000132600	BAS	-0.00031	0.34	0.8217	0.41125	-0.00079	0.36	0.62315	0.53319	Neither
ENSG00000132603	BAS	0.24	4.3e-15	-0.13593	0.89188	0.23	1.3e-14	-0.24897	0.80338	Neither
ENSG00000132670	BAS	-0.0017	0.43	-0.11526	0.90824	-0.0026	0.52	-0.118	0.90607	Neither
ENSG00000132676	BAS	0.12	3.5e-08	-0.82141	0.411411	0.12	4.2e-08	-0.431	0.66647	Neither
ENSG00000132694	BAS	-0.0038	0.7	-0.04361	0.965217	-0.0028	0.54	0.81861	0.41301	Neither
ENSG00000132718	BAS	0.1	8.5e-07	0.51192	0.608707	0.084	5.8e-06	0.77478	0.43847	Neither
ENSG00000132749	BAS	0.29	1.7e-18	-1.21	0.224866	0.19	9.9e-12	-0.975332	0.3294	Neither
ENSG00000132781	BAS	0.04	0.0016	0.47212	0.636841	0.028	0.007	0.419	0.67522	Neither
ENSG00000132792	BAS	-0.0035	0.63	1.15648	0.24749	0.00056	0.29	1.178	0.2388	Neither
ENSG00000132801	BAS	-0.00051	0.35	-1.33025	0.18344	0.01	0.069	-1.133	0.25721	Neither
ENSG00000132823	BAS	0.18	2.9e-11	1.25451	0.20966	0.18	3.1e-11	1.10123	0.2708	Neither
ENSG00000132842	BAS	0.16	3.7e-10	-0.41191	0.680405	0.14	3.7e-09	-0.2645	0.79141	Neither
ENSG00000132881	BAS	0.0029	0.2	-0.37623	0.706743	-0.0039	0.71	0.09301	0.92589	Neither
ENSG00000132906	BAS	0.17	1.4e-10	0.70288	0.482129	0.14	2.4e-09	0.39655	0.6917	Neither
ENSG00000132950	BAS	0.084	6.5e-06	0.64701	0.51763	0.072	2.7e-05	0.5337	0.59354	Neither
ENSG00000132952	BAS	0.001	0.27	-0.21717	0.82808	-0.0022	0.47	0.5182	0.60435	Neither
ENSG00000133027	BAS	0.063	8.6e-05	-0.322958	0.746727	0.048	0.00054	-0.626756	0.530819	Neither
ENSG00000133028	BAS	0.3	6.7e-19	1.60219	0.109113	0.31	1.2e-19	1.5678	0.116928	Neither
ENSG00000133030	BAS	0.17	9.7e-11	-0.590274	0.555007	0.16	2.2e-10	-0.354358	0.723071	Neither
ENSG00000133055	BAS	0.0038	0.18	-1.7523	0.079722	0.004	0.17	-1.41327	0.15758	Neither
ENSG00000133059	BAS	0.26	2.7e-16	0.17693	0.859561	0.24	7e-15	0.05611	0.95526	Neither
ENSG00000133101	BAS	0.00043	0.3	-1.5148	0.12982	0.0064	0.12	-1.29	0.19705	Neither
ENSG00000133103	BAS	0.17	1.1e-10	0.78701	0.43128	0.15	2.2e-09	0.7336	0.46322	Neither
ENSG00000133104	BAS	-0.0045	0.99	-1.53111	0.12574	0.00057	0.29	-1.706	0.08801	Neither
ENSG00000133116	BAS	0.092	2.3e-06	0.30002	0.76416	0.085	5.7e-06	0.4381	0.66134	Neither
ENSG00000133119	BAS	0.1	4.8e-07	0.31195	0.75508	0.094	1.8e-06	0.518	0.60446	Neither
ENSG00000133195	BAS	0.13	2.2e-08	-0.188452	0.850522	0.11	3e-07	-0.479859	0.631328	Neither
ENSG00000133216	BAS	-0.0041	0.76	0.20367	0.83861	-0.0036	0.66	-0.024	0.98085	Neither
ENSG00000133243	BAS	0.06	0.00012	1.55505	0.11993	0.045	0.00084	1.667	0.09551	Neither
ENSG00000133246	BAS	-0.0018	0.44	-1.99381	0.04617	0.026	0.0093	-1.45	0.14706	Neither
ENSG00000133302	BAS	0.34	9.8e-22	1.76097	0.078243	0.33	6.1e-21	2.0014	0.04535	Neither
ENSG00000133313	BAS	0.34	5.6e-22	0.9181	0.358558	0.32	1e-20	0.9767	0.32874	Neither
ENSG00000133317	BAS	0.28	6.8e-18	-1.84	0.066075	0.29	2.9e-18	-1.86162	0.06266	Neither
ENSG00000133318	BAS	0.053	0.00028	0.393	0.694129	0.017	0.028	0.56862	0.56961	Neither
ENSG00000133321	BAS	0.15	1.7e-09	-1.64	0.101733	0.16	3e-10	-1.74145	0.08161	Neither
ENSG00000133393	BAS	0.21	3.1e-13	-1.06684	0.28604	0.13	1.3e-08	-0.92267	0.35618	Neither
ENSG00000133422	BAS	0.0031	0.19	-2.00436	0.045031	0.0062	0.12	-2.09178	0.0365	Neither
ENSG00000133460	BAS	0.00026	0.3	-0.710809	0.477202	-0.0024	0.5	-0.671	0.502	Neither
ENSG00000133561	BAS	0.085	5.4e-06	-0.11681	0.90701	0.091	2.7e-06	-0.0677	0.946025	Neither
ENSG00000133574	BAS	0.18	3.7e-11	-1.08027	0.28002	0.18	1.2e-11	-0.70915	0.478233	Neither
ENSG00000133597	BAS	0.26	1e-16	-0.02574	0.979468	0.26	2.6e-16	-0.01539	0.987719	Neither
ENSG00000133612	BAS	0.054	0.00027	0.64715	0.517537	0.09	3.1e-06	0.80675	0.419813	Neither
ENSG00000133619	BAS	0.051	0.00039	-0.3279	0.742986	0.016	0.032	-0.39658	0.691679	Neither
ENSG00000133624	BAS	0.00077	0.28	0.5841	0.559152	0.0015	0.25	0.969	0.332545	Neither
ENSG00000133661	BAS	-0.0044	0.9	-1.80101	0.071701	-0.0023	0.49	-0.755	0.45	Neither
ENSG00000133678	BAS	0.077	1.5e-05	-1.71853	0.0857	0.016	0.033	-1.79372	0.0729	Neither
ENSG00000133687	BAS	0.54	4.6e-39	-0.489472	0.62451	0.51	7.2e-37	-0.456581	0.64797	Neither
ENSG00000133704	BAS	0.56	7.8e-42	-0.980359	0.32691	0.55	1e-40	-0.951274	0.34147	Neither
ENSG00000133706	BAS	-0.0016	0.43	0.98897	0.322678	-0.0039	0.72	1.0223	0.30662	Neither
ENSG00000133731	BAS	0.39	8e-26	-0.91308	0.3612	0.39	1.2e-25	-1.07057	0.284361	Neither
ENSG00000133739	BAS	0.11	2.4e-07	0.95164	0.34128	0.087	4.3e-06	1.33638	0.181426	Neither
ENSG00000133789	BAS	0.042	0.0011	-0.865	0.387056	0.032	0.0043	-0.900276	0.36797	Neither
ENSG00000133794	BAS	0.028	0.0066	-0.556	0.578404	0.018	0.026	-0.653877	0.51319	Neither
ENSG00000133818	BAS	-0.0045	0.93	0.951	0.34156	-0.0019	0.45	1.013	0.31106	Neither
ENSG00000133835	BAS	0.051	0.00039	0.09275	0.926106	0.051	0.00039	0.0374	0.97018	Neither
ENSG00000133872	BAS	-0.0045	0.99	2.14262	0.03214	-0.0022	0.48	1.9968	0.045847	Neither
ENSG00000133884	BAS	-0.0044	0.86	0.235	0.814285	-0.0044	0.87	-0.046092	0.96324	Neither
ENSG00000133943	BAS	0.17	7.5e-11	-0.257174	0.79704	0.17	8.3e-11	-0.3632	0.71647	Neither
ENSG00000133961	BAS	0.012	0.058	0.896391	0.37004	-0.0042	0.79	1.1716	0.24135	Neither
ENSG00000133997	BAS	0.084	6.2e-06	0.153692	0.87785	0.076	1.7e-05	-0.1741	0.86178	Neither
ENSG00000134014	BAS	-0.0039	0.72	0.85315	0.39358	0.017	0.03	0.994	0.320223	Neither
ENSG00000134028	BAS	0.17	9.4e-11	1.19997	0.23015	0.13	3e-08	0.97993	0.327122	Neither
ENSG00000134042	BAS	0.01	0.068	-1.854	0.063743	0.0082	0.093	-1.906	0.05665	Neither
ENSG00000134046	BAS	0.011	0.066	-0.6824	0.495009	-0.00025	0.33	-0.635	0.52543	Neither
ENSG00000134058	BAS	0.16	2.7e-10	0.14017	0.888525	0.18	2.9e-11	0.0565	0.95497	Neither
ENSG00000134061	BAS	0.19	2.9e-12	-1.41086	0.158285	0.18	1.7e-11	-1.6237	0.10444	Neither
ENSG00000134070	BAS	0.12	5.8e-08	0.61586	0.537985	0.12	3.4e-08	0.5958	0.55132	Neither
ENSG00000134086	BAS	0.11	2.5e-07	1.14738	0.251226	0.098	1.1e-06	1.1731	0.24075	Neither
ENSG00000134108	BAS	0.038	0.0019	-1.11324	0.265605	0.02	0.02	-1.0079	0.3135	Neither
ENSG00000134146	BAS	0.053	0.00032	1.27687	0.20165	0.031	0.005	1.49071	0.13604	Neither
ENSG00000134184	BAS	0.11	2.1e-07	0.47941	0.631644	0.086	4.8e-06	0.36106	0.71805	Neither
ENSG00000134186	BAS	0.079	1.2e-05	-0.55146	0.581318	0.057	0.00018	-0.55833	0.57662	Neither
ENSG00000134215	BAS	0.36	2.3e-23	-0.66628	0.505232	0.33	1.4e-21	-0.51972	0.60326	Neither
ENSG00000134222	BAS	0.22	4.9e-14	1.3327	0.182631	0.2	1.9e-12	1.07687	0.28154	Neither
ENSG00000134242	BAS	0.13	1.8e-08	1.02238	0.306599	0.13	1e-08	1.15292	0.24894	Neither
ENSG00000134247	BAS	0.054	0.00028	-2.91561	0.00355	0.043	0.0011	-2.87201	0.00408	Neither
ENSG00000134248	BAS	0.0099	0.074	-0.16192	0.871372	-0.0016	0.42	-0.5478	0.58383	Neither
ENSG00000134255	BAS	0.06	0.00013	0.62037	0.535013	0.048	0.00055	0.37073	0.71084	Neither
ENSG00000134256	BAS	0.28	1.1e-17	0.58987	0.55528	0.26	3.3e-16	0.99911	0.31774	Neither
ENSG00000134262	BAS	0.11	1.6e-07	1.72314	0.084864	0.11	2.8e-07	1.56712	0.11709	Neither
ENSG00000134265	BAS	0.005	0.15	0.4186	0.675527	-0.0041	0.77	1.297	0.19463	Neither
ENSG00000134278	BAS	0.31	4.6e-20	1.8421	0.06546	0.29	2.2e-18	1.7963	0.07244	Neither
ENSG00000134283	BAS	0.22	1.4e-13	-0.59981	0.54863	0.22	1.4e-13	-0.508514	0.61109	Neither
ENSG00000134285	BAS	-0.0043	0.83	0.004513	0.9964	-0.0037	0.67	-1.103	0.27003	Neither
ENSG00000134291	BAS	-0.0041	0.76	0.042306	0.96626	0.01	0.071	0.079409	0.93671	Neither
ENSG00000134294	BAS	0.0049	0.15	-1.60609	0.10825	-0.0017	0.43	-1.70886	0.08748	Neither
ENSG00000134297	BAS	0.061	0.00011	0.757889	0.44852	0.061	0.00011	1.2063	0.2277	Neither
ENSG00000134308	BAS	-0.0023	0.49	-0.083596	0.93338	-0.0036	0.66	-0.78	0.435391	Neither
ENSG00000134324	BAS	0.0012	0.26	1.44576	0.14824	0.0069	0.11	1.224	0.220952	Neither
ENSG00000134330	BAS	0.028	0.0067	-0.679894	0.49657	0.014	0.044	-0.448169	0.654031	Neither
ENSG00000134333	BAS	0.076	1.6e-05	-1.31	0.191269	0.025	0.011	-1.30155	0.19307	Neither
ENSG00000134369	BAS	0.11	3.2e-07	1.19377	0.23257	0.093	1.9e-06	1.21601	0.22398	Neither
ENSG00000134419	BAS	0.24	5.7e-15	-1.03983	0.29842	0.25	6.3e-16	-0.99507	0.3197	Neither
ENSG00000134440	BAS	0.011	0.06	-0.2939	0.768868	-0.0032	0.59	0.0333	0.97346	Neither
ENSG00000134452	BAS	-0.0012	0.39	-0.361427	0.71778	-0.0041	0.77	-1.293	0.196	Neither
ENSG00000134453	BAS	-0.0045	0.93	0.279977	0.779495	0.0024	0.22	0.38951	0.697	Neither
ENSG00000134463	BAS	0.48	3.4e-33	0.600823	0.547958	0.47	7.6e-33	0.59016	0.555	Neither
ENSG00000134490	BAS	0.054	0.00027	0.5538	0.579746	0.038	0.002	0.4742	0.63536	Neither
ENSG00000134571	BAS	-0.0043	0.85	-0.0424	0.966159	-0.0043	0.85	-0.146	0.88392	Neither
ENSG00000134574	BAS	0.073	2.6e-05	-0.0888	0.929265	0.059	0.00014	-0.231234	0.81713	Neither
ENSG00000134575	BAS	0.3	4.2e-19	-0.706	0.480245	0.29	3.4e-18	-0.784122	0.43297	Neither
ENSG00000134627	BAS	-0.0035	0.64	-0.947	0.343613	-0.0045	0.95	-1.14114	0.25381	Neither
ENSG00000134697	BAS	0.29	1.4e-18	0.23852	0.811481	0.29	2.8e-18	0.11988	0.90458	Neither
ENSG00000134717	BAS	0.062	0.0001	0.61858	0.536193	0.054	0.00026	0.06118	0.95122	Neither
ENSG00000134748	BAS	0.061	0.00011	2.03638	0.041712	0.014	0.042	1.51654	0.12938	Neither
ENSG00000134755	BAS	0.14	2.6e-09	0.7763	0.437595	0.11	1.2e-07	0.9211	0.35697	Neither
ENSG00000134758	BAS	0.34	3.2e-22	-0.5494	0.582704	0.34	2.5e-22	-0.4711	0.63754	Neither
ENSG00000134759	BAS	0.43	1.8e-29	-0.4553	0.648902	0.39	5.8e-26	-0.4218	0.67318	Neither
ENSG00000134769	BAS	0.034	0.0032	-0.7049	0.48088	0.015	0.036	-0.9069	0.36446	Neither
ENSG00000134779	BAS	0.22	9.3e-14	-1.29	0.197055	0.21	2.6e-13	-1.4079	0.15916	Neither
ENSG00000134780	BAS	0.0018	0.24	0.295	0.768079	0.0016	0.25	0.46254	0.64369	Neither
ENSG00000134802	BAS	0.0019	0.23	-0.244	0.806894	-5.5e-05	0.32	-0.115363	0.90816	Neither
ENSG00000134809	BAS	0.32	2.4e-20	0.00124	0.999009	0.32	1.9e-20	0.014339	0.98856	Neither
ENSG00000134815	BAS	0.13	2.2e-08	0.121887	0.90299	0.11	2.6e-07	0.216859	0.82832	Neither
ENSG00000134824	BAS	0.049	0.00053	-0.172	0.863779	0.023	0.014	-0.210792	0.83305	Neither
ENSG00000134825	BAS	-0.0036	0.66	-0.525	0.599782	-0.0024	0.49	-0.249	0.80336	Neither
ENSG00000134864	BAS	0.41	2.5e-27	1.99338	0.04622	0.41	2.6e-27	1.7503	0.08006	Neither
ENSG00000134882	BAS	0.0015	0.25	-0.02598	0.97927	-0.0011	0.38	0.0194	0.98455	Neither
ENSG00000134897	BAS	0.13	9.6e-09	0.60986	0.54195	0.08	1e-05	1.0567	0.29065	Neither
ENSG00000134905	BAS	0.34	1.1e-21	-0.08215	0.93453	0.28	1.2e-17	-0.0231	0.98157	Neither
ENSG00000134910	BAS	0.13	1.4e-08	1.55	0.12211	0.13	1.7e-08	1.55145	0.12079	Neither
ENSG00000134986	BAS	0.052	0.00033	-0.63267	0.526948	0.041	0.0013	-0.197	0.8438	Neither
ENSG00000135018	BAS	-0.0039	0.71	-0.972695	0.330705	-0.0041	0.76	-0.521365	0.602113	Neither
ENSG00000135040	BAS	0.1	4.6e-07	0.449956	0.652742	0.1	7.3e-07	0.53	0.596112	Neither
ENSG00000135045	BAS	-0.0037	0.68	-0.882853	0.377316	-0.0045	0.93	-0.792	0.428361	Neither
ENSG00000135046	BAS	0.078	1.3e-05	-2.14821	0.031697	0.072	2.7e-05	-1.86649	0.061972	Neither
ENSG00000135047	BAS	0.21	2.3e-13	0.229864	0.818198	0.088	3.6e-06	-0.086807	0.930825	Neither
ENSG00000135049	BAS	-0.00065	0.36	-0.94988	0.342173	-0.0037	0.67	-0.678	0.497772	Neither
ENSG00000135052	BAS	0.12	1e-07	1.727	0.084168	0.091	2.5e-06	2.1777	0.029429	Neither
ENSG00000135070	BAS	0.0094	0.079	0.569557	0.568979	0.0054	0.14	0.536107	0.591884	Neither
ENSG00000135074	BAS	0.2	1.5e-12	-1.45431	0.145861	0.18	3.9e-11	-2.0465	0.04071	Neither
ENSG00000135077	BAS	0.0082	0.094	0.03013	0.975966	0.011	0.062	-0.183	0.8548	Neither
ENSG00000135093	BAS	0.0042	0.17	0.527043	0.59816	-0.0045	0.92	0.924	0.35549	Neither
ENSG00000135114	BAS	0.0065	0.12	-0.295683	0.76747	0.0033	0.19	-0.063	0.94977	Neither
ENSG00000135116	BAS	0.38	6.8e-25	0.76205	0.44603	0.38	6e-25	0.753699	0.45103	Neither
ENSG00000135124	BAS	0.24	4e-15	0.290293	0.77159	0.2	1.2e-12	0.440552	0.65954	Neither
ENSG00000135185	BAS	-0.0025	0.51	1.46877	0.141895	-0.0044	0.9	1.23268	0.217695	Neither
ENSG00000135205	BAS	-0.0024	0.49	1.65796	0.097326	-0.0034	0.62	1.369	0.170999	Neither
ENSG00000135211	BAS	0.13	9.1e-09	-0.7833	0.433453	0.13	1.8e-08	-0.43322	0.664856	Neither
ENSG00000135218	BAS	0.11	1.6e-07	1.92648	0.054044	0.082	7.6e-06	2.27269	0.023045	Neither
ENSG00000135245	BAS	-0.0024	0.49	-0.33859	0.734918	0.023	0.012	-0.324	0.745938	Neither
ENSG00000135269	BAS	0.22	7.8e-14	-0.03931	0.968643	0.23	1.8e-14	-0.03327	0.973461	Neither
ENSG00000135297	BAS	0.00079	0.28	0.62756	0.530291	-0.0045	0.93	0.50601	0.613	Neither
ENSG00000135318	BAS	-0.0023	0.49	-0.17974	0.857353	0.013	0.049	-0.449	0.653	Neither
ENSG00000135334	BAS	0.14	3e-09	-0.92876	0.353015	0.14	4e-09	-0.85948	0.39	Neither
ENSG00000135341	BAS	0.00077	0.28	-0.47656	0.633673	-0.0045	0.97	-0.28788	0.773	Neither
ENSG00000135362	BAS	0.006	0.13	-0.746	0.455603	0.0016	0.25	-0.859	0.39034	Neither
ENSG00000135378	BAS	0.031	0.0045	-1.36	0.17273	0.02	0.018	-1.07267	0.28342	Neither
ENSG00000135437	BAS	0.01	0.071	0.029528	0.97644	0.013	0.048	-0.381464	0.70286	Neither
ENSG00000135452	BAS	-0.0042	0.78	1.37153	0.17021	0.0011	0.26	2.51	0.01207	Neither
ENSG00000135457	BAS	0.27	5.9e-17	1.24327	0.21377	0.26	1.1e-16	1.12157	0.26205	Neither
ENSG00000135473	BAS	0.029	0.006	-1.548	0.12162	0.019	0.021	-1.299	0.19394	Neither
ENSG00000135519	BAS	0.0088	0.086	-0.115963	0.90768	0.029	0.0064	-1.343	0.17927	Neither
ENSG00000135541	BAS	0.038	0.0019	-0.58924	0.555702	0.03	0.0053	-0.63979	0.522	Neither
ENSG00000135549	BAS	0.19	6.6e-12	0.31875	0.749917	0.18	1.7e-11	0.42801	0.669	Neither
ENSG00000135569	BAS	0.015	0.035	0.0519	0.958611	0.016	0.031	0.251	0.802	Neither
ENSG00000135587	BAS	0.11	1.7e-07	-1.02873	0.303608	0.12	5.1e-08	-0.97589	0.329	Neither
ENSG00000135604	BAS	0.047	0.00066	-0.01233	0.99016	0.033	0.0039	0.41506	0.678	Neither
ENSG00000135631	BAS	0.19	5.5e-12	-0.022375	0.98215	0.19	3.5e-12	-0.045477	0.963727	Neither
ENSG00000135636	BAS	0.37	5.8e-24	-0.402829	0.68707	0.35	4e-23	-0.614617	0.538808	Neither
ENSG00000135643	BAS	0.0067	0.12	1.50211	0.13307	-0.0034	0.61	1.13896	0.25472	Neither
ENSG00000135655	BAS	0.15	7.6e-10	1.80228	0.0715	0.12	4.4e-08	2.15548	0.03112	Neither
ENSG00000135677	BAS	0.079	1.1e-05	-0.140367	0.88837	0.06	0.00013	0.392744	0.69451	Neither
ENSG00000135686	BAS	0.078	1.4e-05	-0.47096	0.63767	0.087	4.4e-06	-0.82857	0.40735	Neither
ENSG00000135709	BAS	-0.001	0.38	-0.67856	0.49742	-0.0036	0.65	-0.438	0.66139	Neither
ENSG00000135720	BAS	-0.0035	0.64	-0.28332	0.77693	-0.0038	0.7	0.13676	0.89122	Neither
ENSG00000135763	BAS	0.085	5.1e-06	-0.91549	0.359933	0.02	0.019	-0.6222	0.53381	Neither
ENSG00000135776	BAS	0.11	2.8e-07	-0.20405	0.838312	0.13	1.1e-08	-0.15388	0.87771	Neither
ENSG00000135778	BAS	0.53	5.4e-38	-1.52241	0.127905	0.53	1.4e-38	-1.4913	0.13588	Neither
ENSG00000135828	BAS	0.11	4.2e-07	-0.12149	0.903303	0.045	0.00081	-0.34579	0.7295	Neither
ENSG00000135837	BAS	0.014	0.044	0.84488	0.398176	0.016	0.033	0.8	0.42371	Neither
ENSG00000135838	BAS	0.22	6.5e-14	1.35899	0.174149	0.18	2.6e-11	1.19162	0.23341	Neither
ENSG00000135862	BAS	0.37	2.4e-24	0.51648	0.605517	0.37	1.8e-24	0.57318	0.56652	Neither
ENSG00000135899	BAS	0.1	6.3e-07	0.604016	0.54583	0.077	1.6e-05	0.414889	0.678223	Neither
ENSG00000135905	BAS	0.43	5.5e-29	1.34426	0.17887	0.42	3.1e-28	1.27632	0.201843	Neither
ENSG00000135912	BAS	0.062	9.5e-05	-0.124013	0.9013	0.041	0.0013	-0.025409	0.979729	Neither
ENSG00000135913	BAS	0.031	0.0047	0.875293	0.38141	0.02	0.019	0.858218	0.390772	Neither
ENSG00000135916	BAS	-0.0044	0.88	-0.842762	0.39936	-0.0028	0.55	-0.999612	0.317499	Neither
ENSG00000135926	BAS	0.073	2.6e-05	-0.13918	0.88931	0.073	2.4e-05	0.157059	0.875198	Neither
