## Supplemental Tables for "Powerful mapping of *cis*-genetic effects on gene expression across diverse populations reveals novel disease-critical genes" (part 3 of 3)

### Sheet: ST16 (continued)
ID	phenotype	MODELCV.R2_MAGEPRO	MODELCV.PV_MAGEPRO	TWAS.Z_MAGEPRO	TWAS.P_MAGEPRO	MODELCV.R2_SINGLE	MODELCV.PV_SINGLE	TWAS.Z_SINGLE	TWAS.P_SINGLE	Significance
ENSG00000135929	BAS	0.29	3e-18	1.05922	0.2895	0.28	1.1e-17	0.959497	0.337308	Neither
ENSG00000135932	BAS	-0.0041	0.77	2.27684	0.0228	0.0048	0.15	1.99604	0.045929	Neither
ENSG00000135945	BAS	0.037	0.0022	-1.05589	0.29102	0.036	0.0024	-1.02179	0.306881	Neither
ENSG00000135951	BAS	0.11	2.4e-07	0.3594	0.7193	0.11	1.6e-07	0.301793	0.76281	Neither
ENSG00000135956	BAS	9.6e-05	0.31	-1.07623	0.28183	0.0076	0.1	0.256	0.797951	Neither
ENSG00000135968	BAS	0.034	0.0032	-1.14974	0.25025	0.02	0.02	-1.42474	0.154233	Neither
ENSG00000135972	BAS	0.15	6.1e-10	-0.298349	0.76544	0.13	2.6e-08	-0.506268	0.612669	Neither
ENSG00000135974	BAS	-0.004	0.74	0.932641	0.35101	-0.0039	0.73	1.182	0.237206	Neither
ENSG00000136003	BAS	0.24	3.9e-15	-0.093972	0.92513	0.23	1.4e-14	-0.115372	0.90815	Neither
ENSG00000136040	BAS	0.24	2.8e-15	-0.936589	0.34897	0.21	4.5e-13	-1.43287	0.1519	Neither
ENSG00000136045	BAS	0.0078	0.098	-0.203576	0.83869	-0.0014	0.41	0.030281	0.97584	Neither
ENSG00000136048	BAS	0.17	1.2e-10	-0.229894	0.81817	0.15	2e-09	-0.387401	0.69846	Neither
ENSG00000136068	BAS	0.24	2.4e-15	0.73869	0.460096	0.22	1.4e-13	0.8639	0.38765	Neither
ENSG00000136098	BAS	0.26	2.4e-16	-0.03369	0.97313	0.24	4.3e-15	0.0776	0.93813	Neither
ENSG00000136100	BAS	-0.0035	0.64	1.03904	0.29879	-0.0045	0.99	1.2779	0.20127	Neither
ENSG00000136104	BAS	0.26	1.2e-16	0.86827	0.38524	0.26	2.1e-16	0.9494	0.34241	Neither
ENSG00000136108	BAS	0.37	2e-24	-0.59652	0.55083	0.31	8.3e-20	-0.287	0.7741	Neither
ENSG00000136111	BAS	0.014	0.04	0.1146	0.90876	0.016	0.034	0.112	0.91082	Neither
ENSG00000136122	BAS	-0.00022	0.33	0.14822	0.88217	0.0064	0.12	-1.3381	0.18086	Neither
ENSG00000136144	BAS	9e-05	0.31	0.98227	0.32597	-0.0041	0.78	1.1842	0.23633	Neither
ENSG00000136146	BAS	-0.0031	0.58	0.60581	0.54464	-0.0041	0.78	-0.308	0.75808	Neither
ENSG00000136147	BAS	0.012	0.052	1.46122	0.14395	-0.0013	0.4	1.3306	0.18331	Neither
ENSG00000136152	BAS	0.044	0.00093	0.09797	0.92196	0.043	0.00099	-0.0458	0.96349	Neither
ENSG00000136156	BAS	0.027	0.0084	1.23616	0.2164	0.02	0.02	1.6574	0.09744	Neither
ENSG00000136161	BAS	0.14	2.6e-09	1.95819	0.05021	0.13	1.3e-08	2.0268	0.04268	Neither
ENSG00000136169	BAS	0.12	6.2e-08	0.8068	0.41978	0.081	8.7e-06	0.9323	0.35116	Neither
ENSG00000136193	BAS	0.18	3.9e-11	-0.60679	0.543991	0.14	4.6e-09	-0.57253	0.566963	Neither
ENSG00000136197	BAS	0.3	3.1e-19	1.0481	0.294592	0.3	2.9e-19	1.10863	0.26759	Neither
ENSG00000136205	BAS	0.33	2.7e-21	0.69886	0.484637	0.27	2.5e-17	-0.29945	0.764595	Neither
ENSG00000136235	BAS	0.09	2.8e-06	-0.03785	0.969809	0.098	1e-06	0.13144	0.895429	Neither
ENSG00000136240	BAS	0.35	8.7e-23	1.68199	0.092572	0.34	8.5e-22	1.59317	0.111123	Neither
ENSG00000136243	BAS	0.073	2.4e-05	0.08789	0.929967	0.064	7.4e-05	0.23638	0.813139	Neither
ENSG00000136247	BAS	0.15	2.2e-09	1.08032	0.279999	0.12	3.6e-08	0.90008	0.368078	Neither
ENSG00000136250	BAS	0.11	2.3e-07	1.77408	0.07605	0.11	1.8e-07	2.49521	0.012588	Neither
ENSG00000136270	BAS	0.23	3.2e-14	-1.30061	0.19339	0.2	6.2e-13	-0.74505	0.456239	Neither
ENSG00000136279	BAS	0.071	3.3e-05	0.59184	0.553959	0.043	0.001	0.28185	0.77806	Neither
ENSG00000136280	BAS	0.042	0.0011	0.18649	0.85206	0.023	0.014	0.25271	0.80049	Neither
ENSG00000136286	BAS	-0.0034	0.62	0.29848	0.765334	-0.0015	0.42	-0.32395	0.745976	Neither
ENSG00000136315	BAS	0.0051	0.14	-0.272337	0.78536	-0.0042	0.79	-0.357	0.72109	Neither
ENSG00000136319	BAS	0.0038	0.17	1.50161	0.1332	0.01	0.07	1.371	0.17037	Neither
ENSG00000136371	BAS	0.25	1.3e-15	1.70649	0.08792	0.19	3.2e-12	1.63334	0.1024	Neither
ENSG00000136379	BAS	0.13	1.5e-08	1.28816	0.19769	0.095	1.5e-06	1.45204	0.14649	Neither
ENSG00000136381	BAS	0.17	7.4e-11	-0.8166	0.41416	0.16	2.1e-10	-0.87025	0.38417	Neither
ENSG00000136404	BAS	0.42	2e-28	0.72483	0.46856	0.41	4e-27	0.71471	0.47479	Neither
ENSG00000136436	BAS	0.39	5e-26	-0.745908	0.455723	0.38	2.5e-25	-0.680988	0.495879	Neither
ENSG00000136444	BAS	-0.0038	0.69	1.00574	0.31454	0.0083	0.092	0.886068	0.375581	Neither
ENSG00000136463	BAS	0.058	0.00017	0.952544	0.340821	0.03	0.0054	1.20192	0.229393	Neither
ENSG00000136490	BAS	0.038	0.0019	1.94053	0.052316	0.025	0.01	1.90477	0.056809	Neither
ENSG00000136504	BAS	0.012	0.055	1.26481	0.20594	0.016	0.031	0.521	0.602367	Neither
ENSG00000136514	BAS	0.12	7.8e-08	0.00502	0.995997	0.097	1.2e-06	-0.243	0.80801	Neither
ENSG00000136522	BAS	0.059	0.00015	-0.32266	0.746951	0.052	0.00036	-0.2713	0.78619	Neither
ENSG00000136536	BAS	0.073	2.4e-05	0.720718	0.47108	0.079	1.2e-05	0.87545	0.381329	Neither
ENSG00000136603	BAS	-0.0029	0.55	-1.0003	0.317167	-0.0008	0.37	-0.7679	0.44255	Neither
ENSG00000136628	BAS	0.01	0.073	-1.96395	0.049536	0.0093	0.08	-1.64751	0.09945	Neither
ENSG00000136630	BAS	-0.0045	1	0.45133	0.651749	-0.0015	0.41	0.161	0.87209	Neither
ENSG00000136643	BAS	0.0079	0.097	0.78232	0.434024	0.013	0.048	1.05718	0.29043	Neither
ENSG00000136689	BAS	0.04	0.0014	-0.944823	0.34475	0.062	9.7e-05	-1.13791	0.255158	Neither
ENSG00000136709	BAS	0.0082	0.093	0.015817	0.98738	0.0019	0.23	-0.014056	0.988785	Neither
ENSG00000136717	BAS	0.55	6e-41	1.47412	0.14045	0.55	3.9e-40	1.64355	0.100269	Neither
ENSG00000136718	BAS	0.0016	0.25	-0.886961	0.3751	-0.0043	0.84	-0.334	0.73838	Neither
ENSG00000136732	BAS	0.29	1.3e-18	1.48084	0.13865	0.095	1.6e-06	1.59637	0.110407	Neither
ENSG00000136783	BAS	0.094	1.7e-06	0.092465	0.926329	0.033	0.0039	1.27793	0.201274	Neither
ENSG00000136807	BAS	0.00053	0.29	-1.17192	0.24123	0.025	0.01	-0.693	0.48831	Neither
ENSG00000136813	BAS	-0.0045	0.98	0.043625	0.965203	-0.0044	0.88	0.068226	0.945606	Neither
ENSG00000136816	BAS	0.15	8.1e-10	-0.62164	0.534179	0.12	5.7e-08	-0.677431	0.498133	Neither
ENSG00000136819	BAS	0.2	9.9e-13	-1.03359	0.301329	0.17	5.4e-11	-1.03478	0.300771	Neither
ENSG00000136824	BAS	0.0048	0.15	0.625793	0.531451	0.0065	0.12	0.114042	0.909205	Neither
ENSG00000136827	BAS	0.14	2.3e-09	1.12949	0.258692	0.15	7.9e-10	1.03296	0.301625	Neither
ENSG00000136828	BAS	0.14	8.5e-09	1.27187	0.20342	0.12	5.9e-08	0.788535	0.430384	Neither
ENSG00000136830	BAS	-0.00087	0.37	-0.864542	0.38729	-0.0018	0.44	-0.92851	0.353143	Neither
ENSG00000136840	BAS	0.1	5.9e-07	-0.400639	0.688686	0.065	6.6e-05	-0.361239	0.717921	Neither
ENSG00000136842	BAS	0.051	0.00038	-0.832312	0.405233	0.024	0.012	-0.272486	0.785249	Neither
ENSG00000136856	BAS	0.5	7.8e-36	0.651875	0.514482	0.49	2.9e-34	0.449793	0.65286	Neither
ENSG00000136861	BAS	0.25	4.4e-16	-0.478151	0.632542	0.25	5.6e-16	-0.553016	0.580252	Neither
ENSG00000136868	BAS	0.099	9.7e-07	0.548399	0.583418	0.067	5.1e-05	0.496069	0.619846	Neither
ENSG00000136869	BAS	-0.001	0.38	-0.67185	0.501679	0.0031	0.19	-0.738639	0.460126	Neither
ENSG00000136870	BAS	-0.0044	0.87	0.864857	0.387117	-0.0035	0.64	0.674	0.500311	Neither
ENSG00000136874	BAS	-0.0016	0.42	1.62408	0.104359	0.0064	0.12	1.058	0.290055	Neither
ENSG00000136897	BAS	0.12	1.1e-07	-0.351857	0.724945	0.045	0.00082	-0.411575	0.680651	Neither
ENSG00000136930	BAS	0.0073	0.11	-0.268215	0.788534	-0.0024	0.5	-0.493935	0.621352	Neither
ENSG00000136932	BAS	0.051	0.0004	1.39026	0.16445	0.043	0.0011	1.18314	0.236756	Neither
ENSG00000136933	BAS	0.22	1.2e-13	0.185604	0.852756	0.12	4.3e-08	0.513293	0.607746	Neither
ENSG00000136937	BAS	0.025	0.01	-0.126476	0.899355	0.031	0.0045	-0.303632	0.761408	Neither
ENSG00000136960	BAS	0.44	4.9e-30	1.40655	0.15956	0.43	4e-29	1.06412	0.287276	Neither
ENSG00000137038	BAS	0.0037	0.18	0.928073	0.35337	-0.0044	0.86	1.4984	0.134029	Neither
ENSG00000137054	BAS	0.11	1.6e-07	0.978636	0.32776	0.1	7.5e-07	0.781955	0.434241	Neither
ENSG00000137070	BAS	0.13	1.4e-08	0.514224	0.607095	0.11	1.4e-07	0.346258	0.729149	Neither
ENSG00000137106	BAS	0.077	1.4e-05	-2.55194	0.010712	0.072	2.9e-05	-2.65599	0.007908	Neither
ENSG00000137145	BAS	0.062	9.5e-05	-0.38107	0.703151	0.048	0.00057	-0.444228	0.656878	Neither
ENSG00000137154	BAS	0.026	0.0093	0.92625	0.354316	0.016	0.032	0.21863	0.826939	Neither
ENSG00000137161	BAS	0.0068	0.11	-1.33923	0.180497	0.0085	0.089	-1.53166	0.126	Neither
ENSG00000137218	BAS	0.0091	0.082	0.43549	0.663206	0.002	0.23	0.316	0.752	Neither
ENSG00000137364	BAS	0.22	1.3e-13	0.47349	0.635862	0.21	2e-13	0.57415	0.566	Neither
ENSG00000137393	BAS	0.067	5.1e-05	0.95622	0.338959	0.053	0.00029	0.87017	0.384	Neither
ENSG00000137474	BAS	0.046	0.00069	1.44	0.148648	0.043	0.0011	2.09195	0.03644	Neither
ENSG00000137486	BAS	-0.0016	0.43	-1.33	0.182683	-0.00097	0.38	-0.891	0.37293	Neither
ENSG00000137492	BAS	0.037	0.0023	1.58	0.113726	0.02	0.02	1.899	0.05756	Neither
ENSG00000137494	BAS	0.021	0.017	0.51	0.61017	0.035	0.0029	0.484	0.62839	Neither
ENSG00000137500	BAS	0.12	7.6e-08	-0.963	0.33555	0.1	6.6e-07	-0.76	0.44725	Neither
ENSG00000137504	BAS	0.11	3.7e-07	2.06	0.039112	0.06	0.00013	1.56616	0.11731	Neither
ENSG00000137509	BAS	0.14	6.1e-09	1.52	0.128469	0.14	8.2e-09	1.39252	0.16376	Neither
ENSG00000137513	BAS	0.44	3.7e-30	1.61	0.107063	0.45	1.8e-30	1.77814	0.07538	Neither
ENSG00000137563	BAS	0.013	0.047	2.09278	0.03637	0.036	0.0025	1.86995	0.061491	Neither
ENSG00000137628	BAS	0.012	0.056	0.093285	0.92568	-0.0024	0.49	0.2316	0.81682	Neither
ENSG00000137656	BAS	-0.0045	0.96	-0.22	0.825665	-0.0045	1	-0.728369	0.46639	Neither
ENSG00000137673	BAS	-0.0043	0.85	0.852	0.394044	0.0051	0.14	1.162	0.24524	Neither
ENSG00000137692	BAS	0.074	2.1e-05	-1.22	0.222959	0.079	1.2e-05	-0.81875	0.41293	Neither
ENSG00000137700	BAS	0.12	8.5e-08	0.751	0.452607	0.11	2.4e-07	0.909856	0.3629	Neither
ENSG00000137710	BAS	0.012	0.055	0.111	0.911358	0.0027	0.21	0.314588	0.75307	Neither
ENSG00000137713	BAS	-0.0041	0.78	-0.842	0.400063	-0.00047	0.35	-1.056	0.29097	Neither
ENSG00000137714	BAS	0.35	8.3e-23	0.674	0.500263	0.34	2.3e-22	0.64954	0.51599	Neither
ENSG00000137726	BAS	0.14	2.4e-09	1.08	0.279457	0.13	9e-09	0.625247	0.53181	Neither
ENSG00000137752	BAS	0.03	0.0056	-1.12	0.262301	0.02	0.02	-0.807743	0.41924	Neither
ENSG00000137757	BAS	0.087	4.1e-06	-0.624	0.532844	0.042	0.0012	-0.731881	0.46424	Neither
ENSG00000137760	BAS	-0.0017	0.43	-0.188	0.850947	0.0032	0.19	0.567	0.57071	Neither
ENSG00000137770	BAS	0.34	2.6e-22	-0.64491	0.51899	0.34	2.5e-22	-0.75837	0.44823	Neither
ENSG00000137801	BAS	0.21	2.8e-13	-1.24108	0.21458	0.2	2.4e-12	-1.39473	0.1631	Neither
ENSG00000137802	BAS	0.0084	0.091	0.08716	0.93054	0.022	0.014	0.12909	0.89728	Neither
ENSG00000137804	BAS	-0.0039	0.72	1.32691	0.18454	0.0022	0.22	1.078	0.28103	Neither
ENSG00000137806	BAS	0.074	2.1e-05	-1.62853	0.10341	0.026	0.0095	-2.1502	0.03154	Neither
ENSG00000137817	BAS	0.062	9.9e-05	-2.25912	0.02388	0.051	0.00037	-2.1438	0.03205	Neither
ENSG00000137822	BAS	0.011	0.06	-0.348	0.72784	-0.0042	0.8	-0.322	0.74745	Neither
ENSG00000137834	BAS	0.12	5.7e-08	0.57654	0.56425	0.088	3.8e-06	0.7196	0.47177	Neither
ENSG00000137843	BAS	0.038	0.0021	-1.40444	0.16019	0.038	0.0019	-1.31507	0.18849	Neither
ENSG00000137871	BAS	0.041	0.0013	0.6261	0.53125	0.041	0.0014	0.613	0.53988	Neither
ENSG00000137872	BAS	0.012	0.056	-0.11502	0.90843	-0.00029	0.33	0.004	0.99681	Neither
ENSG00000137876	BAS	0.049	0.00051	2.51609	0.01187	0.022	0.016	2.63697	0.00837	Neither
ENSG00000137880	BAS	0.0018	0.24	-1.11975	0.26282	-0.0029	0.55	-1.10102	0.27089	Neither
ENSG00000137942	BAS	-0.0036	0.66	-0.69146	0.489276	-0.0019	0.45	-0.29996	0.7642	Neither
ENSG00000137944	BAS	0.036	0.0027	-0.36413	0.715759	0.027	0.0075	-0.21669	0.82845	Neither
ENSG00000137947	BAS	0.021	0.016	-0.48516	0.627565	0.028	0.0066	-0.39833	0.69039	Neither
ENSG00000138030	BAS	0.051	0.0004	-0.597041	0.55048	0.016	0.034	-0.445208	0.656169	Neither
ENSG00000138031	BAS	0.17	1.5e-10	1.17385	0.24046	0.17	1.3e-10	1.12318	0.261361	Neither
ENSG00000138035	BAS	0.011	0.063	0.901235	0.36746	0.0042	0.16	1.20534	0.228074	Neither
ENSG00000138036	BAS	0.0026	0.21	0.137568	0.89058	-0.0044	0.9	0.329	0.742156	Neither
ENSG00000138050	BAS	0.033	0.0039	1.65787	0.09734	0.029	0.0063	2.03544	0.041806	Neither
ENSG00000138061	BAS	0.17	5.4e-11	-1.08059	0.27988	0.19	4.8e-12	-1.02401	0.30583	Neither
ENSG00000138074	BAS	0.0048	0.15	0.301862	0.76276	-0.0041	0.77	0.399855	0.689264	Neither
ENSG00000138078	BAS	0.099	9.3e-07	-1.50405	0.13257	0.088	3.5e-06	-1.61587	0.106123	Neither
ENSG00000138085	BAS	0.31	7.2e-20	0.530253	0.59594	0.3	2.9e-19	0.361141	0.717994	Neither
ENSG00000138095	BAS	0.094	1.8e-06	1.38118	0.16722	0.09	3e-06	1.29731	0.194526	Neither
ENSG00000138107	BAS	0.063	9.1e-05	-1.37002	0.17068	0.048	0.00056	-0.73368	0.463	Neither
ENSG00000138119	BAS	0.08	1e-05	-0.025897	0.979339	0.025	0.0098	0.39033	0.696	Neither
ENSG00000138134	BAS	0.083	6.9e-06	-0.855845	0.392083	0.067	5.1e-05	-0.85743	0.391	Neither
ENSG00000138138	BAS	0.0032	0.19	-0.00913	0.992715	-0.0014	0.41	0.745	0.456	Neither
ENSG00000138166	BAS	0.004	0.17	0.283217	0.77701	-0.0024	0.5	0.12463	0.901	Neither
ENSG00000138172	BAS	0.085	5.3e-06	-1.26491	0.205904	0.032	0.004	-1.25795	0.208	Neither
ENSG00000138185	BAS	0.059	0.00015	1.58099	0.11388	0.027	0.0076	1.53099	0.126	Neither
ENSG00000138231	BAS	0.012	0.052	0.41001	0.681798	0.029	0.0058	-0.5162	0.60573	Neither
ENSG00000138246	BAS	0.004	0.17	1.21182	0.22558	-0.00018	0.33	1.52	0.12851	Neither
ENSG00000138303	BAS	-0.00079	0.36	-1.03019	0.302918	-0.0044	0.86	-0.777	0.437	Neither
ENSG00000138363	BAS	0.063	8.5e-05	0.987039	0.32362	0.062	9.4e-05	0.92942	0.352671	Neither
ENSG00000138376	BAS	0.25	1.8e-15	-0.55759	0.57712	0.2	1e-12	-1.1531	0.248871	Neither
ENSG00000138381	BAS	0.37	4.2e-24	-1.2801	0.20051	0.36	8.7e-24	-1.24139	0.214462	Neither
ENSG00000138382	BAS	0.0011	0.27	-1.08126	0.27958	-0.0019	0.45	-0.787	0.431282	Neither
ENSG00000138399	BAS	-0.0037	0.68	-1.86886	0.06164	-0.00032	0.34	-1.273	0.203018	Neither
ENSG00000138430	BAS	-0.0028	0.54	-0.231942	0.81658	0.00089	0.27	-0.391	0.695797	Neither
ENSG00000138439	BAS	0.51	3.5e-36	-0.448577	0.65374	0.51	1.5e-36	-0.474978	0.634803	Neither
ENSG00000138448	BAS	0.0064	0.12	0.763573	0.44512	0.0033	0.19	1.00948	0.312746	Neither
ENSG00000138449	BAS	0.016	0.033	0.663636	0.50692	0.017	0.028	0.642787	0.520362	Neither
ENSG00000138459	BAS	0.091	2.5e-06	1.29464	0.195444	0.085	5.7e-06	0.9964	0.31904	Neither
ENSG00000138468	BAS	0.045	0.00087	0.56493	0.57212	0.02	0.018	0.2217	0.82456	Neither
ENSG00000138495	BAS	0.064	7.4e-05	0.67132	0.502014	0.035	0.0028	0.6861	0.49268	Neither
ENSG00000138592	BAS	-0.00042	0.34	0.36802	0.71285	-0.0041	0.76	0.16609	0.86808	Neither
ENSG00000138593	BAS	0.011	0.065	1.2472	0.21232	0.0079	0.097	0.60222	0.54703	Neither
ENSG00000138600	BAS	0.029	0.0059	-1.17247	0.24101	0.023	0.013	-1.74562	0.08088	Neither
ENSG00000138604	BAS	0.011	0.065	-1.71753	0.08588	-0.0045	0.97	-1.10271	0.27015	Neither
ENSG00000138614	BAS	0.0022	0.22	-0.24198	0.8088	-0.0042	0.79	-0.48684	0.62637	Neither
ENSG00000138617	BAS	0.13	1.9e-08	-0.64323	0.52008	0.13	1.5e-08	-0.92689	0.35399	Neither
ENSG00000138639	BAS	0.11	1.2e-07	0.122233	0.90271	0.097	1.2e-06	0.108	0.91399	Neither
ENSG00000138641	BAS	-0.0014	0.41	0.640438	0.52189	-0.0045	0.97	-0.0525	0.95817	Neither
ENSG00000138660	BAS	-0.0044	0.86	1.59726	0.11021	-0.002	0.46	0.8663	0.38634	Neither
ENSG00000138698	BAS	0.012	0.053	-0.574184	0.56584	0.0025	0.21	-0.5579	0.5769	Neither
ENSG00000138735	BAS	0.011	0.068	1.16421	0.24434	0.0032	0.19	1.039	0.2988	Neither
ENSG00000138744	BAS	0.46	4.6e-32	0.690317	0.48999	0.45	4e-31	0.5864	0.55761	Neither
ENSG00000138755	BAS	0.01	0.068	-0.382724	0.70192	0.0066	0.12	-0.78	0.43539	Neither
ENSG00000138756	BAS	0.0089	0.085	0.414465	0.67853	0.0015	0.25	0.4863	0.62672	Neither
ENSG00000138757	BAS	0.092	2.2e-06	2.00535	0.04493	0.021	0.016	2.0363	0.04172	Neither
ENSG00000138758	BAS	0.0086	0.088	-0.144049	0.88546	0.002	0.23	0.0653	0.94792	Neither
ENSG00000138760	BAS	0.0035	0.18	2.03647	0.0417	-0.0012	0.39	1.6094	0.10754	Neither
ENSG00000138764	BAS	0.0046	0.16	-0.276822	0.78192	0.00087	0.28	-0.1188	0.90541	Neither
ENSG00000138785	BAS	0.00048	0.29	1.02524	0.30525	0.039	0.0018	0.9997	0.31746	Neither
ENSG00000138801	BAS	0.39	1.7e-25	-0.360792	0.71825	0.36	2.4e-23	-0.438	0.66138	Neither
ENSG00000138814	BAS	0.0003	0.3	-0.257201	0.79702	-0.001	0.38	-0.017	0.98644	Neither
ENSG00000138821	BAS	0.44	6.2e-30	1.00334	0.3157	0.43	1.7e-29	1.0606	0.28887	Neither
ENSG00000138829	BAS	0.046	0.00073	0.23722	0.812489	0.024	0.011	0.2173	0.82801	Neither
ENSG00000138964	BAS	0.18	3.5e-11	0.846245	0.397416	0.15	8.1e-10	0.47541	0.634	Neither
ENSG00000139055	BAS	0.076	1.8e-05	1.30065	0.19338	0.093	1.9e-06	1.18194	0.23723	Neither
ENSG00000139112	BAS	-0.0016	0.42	0.391601	0.69535	0.0098	0.074	-1.23	0.2187	Neither
ENSG00000139117	BAS	0.087	4.3e-06	-1.02904	0.30346	0.059	0.00014	-0.994545	0.31996	Neither
ENSG00000139168	BAS	0.23	1e-14	-0.721257	0.47075	0.23	1.2e-14	-0.74103	0.45868	Neither
ENSG00000139174	BAS	-0.0043	0.84	-0.108409	0.91367	0.00057	0.29	-0.377	0.70617	Neither
ENSG00000139180	BAS	0.04	0.0014	-0.738079	0.46047	0.046	0.00073	-1.522	0.12801	Neither
ENSG00000139190	BAS	0.012	0.053	-0.478588	0.63223	-0.0044	0.88	-0.300609	0.76371	Neither
ENSG00000139192	BAS	0.33	3.7e-21	1.85541	0.06354	0.34	9.9e-22	1.84817	0.06458	Neither
ENSG00000139278	BAS	0.056	0.0002	0.000247	0.9998	0.037	0.0022	0.154415	0.87728	Neither
ENSG00000139291	BAS	-0.0016	0.42	-0.035172	0.97194	-0.0027	0.53	0.699	0.48455	Neither
ENSG00000139323	BAS	-0.0042	0.79	-1.60929	0.10755	-0.0008	0.37	-1.275	0.20231	Neither
ENSG00000139343	BAS	0.27	5.3e-17	0.056108	0.95526	0.25	1.3e-15	-0.203803	0.83851	Neither
ENSG00000139344	BAS	0.45	1.1e-30	0.161141	0.87198	0.46	1.9e-31	0.172944	0.8627	Neither
ENSG00000139350	BAS	0.3	4.1e-19	-1.49472	0.13499	0.31	5.2e-20	-1.58394	0.11321	Neither
ENSG00000139370	BAS	0.16	2.3e-10	0.871809	0.38331	0.13	1.4e-08	0.556099	0.57814	Neither
ENSG00000139372	BAS	0.0068	0.11	-0.437375	0.66184	0.0097	0.075	-0.856	0.392	Neither
ENSG00000139405	BAS	0.2	9.8e-13	-0.934973	0.3498	0.2	9.6e-13	-0.786479	0.43159	Neither
ENSG00000139410	BAS	0.096	1.3e-06	0.074576	0.94055	0.1	6.9e-07	0.219681	0.82612	Neither
ENSG00000139505	BAS	0.054	0.00028	-0.62534	0.53175	0.044	0.00095	-0.627	0.53066	Neither
ENSG00000139508	BAS	0.0025	0.21	0.68384	0.49408	-0.0032	0.59	0.4538	0.64998	Neither
ENSG00000139567	BAS	0.066	6.3e-05	-1.04919	0.29409	0.056	0.00021	-1.26357	0.20639	Neither
ENSG00000139572	BAS	0.0036	0.18	0.774126	0.43886	0.012	0.053	0.692896	0.48837	Neither
ENSG00000139579	BAS	0.077	1.5e-05	-1.06352	0.28755	0.07	3.4e-05	-1.30354	0.19239	Neither
ENSG00000139610	BAS	0.32	1.5e-20	0.895485	0.37053	0.32	2.2e-20	0.949874	0.34218	Neither
ENSG00000139620	BAS	0.089	3.2e-06	-0.338956	0.73464	0.092	2.2e-06	-0.19726	0.84362	Neither
ENSG00000139624	BAS	0.32	2.5e-20	1.2178	0.2233	0.32	7.2e-21	1.27417	0.2026	Neither
ENSG00000139625	BAS	0.024	0.011	0.043058	0.96566	0.032	0.004	-0.346909	0.72866	Neither
ENSG00000139626	BAS	0.018	0.025	-0.70602	0.48018	0.029	0.006	-0.376792	0.70633	Neither
ENSG00000139629	BAS	0.046	0.00073	1.07459	0.28256	0.018	0.024	1.07646	0.28172	Neither
ENSG00000139668	BAS	0.041	0.0013	-0.53587	0.59205	0.032	0.004	-0.692	0.48894	Neither
ENSG00000139697	BAS	0.0025	0.21	0.234439	0.81464	-0.0044	0.87	0.312	0.75504	Neither
ENSG00000139722	BAS	0.017	0.03	-0.324498	0.74556	0.016	0.033	-0.784083	0.43299	Neither
ENSG00000139725	BAS	0.099	9e-07	1.86823	0.06173	0.1	6.8e-07	2.22889	0.02582	Neither
ENSG00000139737	BAS	0.049	0.00052	0.15315	0.87828	0.028	0.0066	0.2525	0.80069	Neither
ENSG00000139793	BAS	0.066	5.9e-05	0.18825	0.85068	0.061	0.00011	0.2259	0.82125	Neither
ENSG00000139842	BAS	0.055	0.00023	-1.99095	0.04649	0.069	4.3e-05	-1.8895	0.05882	Neither
ENSG00000139899	BAS	0.044	0.00087	-0.246423	0.80536	0.016	0.032	-0.3833	0.70153	Neither
ENSG00000139921	BAS	-0.0041	0.77	-0.452002	0.65127	0.011	0.063	0.545	0.58575	Neither
ENSG00000139946	BAS	-0.0045	0.96	0.853628	0.39331	-0.0045	0.99	-0.116	0.90765	Neither
ENSG00000140006	BAS	0.058	0.00016	-0.295536	0.76758	0.057	0.00018	-0.2139	0.83065	Neither
ENSG00000140025	BAS	0.13	2.9e-08	0.055174	0.956	0.13	1.2e-08	-0.0288	0.97705	Neither
ENSG00000140030	BAS	-0.0045	0.93	-0.116884	0.90695	-0.0043	0.82	-1.12	0.26271	Neither
ENSG00000140090	BAS	0.16	1.8e-10	-0.112552	0.91039	0.11	1.7e-07	-0.2881	0.77329	Neither
ENSG00000140105	BAS	0.083	6.8e-06	-0.640375	0.52193	0.056	0.0002	-0.4406	0.6595	Neither
ENSG00000140157	BAS	0.012	0.052	0.07274	0.94201	3.9e-05	0.32	0.353	0.72409	Neither
ENSG00000140264	BAS	-0.0026	0.52	-0.06013	0.95205	-0.0045	0.92	-0.27266	0.78512	Neither
ENSG00000140265	BAS	0.072	2.9e-05	-0.01906	0.98479	0.064	8e-05	-0.12047	0.90411	Neither
ENSG00000140299	BAS	0.013	0.051	-0.39029	0.69632	0.0018	0.24	-0.046	0.96331	Neither
ENSG00000140307	BAS	0.13	1.8e-08	0.12584	0.89985	0.13	2e-08	0.06957	0.94453	Neither
ENSG00000140319	BAS	0.11	3.8e-07	0.83801	0.40203	0.1	6.3e-07	0.53658	0.59156	Neither
ENSG00000140368	BAS	0.0008	0.28	-1.78828	0.07373	-0.0036	0.65	-1.126	0.26017	Neither
ENSG00000140374	BAS	0.11	2.5e-07	-0.16784	0.86671	0.087	4e-06	-0.44224	0.65832	Neither
ENSG00000140379	BAS	-0.0034	0.62	-0.50207	0.61562	-0.0019	0.45	-0.246	0.80568	Neither
ENSG00000140386	BAS	0.037	0.0023	-1.24043	0.21482	0.015	0.038	-1.1141	0.26524	Neither
ENSG00000140391	BAS	0.068	4.9e-05	-0.80573	0.4204	0.056	0.0002	-0.4595	0.64588	Neither
ENSG00000140395	BAS	0.16	5e-10	0.08217	0.93451	0.17	7.3e-11	0.127	0.89894	Neither
ENSG00000140400	BAS	-0.00041	0.34	0.16291	0.87059	-0.0044	0.9	-0.10857	0.91355	Neither
ENSG00000140403	BAS	0.11	2.7e-07	0.53655	0.59158	0.077	1.5e-05	0.30017	0.76405	Neither
ENSG00000140406	BAS	0.1	5.8e-07	-0.08785	0.92999	0.066	5.7e-05	-0.27927	0.78004	Neither
ENSG00000140416	BAS	0.16	1.7e-10	-1.36405	0.17255	0.13	1.5e-08	-1.11759	0.26374	Neither
ENSG00000140450	BAS	0.47	5.7e-33	-0.2023	0.83968	0.47	5.4e-33	-0.07389	0.9411	Neither
ENSG00000140471	BAS	0.35	1.4e-22	-1.80862	0.07051	0.34	4.2e-22	-1.76826	0.07702	Neither
ENSG00000140474	BAS	-0.00097	0.38	-0.13473	0.89283	-0.0024	0.49	0.497	0.61919	Neither
ENSG00000140497	BAS	0.13	2.1e-08	-0.86884	0.38494	0.11	3.4e-07	-0.43808	0.66133	Neither
ENSG00000140526	BAS	0.12	3.7e-08	-2.01266	0.04415	0.023	0.012	-1.56354	0.11793	Neither
ENSG00000140543	BAS	0.044	0.00094	1.2876	0.19789	0.016	0.031	0.96486	0.33461	Neither
ENSG00000140545	BAS	0.35	5.3e-23	-1.81917	0.06889	0.35	4.5e-23	-1.79263	0.07303	Neither
ENSG00000140548	BAS	0.0042	0.16	0.56513	0.57199	-0.0029	0.55	0.70513	0.48073	Neither
ENSG00000140563	BAS	-0.0038	0.7	-0.51575	0.60603	-0.0045	0.96	-0.726	0.46784	Neither
ENSG00000140564	BAS	-0.0042	0.79	0.8044	0.42116	-0.0043	0.84	1.156	0.24768	Neither
ENSG00000140575	BAS	0.11	2.5e-07	-0.8943	0.37116	0.11	1.2e-07	-1.0075	0.3137	Neither
ENSG00000140577	BAS	0.033	0.0037	-0.7827	0.43381	0.018	0.024	-0.65771	0.51072	Neither
ENSG00000140612	BAS	-0.0043	0.83	0.01645	0.98687	-0.004	0.73	0.043	0.9657	Neither
ENSG00000140632	BAS	-0.0034	0.62	-0.39386	0.69369	-0.00054	0.35	-1.625	0.10416	Neither
ENSG00000140650	BAS	0.52	8.3e-38	1.29179	0.19643	0.52	5.2e-37	1.24076	0.2147	Neither
ENSG00000140678	BAS	-0.0045	0.99	0.83486	0.4038	-0.0025	0.51	0.7468	0.45518	Neither
ENSG00000140718	BAS	0.088	3.9e-06	-1.18512	0.23597	0.095	1.6e-06	-0.60888	0.54261	Neither
ENSG00000140829	BAS	0.18	2e-11	0.82246	0.41081	0.19	3.9e-12	0.86248	0.38842	Neither
ENSG00000140876	BAS	0.38	3.3e-25	0.29331	0.76929	0.36	1.1e-23	0.19274	0.84716	Neither
ENSG00000140905	BAS	0.064	8e-05	-1.50029	0.13354	0.045	0.00082	-1.49947	0.13375	Neither
ENSG00000140931	BAS	0.12	7.6e-08	0.37764	0.7057	0.085	5.8e-06	0.53775	0.59075	Neither
ENSG00000140939	BAS	0.01	0.068	0.76774	0.44264	-0.0044	0.9	1.04326	0.29683	Neither
ENSG00000140941	BAS	0.14	3e-09	0.07555	0.93978	0.13	1.4e-08	-0.06942	0.94465	Neither
ENSG00000140943	BAS	0.1	7.6e-07	2.04335	0.04102	0.083	7e-06	1.48817	0.13671	Neither
ENSG00000140961	BAS	-0.0025	0.51	1.59074	0.11167	-0.0043	0.85	1.337	0.18122	Neither
ENSG00000140987	BAS	0.0084	0.091	-0.4219	0.6731	-0.0045	0.97	0.00816	0.99349	Neither
ENSG00000140990	BAS	0.0087	0.087	1.96077	0.04991	0.0031	0.2	1.86	0.06289	Neither
ENSG00000140993	BAS	0.0051	0.14	0.15425	0.87741	-0.0031	0.58	-0.462	0.64408	Neither
ENSG00000140995	BAS	0.031	0.005	0.59257	0.55347	0.033	0.0039	0.50941	0.61047	Neither
ENSG00000141012	BAS	0.085	5.2e-06	-0.0734	0.94149	0.052	0.00035	-0.45667	0.64791	Neither
ENSG00000141013	BAS	-0.0024	0.5	-0.03942	0.96856	0.0034	0.19	0.354	0.72334	Neither
ENSG00000141027	BAS	-0.00038	0.34	0.492085	0.622659	0.00027	0.3	0.050842	0.959451	Neither
ENSG00000141030	BAS	0.27	2.8e-17	-0.179303	0.8577	0.26	1.3e-16	-0.238786	0.811272	Neither
ENSG00000141076	BAS	-0.004	0.74	-0.85841	0.39067	-0.0039	0.73	-1.418	0.15619	Neither
ENSG00000141096	BAS	0.0065	0.12	1.21413	0.2247	0.01	0.07	1.74522	0.08095	Neither
ENSG00000141098	BAS	0.12	1.2e-07	0.27533	0.78306	0.1	6.2e-07	0.27896	0.78028	Neither
ENSG00000141179	BAS	0.17	4.3e-11	0.690287	0.490014	0.17	1.4e-10	1.15547	0.247898	Neither
ENSG00000141258	BAS	-0.0036	0.66	1.09245	0.274636	-0.0016	0.42	1.53775	0.12411	Neither
ENSG00000141298	BAS	0.16	2.6e-10	-1.14131	0.253743	0.17	4.6e-11	-0.893021	0.371846	Neither
ENSG00000141337	BAS	0.025	0.0096	0.298412	0.765389	0.03	0.0055	0.324433	0.74561	Neither
ENSG00000141349	BAS	-0.0038	0.69	-0.288636	0.77286	-0.0036	0.65	-0.668	0.504134	Neither
ENSG00000141378	BAS	0.04	0.0015	-0.321603	0.747753	0.026	0.009	0.048125	0.961617	Neither
ENSG00000141385	BAS	0.038	0.002	0.5908	0.554687	0.014	0.041	0.306	0.7596	Neither
ENSG00000141401	BAS	0.14	8.5e-09	-1.6503	0.098885	0.13	9.6e-09	-1.5306	0.12587	Neither
ENSG00000141458	BAS	0.0013	0.26	-0.2878	0.773491	-0.0038	0.7	-0.15	0.88076	Neither
ENSG00000141480	BAS	0.058	0.00016	0.097806	0.922086	0.034	0.0032	-0.048557	0.961273	Neither
ENSG00000141503	BAS	-0.0028	0.54	-0.319441	0.749392	0.0051	0.14	-0.217	0.828208	Neither
ENSG00000141506	BAS	0.0071	0.11	0.998366	0.318102	-0.0036	0.65	1.283	0.199492	Neither
ENSG00000141524	BAS	0.094	1.7e-06	0.836527	0.402858	0.057	0.00018	0.807837	0.419184	Neither
ENSG00000141542	BAS	0.075	1.9e-05	0.551079	0.58158	0.056	0.0002	0.383	0.70172	Neither
ENSG00000141543	BAS	-0.0043	0.82	0.976773	0.328682	0.00018	0.31	1.169	0.242404	Neither
ENSG00000141556	BAS	0.11	1.4e-07	0.140804	0.888025	0.12	1.1e-07	-0.130415	0.896238	Neither
ENSG00000141560	BAS	0.33	2.7e-21	0.833408	0.404614	0.32	2.3e-20	0.998092	0.318235	Neither
ENSG00000141562	BAS	0.028	0.0072	-0.91016	0.362738	0.019	0.022	-0.619	0.535916	Neither
ENSG00000141580	BAS	0.0025	0.21	-1.4087	0.158924	-0.0031	0.58	-1.38179	0.167038	Neither
ENSG00000141627	BAS	-0.002	0.46	-0.3851	0.700146	0.017	0.027	-0.9468	0.34372	Neither
ENSG00000141642	BAS	0.00053	0.29	2.0631	0.039107	-0.0042	0.8	0.974	0.33006	Neither
ENSG00000141682	BAS	0.01	0.072	-0.8134	0.415968	-0.0044	0.88	-1.0378	0.29936	Neither
ENSG00000141698	BAS	0.52	1.4e-37	0.407014	0.683998	0.51	3e-36	0.400498	0.68879	Neither
ENSG00000141873	BAS	0.081	8.8e-06	0.662049	0.50794	0.046	0.00076	0.572331	0.5671	Neither
ENSG00000141905	BAS	-0.0045	0.98	0.74917	0.45375	0.0027	0.21	0.288	0.77335	Neither
ENSG00000141971	BAS	-0.0037	0.68	0.022502	0.98205	-0.00029	0.33	0.285	0.77564	Neither
ENSG00000141994	BAS	0.13	2.3e-08	-1.02669	0.30457	0.06	0.00013	-1.50716	0.13177	Neither
ENSG00000142002	BAS	-0.0031	0.57	1.24787	0.21208	-0.00021	0.33	1.251	0.21093	Neither
ENSG00000142046	BAS	0.034	0.0032	0.684249	0.49382	0.032	0.0044	1.474	0.14048	Neither
ENSG00000142065	BAS	-0.002	0.46	-0.053527	0.95731	-0.0021	0.46	0.267	0.78947	Neither
ENSG00000142089	BAS	0.01	0.07	0.673	0.500835	-0.0045	0.98	0.532271	0.59454	Neither
ENSG00000142102	BAS	0.072	2.9e-05	-0.133	0.894315	0.044	0.00095	-0.890253	0.37333	Neither
ENSG00000142166	BAS	-0.0029	0.56	-0.61336	0.5396	0.00035	0.3	0.227	0.82042	Neither
ENSG00000142192	BAS	0.045	0.00078	-0.19277	0.8471	0.045	0.00081	-0.265	0.79104	Neither
ENSG00000142197	BAS	-0.0014	0.41	0.68969	0.4904	-0.0019	0.45	0.389	0.69728	Neither
ENSG00000142330	BAS	-0.0036	0.66	-0.870391	0.38409	-0.0017	0.43	-1.195	0.232087	Neither
ENSG00000142444	BAS	0.0023	0.22	-0.155289	0.87659	0.0093	0.081	0.659	0.5099	Neither
ENSG00000142453	BAS	-0.0013	0.4	-0.490234	0.62397	-0.00099	0.38	-0.637	0.52412	Neither
ENSG00000142459	BAS	0.025	0.0098	0.851292	0.39461	0.018	0.027	0.346474	0.72899	Neither
ENSG00000142494	BAS	0.094	1.8e-06	0.466579	0.640801	0.062	0.0001	0.639513	0.522489	Neither
ENSG00000142512	BAS	0.17	1.5e-10	0.487223	0.6261	0.21	2.3e-13	0.497797	0.61863	Neither
ENSG00000142528	BAS	0.13	3e-08	-0.64195	0.52091	0.11	2.4e-07	-0.995617	0.31944	Neither
ENSG00000142541	BAS	0.06	0.00012	0.344349	0.73058	0.04	0.0016	-0.321	0.74821	Neither
ENSG00000142599	BAS	0.0031	0.2	-0.97844	0.327856	-0.0042	0.81	-1.03438	0.30096	Neither
ENSG00000142606	BAS	0.14	6.5e-09	0.02503	0.980034	0.14	6.7e-09	-0.01113	0.99112	Neither
ENSG00000142632	BAS	0.38	2.4e-25	-1.01677	0.309263	0.38	4.1e-25	-1.11882	0.26322	Neither
ENSG00000142669	BAS	0.24	3.8e-15	0.29523	0.767821	0.25	1.7e-15	0.27306	0.78481	Neither
ENSG00000142684	BAS	0.2	8.9e-13	0.47661	0.633637	0.17	4.7e-11	0.37271	0.70937	Neither
ENSG00000142686	BAS	0.11	3.8e-07	-0.78976	0.429665	0.11	1.8e-07	-0.80797	0.41911	Neither
ENSG00000142698	BAS	0.0024	0.22	-1.24796	0.212045	0.005	0.15	-1.29345	0.19586	Neither
ENSG00000142733	BAS	0.068	4.6e-05	0.6076	0.543453	0.025	0.0096	1.00881	0.31307	Neither
ENSG00000142765	BAS	-0.0044	0.89	1.87142	0.061287	-0.0021	0.47	1.179	0.2384	Neither
ENSG00000142794	BAS	0.01	0.072	0.84173	0.39994	-0.0045	0.93	0.55792	0.5769	Neither
ENSG00000142856	BAS	0.36	7.8e-24	0.09471	0.924547	0.37	4.1e-24	0.06524	0.94798	Neither
ENSG00000142892	BAS	0.12	4.4e-08	0.2473	0.804673	0.11	1.3e-07	0.11924	0.90509	Neither
ENSG00000142910	BAS	0.016	0.033	0.30027	0.763969	0.013	0.049	0.43906	0.66061	Neither
ENSG00000142961	BAS	0.029	0.006	0.75886	0.447939	0.037	0.0022	0.79095	0.42897	Neither
ENSG00000143067	BAS	0.0097	0.076	1.53628	0.124471	-0.0032	0.59	1.222	0.22171	Neither
ENSG00000143149	BAS	0.02	0.02	0.0812	0.935282	0.019	0.021	-0.13084	0.8959	Neither
ENSG00000143153	BAS	0.11	2.4e-07	-1.96484	0.049433	0.11	4.2e-07	-1.88962	0.05881	Neither
ENSG00000143155	BAS	0.21	3e-13	1.41974	0.155683	0.19	3.1e-12	1.37738	0.16839	Neither
ENSG00000143156	BAS	0.12	1.1e-07	-0.02652	0.978839	0.082	8.4e-06	0.23611	0.81335	Neither
ENSG00000143162	BAS	0.0032	0.19	-0.15888	0.873766	-0.0045	0.99	0.623	0.53328	Neither
ENSG00000143164	BAS	0.013	0.05	-1.21702	0.223597	0.013	0.049	-1.07332	0.28313	Neither
ENSG00000143167	BAS	0.16	2.5e-10	-0.84018	0.40081	0.049	0.00049	-0.80275	0.42212	Neither
ENSG00000143178	BAS	0.00037	0.3	0.86851	0.385114	-0.0015	0.42	1.292	0.19636	Neither
ENSG00000143190	BAS	0.046	0.00077	0.09112	0.9274	0.022	0.016	0.17644	0.85995	Neither
ENSG00000143198	BAS	0.43	1.6e-29	-0.69347	0.488012	0.44	1.3e-29	-0.71743	0.47311	Neither
ENSG00000143222	BAS	-0.0026	0.51	0.99885	0.317865	-0.0043	0.85	0.974	0.33006	Neither
ENSG00000143224	BAS	0.063	8.5e-05	2.04157	0.041194	0.044	0.00097	2.21924	0.02647	Neither
ENSG00000143226	BAS	-0.0029	0.55	-1.3471	0.177949	-0.0032	0.6	-0.477	0.63336	Neither
ENSG00000143252	BAS	0.24	5.7e-15	0.03894	0.96894	0.22	6.1e-14	-0.10638	0.91528	Neither
ENSG00000143314	BAS	0.0025	0.21	0.11631	0.907403	0.0078	0.098	-0.14003	0.88864	Neither
ENSG00000143315	BAS	0.35	6.5e-23	1.63683	0.101665	0.34	5.1e-22	1.71079	0.08712	Neither
ENSG00000143344	BAS	-0.0023	0.48	-0.68648	0.492408	-0.0045	0.94	-0.02	0.98404	Neither
ENSG00000143353	BAS	0.095	1.5e-06	0.65309	0.513697	0.084	6.5e-06	-0.15578	0.87621	Neither
ENSG00000143363	BAS	0.0045	0.16	-0.2548	0.798879	-0.0037	0.68	0.79584	0.42612	Neither
ENSG00000143367	BAS	-0.0044	0.9	0.73646	0.461449	0.0048	0.15	0.59796	0.54987	Neither
ENSG00000143376	BAS	0.0093	0.08	-0.72137	0.470682	-0.0041	0.77	-0.725	0.46845	Neither
ENSG00000143384	BAS	0.0076	0.1	-0.40171	0.687899	-0.0025	0.5	-0.084	0.93306	Neither
ENSG00000143387	BAS	0.022	0.014	0.2168	0.828362	0.034	0.0032	-0.02001	0.98403	Neither
ENSG00000143412	BAS	-0.0037	0.67	0.88112	0.378253	0.0071	0.11	0.792	0.42836	Neither
ENSG00000143418	BAS	0.048	0.00054	-0.28793	0.773404	0.043	0.0011	-0.51463	0.60681	Neither
ENSG00000143436	BAS	-0.0015	0.42	-0.55201	0.580943	0.011	0.063	-0.167	0.86737	Neither
ENSG00000143437	BAS	0.1	5.2e-07	-0.50434	0.614024	0.11	2.9e-07	-0.77519	0.43823	Neither
ENSG00000143457	BAS	0.13	2e-08	0.09101	0.927486	0.12	4.3e-08	0.14946	0.88119	Neither
ENSG00000143499	BAS	-0.0044	0.89	-1.42198	0.155031	-0.0023	0.48	-0.236	0.81343	Neither
ENSG00000143507	BAS	0.084	5.9e-06	1.12156	0.262049	0.06	0.00013	1.16497	0.24403	Neither
ENSG00000143537	BAS	0.078	1.4e-05	0.03168	0.974725	0.034	0.0031	-0.32836	0.74264	Neither
ENSG00000143543	BAS	0.045	0.00082	1.20936	0.226524	0.042	0.0012	1.05275	0.29245	Neither
ENSG00000143553	BAS	0.071	3.2e-05	-0.03905	0.968851	0.067	5.4e-05	0.04374	0.96511	Neither
ENSG00000143569	BAS	0.11	2e-07	-0.27805	0.780974	0.1	5.7e-07	-0.11036	0.91213	Neither
ENSG00000143570	BAS	0.2	9.8e-13	-1.0394	0.298621	0.19	3.9e-12	-1.0365	0.29997	Neither
ENSG00000143575	BAS	0.0073	0.11	1.14937	0.250404	0.0049	0.15	0.561	0.5748	Neither
ENSG00000143578	BAS	-0.00056	0.35	0.12161	0.903208	-0.0005	0.35	0.35505	0.72256	Neither
ENSG00000143612	BAS	-0.0037	0.68	-0.55308	0.580208	0.015	0.036	-1.102	0.27046	Neither
ENSG00000143614	BAS	0.25	1.7e-15	0.3844	0.700683	0.25	9.7e-16	0.42249	0.67267	Neither
ENSG00000143622	BAS	0.052	0.00033	-0.55757	0.577136	0.041	0.0013	-0.23181	0.81668	Neither
ENSG00000143633	BAS	-0.0028	0.54	-1.20006	0.230116	0.026	0.0088	-1.465	0.14292	Neither
ENSG00000143643	BAS	0.042	0.0013	0.50347	0.614635	0.024	0.011	1.241	0.21461	Neither
ENSG00000143653	BAS	0.14	7.7e-09	0.35438	0.723053	0.1	4.3e-07	0.13741	0.89071	Neither
ENSG00000143674	BAS	0.061	0.00011	-0.15223	0.879007	0.025	0.01	-0.06017	0.95202	Neither
ENSG00000143727	BAS	0.051	0.00038	0.355475	0.72223	0.044	0.00098	0.594876	0.551927	Neither
ENSG00000143740	BAS	0.0016	0.24	-0.81773	0.41351	-0.0029	0.55	-1.00374	0.3155	Neither
ENSG00000143742	BAS	0.0036	0.18	0.95051	0.341853	-0.0039	0.71	1.007	0.31393	Neither
ENSG00000143748	BAS	0.12	1e-07	-0.41501	0.678133	0.11	3.2e-07	-0.12275	0.90231	Neither
ENSG00000143753	BAS	0.0051	0.14	0.61245	0.540241	-0.00097	0.38	0.68319	0.49449	Neither
ENSG00000143756	BAS	0.44	3.1e-30	1.10857	0.267615	0.44	5e-30	1.05646	0.29076	Neither
ENSG00000143771	BAS	0.068	4.5e-05	0.95127	0.341465	0.013	0.047	1.38114	0.16723	Neither
ENSG00000143772	BAS	-0.00089	0.37	1.27696	0.201617	-0.0044	0.89	1.71	0.08727	Neither
ENSG00000143799	BAS	-8.1e-05	0.32	1.33141	0.183054	-0.0034	0.62	0.785	0.43245	Neither
ENSG00000143801	BAS	-0.0034	0.62	-0.68746	0.491793	-0.0017	0.43	-0.28916	0.77246	Neither
ENSG00000143811	BAS	0.0061	0.13	-0.97696	0.328587	-0.00018	0.33	-0.983	0.32561	Neither
ENSG00000143819	BAS	-0.00054	0.35	1.61431	0.106461	0.012	0.055	1.351	0.1767	Neither
ENSG00000143847	BAS	0.0013	0.26	1.76976	0.076768	0.0095	0.078	2.05795	0.0396	Neither
ENSG00000143891	BAS	-0.0041	0.77	-1.4226	0.15485	0.0028	0.21	-0.525	0.599583	Neither
ENSG00000143919	BAS	0.17	5.3e-11	0.124886	0.90061	0.18	2.2e-11	0.14241	0.886756	Neither
ENSG00000143924	BAS	-0.0027	0.53	-1.12274	0.26155	-0.0008	0.37	-1.19791	0.230953	Neither
ENSG00000143933	BAS	0.04	0.0016	-1.48123	0.13854	0.036	0.0027	-1.30164	0.193039	Neither
ENSG00000143951	BAS	-0.0038	0.7	1.77849	0.07532	0.011	0.066	1.569	0.116648	Neither
ENSG00000143954	BAS	0.0057	0.13	0.448127	0.65406	0.0077	0.1	0.268524	0.788296	Neither
ENSG00000143995	BAS	-0.0042	0.81	-1.04064	0.29804	0.0017	0.24	-0.559	0.576162	Neither
ENSG00000144021	BAS	-0.0042	0.81	-0.515512	0.6062	0.0026	0.21	-1.841	0.065622	Neither
ENSG00000144026	BAS	0.002	0.23	-0.81845	0.4131	-0.0015	0.42	-0.13	0.896566	Neither
ENSG00000144034	BAS	0.11	1.2e-07	-1.36255	0.17302	0.13	2e-08	-1.43445	0.151443	Neither
ENSG00000144115	BAS	0.44	8.7e-30	0.842518	0.3995	0.42	2.3e-28	0.513966	0.607276	Neither
ENSG00000144118	BAS	0.048	0.00057	-1.82995	0.06726	0.045	0.00087	-1.34401	0.178943	Neither
ENSG00000144120	BAS	0.13	1.6e-08	-1.01463	0.31028	0.13	1.3e-08	-1.44841	0.147503	Neither
ENSG00000144136	BAS	0.11	1.4e-07	-0.168848	0.86592	0.1	4.6e-07	-0.139	0.88945	Neither
ENSG00000144182	BAS	0.016	0.034	0.25878	0.7958	0.021	0.018	0.089	0.929082	Neither
ENSG00000144218	BAS	0.22	8.5e-14	0.244442	0.80689	0.22	8.7e-14	0.25281	0.800415	Neither
ENSG00000144233	BAS	0.0023	0.22	-1.09914	0.27171	-0.003	0.57	-1.13267	0.257353	Neither
ENSG00000144283	BAS	0.029	0.0062	1.31384	0.1889	0.018	0.026	1.05807	0.290023	Neither
ENSG00000144357	BAS	0.073	2.4e-05	-1.1865	0.23542	0.043	0.0011	-1.02452	0.30559	Neither
ENSG00000144362	BAS	0.019	0.023	-2.05266	0.04011	0.03	0.0055	-1.683	0.092375	Neither
ENSG00000144369	BAS	-0.0024	0.5	1.13277	0.25731	0.0059	0.13	0.913	0.361243	Neither
ENSG00000144401	BAS	0.59	1.6e-45	-1.46066	0.14411	0.59	1.7e-45	-1.48997	0.136233	Neither
ENSG00000144455	BAS	0.28	8.6e-18	2.62991	0.008541	0.27	5.6e-17	2.6714	0.00755	Neither
ENSG00000144485	BAS	-0.0044	0.86	-0.817465	0.41366	-0.0045	0.92	-1.127	0.259742	Neither
ENSG00000144554	BAS	0.039	0.0016	-0.99069	0.321839	0.039	0.0018	-1.3106	0.19	Neither
ENSG00000144559	BAS	0.35	8.7e-23	0.04474	0.964316	0.35	5e-23	0.0115	0.99085	Neither
ENSG00000144560	BAS	0.0023	0.22	0.3237	0.746165	0.0081	0.095	0.387	0.69876	Neither
ENSG00000144566	BAS	-0.0013	0.4	-0.95626	0.338939	0.018	0.025	-0.414	0.67887	Neither
ENSG00000144567	BAS	-0.0032	0.6	-2.29278	0.02186	-0.00069	0.36	-2.25254	0.024288	Neither
ENSG00000144580	BAS	0.17	8.4e-11	-0.471141	0.63754	0.14	2.5e-09	-0.424305	0.671344	Neither
ENSG00000144597	BAS	0.0065	0.12	-0.66051	0.508924	0.0033	0.19	-0.8418	0.39992	Neither
ENSG00000144635	BAS	0.026	0.0087	-0.76876	0.442033	0.035	0.0029	-1.2691	0.20442	Neither
ENSG00000144668	BAS	0.0014	0.25	0.93764	0.348431	-0.0044	0.86	0.583	0.55989	Neither
ENSG00000144730	BAS	0.005	0.15	-1.8417	0.065519	-0.0033	0.61	-1.932	0.05336	Neither
ENSG00000144744	BAS	0.0094	0.079	0.66029	0.509069	-0.0033	0.61	0.641	0.52152	Neither
ENSG00000144746	BAS	0.056	0.0002	0.04201	0.96649	0.019	0.023	-0.6593	0.50969	Neither
ENSG00000144749	BAS	-0.0029	0.55	-1.06559	0.28661	-0.0045	0.97	-1.856	0.06345	Neither
ENSG00000144827	BAS	0.076	1.7e-05	1.4273	0.153493	0.036	0.0026	1.3565	0.17494	Neither
ENSG00000144843	BAS	0.088	3.8e-06	-0.16254	0.87088	0.045	0.00083	-0.2033	0.8389	Neither
ENSG00000144867	BAS	0.11	3e-07	-1.13299	0.257218	0.082	8e-06	-1.2088	0.22673	Neither
ENSG00000144909	BAS	-0.003	0.57	1.419	0.155898	-0.0045	0.98	1.5131	0.13025	Neither
ENSG00000145012	BAS	-0.0034	0.63	-0.89541	0.370566	-0.004	0.74	-1.135	0.25636	Neither
ENSG00000145020	BAS	-0.0043	0.81	-0.2257	0.821433	-0.00098	0.38	-0.029	0.97686	Neither
ENSG00000145088	BAS	0.017	0.03	-1.35155	0.176518	0.046	0.00075	-1.6471	0.09954	Neither
ENSG00000145214	BAS	0.074	2.1e-05	-0.622782	0.53343	0.026	0.0094	-1.3399	0.18029	Neither
ENSG00000145220	BAS	0.057	0.00017	0.139461	0.88909	0.058	0.00015	0.0731	0.94176	Neither
ENSG00000145241	BAS	0.028	0.0067	0.697072	0.48576	0.034	0.0034	0.55	0.58232	Neither
ENSG00000145247	BAS	0.0092	0.081	0.525423	0.59929	-0.00057	0.35	0.2931	0.76945	Neither
ENSG00000145287	BAS	0.011	0.065	0.543235	0.58697	0.017	0.029	0.5339	0.59343	Neither
ENSG00000145331	BAS	0.067	5.3e-05	0.830047	0.40651	0.081	8.9e-06	0.756	0.44966	Neither
ENSG00000145335	BAS	0.21	4e-13	1.19453	0.23227	0.19	4.8e-12	1.469	0.14183	Neither
ENSG00000145348	BAS	0.038	0.002	1.10772	0.26798	0.05	0.00045	0.8254	0.40914	Neither
ENSG00000145349	BAS	0.0044	0.16	1.18375	0.23651	0.0032	0.19	1.0006	0.31703	Neither
ENSG00000145354	BAS	0.1	4.5e-07	0.55433	0.57935	0.11	1.2e-07	0.7067	0.47973	Neither
ENSG00000145390	BAS	0.0069	0.11	-1.07378	0.28292	-0.0013	0.4	-1.502	0.1331	Neither
ENSG00000145416	BAS	0.29	3.1e-18	1.20993	0.2263	0.28	1.8e-17	0.8797	0.37904	Neither
ENSG00000145425	BAS	0.00014	0.31	-0.189847	0.84943	-0.0042	0.79	0.699	0.48455	Neither
ENSG00000145428	BAS	0.029	0.0059	2.42784	0.01519	0.052	0.00034	1.691	0.09084	Neither
ENSG00000145431	BAS	0.26	1.3e-16	-0.240445	0.80998	0.25	1.3e-15	-0.1647	0.86922	Neither
ENSG00000145439	BAS	0.16	3e-10	0.286336	0.77462	0.16	4.4e-10	0.2727	0.78508	Neither
ENSG00000145476	BAS	0.49	2.7e-34	0.219256	0.82645	0.39	1.4e-25	0.1756	0.8606	Neither
ENSG00000145495	BAS	0.31	1.7e-19	-0.40412	0.686125	0.27	4.2e-17	-0.463	0.64334	Neither
ENSG00000145545	BAS	0.085	5.7e-06	0.83757	0.40227	0.086	4.8e-06	0.9903	0.32204	Neither
ENSG00000145569	BAS	0.0055	0.14	2.04081	0.04127	-0.0031	0.58	2.216	0.02669	Neither
ENSG00000145592	BAS	0.086	5.1e-06	-0.65964	0.509484	0.043	0.00099	-0.5205	0.60273	Neither
ENSG00000145649	BAS	-0.0043	0.84	0.1455	0.884318	0.0013	0.26	0.796	0.42603	Neither
ENSG00000145685	BAS	0.12	7.3e-08	-0.6612	0.508482	0.11	1.3e-07	-0.6926	0.48858	Neither
ENSG00000145703	BAS	0.28	1.1e-17	-1.14093	0.253901	0.27	3.5e-17	-1.0511	0.29322	Neither
ENSG00000145723	BAS	0.1	5.9e-07	1.07762	0.281203	0.1	6.3e-07	1.4181	0.15616	Neither
ENSG00000145730	BAS	0.59	2.1e-45	-1.09993	0.271363	0.58	6.9e-44	-1.1128	0.2658	Neither
ENSG00000145743	BAS	-0.0033	0.61	-1.35509	0.175389	-0.0016	0.42	-1.616	0.10609	Neither
ENSG00000145780	BAS	0.084	6.4e-06	1.83446	0.066586	0.043	0.001	2.049	0.04046	Neither
ENSG00000145781	BAS	0.12	5.4e-08	0.18377	0.854193	0.11	3.8e-07	0.099	0.92114	Neither
ENSG00000145817	BAS	0.42	5.2e-28	-1.9029	0.057054	0.42	3.7e-28	-1.9941	0.04614	Neither
ENSG00000145833	BAS	0.011	0.061	1.35643	0.174964	0.00091	0.27	1.6729	0.09435	Neither
ENSG00000145882	BAS	0.29	2.1e-18	1.19411	0.232436	0.27	6.1e-17	1.5948	0.11076	Neither
ENSG00000145936	BAS	0.041	0.0014	-2.01256	0.044161	0.045	0.00083	-1.9014	0.05724	Neither
ENSG00000145949	BAS	0.0018	0.24	1.11558	0.264602	0.015	0.036	0.63403	0.526	Neither
ENSG00000145979	BAS	0.23	1.4e-14	0.41397	0.678893	0.2	1.9e-12	0.17337	0.862	Neither
ENSG00000145982	BAS	0.11	2.9e-07	-0.61742	0.536955	0.11	2.2e-07	-0.74755	0.455	Neither
ENSG00000145990	BAS	0.0088	0.086	-1.04606	0.295533	-0.0021	0.46	-0.779	0.436	Neither
ENSG00000145996	BAS	0.0037	0.18	-1.16315	0.24477	-0.0041	0.76	-0.94374	0.345	Neither
ENSG00000146054	BAS	0.062	0.0001	0.6074	0.543585	0.041	0.0013	0.5864	0.55761	Neither
ENSG00000146063	BAS	0.028	0.0074	0.7524	0.451809	0.021	0.018	0.375	0.70766	Neither
ENSG00000146066	BAS	0.38	3e-25	1.07267	0.283418	0.39	1.1e-25	1.0725	0.28351	Neither
ENSG00000146070	BAS	0.3	4.1e-19	-0.52894	0.596845	0.3	2.7e-19	-0.67457	0.5	Neither
ENSG00000146072	BAS	0.0024	0.22	-0.41432	0.678638	-0.0033	0.61	-0.38287	0.702	Neither
ENSG00000146083	BAS	0.0041	0.17	-0.14561	0.884231	-0.0045	0.97	0.1119	0.91093	Neither
ENSG00000146085	BAS	0.23	9.6e-15	0.59479	0.551984	0.22	8.6e-14	0.65995	0.509	Neither
ENSG00000146147	BAS	-0.0024	0.5	0.14541	0.88439	-0.0042	0.8	0.201	0.841	Neither
ENSG00000146192	BAS	0.072	2.8e-05	-0.64909	0.516278	0.071	3e-05	-0.75991	0.447	Neither
ENSG00000146215	BAS	0.0019	0.24	-0.55822	0.576695	-0.0019	0.45	-0.66406	0.507	Neither
ENSG00000146223	BAS	-0.004	0.74	-1.66943	0.095033	-0.0021	0.46	-0.712	0.476	Neither
ENSG00000146232	BAS	0.0017	0.24	0.92312	0.355943	-0.00068	0.36	0.85857	0.391	Neither
ENSG00000146242	BAS	0.049	0.0005	-1.30286	0.192623	0.046	0.00072	-1.11703	0.264	Neither
ENSG00000146243	BAS	-0.0039	0.71	0.93563	0.349466	0.0011	0.27	1.02793	0.304	Neither
ENSG00000146281	BAS	0.047	0.00068	0.28679	0.774274	0.027	0.0078	0.58823	0.556	Neither
ENSG00000146282	BAS	0.025	0.0096	0.93038	0.352174	0.033	0.0038	0.64216	0.521	Neither
ENSG00000146386	BAS	-0.0045	0.97	-1.0007	0.316972	-0.0045	0.99	-0.87141	0.384	Neither
ENSG00000146409	BAS	0.32	9.7e-21	1.00479	0.314999	0.3	5.6e-19	1.06778	0.286	Neither
ENSG00000146416	BAS	0.0093	0.08	0.40417	0.68609	-0.0044	0.89	0.35837	0.72	Neither
ENSG00000146425	BAS	0.048	0.00053	-1.02802	0.303941	0.039	0.0018	-1.60281	0.109	Neither
ENSG00000146433	BAS	-0.0039	0.72	-0.84537	0.397905	0.0014	0.25	-0.228	0.82	Neither
ENSG00000146535	BAS	0.0055	0.14	-0.99224	0.321082	-0.0023	0.49	-1.32253	0.185991	Neither
ENSG00000146540	BAS	0.16	5.2e-10	-1.69092	0.090852	0.14	5.9e-09	-1.51939	0.128665	Neither
ENSG00000146574	BAS	0.2	1.2e-12	1.54752	0.121738	0.18	1.4e-11	1.56204	0.118278	Neither
ENSG00000146592	BAS	0.036	0.0025	1.31233	0.189409	0.035	0.003	1.47235	0.140927	Neither
ENSG00000146707	BAS	0.32	2.3e-20	-0.26345	0.792205	0.29	1.2e-18	-0.45964	0.645774	Neither
ENSG00000146731	BAS	0.099	9.4e-07	-0.46937	0.638806	0.092	2.2e-06	-0.27983	0.77961	Neither
ENSG00000146826	BAS	-0.0029	0.55	-0.00812	0.993522	-0.0029	0.55	0.23	0.818092	Neither
ENSG00000146833	BAS	-0.0042	0.79	-0.43244	0.665419	-0.0038	0.69	-0.464	0.642648	Neither
ENSG00000146834	BAS	0.034	0.0032	0.37208	0.709833	0.027	0.0076	0.501	0.616371	Neither
ENSG00000146842	BAS	-0.0044	0.9	-0.42497	0.670861	0.014	0.04	-0.639	0.522823	Neither
ENSG00000146859	BAS	0.58	1.8e-43	0.27379	0.784244	0.58	7.2e-44	0.26006	0.794816	Neither
ENSG00000146909	BAS	0.089	3.3e-06	1.02053	0.307475	0.064	7.7e-05	1.08361	0.278539	Neither
ENSG00000147316	BAS	0.019	0.022	0.1274	0.89862	0.035	0.0029	0.18221	0.855414	Neither
ENSG00000147324	BAS	-0.0045	0.97	-0.526	0.59889	-0.0038	0.7	-0.34233	0.732103	Neither
ENSG00000147408	BAS	0.12	1e-07	-0.2404	0.81002	0.11	2.1e-07	-0.02917	0.976729	Neither
ENSG00000147419	BAS	0.37	2.3e-24	1.30983	0.19025	0.37	2.6e-24	1.3371	0.181191	Neither
ENSG00000147421	BAS	0.62	5e-49	0.38085	0.70332	0.61	3e-47	0.67831	0.497576	Neither
ENSG00000147443	BAS	0.3	3.2e-19	0.81455	0.41533	0.3	6.9e-19	0.88889	0.374064	Neither
ENSG00000147454	BAS	-0.0041	0.77	0.06901	0.94499	-0.0045	1	-0.12234	0.902631	Neither
ENSG00000147526	BAS	0.2	2.2e-12	0.23716	0.81254	0.069	4e-05	-0.21587	0.829086	Neither
ENSG00000147533	BAS	-0.003	0.56	-1.11817	0.26349	-0.0045	0.97	-0.69646	0.48614	Neither
ENSG00000147576	BAS	0.27	3.1e-17	-1.81299	0.06983	0.27	1.9e-17	-1.54186	0.123107	Neither
ENSG00000147586	BAS	-0.0045	0.93	-2.47784	0.01322	-0.0018	0.44	-2.46355	0.013757	Neither
ENSG00000147592	BAS	0.45	1.2e-30	-0.14582	0.88407	0.44	1.2e-29	0.07106	0.943354	Neither
ENSG00000147679	BAS	0.23	2.1e-14	1.47688	0.13971	0.23	1.4e-14	1.33615	0.181499	Neither
ENSG00000147813	BAS	0.099	9.6e-07	-0.2298	0.81825	0.05	0.00042	-0.1432	0.88613	Neither
ENSG00000147872	BAS	-0.0045	0.92	1.61534	0.106238	0.0085	0.089	1.285	0.198792	Neither
ENSG00000147883	BAS	0.32	1.4e-20	-0.555479	0.578567	0.32	7.8e-21	-0.55502	0.578881	Neither
ENSG00000147894	BAS	0.2	1.3e-12	-2.66694	0.007655	0.17	9.8e-11	-2.64467	0.008177	Neither
ENSG00000147905	BAS	0.38	2.8e-25	-1.04636	0.295393	0.32	1.4e-20	-0.844344	0.398477	Neither
ENSG00000147955	BAS	0.056	0.00022	0.413995	0.678878	0.049	0.00051	0.167556	0.866933	Neither
ENSG00000148110	BAS	0.37	1.6e-24	1.53848	0.123932	0.37	2.9e-24	1.71863	0.085683	Neither
ENSG00000148154	BAS	-0.0038	0.69	-0.548313	0.583477	-0.0044	0.91	0.281654	0.778209	Neither
ENSG00000148175	BAS	0.0075	0.1	0.282705	0.777403	0.033	0.0038	0.305035	0.760339	Neither
ENSG00000148180	BAS	0.12	1.2e-07	-1.22032	0.222342	0.086	4.5e-06	-1.58111	0.113854	Neither
ENSG00000148229	BAS	-0.0045	1	0.090421	0.927952	-0.0015	0.41	-0.513	0.607951	Neither
ENSG00000148288	BAS	0.018	0.027	0.046449	0.962953	0.015	0.037	-0.021177	0.983105	Neither
ENSG00000148290	BAS	0.19	4.8e-12	0.763951	0.444896	0.11	3.1e-07	0.501312	0.616152	Neither
ENSG00000148296	BAS	0.52	4.9e-37	-0.816512	0.414207	0.49	1.8e-34	-0.838845	0.401556	Neither
ENSG00000148297	BAS	0.28	4.5e-18	-0.545545	0.585378	0.27	2.1e-17	-0.906876	0.364472	Neither
ENSG00000148337	BAS	-0.0032	0.59	1.53237	0.125431	0.013	0.048	0.394	0.693581	Neither
ENSG00000148341	BAS	0.048	0.00057	-1.0819	0.279298	0.018	0.027	-0.771274	0.440545	Neither
ENSG00000148362	BAS	-0.0045	0.94	0.607374	0.543603	0.0058	0.13	0.942	0.346193	Neither
ENSG00000148384	BAS	0.33	5.3e-21	0.883378	0.377032	0.31	8.2e-20	1.03096	0.302562	Neither
ENSG00000148400	BAS	0.12	8.7e-08	-1.71415	0.086501	0.12	4.9e-08	-1.42572	0.153948	Neither
ENSG00000148426	BAS	0.45	4.4e-31	-0.823895	0.409999	0.45	1e-30	-0.84235	0.4	Neither
ENSG00000148450	BAS	0.0062	0.12	0.590765	0.554678	-0.003	0.56	0.1236	0.902	Neither
ENSG00000148459	BAS	0.42	2.5e-28	-0.217985	0.827441	0.36	2.2e-23	-0.25787	0.797	Neither
ENSG00000148481	BAS	-0.0032	0.59	-0.364563	0.715437	0.018	0.025	-0.589	0.556	Neither
ENSG00000148484	BAS	0.032	0.0043	-0.260996	0.794096	0.014	0.044	-0.64041	0.522	Neither
ENSG00000148572	BAS	0.36	2.5e-23	-0.849146	0.3958	0.32	7.4e-21	-0.68341	0.494	Neither
ENSG00000148604	BAS	-0.00025	0.33	0.280831	0.77884	-0.0043	0.82	0.35839	0.72	Neither
ENSG00000148634	BAS	-0.002	0.46	0.478064	0.632604	-0.0031	0.58	0.59754	0.55	Neither
ENSG00000148655	BAS	0.2	2.2e-12	-0.854057	0.393074	0.23	2.2e-14	-1.2222	0.222	Neither
ENSG00000148672	BAS	-0.00064	0.36	1.51223	0.130474	-0.0041	0.77	1.61	0.107	Neither
ENSG00000148730	BAS	-0.0042	0.78	-1.76959	0.076796	-0.0024	0.5	-2.077	0.0378	Neither
ENSG00000148803	BAS	0.087	4e-06	-0.075573	0.939759	0.019	0.021	-0.31706	0.751	Neither
ENSG00000148832	BAS	0.065	6.5e-05	0.417895	0.676024	0.044	0.00091	0.00645	0.995	Neither
ENSG00000148834	BAS	0.35	9.1e-23	0.613003	0.539874	0.28	1.1e-17	0.78267	0.434	Neither
ENSG00000148835	BAS	0.032	0.0041	-0.684431	0.493703	0.031	0.0048	-0.68147	0.496	Neither
ENSG00000148908	BAS	-0.0045	0.92	0.409589	0.682108	-0.0045	0.92	0.45682	0.648	Neither
ENSG00000148925	BAS	0.15	1.4e-09	-2.88	0.003959	0.14	2.7e-09	-2.73826	0.00618	Neither
ENSG00000148926	BAS	-0.0042	0.8	-0.876	0.381053	-0.0043	0.85	-1.193	0.23287	Neither
ENSG00000148950	BAS	0.11	2.3e-07	-1.69	0.090466	0.068	4.4e-05	-0.962475	0.33581	Neither
ENSG00000148985	BAS	0.0014	0.25	-1.66	0.096553	-0.00023	0.33	-1.45569	0.14548	Neither
ENSG00000149054	BAS	0.067	5.3e-05	-0.848	0.396539	0.058	0.00017	-0.899496	0.36839	Neither
ENSG00000149084	BAS	0.61	1.9e-47	1.19	0.235857	0.61	3e-47	1.35373	0.17582	Neither
ENSG00000149089	BAS	0.54	1.2e-39	0.293	0.769243	0.53	6.2e-39	0.415201	0.678	Neither
ENSG00000149182	BAS	0.0083	0.091	-1.32	0.187534	0.003	0.2	-1.24299	0.21387	Neither
ENSG00000149196	BAS	0.011	0.063	0.611	0.541127	-0.0033	0.61	1.026	0.30489	Neither
ENSG00000149201	BAS	0.093	2e-06	-0.148	0.882136	0.097	1.2e-06	-0.112426	0.91049	Neither
ENSG00000149212	BAS	0.11	2.8e-07	1.54	0.123439	0.036	0.0026	1.75171	0.07982	Neither
ENSG00000149218	BAS	0.017	0.03	0.328	0.74281	0.02	0.019	-0.268	0.7887	Neither
ENSG00000149256	BAS	0.047	0.00065	0.372	0.709826	0.022	0.014	0.25456	0.79906	Neither
ENSG00000149262	BAS	0.085	5.6e-06	-0.661	0.508415	0.084	6.1e-06	-0.805246	0.42068	Neither
ENSG00000149269	BAS	0.0091	0.082	-0.535	0.592538	-0.0041	0.76	-0.021532	0.98282	Neither
ENSG00000149273	BAS	0.029	0.0062	0.138	0.890139	0.056	0.00021	0.119272	0.90506	Neither
ENSG00000149289	BAS	0.24	3.8e-15	2.52	0.011779	0.23	1.2e-14	2.40126	0.01634	Neither
ENSG00000149292	BAS	0.22	3.7e-14	-1.4	0.162827	0.21	1.5e-13	-1.11317	0.26563	Neither
ENSG00000149308	BAS	0.094	1.7e-06	-0.578	0.562982	0.1	7.4e-07	-0.003951	0.99685	Neither
ENSG00000149311	BAS	0.1	5.2e-07	0.166	0.868472	0.099	9.6e-07	0.459487	0.64588	Neither
ENSG00000149313	BAS	0.1	7.5e-07	-1.02	0.307055	0.074	2.1e-05	-0.625451	0.53168	Neither
ENSG00000149357	BAS	0.22	5.1e-14	-1.14	0.252794	0.23	1.8e-14	-1.148	0.25097	Neither
ENSG00000149418	BAS	-0.00099	0.38	0.507	0.611954	0.023	0.013	0.395772	0.69227	Neither
ENSG00000149499	BAS	0.16	1.8e-10	1.7	0.089793	0.18	3.7e-11	1.54159	0.12317	Neither
ENSG00000149516	BAS	0.014	0.043	-0.329	0.742078	0.014	0.043	-0.264192	0.79163	Neither
ENSG00000149531	BAS	-0.0028	0.54	1.28879	0.19747	-0.0026	0.52	1.383	0.16666	Neither
ENSG00000149547	BAS	-0.0019	0.45	1.55	0.12012	0.0087	0.086	1.69138	0.09076	Neither
ENSG00000149548	BAS	0.27	7.6e-17	0.943	0.345592	0.24	3.1e-15	0.73875	0.46006	Neither
ENSG00000149573	BAS	0.25	1.5e-15	-0.264	0.791766	0.25	1e-15	-0.320571	0.74854	Neither
ENSG00000149591	BAS	0.23	1.4e-14	-0.458	0.646771	0.24	5.2e-15	-0.526487	0.59855	Neither
ENSG00000149600	BAS	-0.0041	0.76	-1.61856	0.10554	-0.0045	0.93	-1.78184	0.07478	Neither
ENSG00000149761	BAS	-0.0022	0.47	0.907	0.364655	0.024	0.011	0.928	0.35341	Neither
ENSG00000149798	BAS	0.0084	0.09	-2.04	0.041566	0.015	0.036	-1.68436	0.09211	Neither
ENSG00000150048	BAS	0.072	2.7e-05	1.33799	0.1809	0.048	0.00057	1.24849	0.21185	Neither
ENSG00000150054	BAS	0.047	0.00061	0.498386	0.618212	0.054	0.00026	0.58339	0.56	Neither
ENSG00000150337	BAS	-0.004	0.75	-1.53484	0.124823	-0.0037	0.67	-0.929	0.35289	Neither
ENSG00000150433	BAS	-0.0015	0.42	0.00512	0.995914	0.0064	0.12	0.562121	0.57403	Neither
ENSG00000150456	BAS	0.011	0.067	-0.47606	0.63403	-0.0045	0.92	-0.2692	0.78778	Neither
ENSG00000150459	BAS	0.12	4.4e-08	0.64671	0.51782	0.087	4.1e-06	0.5405	0.58884	Neither
ENSG00000150477	BAS	0.0079	0.096	-2.1976	0.02798	-0.0035	0.63	-2.075	0.03799	Neither
ENSG00000150527	BAS	0.06	0.00013	-0.604622	0.54543	0.043	0.001	-0.4158	0.67757	Neither
ENSG00000150540	BAS	0.04	0.0016	-1.75835	0.07869	0.044	0.00095	-1.54548	0.122231	Neither
ENSG00000150593	BAS	0.15	1e-09	0.164605	0.869255	0.12	3.3e-08	0.04701	0.963	Neither
ENSG00000150681	BAS	0.12	8.2e-08	0.55739	0.577259	0.12	5.6e-08	0.47108	0.63758	Neither
ENSG00000150753	BAS	0.53	2e-38	0.0719	0.942682	0.53	5.2e-38	0.0453	0.96391	Neither
ENSG00000150756	BAS	0.035	0.0029	0.30569	0.75984	0.053	0.00029	-0.019	0.98484	Neither
ENSG00000150768	BAS	0.24	2.3e-15	-0.177	0.859197	0.25	9.8e-16	-0.185444	0.85288	Neither
ENSG00000150776	BAS	0.04	0.0016	1.16	0.247631	0.056	0.00021	1.071	0.28417	Neither
ENSG00000150787	BAS	0.11	2.7e-07	0.0838	0.93321	0.075	1.9e-05	0.408679	0.68278	Neither
ENSG00000150907	BAS	0.042	0.0013	1.07726	0.28137	0.037	0.0024	1.1277	0.25947	Neither
ENSG00000150967	BAS	0.005	0.15	1.20312	0.22893	0.0013	0.26	0.878947	0.37943	Neither
ENSG00000150977	BAS	0.002	0.23	0.527113	0.59812	0.019	0.022	0.507163	0.61204	Neither
ENSG00000150991	BAS	-0.0035	0.63	-0.893617	0.37153	-0.0025	0.51	-0.568439	0.56974	Neither
ENSG00000150995	BAS	-0.0027	0.52	0.92409	0.355439	-0.0039	0.72	1.049	0.29418	Neither
ENSG00000151014	BAS	-0.0012	0.4	-0.798504	0.42458	0.0034	0.18	-0.142	0.88708	Neither
ENSG00000151062	BAS	0.086	4.7e-06	-0.511645	0.6089	0.1	7.1e-07	-0.493	0.62201	Neither
ENSG00000151092	BAS	-0.0018	0.44	0.26313	0.792448	-0.004	0.74	0.077	0.93862	Neither
ENSG00000151131	BAS	0.4	2.9e-26	-0.437364	0.66185	0.31	3.9e-20	-0.390528	0.69615	Neither
ENSG00000151135	BAS	0.00061	0.29	0.191329	0.84827	-0.0042	0.81	1.089	0.27615	Neither
ENSG00000151136	BAS	0.16	2.3e-10	-0.463072	0.64331	0.14	2.9e-09	-0.660403	0.509	Neither
ENSG00000151148	BAS	0.047	0.00067	1.13086	0.25812	0.048	0.00059	1.3438	0.17901	Neither
ENSG00000151233	BAS	0.1	4.8e-07	-1.33608	0.18152	0.085	5.5e-06	-1.41474	0.15714	Neither
ENSG00000151247	BAS	0.0067	0.11	0.168431	0.86624	0.0013	0.26	0.072	0.9426	Neither
ENSG00000151327	BAS	0.2	1.7e-12	-0.375003	0.70766	0.21	4e-13	-0.5883	0.55633	Neither
ENSG00000151332	BAS	0.29	2e-18	-0.257302	0.79695	0.28	1e-17	-0.0225	0.98204	Neither
ENSG00000151348	BAS	0.036	0.0024	-2.12	0.034369	0.025	0.0096	-1.8892	0.05886	Neither
ENSG00000151353	BAS	0.099	8.9e-07	1.55827	0.11917	0.068	4.8e-05	1.39797	0.16212	Neither
ENSG00000151366	BAS	-0.00027	0.33	1.82	0.06829	0.017	0.03	2.31526	0.0206	Neither
ENSG00000151445	BAS	-0.0011	0.39	-1.90089	0.05732	-0.0045	1	-1.723	0.08489	Neither
ENSG00000151458	BAS	0.058	0.00017	0.327394	0.74337	0.058	0.00017	-0.0191	0.98474	Neither
ENSG00000151466	BAS	0.0064	0.12	-1.16344	0.24465	-0.0014	0.41	-1.1797	0.23813	Neither
ENSG00000151470	BAS	0.31	4.4e-20	0.075447	0.93986	0.29	2.9e-18	0.4851	0.62759	Neither
ENSG00000151474	BAS	0.06	0.00012	-0.300928	0.763469	0.049	0.00053	-0.40302	0.687	Neither
ENSG00000151498	BAS	0.11	3e-07	0.531	0.595139	0.057	0.00019	0.749309	0.45367	Neither
ENSG00000151500	BAS	0.039	0.0018	1.9	0.057656	0.022	0.015	1.37375	0.16952	Neither
ENSG00000151503	BAS	-0.0043	0.81	2.32	0.020518	0.00037	0.3	1.98658	0.04697	Neither
ENSG00000151552	BAS	0.39	1.8e-25	-1.02726	0.3043	0.39	9.2e-26	-1.0528	0.29242	Neither
ENSG00000151575	BAS	0.0038	0.17	0.31014	0.75646	0.025	0.01	-0.33	0.7414	Neither
ENSG00000151576	BAS	-0.0038	0.68	0.52124	0.6022	-0.00097	0.38	0.892	0.37239	Neither
ENSG00000151640	BAS	0.069	4.2e-05	-1.48186	0.138377	0.061	0.00011	-1.53333	0.125	Neither
ENSG00000151690	BAS	0.4	5.1e-27	-0.776545	0.43743	0.41	1.2e-27	-0.663563	0.50697	Neither
ENSG00000151693	BAS	0.0031	0.19	-0.02915	0.97675	-0.0043	0.82	-0.315	0.752762	Neither
ENSG00000151694	BAS	0.12	9.1e-08	0.309135	0.75722	0.11	2.8e-07	0.406953	0.684043	Neither
ENSG00000151715	BAS	0.0082	0.093	-0.551	0.581807	0.00076	0.28	0.032	0.97447	Neither
ENSG00000151725	BAS	0.17	1.5e-10	1.05679	0.29061	0.17	9.9e-11	1.0156	0.30983	Neither
ENSG00000151726	BAS	-0.0039	0.72	-0.24446	0.80687	-0.0033	0.6	0.3928	0.69444	Neither
ENSG00000151748	BAS	-0.0031	0.58	-1.09266	0.27454	-0.0044	0.88	-1.0428	0.29705	Neither
ENSG00000151806	BAS	0.31	4.1e-20	-2.34988	0.01878	0.27	6.8e-17	-2.3729	0.01765	Neither
ENSG00000151876	BAS	0.0075	0.1	-0.58558	0.558161	-0.0018	0.44	-0.604	0.54584	Neither
ENSG00000151893	BAS	0.17	1.5e-10	0.266625	0.789758	0.17	9.3e-11	0.35938	0.719	Neither
ENSG00000152061	BAS	0.045	0.00085	-1.63767	0.101492	0.022	0.015	-2.13272	0.03295	Neither
ENSG00000152193	BAS	0.011	0.06	-0.12495	0.90057	0.048	0.00058	-0.042	0.9665	Neither
ENSG00000152219	BAS	0.34	3e-22	0.808	0.41904	0.34	8.7e-22	0.785047	0.43243	Neither
ENSG00000152229	BAS	0.046	0.00071	0.3418	0.732467	0.045	0.00087	0.7631	0.44539	Neither
ENSG00000152234	BAS	0.3	3.2e-19	-0.4073	0.683791	0.28	1.3e-17	-0.3062	0.75945	Neither
ENSG00000152240	BAS	-0.0037	0.68	1.1838	0.236488	0.0054	0.14	0.02	0.98404	Neither
ENSG00000152315	BAS	0.11	1.7e-07	-1.00529	0.31476	0.1	5.3e-07	-1.0127	0.31118	Neither
ENSG00000152332	BAS	0.076	1.6e-05	-0.90987	0.362892	0.055	0.00024	-0.52004	0.60304	Neither
ENSG00000152348	BAS	0.094	1.7e-06	0.68619	0.492591	0.06	0.00012	0.7273	0.46706	Neither
ENSG00000152380	BAS	0.13	1.6e-08	0.58661	0.557463	0.12	9e-08	0.4862	0.6268	Neither
ENSG00000152382	BAS	-0.0035	0.64	-0.34749	0.728222	-0.0023	0.49	-0.799	0.42429	Neither
ENSG00000152404	BAS	0.16	3.6e-10	0.88	0.378636	0.11	1.6e-07	0.967257	0.33342	Neither
ENSG00000152409	BAS	0.037	0.0021	-0.98415	0.325042	0.056	0.0002	-1.0583	0.28993	Neither
ENSG00000152443	BAS	0.011	0.063	-0.688327	0.49125	0.0062	0.12	-0.331581	0.74021	Neither
ENSG00000152454	BAS	0.016	0.031	-0.811122	0.4173	0.016	0.031	-0.961708	0.3362	Neither
ENSG00000152457	BAS	0.0072	0.11	-0.372419	0.709581	0.0055	0.14	-0.47482	0.635	Neither
ENSG00000152464	BAS	0.028	0.0067	0.177371	0.859217	0.032	0.004	0.463	0.643	Neither
ENSG00000152484	BAS	0.0087	0.087	1.70291	0.08858	0.023	0.013	1.8099	0.07032	Neither
ENSG00000152492	BAS	0.065	6.8e-05	0.80019	0.4236	0.078	1.3e-05	-0.0441	0.96479	Neither
ENSG00000152503	BAS	-0.00094	0.37	0.2746	0.783621	-0.0045	0.97	0.3016	0.76299	Neither
ENSG00000152558	BAS	-0.004	0.75	-1.26	0.208049	-0.004	0.75	-1.75	0.08012	Neither
ENSG00000152601	BAS	0.0057	0.13	2.46649	0.013644	-0.0021	0.47	2.5991	0.00935	Neither
ENSG00000152642	BAS	0.14	5.8e-09	-0.03157	0.974818	0.11	1.3e-07	-0.1642	0.86955	Neither
ENSG00000152672	BAS	0.32	1e-20	-0.940684	0.34687	0.29	2.6e-18	-0.736436	0.461465	Neither
ENSG00000152684	BAS	0.12	4.5e-08	-0.65845	0.51025	0.11	1.7e-07	-0.7905	0.42924	Neither
ENSG00000152749	BAS	0.33	2.8e-21	-0.2361	0.81336	0.32	2.8e-20	-0.2524	0.80073	Neither
ENSG00000152760	BAS	0.13	1.1e-08	1.31409	0.188816	0.12	8.7e-08	1.28522	0.19871	Neither
ENSG00000152766	BAS	0.073	2.6e-05	-0.231708	0.816765	0.047	0.00062	0.13283	0.894	Neither
ENSG00000152778	BAS	0.091	2.4e-06	-0.573354	0.566405	0.12	4e-08	-0.58644	0.558	Neither
ENSG00000152795	BAS	0.012	0.056	-1.44857	0.14746	-0.0019	0.45	-1.2758	0.20204	Neither
ENSG00000152904	BAS	-0.0043	0.85	-0.22331	0.823295	-0.0043	0.84	-0.312	0.75504	Neither
ENSG00000153015	BAS	0.01	0.072	-1.14462	0.252365	0.019	0.022	-0.8454	0.3979	Neither
ENSG00000153029	BAS	0.19	6e-12	1.21227	0.22541	0.17	5.7e-11	1.29713	0.19459	Neither
ENSG00000153048	BAS	0.47	1.4e-32	1.29546	0.19516	0.45	7.1e-31	1.30057	0.19341	Neither
ENSG00000153064	BAS	0.058	0.00016	-0.153495	0.87801	0.042	0.0011	-0.218	0.82743	Neither
ENSG00000153066	BAS	0.047	0.00061	-0.75936	0.44764	0.042	0.0011	-0.43401	0.66428	Neither
ENSG00000153071	BAS	0.19	6.9e-12	-0.14888	0.881648	0.12	1.2e-07	-0.5578	0.57699	Neither
ENSG00000153094	BAS	0.0026	0.21	-1.9197	0.0549	-0.0033	0.61	-1.564	0.117818	Neither
ENSG00000153113	BAS	0.19	3.3e-12	-0.02625	0.979059	0.19	3e-12	-0.0357	0.9715	Neither
ENSG00000153130	BAS	-0.0036	0.65	-0.328055	0.74287	-0.00048	0.35	-0.448	0.65415	Neither
ENSG00000153140	BAS	0.059	0.00014	-0.14426	0.885296	0.048	0.00059	-0.1387	0.88972	Neither
ENSG00000153207	BAS	-0.0044	0.9	-0.71504	0.474582	0.00027	0.3	-0.871	0.38375	Neither
ENSG00000153208	BAS	0.26	2.4e-16	0.015252	0.98783	0.26	1.3e-16	0.053054	0.957689	Neither
ENSG00000153214	BAS	0.23	1.5e-14	-0.643459	0.51993	0.18	1.1e-11	-0.797911	0.424922	Neither
ENSG00000153250	BAS	0.065	6.9e-05	-0.733539	0.46323	0.056	0.0002	-1.00244	0.316131	Neither
ENSG00000153317	BAS	0.0051	0.14	0.47537	0.63452	-0.0042	0.79	0.43853	0.661005	Neither
ENSG00000153363	BAS	0.11	3.7e-07	0.34664	0.728861	0.1	5.1e-07	0.35991	0.71892	Neither
ENSG00000153406	BAS	0.62	3.7e-48	-0.17871	0.85816	0.6	7.8e-47	-0.34369	0.73108	Neither
ENSG00000153485	BAS	-0.0039	0.72	1.39834	0.16201	-0.0044	0.86	0.721	0.47091	Neither
ENSG00000153487	BAS	0.00055	0.29	0.07462	0.94052	0.004	0.17	0.197	0.84383	Neither
ENSG00000153551	BAS	0.27	4e-17	0.24725	0.804716	0.29	1.1e-18	0.5474	0.5841	Neither
ENSG00000153560	BAS	0.078	1.3e-05	-0.86602	0.386477	0.062	0.0001	-0.8087	0.41872	Neither
ENSG00000153574	BAS	-0.0014	0.41	-3.04683	0.00231	0.0027	0.21	-3.332	0.000862	Neither
ENSG00000153767	BAS	0.06	0.00012	1.02875	0.303597	0.089	3.1e-06	1.4188	0.15597	Neither
ENSG00000153774	BAS	0.15	9.6e-10	-0.47591	0.63414	0.14	2.4e-09	-0.51137	0.60909	Neither
ENSG00000153786	BAS	0.14	8e-09	0.45401	0.64982	0.13	9.6e-09	0.2234	0.82322	Neither
ENSG00000153814	BAS	0.46	1.7e-31	-1.58289	0.113447	0.46	1.9e-31	-1.54141	0.123218	Neither
ENSG00000153823	BAS	0.1	4.7e-07	-1.172	0.2412	0.052	0.00034	-1.08748	0.276824	Neither
ENSG00000153879	BAS	-0.00085	0.37	0.322343	0.74719	0.017	0.03	-0.147	0.88313	Neither
ENSG00000153898	BAS	0.14	8.2e-09	0.89483	0.37088	0.11	3.6e-07	0.76789	0.44255	Neither
ENSG00000153936	BAS	0.093	1.9e-06	1.47163	0.141122	0.1	7.6e-07	1.47935	0.13905	Neither
ENSG00000153944	BAS	0.071	3.4e-05	-0.056607	0.954858	0.036	0.0025	-0.149317	0.881304	Neither
ENSG00000154001	BAS	0.14	6.3e-09	-0.000775	0.99938	0.14	6e-09	0.0484	0.96139	Neither
ENSG00000154016	BAS	0.066	5.8e-05	-0.758993	0.447857	0.096	1.4e-06	-0.746564	0.455327	Neither
ENSG00000154025	BAS	0.0018	0.24	-0.892475	0.372138	0.0021	0.23	-0.974163	0.329976	Neither
ENSG00000154079	BAS	-0.0037	0.68	1.53042	0.125913	-0.0036	0.66	1.66214	0.0965	Neither
ENSG00000154102	BAS	0.0067	0.11	-2.80337	0.00506	-0.0013	0.4	-0.557	0.57753	Neither
ENSG00000154134	BAS	-0.0041	0.75	-0.125	0.900239	7.8e-05	0.31	-0.310906	0.75587	Neither
ENSG00000154146	BAS	0.01	0.071	0.978	0.327889	-0.00092	0.37	0.879709	0.37902	Neither
ENSG00000154153	BAS	0.41	2e-27	0.46126	0.64461	0.4	1.7e-26	0.2758	0.78273	Neither
ENSG00000154174	BAS	0.0033	0.19	0.54241	0.587534	0.028	0.0072	0.573	0.56664	Neither
ENSG00000154188	BAS	-0.00035	0.34	-0.54426	0.58626	0.0038	0.17	-0.541	0.588508	Neither
ENSG00000154222	BAS	0.11	1.6e-07	-1.89766	0.057741	0.067	5.2e-05	-2.06014	0.03939	Neither
ENSG00000154229	BAS	0.18	1e-11	-0.063297	0.94953	0.21	4.8e-13	-0.002657	0.99788	Neither
ENSG00000154237	BAS	-0.002	0.46	-0.78024	0.43525	7.3e-05	0.31	0.08903	0.92906	Neither
ENSG00000154330	BAS	0.29	3.1e-18	-2.38938	0.016877	0.28	8e-18	-2.52111	0.011699	Neither
ENSG00000154429	BAS	0.031	0.005	0.82143	0.411401	0.038	0.0019	0.729	0.466	Neither
ENSG00000154447	BAS	-0.0042	0.78	-1.33446	0.18205	-0.0035	0.64	-0.7279	0.46669	Neither
ENSG00000154473	BAS	0.16	3.2e-10	0.792387	0.428135	0.14	3.9e-09	0.76931	0.442	Neither
ENSG00000154511	BAS	0.075	1.8e-05	1.45435	0.145848	0.039	0.0017	1.62307	0.10458	Neither
ENSG00000154518	BAS	0.093	1.9e-06	3.09636	0.00196	0.018	0.026	2.64379	0.008198	Neither
ENSG00000154589	BAS	0.27	6.3e-17	0.47711	0.63328	0.27	4.1e-17	0.72649	0.467536	Neither
ENSG00000154640	BAS	0.14	3.2e-09	0.49431	0.6211	0.14	5.2e-09	0.5155	0.60618	Neither
ENSG00000154642	BAS	0.11	2.1e-07	0.81019	0.4178	0.064	8.1e-05	0.9121	0.36169	Neither
ENSG00000154710	BAS	0.13	3.2e-08	-1.00346	0.315639	0.11	1.6e-07	-1.00227	0.316211	Neither
ENSG00000154719	BAS	0.24	5.5e-15	-0.53256	0.5943	0.22	4.3e-14	-0.6722	0.50147	Neither
ENSG00000154743	BAS	0.039	0.0017	-0.17903	0.857915	0.019	0.021	-0.0886	0.92936	Neither
ENSG00000154781	BAS	0.11	3.5e-07	1.01088	0.312072	0.085	5.7e-06	0.8699	0.38435	Neither
ENSG00000154803	BAS	0.0007	0.28	-0.365254	0.714922	0.031	0.005	0.017271	0.98622	Neither
ENSG00000154813	BAS	0.18	3.4e-11	0.25608	0.79789	0.17	4.9e-11	0.2944	0.76848	Neither
ENSG00000154822	BAS	0.13	2.4e-08	-1.40138	0.161099	0.11	3.9e-07	-1.2374	0.21595	Neither
ENSG00000154845	BAS	0.077	1.4e-05	0.8568	0.391562	0.071	3.1e-05	0.5052	0.61341	Neither
ENSG00000154889	BAS	0.011	0.063	1.7117	0.086959	-0.0031	0.58	1.688	0.09141	Neither
ENSG00000154978	BAS	0.29	8.7e-19	-0.82524	0.409237	0.29	2.2e-18	-0.80534	0.420622	Neither
ENSG00000155016	BAS	0.0061	0.13	-0.41396	0.6789	-0.0038	0.69	-0.7992	0.42416	Neither
ENSG00000155085	BAS	0.0012	0.26	-0.33666	0.73637	-0.0044	0.89	-0.68859	0.491	Neither
ENSG00000155090	BAS	0.0064	0.12	-1.05061	0.29344	0.015	0.039	-1.455	0.145669	Neither
ENSG00000155093	BAS	-0.0028	0.54	2.46496	0.013703	-0.0045	0.96	2.55993	0.010469	Neither
ENSG00000155096	BAS	0.54	5.5e-40	-0.48395	0.62842	0.54	1.2e-39	-0.24818	0.803999	Neither
ENSG00000155097	BAS	0.037	0.0022	0.01077	0.99141	0.037	0.0022	-0.07598	0.939434	Neither
ENSG00000155100	BAS	0.034	0.0033	0.98147	0.32636	0.052	0.00034	0.97939	0.327385	Neither
ENSG00000155111	BAS	-0.0045	1	-0.19692	0.843888	-0.0024	0.5	-1.269	0.204	Neither
ENSG00000155158	BAS	0.16	3.2e-10	-1.62863	0.103391	0.14	4e-09	-1.07204	0.283703	Neither
ENSG00000155189	BAS	0.11	1.4e-07	0.71228	0.47629	0.063	8.6e-05	1.04976	0.29383	Neither
ENSG00000155287	BAS	0.038	0.0019	2.37107	0.017737	0.037	0.0021	1.90129	0.0573	Neither
ENSG00000155324	BAS	0.0076	0.1	-0.75911	0.447785	0.0051	0.14	-0.66	0.50925	Neither
ENSG00000155363	BAS	-0.0043	0.83	-1.43341	0.151741	-0.0043	0.85	-0.237	0.81266	Neither
ENSG00000155368	BAS	0.22	6.9e-14	1.06503	0.28686	0.23	3.2e-14	1.18768	0.234961	Neither
ENSG00000155393	BAS	-0.0015	0.41	1.12816	0.25925	-0.00015	0.33	1.316	0.18817	Neither
ENSG00000155438	BAS	-0.0024	0.49	-0.153647	0.87789	0.0032	0.19	-0.319993	0.748974	Neither
ENSG00000155463	BAS	0.00097	0.27	1.70434	0.08832	-0.0027	0.52	1.749	0.08029	Neither
ENSG00000155465	BAS	0.22	1.4e-13	0.527458	0.59788	0.1	4.6e-07	0.4736	0.63577	Neither
ENSG00000155506	BAS	-0.0026	0.52	0.12901	0.897347	-0.00068	0.36	0.1643	0.86952	Neither
ENSG00000155542	BAS	0.66	4.8e-54	0.20379	0.838519	0.53	6.2e-39	0.1535	0.87802	Neither
ENSG00000155561	BAS	0.043	0.001	0.04229	0.966267	0.044	0.00097	-0.24538	0.806164	Neither
ENSG00000155629	BAS	-0.0016	0.42	1.93474	0.053022	-0.0017	0.43	1.632	0.103	Neither
ENSG00000155636	BAS	-0.00055	0.35	0.828554	0.40736	-0.0024	0.49	1.29117	0.196645	Neither
ENSG00000155846	BAS	-0.0034	0.62	-1.43585	0.151046	-0.003	0.56	-1.737	0.08239	Neither
ENSG00000155849	BAS	0.032	0.004	0.44749	0.654522	0.029	0.006	0.79592	0.426077	Neither
ENSG00000155868	BAS	0.078	1.3e-05	0.05127	0.959112	0.082	7.6e-06	0.0299	0.97612	Neither
ENSG00000155893	BAS	0.17	4.2e-11	0.20021	0.841316	0.13	2.6e-08	0.2358	0.81361	Neither
ENSG00000155906	BAS	0.009	0.083	0.08937	0.928787	-0.0037	0.68	-0.871	0.384	Neither
ENSG00000155926	BAS	0.022	0.015	-0.70287	0.48214	0.061	0.00012	-0.575	0.565291	Neither
ENSG00000156030	BAS	0.0024	0.22	-1.3885	0.16499	-0.0042	0.8	-0.956	0.33907	Neither
ENSG00000156052	BAS	-0.00024	0.33	0.788889	0.430177	-0.0044	0.9	1.115	0.26485	Neither
ENSG00000156110	BAS	0.14	6.8e-09	-0.761872	0.446136	0.12	9.2e-08	-0.94485	0.345	Neither
ENSG00000156113	BAS	0.15	1.9e-09	-1.38537	0.16594	0.16	5.8e-10	-1.53803	0.124	Neither
ENSG00000156127	BAS	0.0028	0.2	-1.02819	0.30386	-0.0044	0.89	-0.469	0.63907	Neither
ENSG00000156171	BAS	0.26	1.1e-16	0.01943	0.984499	0.2	8.6e-13	0.39678	0.69153	Neither
ENSG00000156232	BAS	0.034	0.0033	-0.06747	0.94621	0.028	0.0066	-0.2341	0.8149	Neither
ENSG00000156253	BAS	-0.0031	0.58	-0.54984	0.5824	-0.0025	0.51	-0.689	0.49082	Neither
ENSG00000156261	BAS	0.39	5.2e-26	0.5386	0.5902	0.39	1.5e-25	0.5804	0.56164	Neither
ENSG00000156265	BAS	0.34	2.9e-22	0.20433	0.8381	0.34	3.8e-22	0.2204	0.82556	Neither
ENSG00000156273	BAS	-0.0041	0.75	-0.29671	0.7667	0.0018	0.24	-0.6643	0.50649	Neither
ENSG00000156299	BAS	0.32	2.7e-20	-1.5651	0.1176	0.3	2e-19	-1.2669	0.2052	Neither
ENSG00000156374	BAS	0.1	4.8e-07	-0.826008	0.408799	0.09	3e-06	-0.56586	0.571	Neither
ENSG00000156381	BAS	-0.0041	0.75	-1.05033	0.29357	0.0046	0.16	-1.6771	0.09351	Neither
ENSG00000156411	BAS	0.35	4.1e-23	1.9684	0.04902	0.35	1.3e-22	1.9702	0.04882	Neither
ENSG00000156414	BAS	0.19	3.7e-12	1.66932	0.09505	0.19	2.8e-12	1.9299	0.05362	Neither
ENSG00000156469	BAS	-0.003	0.57	-0.34344	0.73126	-0.0035	0.64	-0.00919	0.99267	Neither
ENSG00000156508	BAS	0.27	3.9e-17	-1.12987	0.25853	0.29	2.1e-18	-1.15223	0.249	Neither
ENSG00000156510	BAS	-0.0038	0.69	0.245117	0.806366	-0.0045	0.99	-0.326	0.744	Neither
ENSG00000156587	BAS	0.059	0.00015	0.73	0.465183	0.032	0.004	0.595207	0.55171	Neither
ENSG00000156603	BAS	0.068	4.4e-05	-1.44	0.150798	0.029	0.0058	-1.09711	0.27259	Neither
ENSG00000156711	BAS	0.13	2.7e-08	-0.36081	0.718242	0.098	1e-06	-0.63116	0.528	Neither
ENSG00000156735	BAS	0.14	3.7e-09	-2.45972	0.0139	0.14	3.3e-09	-2.4245	0.015329	Neither
ENSG00000156787	BAS	0.048	0.00055	-0.59022	0.55504	0.034	0.0031	-0.82827	0.407519	Neither
ENSG00000156795	BAS	0.36	3.8e-23	0.47125	0.63746	0.32	8.8e-21	0.43208	0.665682	Neither
ENSG00000156804	BAS	-0.0045	0.95	-0.61518	0.53844	-0.0044	0.91	-0.62314	0.53319	Neither
ENSG00000156858	BAS	0.071	3.3e-05	-1.32176	0.18625	0.072	2.7e-05	-1.237	0.21609	Neither
ENSG00000156876	BAS	0.11	1.8e-07	-0.37421	0.708252	0.1	6.7e-07	-0.27125	0.7862	Neither
ENSG00000156931	BAS	-0.0031	0.58	-0.36773	0.713077	-0.0022	0.48	-0.3794	0.70438	Neither
ENSG00000157014	BAS	0.13	1.2e-08	0.34768	0.728081	0.14	3.4e-09	0.4261	0.67001	Neither
ENSG00000157017	BAS	0.02	0.019	0.76198	0.446069	0.021	0.016	1.0436	0.29666	Neither
ENSG00000157107	BAS	0.27	7.6e-17	0.96481	0.334638	0.25	5.7e-16	0.768	0.44249	Neither
ENSG00000157168	BAS	0.3	5.4e-19	-0.49837	0.61823	0.3	3.7e-19	-0.45995	0.645554	Neither
ENSG00000157191	BAS	0.25	4.8e-16	-1.62044	0.105138	0.24	2.2e-15	-1.60645	0.10818	Neither
ENSG00000157193	BAS	0.00014	0.31	-0.69567	0.486634	-0.0042	0.79	-1.013	0.31106	Neither
ENSG00000157214	BAS	0.047	0.00066	-2.42139	0.015461	0.021	0.016	-2.78647	0.005328	Neither
ENSG00000157216	BAS	0.0013	0.26	0.36347	0.716251	-0.0043	0.84	0.15	0.88076	Neither
ENSG00000157240	BAS	0.1	6.4e-07	0.60869	0.54273	0.08	9.8e-06	1.141	0.25387	Neither
ENSG00000157259	BAS	0.0068	0.11	1.67604	0.093729	-0.0041	0.76	2.1638	0.03048	Neither
ENSG00000157303	BAS	0.16	1.9e-10	0.697596	0.48543	0.16	2e-10	0.596772	0.55066	Neither
ENSG00000157315	BAS	0.037	0.0024	-0.85202	0.3942	0.039	0.0018	-0.97744	0.32835	Neither
ENSG00000157353	BAS	0.24	7.6e-15	0.19394	0.84622	0.23	1.5e-14	0.16796	0.86661	Neither
ENSG00000157379	BAS	0.54	2.6e-39	-1.44352	0.14887	0.51	1.3e-36	-1.5514	0.12081	Neither
ENSG00000157426	BAS	0.3	6e-19	0.078528	0.93741	0.3	4.6e-19	0.3192	0.74957	Neither
ENSG00000157445	BAS	0.0025	0.21	-0.57536	0.565048	0.002	0.23	-0.686	0.49272	Neither
ENSG00000157538	BAS	0.032	0.0041	2.27677	0.0228	0.043	0.001	2.0982	0.03589	Neither
ENSG00000157540	BAS	0.0098	0.075	0.28962	0.7721	0.0075	0.1	-0.171	0.86422	Neither
ENSG00000157551	BAS	0.11	3.5e-07	0.28254	0.7775	0.046	0.00077	-0.1353	0.89239	Neither
ENSG00000157557	BAS	-0.0038	0.7	1.1591	0.2464	-0.0038	0.7	1.0405	0.29811	Neither
ENSG00000157593	BAS	0.0092	0.082	-0.05033	0.959858	-0.0028	0.54	0.04356	0.965	Neither
ENSG00000157601	BAS	0.0057	0.13	1.56578	0.1174	-0.0037	0.68	1.0622	0.28815	Neither
ENSG00000157637	BAS	0.27	2.8e-17	-0.79141	0.428705	0.27	3.7e-17	-0.855571	0.392235	Neither
ENSG00000157693	BAS	0.029	0.0063	0.129535	0.896934	0.013	0.049	0.189368	0.849805	Neither
ENSG00000157796	BAS	-0.0023	0.48	-0.33841	0.73505	0.0014	0.25	-0.8691	0.38481	Neither
ENSG00000157800	BAS	-0.0041	0.76	1.22617	0.220135	-0.0036	0.66	0.63221	0.52725	Neither
ENSG00000157823	BAS	0.26	3e-16	-0.94163	0.34638	0.26	2e-16	-0.98186	0.32617	Neither
ENSG00000157827	BAS	0.0054	0.14	0.090487	0.9279	0.019	0.022	0.777	0.437159	Neither
ENSG00000157870	BAS	0.029	0.0065	0.31128	0.755591	0.031	0.0046	0.20964	0.83395	Neither
ENSG00000157895	BAS	0.14	2.8e-09	0.274899	0.78339	0.12	1.1e-07	0.264027	0.79176	Neither
ENSG00000157916	BAS	0.17	1e-10	1.88172	0.059874	0.17	1.1e-10	1.8672	0.06187	Neither
ENSG00000157954	BAS	0.11	3.2e-07	-0.56559	0.571676	0.075	1.9e-05	0.139	0.88945	Neither
ENSG00000158109	BAS	0.14	2.5e-09	1.88612	0.059279	0.13	2.6e-08	1.93729	0.05271	Neither
ENSG00000158163	BAS	-0.0026	0.52	-0.60425	0.545678	-0.0039	0.72	-1.857	0.06331	Neither
ENSG00000158201	BAS	-0.0043	0.84	-0.5815	0.560903	0.0085	0.089	0.083	0.93385	Neither
ENSG00000158234	BAS	-0.0031	0.57	1.29718	0.194569	0.02	0.019	1.891	0.05862	Neither
ENSG00000158270	BAS	0.034	0.0033	0.4763	0.633826	0.019	0.023	0.1539	0.87768	Neither
ENSG00000158373	BAS	0.081	9.5e-06	-2.01189	0.044231	0.064	7.9e-05	-2.07849	0.0377	Neither
ENSG00000158411	BAS	0.2	8.3e-13	-1.01869	0.30835	0.19	4.9e-12	-1.03456	0.300873	Neither
ENSG00000158428	BAS	0.016	0.035	-1.26325	0.2065	0.015	0.038	-1.06258	0.287971	Neither
ENSG00000158457	BAS	0.22	9.6e-14	-1.15987	0.246102	0.21	5.7e-13	-1.00554	0.314638	Neither
ENSG00000158467	BAS	-0.0014	0.4	-1.04743	0.294904	-0.0045	0.95	-1.64	0.101005	Neither
ENSG00000158470	BAS	0.28	9.3e-18	-0.6603	0.50906	0.28	1.1e-17	-0.62452	0.53229	Neither
ENSG00000158477	BAS	-0.00014	0.33	-1.6436	0.100259	-0.0006	0.35	-1.507	0.13181	Neither
ENSG00000158485	BAS	0.18	1.2e-11	-0.04966	0.960391	0.18	1.9e-11	0.13427	0.89319	Neither
ENSG00000158488	BAS	0.28	1.7e-17	-0.08354	0.933421	0.27	2.9e-17	-0.06181	0.95071	Neither
ENSG00000158517	BAS	0.065	6.9e-05	0.59828	0.549655	0.069	4.1e-05	0.54084	0.588616	Neither
ENSG00000158604	BAS	0.045	0.00085	1.31206	0.189502	0.022	0.015	1.62167	0.104874	Neither
ENSG00000158623	BAS	0.4	8.6e-27	0.93778	0.348358	0.38	5.9e-25	0.77741	0.436916	Neither
ENSG00000158710	BAS	0.059	0.00015	1.87841	0.060326	0.023	0.013	1.75491	0.07927	Neither
ENSG00000158717	BAS	0.054	0.00028	-0.53116	0.59531	0.046	0.00073	-0.5757	0.56482	Neither
ENSG00000158773	BAS	0.15	9.5e-10	0.38832	0.69778	0.11	1.2e-07	0.14392	0.88556	Neither
ENSG00000158796	BAS	-0.0028	0.54	0.33473	0.737828	-0.004	0.74	0.0619	0.95065	Neither
ENSG00000158825	BAS	0.27	2.5e-17	-0.16331	0.870273	0.26	1.8e-16	-0.1114	0.9113	Neither
ENSG00000158828	BAS	0.1	4.4e-07	-0.41529	0.677928	0.023	0.013	0.26155	0.79367	Neither
ENSG00000158869	BAS	0.2	9.6e-13	0.14886	0.881667	0.2	1.4e-12	0.16963	0.8653	Neither
ENSG00000158882	BAS	0.034	0.0031	-0.18208	0.855521	0.028	0.0068	-0.26586	0.79035	Neither
ENSG00000158985	BAS	0.05	0.00045	0.05658	0.954877	0.059	0.00014	0.0654	0.94788	Neither
ENSG00000159086	BAS	-0.0045	1	1.58301	0.1134	-0.0045	0.92	0.8653	0.38688	Neither
ENSG00000159110	BAS	0.077	1.4e-05	0.51462	0.6068	0.073	2.5e-05	0.6088	0.54265	Neither
ENSG00000159128	BAS	0.47	4.6e-33	-0.37086	0.7107	0.48	2.7e-33	-0.3918	0.69519	Neither
ENSG00000159176	BAS	0.046	0.00075	0.15633	0.875772	0.045	0.00084	0.25062	0.80211	Neither
ENSG00000159189	BAS	-0.0045	1	0.51085	0.609456	-0.004	0.74	0.01508	0.98797	Neither
ENSG00000159199	BAS	0.15	2.1e-09	0.211298	0.832655	0.15	1.5e-09	0.184534	0.853594	Neither
ENSG00000159202	BAS	0.11	2.1e-07	1.39714	0.162372	0.053	0.00029	1.13601	0.255953	Neither
ENSG00000159214	BAS	0.015	0.037	0.70332	0.481856	0.02	0.018	0.92865	0.35307	Neither
ENSG00000159228	BAS	0.21	1.7e-13	-0.39894	0.6899	0.2	1.2e-12	-0.2297	0.81832	Neither
ENSG00000159231	BAS	-0.0005	0.35	-0.43137	0.6662	-0.0021	0.46	-0.022	0.98245	Neither
ENSG00000159314	BAS	0.012	0.057	-0.318495	0.75011	0.02	0.019	-0.314664	0.753017	Neither
ENSG00000159339	BAS	0.15	1e-09	1.19421	0.232398	0.096	1.3e-06	1.46695	0.14239	Neither
ENSG00000159346	BAS	-0.0036	0.65	-1.13517	0.256305	0.0082	0.093	-0.513	0.60795	Neither
ENSG00000159388	BAS	0.003	0.2	0.55404	0.579548	0.015	0.035	0.128	0.89815	Neither
ENSG00000159399	BAS	0.13	1.7e-08	-0.452611	0.65083	0.1	4.6e-07	-0.507698	0.611665	Neither
ENSG00000159461	BAS	0.21	1.9e-13	1.67222	0.09448	0.18	2e-11	1.28815	0.1977	Neither
ENSG00000159479	BAS	-0.0041	0.78	0.13605	0.891784	0.01	0.073	-0.384	0.70098	Neither
ENSG00000159593	BAS	0.11	3.4e-07	-1.16873	0.24251	0.11	3.4e-07	-1.19637	0.23155	Neither
ENSG00000159596	BAS	-6.5e-06	0.32	0.78882	0.430218	0.0027	0.21	0.348	0.72784	Neither
ENSG00000159618	BAS	0.075	2e-05	0.03782	0.96983	0.09	2.9e-06	-0.01563	0.98753	Neither
ENSG00000159658	BAS	0.019	0.023	-0.71744	0.473101	0.022	0.015	-1.21761	0.22337	Neither
ENSG00000159692	BAS	0.056	0.00021	0.689261	0.49066	0.042	0.0012	0.9517	0.34126	Neither
ENSG00000159713	BAS	-0.0043	0.82	-0.39014	0.69643	-0.0023	0.48	-0.395	0.69284	Neither
ENSG00000159714	BAS	0.0022	0.22	0.35107	0.72553	-0.0025	0.5	-0.16513	0.86884	Neither
ENSG00000159720	BAS	0.32	2e-20	-1.50401	0.13258	0.3	5e-19	-1.46359	0.14331	Neither
ENSG00000159723	BAS	0.077	1.5e-05	0.6144	0.53895	0.054	0.00027	0.44649	0.65524	Neither
ENSG00000159761	BAS	0.0044	0.16	0.66785	0.50423	-0.0045	0.94	0.61092	0.54125	Neither
ENSG00000159792	BAS	0.022	0.016	-0.51528	0.60636	0.038	0.0019	-0.49516	0.62049	Neither
ENSG00000159840	BAS	0.19	4e-12	-0.78136	0.43459	0.12	6.6e-08	-1.57041	0.116319	Neither
ENSG00000159873	BAS	0.055	0.00023	1.07499	0.28238	0.059	0.00014	0.962	0.336	Neither
ENSG00000159882	BAS	0.0062	0.12	-1.06083	0.28877	0.0064	0.12	-0.833	0.40484	Neither
ENSG00000160013	BAS	0.00045	0.3	1.08032	0.28	-0.004	0.74	1.1559	0.24772	Neither
ENSG00000160075	BAS	0.16	2.1e-10	1.85485	0.063618	0.15	1.4e-09	2.13177	0.03303	Neither
ENSG00000160094	BAS	0.0041	0.17	-0.6223	0.533746	-0.0041	0.75	-0.50662	0.61242	Neither
ENSG00000160124	BAS	0.27	5.2e-17	-0.43491	0.663629	0.25	1.8e-15	-0.4454	0.656	Neither
ENSG00000160172	BAS	-0.0042	0.8	-0.201	0.840661	0.016	0.031	0.301	0.76341	Neither
ENSG00000160193	BAS	0.096	1.4e-06	-1.14068	0.254	0.071	3.4e-05	-1.0687	0.28518	Neither
ENSG00000160194	BAS	-0.0016	0.42	0.962	0.3361	0.011	0.066	1.4857	0.13735	Neither
ENSG00000160199	BAS	0.0074	0.1	-0.14096	0.8879	0.0066	0.12	-0.314	0.75354	Neither
ENSG00000160200	BAS	-0.0034	0.62	-0.88715	0.375	-0.0043	0.82	-0.673	0.50095	Neither
ENSG00000160213	BAS	0.072	2.7e-05	0.47692	0.6334	0.064	7.8e-05	0.9641	0.33499	Neither
ENSG00000160216	BAS	0.062	0.0001	-1.61022	0.1074	0.046	0.00076	-1.7777	0.07545	Neither
ENSG00000160221	BAS	0.048	0.00054	1.50209	0.1331	0.024	0.012	1.3804	0.16747	Neither
ENSG00000160226	BAS	0.2	9e-13	-1.02601	0.3049	0.15	1e-09	-1.0478	0.29473	Neither
ENSG00000160255	BAS	-0.0045	0.95	1.06549	0.2867	0.0077	0.1	0.92	0.35757	Neither
ENSG00000160284	BAS	0.33	1.6e-21	0.96914	0.3325	0.33	5.6e-21	0.9555	0.33933	Neither
ENSG00000160285	BAS	0.27	4.7e-17	0.6014	0.5476	0.25	7.7e-16	0.1549	0.87689	Neither
ENSG00000160293	BAS	0.037	0.0021	0.367167	0.713494	0.027	0.008	-0.057641	0.954035	Neither
ENSG00000160294	BAS	-0.0045	0.95	0.86415	0.3875	-0.004	0.74	1.0522	0.29269	Neither
ENSG00000160299	BAS	0.0067	0.12	-0.18628	0.8522	0.0019	0.23	-0.1959	0.84471	Neither
ENSG00000160305	BAS	0.032	0.004	-0.30414	0.761	0.016	0.031	0.0186	0.98518	Neither
ENSG00000160310	BAS	0.32	1.2e-20	-0.49543	0.6203	0.3	5.5e-19	-0.48	0.63123	Neither
ENSG00000160408	BAS	-0.0027	0.53	0.032569	0.974018	-0.0029	0.56	0.213	0.831327	Neither
ENSG00000160410	BAS	0.14	4.1e-09	0.895527	0.37051	0.16	4.3e-10	0.954948	0.3396	Neither
ENSG00000160439	BAS	0.12	3.6e-08	-0.477269	0.63317	0.11	2.1e-07	-0.386643	0.69902	Neither
ENSG00000160469	BAS	0.041	0.0013	1.6178	0.10571	0.031	0.0045	1.572	0.11595	Neither
ENSG00000160584	BAS	0.005	0.15	-0.62	0.535179	0.0039	0.17	-0.366095	0.71429	Neither
ENSG00000160613	BAS	-0.0038	0.69	1.89	0.058695	-0.004	0.73	2.215	0.02676	Neither
ENSG00000160685	BAS	0.11	4.1e-07	1.99557	0.045981	0.088	3.9e-06	1.65849	0.09722	Neither
ENSG00000160703	BAS	0.011	0.065	-0.14	0.888728	0.0021	0.23	-0.12131	0.90345	Neither
ENSG00000160714	BAS	-0.0045	0.99	0.0592	0.952792	0.013	0.046	0.407	0.68401	Neither
ENSG00000160741	BAS	0.012	0.059	1.72696	0.084176	-0.0017	0.43	1.73378	0.08296	Neither
ENSG00000160746	BAS	0.012	0.057	-0.53564	0.592205	-0.0012	0.39	0.1216	0.90319	Neither
ENSG00000160752	BAS	0.0018	0.24	-0.1716	0.863752	-0.0038	0.69	-0.09725	0.92253	Neither
ENSG00000160753	BAS	0.041	0.0013	-1.34377	0.179024	0.035	0.003	-1.33323	0.18246	Neither
ENSG00000160789	BAS	0.27	6.6e-17	1.08987	0.275768	0.26	3.9e-16	0.855	0.39255	Neither
ENSG00000160799	BAS	0.075	1.9e-05	1.22724	0.219731	0.014	0.043	2.585	0.00974	Neither
ENSG00000160818	BAS	0.17	1.5e-10	-1.42175	0.155098	0.14	7.1e-09	-1.18495	0.23604	Neither
ENSG00000160856	BAS	-0.0019	0.45	-0.16472	0.869168	0.0063	0.12	0.089	0.92908	Neither
ENSG00000160883	BAS	0.0076	0.1	-1.49348	0.135312	-0.00074	0.36	-1.7511	0.07992	Neither
ENSG00000160908	BAS	0.016	0.035	-0.33999	0.73386	0.025	0.0096	-0.29344	0.769187	Neither
ENSG00000160932	BAS	0.1	5.4e-07	-0.39162	0.69534	0.084	6.3e-06	-0.92785	0.353487	Neither
ENSG00000160948	BAS	0.091	2.5e-06	-1.1877	0.23495	0.098	1e-06	-0.52876	0.596973	Neither
ENSG00000160951	BAS	0.0064	0.12	0.133612	0.89371	0.0057	0.13	0.141122	0.88777	Neither
ENSG00000160953	BAS	0.0035	0.18	-0.403374	0.68667	-0.0027	0.53	-0.60171	0.54737	Neither
ENSG00000160959	BAS	-0.0028	0.53	-1.24788	0.21208	0.0023	0.22	-1.834	0.066654	Neither
ENSG00000160961	BAS	0.33	2.7e-21	0.260479	0.79449	0.32	1e-20	0.274473	0.78372	Neither
ENSG00000160972	BAS	0.089	3.3e-06	-0.7071	0.4795	0.072	2.7e-05	-0.68207	0.495195	Neither
ENSG00000160991	BAS	0.062	0.0001	1.22146	0.221911	0.052	0.00035	0.89458	0.371011	Neither
ENSG00000161013	BAS	0.013	0.05	-0.46192	0.644136	0.0089	0.085	-0.291	0.77105	Neither
ENSG00000161016	BAS	0.12	6.3e-08	-1.49853	0.134	0.097	1.2e-06	-1.64314	0.100354	Neither
ENSG00000161036	BAS	0.071	3.1e-05	1.43133	0.152336	0.066	6e-05	1.127	0.259742	Neither
ENSG00000161048	BAS	0.22	9e-14	0.71124	0.476935	0.21	2.7e-13	0.77311	0.439459	Neither
ENSG00000161055	BAS	0.078	1.3e-05	-0.72514	0.468369	0.07	3.5e-05	-0.806	0.42024	Neither
ENSG00000161091	BAS	0.0025	0.21	1.40895	0.15885	-0.001	0.38	1.399	0.16181	Neither
ENSG00000161149	BAS	-0.0031	0.58	-0.963941	0.335076	0.015	0.035	-0.255	0.799	Neither
ENSG00000161179	BAS	-0.0028	0.54	0.365731	0.714566	-0.00075	0.36	0.452	0.651	Neither
ENSG00000161203	BAS	0.18	1.2e-11	0.85308	0.393616	0.16	2.4e-10	0.8546	0.39278	Neither
ENSG00000161217	BAS	0.013	0.047	-1.19704	0.23129	0.021	0.017	-0.265	0.79101	Neither
ENSG00000161265	BAS	0.078	1.3e-05	0.405219	0.68532	0.024	0.011	0.558959	0.57619	Neither
ENSG00000161395	BAS	0.11	4.2e-07	1.54036	0.123471	0.098	1.1e-06	1.49908	0.133854	Neither
ENSG00000161594	BAS	0.028	0.0067	0.625082	0.531917	0.032	0.0043	0.609783	0.542006	Neither
ENSG00000161618	BAS	0.051	0.00037	0.517972	0.60448	0.016	0.034	0.422581	0.6726	Neither
ENSG00000161638	BAS	0.043	0.001	-1.48052	0.13874	0.031	0.0047	-1.4811	0.13858	Neither
ENSG00000161640	BAS	0.081	9.2e-06	0.443002	0.65776	0.062	9.7e-05	0.449446	0.65311	Neither
ENSG00000161643	BAS	0.27	6.5e-17	1.98388	0.04727	0.27	8.1e-17	2.01123	0.0443	Neither
ENSG00000161929	BAS	0.04	0.0015	1.27268	0.203132	0.055	0.00024	1.72	0.085432	Neither
ENSG00000161955	BAS	0.034	0.0032	-2.15998	0.030774	0.047	0.00066	-2.03185	0.042169	Neither
ENSG00000161960	BAS	-0.00052	0.35	-1.78664	0.073995	-0.0045	0.98	-1.695	0.090075	Neither
ENSG00000161980	BAS	0.056	0.00021	-0.07165	0.94288	0.073	2.3e-05	-0.03403	0.97285	Neither
ENSG00000161981	BAS	0.073	2.3e-05	0.35101	0.72558	0.057	0.00018	0.24194	0.80882	Neither
ENSG00000161999	BAS	0.13	1.8e-08	-0.82707	0.4082	0.11	4.2e-07	-0.86365	0.38778	Neither
ENSG00000162066	BAS	-0.0032	0.59	-0.08123	0.93526	0.00042	0.3	1.427	0.15358	Neither
ENSG00000162073	BAS	0.0017	0.24	-0.97212	0.33099	0.0084	0.09	-1.02728	0.30429	Neither
ENSG00000162078	BAS	0.077	1.4e-05	0.11993	0.90454	0.053	0.00031	-0.10784	0.91412	Neither
ENSG00000162086	BAS	0.0013	0.26	0.47259	0.63651	-0.0044	0.86	1.19224	0.23317	Neither
ENSG00000162104	BAS	-0.004	0.73	0.22184	0.82443	-0.0038	0.7	0.864	0.38759	Neither
ENSG00000162174	BAS	0.29	1.1e-18	0.442	0.658686	0.3	4.6e-19	0.703135	0.48197	Neither
ENSG00000162194	BAS	0.011	0.066	-0.141	0.887657	0.0082	0.093	-0.225201	0.82182	Neither
ENSG00000162222	BAS	0.1	7.1e-07	-0.592	0.553736	0.063	8.1e-05	-0.772114	0.44005	Neither
ENSG00000162231	BAS	0.024	0.011	1.02	0.308746	0.014	0.045	0.179154	0.85782	Neither
ENSG00000162236	BAS	0.0084	0.09	-0.107	0.915106	-0.0023	0.48	-0.077661	0.9381	Neither
ENSG00000162267	BAS	-0.004	0.75	1.53206	0.125507	0.00045	0.3	1.878	0.06038	Neither
ENSG00000162302	BAS	0.13	1.6e-08	-1.42	0.154797	0.12	4.6e-08	-1.61553	0.1062	Neither
ENSG00000162341	BAS	0.055	0.00025	-1.11	0.268396	0.026	0.0092	-1.54225	0.12301	Neither
ENSG00000162368	BAS	0.05	0.00042	-0.2967	0.766695	0.069	4e-05	-0.75621	0.44952	Neither
ENSG00000162377	BAS	0.052	0.00033	-0.33071	0.740866	0.039	0.0017	-0.32045	0.74862	Neither
ENSG00000162378	BAS	0.06	0.00013	-0.14423	0.885316	0.051	0.00037	-0.31065	0.75607	Neither
ENSG00000162384	BAS	0.013	0.051	-1.22493	0.220602	0.0095	0.078	-0.93076	0.35198	Neither
ENSG00000162396	BAS	0.026	0.0086	1.0198	0.307821	0.04	0.0016	0.69791	0.48523	Neither
ENSG00000162402	BAS	0.15	9.1e-10	1.60129	0.109312	0.14	3.9e-09	1.09061	0.27544	Neither
ENSG00000162407	BAS	-0.0045	0.99	1.56073	0.118587	0.001	0.27	1.101	0.2709	Neither
ENSG00000162433	BAS	0.08	1.1e-05	1.28468	0.198902	0.063	9e-05	2.03279	0.04207	Neither
ENSG00000162441	BAS	0.027	0.0082	0.178	0.858723	0.024	0.011	0.23478	0.81438	Neither
ENSG00000162444	BAS	0.041	0.0013	0.80956	0.418192	0.018	0.024	0.51645	0.60554	Neither
ENSG00000162490	BAS	-0.0023	0.49	-0.2515	0.801427	0.0015	0.25	-0.126	0.89973	Neither
ENSG00000162511	BAS	-0.0045	1	-0.63594	0.524813	-0.0025	0.51	-1.23478	0.21691	Neither
ENSG00000162517	BAS	0.008	0.096	0.21384	0.83067	0.0027	0.21	0.46182	0.64421	Neither
ENSG00000162521	BAS	0.016	0.033	-0.65371	0.5133	0.02	0.02	-0.04467	0.96437	Neither
ENSG00000162522	BAS	0.0052	0.14	-0.42634	0.669863	-0.0025	0.51	-0.14821	0.88217	Neither
ENSG00000162585	BAS	0.052	0.00033	-0.59463	0.552093	0.031	0.0046	-0.56627	0.57121	Neither
ENSG00000162599	BAS	0.032	0.004	-2.04258	0.041094	0.042	0.0012	-2.097	0.03599	Neither
ENSG00000162600	BAS	0.19	2.9e-12	0.02458	0.980392	0.2	6.9e-13	0.06292	0.94983	Neither
ENSG00000162604	BAS	0.11	1.3e-07	-0.03073	0.975486	0.075	1.8e-05	-0.03295	0.97371	Neither
ENSG00000162607	BAS	0.063	8.5e-05	-0.53669	0.591483	0.068	4.5e-05	-0.75786	0.44854	Neither
ENSG00000162614	BAS	-0.0044	0.9	-0.00622	0.995038	0.00099	0.27	1.453	0.14622	Neither
ENSG00000162616	BAS	0.0033	0.19	-1.17844	0.23862	0.019	0.021	-1.39022	0.16446	Neither
ENSG00000162627	BAS	0.53	2.4e-38	-0.89654	0.369967	0.51	1.7e-36	-0.71935	0.47192	Neither
ENSG00000162631	BAS	0.023	0.013	-0.06453	0.948548	0.017	0.029	-0.0014	0.99888	Neither
ENSG00000162639	BAS	0.091	2.5e-06	0.36292	0.716663	0.061	0.00011	0.22341	0.82322	Neither
ENSG00000162654	BAS	-0.0044	0.87	1.21113	0.225847	0.005	0.15	0.08	0.93624	Neither
ENSG00000162694	BAS	0.0013	0.26	1.0294	0.303293	-0.0045	0.98	0.932	0.35134	Neither
ENSG00000162704	BAS	0.15	9e-10	-0.96719	0.333447	0.16	5.9e-10	-1.03458	0.30087	Neither
ENSG00000162711	BAS	0.042	0.0013	0.02267	0.981911	0.028	0.0066	0.46089	0.64488	Neither
ENSG00000162734	BAS	-0.0037	0.67	-0.71497	0.474629	-0.0039	0.71	-1.43525	0.15122	Neither
ENSG00000162735	BAS	0.098	1e-06	0.74029	0.459127	0.079	1.2e-05	0.6387	0.52302	Neither
ENSG00000162736	BAS	0.23	2.3e-14	-0.94768	0.34329	0.22	7.3e-14	-0.73387	0.46303	Neither
ENSG00000162745	BAS	0.00055	0.29	-1.61533	0.10624	-0.0044	0.88	-1.978	0.04793	Neither
ENSG00000162746	BAS	0.0065	0.12	-0.54136	0.58826	0.0015	0.25	0.46518	0.6418	Neither
ENSG00000162747	BAS	0.064	7.4e-05	-1.26851	0.204614	0.028	0.0068	-1.26896	0.20445	Neither
ENSG00000162757	BAS	-0.0041	0.77	-0.43183	0.665864	-0.0024	0.5	-1.182	0.23721	Neither
ENSG00000162769	BAS	-0.0043	0.82	-0.10509	0.916303	0.0018	0.24	-0.097	0.92273	Neither
ENSG00000162772	BAS	-0.0022	0.48	0.63898	0.522838	-0.0043	0.83	0.237	0.81266	Neither
ENSG00000162777	BAS	0.045	0.00082	0.14829	0.882114	0.038	0.0019	0.3143	0.7533	Neither
ENSG00000162783	BAS	-0.0035	0.63	1.05772	0.290183	-0.0016	0.43	0.92476	0.35509	Neither
ENSG00000162817	BAS	0.066	5.8e-05	-0.1148	0.908604	0.033	0.0036	-0.53893	0.58993	Neither
ENSG00000162819	BAS	0.068	4.7e-05	-0.14072	0.888088	0.087	4.3e-06	-0.12178	0.90307	Neither
ENSG00000162836	BAS	0.089	3.1e-06	-0.89901	0.368646	0.032	0.0044	-0.95968	0.33722	Neither
ENSG00000162843	BAS	-0.0044	0.89	-1.46322	0.143409	-9.4e-05	0.32	-1.301	0.19326	Neither
ENSG00000162852	BAS	0.075	1.8e-05	-0.23192	0.816599	0.1	7e-07	0.09042	0.92795	Neither
ENSG00000162869	BAS	-0.0026	0.52	1.63375	0.10231	-0.0045	0.96	1.29532	0.195211	Neither
ENSG00000162885	BAS	0.29	1.4e-18	0.00453	0.996384	0.29	1.7e-18	0.14445	0.88515	Neither
ENSG00000162909	BAS	0.0014	0.25	-0.62916	0.529243	0.009	0.084	-0.878	0.37994	Neither
ENSG00000162923	BAS	-0.0036	0.66	-2.75237	0.005917	-0.0022	0.47	-1.234	0.2172	Neither
ENSG00000162924	BAS	-0.0023	0.49	-0.352402	0.72454	-0.0017	0.43	-0.183	0.854798	Neither
ENSG00000162927	BAS	0.12	9.2e-08	0.29859	0.76525	0.12	6.3e-08	0.279282	0.780028	Neither
ENSG00000162976	BAS	0.002	0.23	-0.677862	0.49786	-0.0016	0.43	-0.824747	0.409515	Neither
ENSG00000162980	BAS	0.026	0.0085	-0.754081	0.4508	0.022	0.015	-0.888834	0.374092	Neither
ENSG00000162994	BAS	0.26	1.8e-16	0.826379	0.40859	0.26	1.1e-16	0.70642	0.479927	Neither
ENSG00000162997	BAS	0.032	0.0041	-1.44233	0.14921	0.016	0.034	-1.0519	0.292845	Neither
ENSG00000163002	BAS	0.041	0.0014	0.604212	0.5457	0.024	0.012	0.703288	0.481876	Neither
ENSG00000163029	BAS	0.41	3.1e-27	-0.358326	0.7201	0.41	2e-27	-0.507313	0.611935	Neither
ENSG00000163069	BAS	0.037	0.0023	0.973575	0.33027	0.022	0.014	1.0124	0.31136	Neither
ENSG00000163104	BAS	0.0067	0.12	0.484484	0.62804	-0.0042	0.78	0.4265	0.66974	Neither
ENSG00000163110	BAS	0.1	6.6e-07	-0.236057	0.81339	0.029	0.0058	-0.5568	0.57765	Neither
ENSG00000163131	BAS	0.23	2.2e-14	-0.47862	0.632207	0.22	6.4e-14	-0.43659	0.66241	Neither
ENSG00000163156	BAS	0.061	0.00012	1.71888	0.085636	0.066	6.2e-05	1.77345	0.07615	Neither
ENSG00000163166	BAS	0.029	0.0064	-0.822684	0.41069	0.027	0.0074	-0.754093	0.450793	Neither
ENSG00000163171	BAS	0.13	1.6e-08	-0.401471	0.68807	0.088	3.9e-06	0.63445	0.525787	Neither
ENSG00000163214	BAS	-0.004	0.75	-2.01582	0.04382	0.0024	0.22	-1.985	0.047144	Neither
ENSG00000163220	BAS	0.0084	0.09	-0.23294	0.815806	0.0064	0.12	-0.064	0.94897	Neither
ENSG00000163221	BAS	0.12	3.5e-08	0.67362	0.500555	0.088	3.6e-06	0.73291	0.46361	Neither
ENSG00000163235	BAS	-0.0044	0.89	-1.61821	0.10562	0.018	0.026	-0.727	0.467226	Neither
ENSG00000163249	BAS	0.13	1e-08	-0.435853	0.66294	0.12	5.4e-08	-0.567482	0.570387	Neither
ENSG00000163281	BAS	0.056	0.00021	-1.55931	0.11892	0.024	0.011	-1.7061	0.08799	Neither
ENSG00000163291	BAS	0.0029	0.2	0.47532	0.63456	0.0087	0.087	0.689	0.49082	Neither
ENSG00000163312	BAS	0.00013	0.31	0.639594	0.52244	-0.0031	0.58	0.79	0.42953	Neither
ENSG00000163319	BAS	0.19	2.9e-12	1.70118	0.08891	0.2	1.5e-12	1.6257	0.10402	Neither
ENSG00000163320	BAS	0.058	0.00017	0.55176	0.581116	0.031	0.0048	0.5532	0.58014	Neither
ENSG00000163378	BAS	0.16	3.9e-10	-0.81843	0.413112	0.16	3.6e-10	-0.7323	0.46401	Neither
ENSG00000163382	BAS	0.01	0.07	0.36721	0.713465	0.01	0.071	1.167	0.24321	Neither
ENSG00000163393	BAS	0.11	1.3e-07	0.4294	0.66763	0.12	1.2e-07	0.20185	0.84003	Neither
ENSG00000163412	BAS	0.14	4.1e-09	-0.46906	0.639025	0.14	3.2e-09	-0.6364	0.52451	Neither
ENSG00000163421	BAS	0.19	4.4e-12	1.67197	0.094531	0.19	3.8e-12	1.3347	0.18198	Neither
ENSG00000163428	BAS	0.4	2.9e-26	-2.83087	0.004642	0.4	2.2e-26	-2.774	0.00554	Neither
ENSG00000163453	BAS	0.21	4.7e-13	-1.12898	0.25891	0.21	2.5e-13	-0.8638	0.38772	Neither
ENSG00000163463	BAS	0.039	0.0017	0.35993	0.7189	0.039	0.0018	0.55608	0.57816	Neither
ENSG00000163468	BAS	0.07	3.4e-05	0.44177	0.658655	0.03	0.0054	-0.44769	0.65438	Neither
ENSG00000163472	BAS	0.27	3.5e-17	-1.24765	0.212161	0.27	3e-17	-1.18909	0.2344	Neither
ENSG00000163482	BAS	0.21	2.3e-13	1.84157	0.06554	0.21	3.4e-13	1.78148	0.074834	Neither
ENSG00000163485	BAS	0.25	5e-16	-0.03913	0.968788	0.25	4.3e-16	-0.10378	0.91734	Neither
ENSG00000163507	BAS	0.28	4.3e-18	-1.8174	0.069157	0.27	6.8e-17	-1.7846	0.07432	Neither
ENSG00000163512	BAS	0.036	0.0024	-0.14188	0.887172	0.03	0.0057	-0.2421	0.80869	Neither
ENSG00000163519	BAS	0.0051	0.14	-2.54547	0.010913	-0.0021	0.47	-2.637	0.00836	Neither
ENSG00000163521	BAS	0.081	9.2e-06	1.34935	0.17723	0.04	0.0015	1.08729	0.276907	Neither
ENSG00000163528	BAS	0.088	3.6e-06	0.98001	0.327083	0.068	4.5e-05	0.5584	0.57655	Neither
ENSG00000163545	BAS	0.0047	0.15	-1.08858	0.276341	-0.00038	0.34	-0.90599	0.36494	Neither
ENSG00000163568	BAS	0.045	0.00078	0.19677	0.844005	0.017	0.028	0.28685	0.77423	Neither
ENSG00000163584	BAS	0.34	5.1e-22	0.53685	0.591374	0.34	7.8e-22	0.5022	0.61551	Neither
ENSG00000163602	BAS	-0.0045	0.98	-0.92551	0.354703	0.053	0.0003	-1.1292	0.25882	Neither
ENSG00000163606	BAS	0.1	5.4e-07	1.7297	0.083684	0.087	4e-06	1.5315	0.12564	Neither
ENSG00000163607	BAS	0.41	1.2e-27	0.8207	0.411816	0.38	3.4e-25	1.2043	0.22848	Neither
ENSG00000163634	BAS	-0.00019	0.33	0.49504	0.620572	0.01	0.073	0.687	0.49208	Neither
ENSG00000163636	BAS	0.012	0.059	1.61381	0.106569	-0.0023	0.48	1.5713	0.11612	Neither
ENSG00000163655	BAS	0.0084	0.091	-0.6678	0.504263	-0.0035	0.64	-0.3766	0.70645	Neither
ENSG00000163684	BAS	0.12	3.4e-08	0.09428	0.924885	0.11	2.6e-07	0.0298	0.97623	Neither
ENSG00000163686	BAS	0.091	2.5e-06	-0.70278	0.482194	0.075	2e-05	-0.9587	0.3377	Neither
ENSG00000163703	BAS	0.0073	0.11	0.62769	0.530206	-0.0023	0.48	0.564	0.57275	Neither
ENSG00000163704	BAS	0.0062	0.12	-0.91899	0.358099	0.012	0.056	-1.4951	0.13489	Neither
ENSG00000163728	BAS	0.0016	0.25	0.63618	0.524658	-0.0044	0.88	0.5451	0.58566	Neither
ENSG00000163735	BAS	-0.00036	0.34	-0.60595	0.54455	-0.003	0.57	-0.2217	0.82459	Neither
ENSG00000163739	BAS	-0.004	0.75	-0.737221	0.46099	0.014	0.044	-0.103	0.91796	Neither
ENSG00000163743	BAS	0.16	4.2e-10	-0.750422	0.453	0.16	3.1e-10	-0.7481	0.45441	Neither
ENSG00000163755	BAS	-0.0043	0.84	-0.71164	0.476689	0.0035	0.18	-0.585	0.55855	Neither
ENSG00000163785	BAS	0.076	1.7e-05	-0.97369	0.330212	0.036	0.0025	-0.8488	0.396	Neither
ENSG00000163798	BAS	0.23	2.2e-14	0.573311	0.56643	0.23	1.3e-14	0.689072	0.490778	Neither
ENSG00000163803	BAS	0.35	1.7e-22	0.0256	0.97958	0.32	2.4e-20	-0.165923	0.868218	Neither
ENSG00000163807	BAS	0.12	5.1e-08	-0.03256	0.974023	0.12	7.5e-08	0.3215	0.74783	Neither
ENSG00000163815	BAS	0.37	2e-24	-1.66114	0.096684	0.37	3e-24	-1.5612	0.11849	Neither
ENSG00000163818	BAS	0.00059	0.29	0.80521	0.420698	-0.0032	0.6	0.572	0.56735	Neither
ENSG00000163820	BAS	0.068	4.8e-05	1.58805	0.112275	0.051	0.0004	1.0366	0.29992	Neither
ENSG00000163823	BAS	-0.0018	0.44	2.2181	0.026548	-0.0036	0.65	0.599	0.54917	Neither
ENSG00000163832	BAS	3.9e-05	0.32	-2.89433	0.0038	-1.5e-05	0.32	-2.8445	0.00445	Neither
ENSG00000163840	BAS	0.086	4.7e-06	0.65736	0.510947	0.091	2.6e-06	0.6311	0.52799	Neither
ENSG00000163848	BAS	0.038	0.002	0.17173	0.863652	0.019	0.021	0.631	0.52805	Neither
ENSG00000163864	BAS	0.41	2.3e-27	-0.89308	0.371813	0.39	1.3e-25	-0.8467	0.39716	Neither
ENSG00000163866	BAS	0.0078	0.098	0.44792	0.654211	-0.0043	0.85	0.43	0.6672	Neither
ENSG00000163870	BAS	0.0085	0.089	0.78317	0.433527	0.027	0.0084	0.405	0.68548	Neither
ENSG00000163872	BAS	0.011	0.059	1.27984	0.2006	-0.0023	0.49	1.2295	0.2189	Neither
ENSG00000163875	BAS	-0.0023	0.49	-0.26872	0.788142	0.0022	0.22	-0.09	0.92829	Neither
ENSG00000163877	BAS	0.014	0.042	0.0579	0.953825	0.039	0.0019	0.24275	0.8082	Neither
ENSG00000163902	BAS	0.012	0.056	1.11201	0.266133	-0.0017	0.43	0.969	0.33255	Neither
ENSG00000163904	BAS	0.052	0.00036	1.1216	0.262034	0.058	0.00016	1.2734	0.20288	Neither
ENSG00000163931	BAS	0.15	1.7e-09	0.62868	0.52956	0.14	3.7e-09	0.4629	0.64343	Neither
ENSG00000163935	BAS	0.093	1.9e-06	-0.9012	0.367483	0.11	3.6e-07	-0.9508	0.34172	Neither
ENSG00000163938	BAS	0.055	0.00023	-1.22968	0.218816	0.054	0.00028	-1.0893	0.27601	Neither
ENSG00000163947	BAS	0.075	1.9e-05	0.80398	0.421409	0.06	0.00013	0.9576	0.33826	Neither
ENSG00000163956	BAS	-0.0016	0.43	-0.834489	0.40401	0.0036	0.18	0.153	0.8784	Neither
ENSG00000163964	BAS	0.024	0.011	1.19177	0.233352	0.021	0.017	1.3153	0.18841	Neither
ENSG00000163993	BAS	-0.002	0.46	-0.456962	0.6477	-0.003	0.56	-0.028	0.97766	Neither
ENSG00000164008	BAS	-0.0022	0.48	0.63227	0.527214	-0.0037	0.68	1.00497	0.31491	Neither
ENSG00000164010	BAS	0.036	0.0024	0.63714	0.524034	0.027	0.0075	0.51763	0.60472	Neither
ENSG00000164022	BAS	-0.0024	0.5	-0.869545	0.38455	-0.0044	0.86	-0.907	0.36441	Neither
ENSG00000164023	BAS	0.069	3.8e-05	0.832036	0.40539	0.094	1.8e-06	0.6467	0.51783	Neither
ENSG00000164031	BAS	0.00098	0.27	0.959335	0.33739	-0.0038	0.7	0.854	0.3931	Neither
ENSG00000164037	BAS	0.0039	0.17	-1.19939	0.23038	-0.0028	0.53	-1.128	0.25932	Neither
ENSG00000164047	BAS	0.04	0.0015	0.73426	0.462787	0.024	0.011	0.8648	0.38713	Neither
ENSG00000164048	BAS	0.084	6.5e-06	1.51956	0.128623	0.025	0.011	0.3496	0.72668	Neither
ENSG00000164053	BAS	0.0096	0.077	0.48036	0.630969	0.012	0.055	1.5605	0.11864	Neither
ENSG00000164054	BAS	0.064	7.3e-05	1.28137	0.200063	0.013	0.048	0.9912	0.32158	Neither
ENSG00000164073	BAS	0.0065	0.12	-0.22775	0.81984	-0.0033	0.61	1.178	0.2388	Neither
ENSG00000164074	BAS	0.069	4.1e-05	1.13428	0.25668	0.06	0.00012	1.1779	0.23882	Neither
ENSG00000164077	BAS	0.1	6.7e-07	0.41222	0.680178	0.12	4.1e-08	0.5125	0.60829	Neither
ENSG00000164081	BAS	0.076	1.7e-05	1.48096	0.138617	0.052	0.00033	1.3554	0.1753	Neither
ENSG00000164088	BAS	-0.0043	0.85	-0.44074	0.6594	-0.0043	0.82	0.0432	0.96553	Neither
ENSG00000164104	BAS	0.058	0.00015	-0.801809	0.42266	0.013	0.05	-0.4944	0.62101	Neither
ENSG00000164105	BAS	0.0076	0.1	-0.698394	0.48493	-0.0015	0.42	-1.013	0.31106	Neither
ENSG00000164111	BAS	0.2	6.5e-13	-0.107117	0.9147	0.13	1.2e-08	-0.6974	0.48557	Neither
ENSG00000164124	BAS	0.15	1.4e-09	-0.920797	0.35716	0.12	1.1e-07	-0.3728	0.7093	Neither
ENSG00000164125	BAS	0.35	7.6e-23	-0.285863	0.77498	0.33	2.5e-21	-0.5101	0.60998	Neither
ENSG00000164134	BAS	0.006	0.13	0.026367	0.97896	0.02	0.019	-0.561	0.5748	Neither
ENSG00000164136	BAS	0.065	6.9e-05	-2.34777	0.01889	0.014	0.04	-1.7393	0.08198	Neither
ENSG00000164144	BAS	0.074	2.3e-05	-1.81582	0.0694	0.089	3.3e-06	-1.6741	0.09412	Neither
ENSG00000164164	BAS	0.0022	0.22	1.39107	0.1642	0.0082	0.093	1.576	0.11503	Neither
ENSG00000164167	BAS	0.1	5.8e-07	0.736086	0.46168	0.059	0.00015	0.3513	0.72539	Neither
ENSG00000164182	BAS	0.15	2.3e-09	0.32161	0.747746	0.14	6.4e-09	0.527	0.59821	Neither
ENSG00000164199	BAS	-0.0037	0.67	-0.2656	0.790546	-0.0041	0.77	0.078	0.93783	Neither
ENSG00000164219	BAS	0.084	6.3e-06	-0.11207	0.910765	0.061	0.00011	-0.2439	0.80731	Neither
ENSG00000164221	BAS	0.021	0.018	-2.01028	0.044402	0.013	0.05	-2.3653	0.01802	Neither
ENSG00000164237	BAS	0.035	0.0028	-0.67888	0.497212	0.033	0.0036	-0.7946	0.42684	Neither
ENSG00000164244	BAS	0.017	0.028	-0.39177	0.695226	0.017	0.027	-0.2299	0.81817	Neither
ENSG00000164251	BAS	0.29	3.7e-18	1.30798	0.190882	0.26	1.2e-16	1.2784	0.2011	Neither
ENSG00000164253	BAS	0.2	1.4e-12	2.28644	0.022228	0.17	9.8e-11	2.1467	0.03182	Neither
ENSG00000164258	BAS	0.065	6.4e-05	-0.26096	0.794125	0.085	5.1e-06	-0.2531	0.80018	Neither
ENSG00000164265	BAS	0.13	1.5e-08	-1.42346	0.154604	0.13	1.6e-08	-1.4879	0.13677	Neither
ENSG00000164300	BAS	-0.0045	0.95	-0.46083	0.64492	-0.0036	0.65	-0.749	0.45386	Neither
ENSG00000164305	BAS	-0.0017	0.43	-1.01176	0.31165	-0.0038	0.7	-0.751	0.45265	Neither
ENSG00000164306	BAS	0.033	0.0037	-2.80612	0.00501	0.035	0.0027	-2.6034	0.00923	Neither
ENSG00000164307	BAS	0.21	4e-13	-1.31751	0.187669	0.22	1.1e-13	-1.2992	0.19387	Neither
ENSG00000164308	BAS	0.64	5e-52	-0.41248	0.679985	0.63	2e-49	-0.4762	0.63397	Neither
ENSG00000164331	BAS	0.0017	0.24	0.6216	0.534205	0.0016	0.25	0.5692	0.56925	Neither
ENSG00000164338	BAS	0.075	1.8e-05	-0.90478	0.365579	0.065	7.1e-05	-0.7595	0.44753	Neither
ENSG00000164346	BAS	0.63	1.7e-50	2.33057	0.019776	0.62	4.7e-49	2.3156	0.02058	Neither
ENSG00000164347	BAS	0.0019	0.23	0.47535	0.634536	-0.0044	0.88	1.3494	0.1772	Neither
ENSG00000164366	BAS	0.14	8.1e-09	-1.29413	0.19562	0.11	4.1e-07	-0.893	0.37186	Neither
ENSG00000164403	BAS	0.047	0.00065	0.06494	0.948226	0.041	0.0013	-0.1267	0.89919	Neither
ENSG00000164414	BAS	0.071	3.1e-05	0.5125	0.608298	0.07	3.6e-05	0.51213	0.609	Neither
ENSG00000164430	BAS	0.0069	0.11	1.09543	0.273327	0.0064	0.12	0.52224	0.602	Neither
ENSG00000164442	BAS	-0.004	0.75	1.36025	0.17375	-0.0037	0.68	1.09697	0.273	Neither
ENSG00000164465	BAS	0.29	2.8e-18	-0.67183	0.501694	0.28	8.3e-18	-0.85386	0.393	Neither
ENSG00000164485	BAS	-0.0033	0.61	-1.4017	0.161005	0.026	0.0095	-1.394	0.163	Neither
ENSG00000164494	BAS	0.13	1.8e-08	-1.96276	0.049674	0.1	6.4e-07	-1.6184	0.106	Neither
ENSG00000164500	BAS	0.025	0.0097	-0.34269	0.731834	0.02	0.019	-0.25845	0.79606	Neither
ENSG00000164548	BAS	0.23	2.9e-14	-0.92335	0.355826	0.23	1.9e-14	-0.80915	0.41843	Neither
ENSG00000164576	BAS	-0.0045	0.98	-1.26501	0.205868	-0.0008	0.37	-0.2013	0.84048	Neither
ENSG00000164597	BAS	0.003	0.2	-1.57749	0.114683	-0.00032	0.34	-1.72904	0.083803	Neither
ENSG00000164611	BAS	0.0044	0.16	-0.23676	0.812841	-0.0031	0.58	-0.171	0.86422	Neither
ENSG00000164638	BAS	-0.00049	0.35	-3.14383	0.001668	0.0057	0.13	-3.429	0.000606	Neither
ENSG00000164654	BAS	-0.0041	0.78	1.83387	0.066673	-0.0016	0.43	1.728	0.083988	Neither
ENSG00000164687	BAS	0.076	1.8e-05	-1.51621	0.12947	0.061	0.00011	-1.7906	0.073357	Neither
ENSG00000164713	BAS	0.21	1.6e-13	1.53405	0.125017	0.21	3.1e-13	1.34941	0.177206	Neither
ENSG00000164715	BAS	-0.002	0.46	0.62304	0.53326	-0.0024	0.5	0.1765	0.859903	Neither
ENSG00000164733	BAS	0.15	2.2e-09	2.01035	0.04439	0.11	3.1e-07	1.93164	0.053404	Neither
ENSG00000164741	BAS	0.076	1.6e-05	-1.44156	0.14943	0.064	7.4e-05	-1.63401	0.102257	Neither
ENSG00000164751	BAS	0.21	1.5e-13	-0.49932	0.61755	0.23	1.3e-14	-0.45071	0.652199	Neither
ENSG00000164754	BAS	0.31	5.5e-20	-0.10828	0.91377	0.31	9.1e-20	0.11626	0.907449	Neither
ENSG00000164758	BAS	-0.004	0.73	-0.22311	0.82345	-0.0036	0.66	-0.05278	0.957907	Neither
ENSG00000164823	BAS	0.097	1.2e-06	-1.1051	0.26912	0.049	0.00052	-1.20923	0.226573	Neither
ENSG00000164825	BAS	0.043	0.001	0.50235	0.61542	0.036	0.0025	0.47681	0.633495	Neither
ENSG00000164850	BAS	0.19	5.2e-12	-0.00195	0.998444	0.17	8.9e-11	0.17814	0.858611	Neither
ENSG00000164880	BAS	0.11	3.6e-07	-0.50099	0.616376	0.086	5e-06	-0.50053	0.616704	Neither
ENSG00000164896	BAS	0.0032	0.19	-0.32914	0.742052	-0.0034	0.62	-0.48888	0.624925	Neither
ENSG00000164898	BAS	0.0031	0.2	0.03897	0.968918	-0.0039	0.71	-0.72233	0.470093	Neither
ENSG00000164904	BAS	0.14	6.9e-09	-1.24127	0.214506	0.13	2.3e-08	-1.3176	0.18764	Neither
ENSG00000164934	BAS	-0.0017	0.43	2.10666	0.03515	-0.0043	0.83	2.13502	0.032759	Neither
ENSG00000164938	BAS	0.26	2.2e-16	-0.99767	0.31844	0.26	2.1e-16	-0.94782	0.343219	Neither
ENSG00000164941	BAS	0.0053	0.14	1.25136	0.2108	-0.0027	0.53	1.62104	0.105009	Neither
ENSG00000164951	BAS	0.046	0.00077	0.6771	0.49834	0.02	0.019	0.487	0.626258	Neither
ENSG00000164975	BAS	0.13	1.1e-08	1.17261	0.240951	0.14	5.5e-09	1.66594	0.095725	Neither
ENSG00000164978	BAS	0.57	2e-42	1.73825	0.082167	0.56	5.3e-42	1.6918	0.090685	Neither
ENSG00000165006	BAS	-0.0024	0.5	-1.01181	0.311631	-0.0033	0.61	-1.452	0.146502	Neither
ENSG00000165025	BAS	0.11	1.4e-07	1.52596	0.12702	0.09	3e-06	1.49321	0.135382	Neither
ENSG00000165071	BAS	0.15	8.5e-10	0.49786	0.61858	0.14	5.9e-09	0.58459	0.558822	Neither
ENSG00000165092	BAS	-0.0042	0.8	-0.409672	0.682046	-0.0043	0.84	0.029056	0.97682	Neither
ENSG00000165097	BAS	0.17	4.9e-11	-0.93409	0.350257	0.065	6.8e-05	-1.0559	0.291	Neither
ENSG00000165115	BAS	0.0013	0.26	-0.582743	0.560066	-0.0033	0.61	-0.488	0.62555	Neither
ENSG00000165140	BAS	0.21	2.1e-13	1.67502	0.093931	0.21	4.3e-13	1.87333	0.061022	Neither
ENSG00000165171	BAS	0.47	3.1e-32	0.45087	0.652087	0.47	1.5e-32	0.43609	0.662771	Neither
ENSG00000165178	BAS	0.035	0.0028	-0.09101	0.927484	0.04	0.0016	-0.06211	0.950471	Neither
ENSG00000165233	BAS	0.078	1.4e-05	-1.95698	0.05035	0.06	0.00013	-1.51934	0.128678	Neither
ENSG00000165264	BAS	0.087	4e-06	0.412402	0.680045	0.05	0.00044	0.240034	0.810304	Neither
ENSG00000165275	BAS	-0.0044	0.89	1.23814	0.215665	0.0023	0.22	1.26727	0.205057	Neither
ENSG00000165280	BAS	0.0028	0.2	-1.28983	0.197111	-0.0032	0.59	-1.39145	0.16409	Neither
ENSG00000165282	BAS	0.011	0.065	0.467741	0.63997	0.0042	0.17	0.545144	0.585654	Neither
ENSG00000165389	BAS	0.06	0.00013	-0.588749	0.55603	0.04	0.0016	-0.8209	0.41171	Neither
ENSG00000165392	BAS	0.00056	0.29	0.57294	0.56668	-0.0025	0.5	0.62435	0.5324	Neither
ENSG00000165406	BAS	-0.0035	0.63	-0.236083	0.813368	-0.0045	0.92	-0.20628	0.837	Neither
ENSG00000165416	BAS	0.054	0.00028	-0.49331	0.62179	0.045	0.00086	-0.438	0.66139	Neither
ENSG00000165434	BAS	0.12	9.2e-08	0.111	0.911404	0.11	1.7e-07	-0.181475	0.85599	Neither
ENSG00000165458	BAS	0.081	8.7e-06	-1.01	0.311574	0.08	1.1e-05	-1.02892	0.30352	Neither
ENSG00000165475	BAS	0.035	0.003	-0.09414	0.925	0.016	0.031	0.0959	0.92364	Neither
ENSG00000165476	BAS	0.13	9.8e-09	0.13961	0.888968	0.11	1.9e-07	0.0507	0.96	Neither
ENSG00000165487	BAS	0.031	0.005	1.12567	0.2603	0.027	0.0075	1.1021	0.27041	Neither
ENSG00000165490	BAS	0.032	0.0043	-1.59	0.111525	0.023	0.013	-1.56463	0.11767	Neither
ENSG00000165502	BAS	0.49	8.5e-35	0.611656	0.54077	0.48	1.4e-33	0.5891	0.55578	Neither
ENSG00000165525	BAS	0.0055	0.14	0.696881	0.48588	-0.0035	0.63	0.581	0.56124	Neither
ENSG00000165526	BAS	0.4	2.8e-26	-0.674	0.500309	0.39	1.2e-25	-0.725325	0.46825	Neither
ENSG00000165572	BAS	-0.0018	0.44	-0.8842	0.37659	-0.0044	0.88	-0.7673	0.4429	Neither
ENSG00000165609	BAS	0.07	3.6e-05	-0.635667	0.524993	0.058	0.00015	-0.55359	0.58	Neither
ENSG00000165621	BAS	-0.0024	0.5	0.35895	0.71964	0.00062	0.29	0.1288	0.89755	Neither
ENSG00000165629	BAS	-0.0025	0.5	-0.088535	0.929451	0.00079	0.28	-0.33593	0.737	Neither
ENSG00000165650	BAS	0.035	0.0031	0.098812	0.921287	0.055	0.00023	0.27252	0.785	Neither
ENSG00000165655	BAS	0.14	6.6e-09	0.76487	0.444349	0.14	3.9e-09	0.96091	0.337	Neither
ENSG00000165672	BAS	0.004	0.17	0.069848	0.944315	0.0076	0.1	0.007	0.994	Neither
ENSG00000165682	BAS	0.11	1.9e-07	-0.420504	0.67412	0.093	2e-06	-0.474579	0.63509	Neither
ENSG00000165689	BAS	0.12	6.9e-08	-0.283494	0.776798	0.12	1.1e-07	-0.643081	0.520172	Neither
ENSG00000165714	BAS	-0.0044	0.9	0.834268	0.40413	0.029	0.0065	1.08	0.28014	Neither
ENSG00000165730	BAS	0.003	0.2	1.10897	0.267443	0.014	0.043	1.946	0.0517	Neither
ENSG00000165792	BAS	0.027	0.0076	-0.373438	0.70882	0.027	0.0081	-0.3301	0.74132	Neither
ENSG00000165806	BAS	0.39	1.2e-25	0.591945	0.553887	0.39	8e-26	0.41347	0.679	Neither
ENSG00000165819	BAS	0.1	6.7e-07	-1.366	0.17194	0.1	5.6e-07	-1.626	0.10395	Neither
ENSG00000165863	BAS	0.0045	0.16	1.10831	0.267728	-0.0027	0.53	1.112	0.266	Neither
ENSG00000165898	BAS	0.072	2.8e-05	0.889901	0.37352	0.081	8.7e-06	1.0451	0.29596	Neither
ENSG00000165934	BAS	0.009	0.083	0.566884	0.57079	0.0052	0.14	0.2378	0.81205	Neither
ENSG00000165948	BAS	0.023	0.013	-1.60437	0.10863	0.023	0.012	-1.2084	0.22689	Neither
ENSG00000165959	BAS	0.06	0.00013	1.9407	0.05229	0.049	0.00052	1.7035	0.08848	Neither
ENSG00000165983	BAS	0.33	4.7e-21	1.70717	0.087791	0.33	3.6e-21	1.69545	0.09	Neither
ENSG00000165996	BAS	0.0062	0.12	-0.732726	0.463726	0.012	0.053	-0.60556	0.545	Neither
ENSG00000165997	BAS	0.17	9.8e-11	-1.13338	0.257053	0.15	1.2e-09	-1.04443	0.296	Neither
ENSG00000166002	BAS	0.046	0.00071	-0.0776	0.938131	0.02	0.018	0.187	0.85166	Neither
ENSG00000166024	BAS	0.038	0.0021	-0.033844	0.973002	0.056	0.00021	-0.06701	0.947	Neither
ENSG00000166033	BAS	0.14	5.6e-09	-0.311508	0.755414	0.12	6.8e-08	-0.0376	0.97	Neither
ENSG00000166037	BAS	-0.0045	0.99	0.409	0.682774	-0.0044	0.89	0.611	0.5412	Neither
ENSG00000166046	BAS	-0.001	0.38	-0.906413	0.36472	-0.0033	0.6	-0.732745	0.46371	Neither
ENSG00000166068	BAS	0.19	3.3e-12	-0.52461	0.59986	0.17	6.1e-11	-0.5674	0.57044	Neither
ENSG00000166130	BAS	0.15	7.8e-10	-0.30675	0.75903	0.14	3.6e-09	-0.211677	0.83236	Neither
ENSG00000166133	BAS	0.086	5e-06	-0.25949	0.79526	0.07	3.5e-05	-0.48353	0.62872	Neither
ENSG00000166145	BAS	0.072	2.6e-05	0.12157	0.90324	0.024	0.011	0.12656	0.89929	Neither
ENSG00000166164	BAS	0.16	5.6e-10	0.61311	0.5398	0.16	3e-10	0.5692	0.56922	Neither
ENSG00000166165	BAS	-0.0025	0.51	1.37258	0.16988	0.0026	0.21	1.183	0.23682	Neither
ENSG00000166166	BAS	0.0062	0.12	0.414582	0.67845	0.013	0.046	0.1962	0.84444	Neither
ENSG00000166169	BAS	-0.0028	0.54	-2.2766	0.02281	-0.0029	0.55	-1.32998	0.184	Neither
ENSG00000166171	BAS	0.041	0.0013	-1.08395	0.278387	0.013	0.047	-0.76353	0.445	Neither
ENSG00000166188	BAS	0.0055	0.14	0.16908	0.86573	0.003	0.2	-0.45951	0.64587	Neither
ENSG00000166189	BAS	0.079	1.2e-05	-0.647922	0.517035	0.063	8.8e-05	-0.81094	0.417	Neither
ENSG00000166199	BAS	0.0078	0.098	-2	0.045809	0.02	0.02	-1.652	0.09853	Neither
ENSG00000166226	BAS	0.012	0.056	-0.492403	0.62243	-0.004	0.73	0.287	0.77411	Neither
ENSG00000166228	BAS	0.065	6.4e-05	0.082407	0.934323	0.06	0.00013	-0.08915	0.929	Neither
ENSG00000166233	BAS	-0.0045	0.96	-0.37453	0.70801	8.5e-05	0.31	-0.87636	0.38084	Neither
ENSG00000166260	BAS	0.023	0.013	1.89031	0.058717	0.02	0.018	1.82	0.068759	Neither
ENSG00000166265	BAS	-0.0027	0.53	0.21605	0.8289	-0.0045	0.95	-0.185	0.85323	Neither
ENSG00000166266	BAS	0.0028	0.2	0.509	0.611076	-0.0038	0.69	0.771599	0.44035	Neither
ENSG00000166275	BAS	0.39	5.6e-26	0.827721	0.407829	0.38	1.9e-25	0.94764	0.343	Neither
ENSG00000166295	BAS	0.038	0.0021	0.833978	0.404294	0.033	0.0038	0.31256	0.755	Neither
ENSG00000166321	BAS	0.063	8.5e-05	-0.696871	0.485883	0.056	0.00021	-0.43154	0.666	Neither
ENSG00000166326	BAS	0.012	0.056	0.979	0.327651	0.0081	0.095	0.428	0.66865	Neither
ENSG00000166340	BAS	0.056	0.0002	-0.732	0.464176	0.039	0.0018	-0.648271	0.51681	Neither
ENSG00000166347	BAS	-0.0043	0.83	0.0439	0.964969	-0.0037	0.67	0.2234	0.8232	Neither
ENSG00000166352	BAS	0.19	7.7e-12	-1.95	0.051586	0.18	1.1e-11	-2.0697	0.03848	Neither
ENSG00000166377	BAS	0.053	0.0003	-1.1008	0.271003	0.023	0.012	-0.3735	0.70874	Neither
ENSG00000166387	BAS	0.19	9.4e-12	0.0228	0.981838	0.19	3.9e-12	0.107762	0.91418	Neither
ENSG00000166394	BAS	0.25	9.7e-16	-1.97	0.048378	0.2	9.4e-13	-2.30545	0.02114	Neither
ENSG00000166398	BAS	0.00048	0.29	-0.792464	0.42809	-0.0042	0.79	-0.803788	0.42152	Neither
ENSG00000166401	BAS	0.13	9.1e-09	0.02	0.98401	0.14	4.9e-09	0.1693	0.86552	Neither
ENSG00000166411	BAS	0.058	0.00015	0.74896	0.45388	0.051	0.0004	0.65478	0.51261	Neither
ENSG00000166435	BAS	0.0055	0.14	-1.97	0.049217	-0.0027	0.52	-1.46791	0.14213	Neither
ENSG00000166436	BAS	0.049	0.00048	1.18	0.239917	0.037	0.0023	1.62372	0.10444	Neither
ENSG00000166439	BAS	-0.0037	0.67	-0.169	0.865897	-0.0041	0.76	-0.223	0.82354	Neither
ENSG00000166451	BAS	0.13	3.2e-08	-2.14142	0.03224	0.099	9.6e-07	-2.55364	0.01066	Neither
ENSG00000166452	BAS	0.24	3.9e-15	-0.0717	0.942877	0.21	2.7e-13	0.014363	0.98854	Neither
ENSG00000166454	BAS	-0.00067	0.36	-1.86372	0.06236	-0.0041	0.76	-1.42303	0.15473	Neither
ENSG00000166471	BAS	0.1	4.7e-07	-0.665	0.505926	0.082	7.8e-06	-1.0467	0.29524	Neither
ENSG00000166479	BAS	0.2	1.5e-12	0.1378	0.890386	0.19	4.4e-12	0.1616	0.87164	Neither
ENSG00000166501	BAS	0.52	1e-37	-1.20491	0.22824	0.52	7.1e-38	-1.14209	0.25341	Neither
ENSG00000166507	BAS	0.26	1.7e-16	0.877302	0.380323	0.26	1.4e-16	0.65678	0.511	Neither
ENSG00000166508	BAS	-0.0038	0.7	0.46337	0.643101	-0.0023	0.49	0.125	0.900524	Neither
ENSG00000166548	BAS	0.27	4e-17	0.83655	0.40284	0.25	4.1e-16	0.65712	0.5111	Neither
ENSG00000166557	BAS	0.003	0.2	0.60267	0.54673	0.00011	0.31	1.998	0.04572	Neither
ENSG00000166579	BAS	-0.0014	0.41	-0.180538	0.85673	-0.0027	0.52	0.307	0.758843	Neither
ENSG00000166582	BAS	-0.00062	0.35	0.605637	0.544756	-0.0018	0.44	0.762893	0.445527	Neither
ENSG00000166598	BAS	-0.0019	0.45	-0.526756	0.59836	0.0037	0.18	0.138	0.89024	Neither
ENSG00000166664	BAS	-0.0026	0.52	0.17244	0.86309	0.0021	0.23	0.04332	0.96544	Neither
ENSG00000166747	BAS	0.015	0.039	0.78637	0.43165	0.016	0.031	0.741	0.45869	Neither
ENSG00000166750	BAS	0.25	1.4e-15	-0.777528	0.436847	0.23	1.3e-14	-0.619382	0.535665	Neither
ENSG00000166770	BAS	-0.0033	0.6	0.570073	0.56863	-0.002	0.46	0.705421	0.48055	Neither
ENSG00000166780	BAS	-0.0039	0.72	0.09917	0.921	-0.0042	0.8	0.193	0.84696	Neither
ENSG00000166788	BAS	0.36	8.8e-24	-0.453	0.650798	0.35	7.5e-23	-0.642908	0.52028	Neither
ENSG00000166793	BAS	0.01	0.07	-1.06	0.290958	0.019	0.022	-0.845506	0.39783	Neither
ENSG00000166796	BAS	0.0096	0.077	-0.19	0.849637	0.0075	0.1	-0.189	0.85009	Neither
ENSG00000166797	BAS	0.049	0.00047	-0.18981	0.84946	0.045	0.0008	-0.12332	0.90185	Neither
ENSG00000166821	BAS	0.072	2.9e-05	0.49227	0.62253	0.09	2.8e-06	-0.15659	0.87557	Neither
ENSG00000166822	BAS	0.14	3.2e-09	0.27429	0.78386	0.13	2.8e-08	0.08085	0.93556	Neither
ENSG00000166823	BAS	-0.0029	0.55	-0.66517	0.50594	-0.0043	0.84	-0.59011	0.55512	Neither
ENSG00000166825	BAS	0.033	0.0035	0.29297	0.76955	0.029	0.0061	0.45116	0.65187	Neither
ENSG00000166831	BAS	0.058	0.00016	-0.28381	0.77656	0.061	0.00011	-0.49414	0.62121	Neither
ENSG00000166839	BAS	0.13	1.7e-08	-0.29652	0.76683	0.098	1e-06	-0.00212	0.99831	Neither
ENSG00000166845	BAS	0.0014	0.25	-0.853	0.393679	-0.0043	0.82	-0.9336	0.35049	Neither
ENSG00000166847	BAS	0.29	2.5e-18	0.19669	0.84407	0.16	2.7e-10	0.79357	0.42744	Neither
ENSG00000166881	BAS	-0.0044	0.88	0.623511	0.53295	-0.0031	0.58	0.87	0.3843	Neither
ENSG00000166888	BAS	0.28	5.8e-18	-0.833713	0.40444	0.28	6e-18	-0.938903	0.34778	Neither
ENSG00000166896	BAS	0.46	7.7e-32	-0.266136	0.79013	0.46	2.4e-31	-0.251937	0.80109	Neither
ENSG00000166900	BAS	0.036	0.0024	0.546	0.584897	0.017	0.028	0.041164	0.96717	Neither
ENSG00000166902	BAS	-0.0044	0.86	0.122	0.902588	0.0004	0.3	0.12	0.90448	Neither
ENSG00000166912	BAS	-0.0021	0.47	-2.24461	0.02479	-0.0044	0.87	-2.05282	0.04009	Neither
ENSG00000166913	BAS	0.18	1.9e-11	-0.03366	0.97315	0.18	1.3e-11	-0.14187	0.88718	Neither
ENSG00000166920	BAS	0.3	3.2e-19	1.59249	0.11127	0.26	2.1e-16	1.66988	0.09494	Neither
ENSG00000166923	BAS	0.0096	0.076	-0.22892	0.81893	-0.0026	0.52	-0.104	0.91717	Neither
ENSG00000166925	BAS	0.012	0.053	-0.3463	0.72912	0.0066	0.12	-0.34891	0.72716	Neither
ENSG00000166926	BAS	0.13	2.6e-08	-1.4	0.160656	0.12	4.6e-08	-1.24345	0.2137	Neither
ENSG00000166927	BAS	0.19	3.8e-12	-1.57	0.117024	0.18	1.9e-11	-1.36387	0.17261	Neither
ENSG00000166928	BAS	0.099	8.7e-07	0.0185	0.985269	0.098	1.1e-06	0.321034	0.74818	Neither
ENSG00000166946	BAS	0.00019	0.31	0.31606	0.75196	0.007	0.11	0.32393	0.74599	Neither
ENSG00000166949	BAS	-0.0022	0.47	1.02932	0.30333	-0.0043	0.81	1.42142	0.1552	Neither
ENSG00000166965	BAS	0.0022	0.22	-0.46976	0.63852	0.0069	0.11	-0.481	0.63052	Neither
ENSG00000166971	BAS	0.42	1.7e-28	1.10392	0.26963	0.42	1.1e-28	1.06758	0.28571	Neither
ENSG00000166979	BAS	0.068	4.5e-05	0.28826	0.7731	0.09	2.9e-06	0.1319	0.89506	Neither
ENSG00000166986	BAS	0.0078	0.098	-0.057391	0.95423	0.012	0.054	-0.203	0.83914	Neither
ENSG00000166997	BAS	0.034	0.0031	0.35645	0.721502	0.025	0.011	0.79554	0.426298	Neither
ENSG00000167065	BAS	0.31	5.4e-20	-1.66189	0.096534	0.32	2.8e-20	-1.93386	0.0531	Neither
ENSG00000167077	BAS	0.13	1.4e-08	1.77116	0.076534	0.12	1.1e-07	1.9171	0.0552	Neither
ENSG00000167083	BAS	-0.0014	0.41	-0.874909	0.381624	0.0057	0.13	-0.626	0.531315	Neither
ENSG00000167085	BAS	-0.0038	0.7	0.40728	0.683802	-0.0043	0.83	1.076	0.281927	Neither
ENSG00000167107	BAS	0.00098	0.27	-0.713532	0.475517	-0.00097	0.38	-0.884225	0.376575	Neither
ENSG00000167118	BAS	0.083	7.1e-06	-2.08584	0.036993	0.094	1.8e-06	-2.11444	0.034478	Neither
ENSG00000167136	BAS	0.26	1.1e-16	-0.966909	0.333589	0.25	5.9e-16	-0.866852	0.386023	Neither
ENSG00000167202	BAS	0.012	0.056	0.32998	0.74141	0.0084	0.091	0.039	0.96889	Neither
ENSG00000167207	BAS	0.32	2.8e-20	-0.2558	0.79811	0.33	1.3e-21	-0.28591	0.77495	Neither
ENSG00000167208	BAS	0.16	1.6e-10	-0.16854	0.86616	0.17	4.8e-11	-0.28175	0.77813	Neither
ENSG00000167220	BAS	0.072	2.7e-05	1.5396	0.123657	0.038	0.002	1.3732	0.1697	Neither
ENSG00000167232	BAS	0.36	1.7e-23	0.943311	0.34552	0.38	2.9e-25	1.01178	0.31164	Neither
ENSG00000167258	BAS	0.21	5.3e-13	-1.9441	0.051884	0.17	1.3e-10	-1.70896	0.087458	Neither
ENSG00000167261	BAS	0.45	1.6e-30	1.93353	0.05317	0.44	2.8e-30	1.83648	0.06629	Neither
ENSG00000167264	BAS	0.28	9.1e-18	0.65509	0.51241	0.25	9.2e-16	0.70355	0.48171	Neither
ENSG00000167272	BAS	0.0097	0.076	1.0026	0.31605	-0.00087	0.37	0.971851	0.33112	Neither
ENSG00000167280	BAS	0.032	0.004	-1.07459	0.282558	0.015	0.036	-1.48256	0.138192	Neither
ENSG00000167283	BAS	0.048	0.00055	-0.162	0.871651	0.047	0.00065	-0.631645	0.52762	Neither
ENSG00000167302	BAS	0.0002	0.31	0.208738	0.834653	-0.0043	0.83	0.562	0.574116	Neither
ENSG00000167323	BAS	-0.0035	0.64	0.272	0.785878	-0.0023	0.48	-0.268191	0.78855	Neither
ENSG00000167325	BAS	0.049	0.00048	-1.22	0.221803	0.039	0.0017	-0.919329	0.35792	Neither
ENSG00000167333	BAS	0.12	1e-07	0.768	0.442501	0.08	1e-05	0.518735	0.60395	Neither
ENSG00000167380	BAS	0.0084	0.091	0.810628	0.41758	0.013	0.05	0.728	0.46661	Neither
ENSG00000167397	BAS	-0.00093	0.37	-0.90192	0.3671	-0.004	0.73	-0.73973	0.45946	Neither
ENSG00000167491	BAS	0.0033	0.19	0.568979	0.56937	-0.0037	0.67	0.761961	0.44608	Neither
ENSG00000167515	BAS	0.18	1.8e-11	0.39681	0.69151	0.12	3.5e-08	0.6731	0.50088	Neither
ENSG00000167526	BAS	0.32	3.2e-20	1.05469	0.29157	0.32	2.3e-20	1.06906	0.28504	Neither
ENSG00000167528	BAS	0.34	3e-22	1.23632	0.21634	0.32	6.7e-21	1.28891	0.19743	Neither
ENSG00000167543	BAS	0.31	8.3e-20	-0.551809	0.581079	0.31	1.5e-19	-0.609806	0.54199	Neither
ENSG00000167562	BAS	0.012	0.059	-0.27316	0.78473	0.0043	0.16	-0.278059	0.78097	Neither
ENSG00000167601	BAS	-0.00082	0.37	0.594194	0.55238	-0.0029	0.56	0.223	0.82354	Neither
ENSG00000167615	BAS	-0.0015	0.42	-0.228723	0.81908	0.0073	0.11	-1.03	0.30301	Neither
ENSG00000167618	BAS	-0.0044	0.88	0.762689	0.44565	0.0047	0.15	0.762	0.44606	Neither
ENSG00000167619	BAS	0.084	6e-06	0.827064	0.4082	0.059	0.00014	0.930593	0.35206	Neither
ENSG00000167632	BAS	0.061	0.00011	1.30926	0.19045	0.039	0.0017	0.99652	0.318996	Neither
ENSG00000167642	BAS	0.065	7e-05	0.944321	0.34501	0.035	0.0029	1.37966	0.16769	Neither
ENSG00000167644	BAS	0.0035	0.18	-0.457577	0.64726	0.0014	0.25	-0.118751	0.90547	Neither
ENSG00000167671	BAS	-0.003	0.56	0.976539	0.3288	-0.0045	0.93	1.779	0.07524	Neither
ENSG00000167699	BAS	0.03	0.0057	-0.156696	0.875485	0.036	0.0026	-0.236838	0.812783	Neither
ENSG00000167703	BAS	-1.6e-05	0.32	2.56418	0.010342	-0.0032	0.59	2.449	0.014325	Neither
ENSG00000167711	BAS	-0.0036	0.65	0.625602	0.531576	-0.0037	0.67	0.314	0.753521	Neither
ENSG00000167720	BAS	0.00098	0.27	-0.381028	0.703182	0.034	0.0031	-0.26	0.794864	Neither
ENSG00000167740	BAS	0.11	1.3e-07	0.022251	0.982247	0.073	2.3e-05	-0.128289	0.89792	Neither
ENSG00000167747	BAS	0.034	0.0034	-0.179126	0.85784	0.043	0.0011	-0.315	0.75276	Neither
ENSG00000167766	BAS	0.31	1.1e-19	0.197219	0.84366	0.29	1.2e-18	0.145326	0.88445	Neither
ENSG00000167770	BAS	0.04	0.0015	0.173	0.862498	0.026	0.0092	0.158267	0.87425	Neither
ENSG00000167798	BAS	0.051	0.00041	-1.21436	0.22461	0.049	0.00053	-1.37174	0.17014	Neither
ENSG00000167815	BAS	0.044	0.00097	-0.647419	0.51736	0.032	0.0044	-0.769226	0.44176	Neither
ENSG00000167842	BAS	0.085	5.7e-06	1.27845	0.20109	0.07	3.5e-05	1.353	0.176056	Neither
ENSG00000167850	BAS	0.49	1.6e-34	-1.81583	0.069396	0.5	3e-35	-1.8237	0.068197	Neither
ENSG00000167851	BAS	-0.0031	0.57	1.29487	0.195365	-0.0034	0.63	1.52594	0.127026	Neither
ENSG00000167863	BAS	0.068	4.9e-05	2.00882	0.044556	0.038	0.002	1.95584	0.050484	Neither
ENSG00000167920	BAS	0.044	0.00093	-0.064126	0.94887	0.022	0.015	-0.292061	0.77024	Neither
ENSG00000167977	BAS	-0.00016	0.33	-1.58904	0.11205	-0.00032	0.34	-1.80243	0.07148	Neither
ENSG00000167994	BAS	0.052	0.00036	0.0845	0.932649	0.014	0.041	0.140522	0.88825	Neither
ENSG00000167996	BAS	0.14	4.6e-09	1.45	0.146436	0.14	6.3e-09	1.54566	0.12219	Neither
ENSG00000168000	BAS	0.072	2.9e-05	0.2	0.841643	0.059	0.00014	0.413359	0.67934	Neither
ENSG00000168002	BAS	0.0044	0.16	-0.13	0.896916	-0.0034	0.63	0.99	0.32217	Neither
ENSG00000168016	BAS	0.17	1.5e-10	0.48636	0.626713	0.14	8.2e-09	0.7095	0.47798	Neither
ENSG00000168028	BAS	-0.0044	0.89	0.65848	0.510229	-0.0041	0.76	0.92	0.35757	Neither
ENSG00000168036	BAS	-0.0045	0.97	0.351	0.725592	-0.0038	0.69	0.3016	0.76296	Neither
ENSG00000168038	BAS	0.055	0.00023	0.68874	0.490988	0.027	0.0075	0.3597	0.7191	Neither
ENSG00000168060	BAS	0.16	2e-10	1.94	0.05237	0.17	4.7e-11	1.99982	0.04552	Neither
ENSG00000168061	BAS	0.038	0.0019	1.52	0.129206	0.031	0.0047	1.816	0.06937	Neither
ENSG00000168066	BAS	0.38	3.5e-25	-1.77	0.077523	0.35	7.9e-23	-1.77051	0.07664	Neither
ENSG00000168090	BAS	0.094	1.7e-06	-0.04882	0.961066	0.095	1.6e-06	0.09758	0.922266	Neither
ENSG00000168092	BAS	-0.0042	0.78	-0.135	0.892674	-0.0044	0.89	0.731772	0.46431	Neither
ENSG00000168118	BAS	-0.002	0.46	1.23937	0.21521	-0.0033	0.61	1.168	0.24281	Neither
ENSG00000168175	BAS	-0.0038	0.7	0.799773	0.42384	0.0031	0.19	-0.607	0.54385	Neither
ENSG00000168234	BAS	0.21	1.8e-13	-0.1172	0.906738	0.2	1.8e-12	-0.1571	0.87516	Neither
ENSG00000168255	BAS	-0.0037	0.67	-2.39178	0.016767	0.0026	0.21	-3.08618	0.002027	Neither
ENSG00000168268	BAS	0.22	5.3e-14	0.63026	0.528527	0.22	4.1e-14	0.585	0.55856	Neither
ENSG00000168273	BAS	0.023	0.013	0.18084	0.856495	0.019	0.021	0.692	0.48892	Neither
ENSG00000168275	BAS	0.097	1.1e-06	1.07244	0.283523	0.093	2e-06	0.68058	0.49614	Neither
ENSG00000168282	BAS	-0.0011	0.38	-1.23961	0.21512	-0.00016	0.33	-0.39	0.69654	Neither
ENSG00000168300	BAS	0.17	6e-11	-0.8351	0.40366	0.17	6.2e-11	-0.96248	0.33581	Neither
ENSG00000168310	BAS	0.024	0.011	-1.24086	0.21466	0.032	0.0041	-1.8298	0.06729	Neither
ENSG00000168329	BAS	0.03	0.0057	-0.70864	0.478547	0.039	0.0017	-0.4995	0.61741	Neither
ENSG00000168374	BAS	0.0082	0.093	0.15506	0.876772	0.0028	0.21	0.268	0.78868	Neither
ENSG00000168385	BAS	0.15	1.2e-09	-0.954372	0.3399	0.11	1.8e-07	-0.807939	0.419126	Neither
ENSG00000168404	BAS	0.26	2e-16	-0.95337	0.3404	0.21	1.9e-13	-0.27988	0.77957	Neither
ENSG00000168405	BAS	0.21	5.8e-13	-0.12395	0.901354	0.21	3e-13	0.08447	0.933	Neither
ENSG00000168411	BAS	0.21	5.4e-13	0.35488	0.72268	0.18	2.2e-11	0.4384	0.6611	Neither
ENSG00000168427	BAS	-0.0042	0.8	0.013799	0.98899	-0.00075	0.36	0.11318	0.909888	Neither
ENSG00000168461	BAS	0.067	5e-05	2.1511	0.031469	0.072	2.6e-05	2.1466	0.03182	Neither
ENSG00000168522	BAS	0.0038	0.17	-1.02397	0.30585	0.0014	0.25	-0.6432	0.520093	Neither
ENSG00000168528	BAS	0.034	0.0032	-0.85485	0.392632	0.028	0.0068	-1.19833	0.23079	Neither
ENSG00000168538	BAS	0.013	0.051	-0.70491	0.48087	-0.0018	0.44	-1.341	0.17992	Neither
ENSG00000168546	BAS	0.25	6.8e-16	0.69979	0.48406	0.25	4.9e-16	0.79814	0.42479	Neither
ENSG00000168564	BAS	0.0096	0.077	-0.175193	0.86093	-0.002	0.46	0.062	0.95056	Neither
ENSG00000168569	BAS	0.11	1.3e-07	-1.27	0.204688	0.085	5.2e-06	-2.1274	0.03339	Neither
ENSG00000168575	BAS	0.0013	0.26	-0.20511	0.83749	-0.0038	0.7	-0.33257	0.739457	Neither
ENSG00000168610	BAS	-0.0017	0.43	0.944305	0.345014	-0.0026	0.52	-0.139	0.88945	Neither
ENSG00000168612	BAS	0.059	0.00015	0.59833	0.54962	0.059	0.00015	0.65022	0.51555	Neither
ENSG00000168653	BAS	0.32	8.4e-21	0.95876	0.33768	0.32	1e-20	1.07204	0.2837	Neither
ENSG00000168724	BAS	5.7e-05	0.32	0.32019	0.748824	-0.0044	0.86	0.304	0.76113	Neither
ENSG00000168765	BAS	0.39	3.1e-26	0.60662	0.544101	0.36	1.1e-23	0.60942	0.54225	Neither
ENSG00000168792	BAS	0.15	9.2e-10	0.095028	0.924292	0.14	6.7e-09	0.555928	0.57826	Neither
ENSG00000168826	BAS	-0.0045	0.93	-0.286227	0.7747	-0.0029	0.55	0.707	0.47957	Neither
ENSG00000168827	BAS	0.23	3.3e-14	1.26007	0.207644	0.23	8.7e-15	1.3919	0.16394	Neither
ENSG00000168874	BAS	0.43	3.7e-29	-1.33163	0.18298	0.39	6.4e-26	-1.14548	0.252012	Neither
ENSG00000168876	BAS	0.021	0.016	0.705	0.480513	0.028	0.0073	0.938	0.34824	Neither
ENSG00000168883	BAS	0.01	0.068	0.500225	0.61692	0.022	0.015	0.804	0.421397	Neither
ENSG00000168887	BAS	0.021	0.018	-0.351161	0.72547	0.016	0.035	-0.332764	0.739313	Neither
ENSG00000168890	BAS	0.027	0.0077	-1.09357	0.27414	0.022	0.014	-1.505	0.132324	Neither
ENSG00000168894	BAS	0.37	1.6e-24	-0.726824	0.46733	0.36	1.6e-23	-0.718278	0.472586	Neither
ENSG00000168904	BAS	0.14	4.6e-09	0.50997	0.61007	0.13	1.8e-08	0.41569	0.67764	Neither
ENSG00000168958	BAS	0.65	4.9e-53	-0.314462	0.75317	0.66	1.3e-53	-0.34243	0.732027	Neither
ENSG00000168961	BAS	0.15	9.1e-10	0.309886	0.756647	0.14	8.2e-09	0.296106	0.767149	Neither
ENSG00000168970	BAS	0.079	1.1e-05	0.42004	0.67446	0.079	1.2e-05	0.31724	0.75106	Neither
ENSG00000168995	BAS	0.11	3.3e-07	1.22037	0.22232	0.083	7.2e-06	1.16012	0.246	Neither
ENSG00000169032	BAS	-0.0044	0.89	0.67298	0.50096	-0.0043	0.83	0.112	0.91082	Neither
ENSG00000169045	BAS	0.039	0.0017	0.99363	0.320404	0.043	0.0011	0.8959	0.37029	Neither
ENSG00000169047	BAS	0.033	0.0037	0.524986	0.59959	0.046	0.0007	0.500118	0.616992	Neither
ENSG00000169062	BAS	0.17	4.4e-11	1.74517	0.08096	0.18	2.3e-11	1.4341	0.15156	Neither
ENSG00000169087	BAS	0.38	4.8e-25	-0.4717	0.637138	0.37	2.2e-24	-0.379	0.70466	Neither
ENSG00000169116	BAS	0.013	0.05	-0.174906	0.86115	0.013	0.048	-0.4983	0.61829	Neither
ENSG00000169118	BAS	0.0018	0.24	0.11428	0.90902	-0.0029	0.55	0.306	0.7596	Neither
ENSG00000169122	BAS	0.035	0.003	0.41041	0.6815	0.021	0.017	0.95877	0.337673	Neither
ENSG00000169131	BAS	-0.0026	0.51	-0.37539	0.70737	-0.004	0.74	-0.248	0.80414	Neither
ENSG00000169203	BAS	-0.0043	0.83	-1.05127	0.29313	-0.004	0.75	-0.947	0.34364	Neither
ENSG00000169220	BAS	-0.0017	0.43	-2.20289	0.027602	0.0037	0.18	-2.022	0.04318	Neither
ENSG00000169230	BAS	0.19	9.6e-12	0.27551	0.782922	0.21	5.4e-13	0.2158	0.82916	Neither
ENSG00000169231	BAS	0.037	0.0023	-1.06223	0.288131	0.042	0.0012	-0.99885	0.31787	Neither
ENSG00000169241	BAS	0.0083	0.091	1.6298	0.103143	0.012	0.055	1.274	0.20266	Neither
ENSG00000169245	BAS	-0.0015	0.42	-0.383199	0.70157	0.02	0.02	-0.818	0.41336	Neither
ENSG00000169246	BAS	-0.0038	0.69	0.09528	0.92409	-0.0041	0.77	-0.02676	0.97865	Neither
ENSG00000169248	BAS	0.28	6.2e-18	0.638642	0.52306	0.29	1.5e-18	0.6797	0.49668	Neither
ENSG00000169251	BAS	0.045	0.00082	-1.62921	0.103268	0.026	0.0086	-2.4454	0.01447	Neither
ENSG00000169282	BAS	0.069	4.1e-05	1.41776	0.15626	0.054	0.00028	1.3739	0.16948	Neither
ENSG00000169288	BAS	0.054	0.00026	0.459003	0.64623	0.03	0.0052	-0.2448	0.80662	Neither
ENSG00000169299	BAS	0.13	1.1e-08	0.306339	0.75935	0.15	1.2e-09	0.3768	0.70633	Neither
ENSG00000169313	BAS	0.13	1e-08	0.09105	0.927451	0.15	6.3e-10	0.0497	0.96033	Neither
ENSG00000169359	BAS	0.05	0.00045	-0.37751	0.705793	0.019	0.023	-0.1458	0.88406	Neither
ENSG00000169371	BAS	0.02	0.019	-0.17326	0.86245	0.015	0.038	-0.17356	0.86221	Neither
ENSG00000169397	BAS	0.058	0.00017	0.810673	0.41755	0.068	4.4e-05	0.8258	0.40894	Neither
ENSG00000169398	BAS	0.092	2.3e-06	-1.76864	0.07695	0.053	0.0003	-0.88799	0.374546	Neither
ENSG00000169413	BAS	0.11	2e-07	1.51184	0.13057	0.082	8.3e-06	1.4348	0.15136	Neither
ENSG00000169429	BAS	0.0032	0.19	1.06211	0.28819	5.1e-05	0.32	0.8864	0.3754	Neither
ENSG00000169442	BAS	0.47	1.2e-32	-0.10881	0.913352	0.47	1.1e-32	-0.18528	0.85301	Neither
ENSG00000169490	BAS	-0.0018	0.44	-0.44006	0.65989	0.00081	0.28	-0.929	0.352889	Neither
ENSG00000169499	BAS	0.0017	0.24	-0.19588	0.8447	0.014	0.044	0.257	0.797179	Neither
ENSG00000169504	BAS	0.2	8.5e-13	1.11244	0.26595	0.19	5e-12	0.92314	0.35594	Neither
ENSG00000169508	BAS	0.0044	0.16	-0.73376	0.46309	-0.0033	0.6	0.538	0.59058	Neither
ENSG00000169519	BAS	0.041	0.0014	-1	0.31696	0.025	0.0097	-1.08055	0.2799	Neither
ENSG00000169567	BAS	-0.0036	0.66	-1.62273	0.104646	-0.0023	0.49	-1.893	0.05836	Neither
ENSG00000169570	BAS	0.0019	0.23	-0.00839	0.993307	-0.0041	0.77	-0.2719	0.7857	Neither
ENSG00000169599	BAS	-0.0035	0.64	1.03302	0.3016	-0.0022	0.47	0.388	0.698016	Neither
ENSG00000169607	BAS	0.019	0.023	-0.91032	0.36265	0.017	0.027	-0.594808	0.551972	Neither
ENSG00000169660	BAS	0.039	0.0018	0.542968	0.587152	0.018	0.024	0.404972	0.685498	Neither
ENSG00000169682	BAS	0.15	1.1e-09	0.24289	0.80809	0.15	1.6e-09	0.34439	0.73056	Neither
ENSG00000169689	BAS	0.0049	0.15	-0.21117	0.832755	-0.0045	0.94	-0.542	0.587819	Neither
ENSG00000169692	BAS	0.073	2.5e-05	-1.48543	0.137429	0.08	1.1e-05	-1.46648	0.142518	Neither
ENSG00000169740	BAS	-0.00036	0.34	-0.553833	0.579693	0.0012	0.26	-1.408	0.159	Neither
ENSG00000169762	BAS	0.05	0.00043	-1.09568	0.27322	0.023	0.013	-0.5423	0.58761	Neither
ENSG00000169764	BAS	0.2	1.6e-12	-1.06901	0.28507	0.16	2.9e-10	-0.912459	0.361527	Neither
ENSG00000169813	BAS	0.13	1.4e-08	-0.217699	0.827663	0.13	2.9e-08	-0.24708	0.805	Neither
ENSG00000169826	BAS	0.18	1.7e-11	-0.303169	0.761761	0.18	2.2e-11	-0.0579	0.954	Neither
ENSG00000169857	BAS	0.0036	0.18	0.42985	0.66731	-0.001	0.38	0.35	0.72634	Neither
ENSG00000169896	BAS	0.095	1.5e-06	1.26919	0.20437	0.092	2.3e-06	1.09668	0.27278	Neither
ENSG00000169902	BAS	0.043	0.001	0.14632	0.883665	0.044	0.00093	-0.25044	0.802246	Neither
ENSG00000169905	BAS	0.0088	0.086	-0.68971	0.490375	-0.0045	0.99	-1.468	0.1421	Neither
ENSG00000169919	BAS	-0.0044	0.86	-0.32757	0.743236	0.012	0.053	-0.309	0.757322	Neither
ENSG00000169925	BAS	0.19	3.2e-12	0.228796	0.819028	0.18	3.3e-11	0.117503	0.906461	Neither
ENSG00000169926	BAS	0.0017	0.24	-1.15606	0.24766	0.023	0.014	-1.23914	0.21529	Neither
ENSG00000169955	BAS	-0.0044	0.88	-0.15559	0.87636	-0.0038	0.7	-0.82395	0.40997	Neither
ENSG00000169964	BAS	0.022	0.015	-2.19143	0.028421	0.049	0.00052	-1.9856	0.04708	Neither
ENSG00000169967	BAS	0.14	2.5e-09	0.112306	0.91058	0.12	4.4e-08	-0.035618	0.971587	Neither
ENSG00000169976	BAS	-0.0032	0.6	-1.02521	0.305265	-0.0034	0.62	-0.90931	0.363	Neither
ENSG00000169981	BAS	-0.0039	0.71	1.67673	0.093596	0.0011	0.27	1.3632	0.17283	Neither
ENSG00000170006	BAS	0.092	2.2e-06	0.248231	0.80396	0.089	3.4e-06	-0.3174	0.75091	Neither
ENSG00000170017	BAS	0.16	2.9e-10	-0.70248	0.48238	0.17	1e-10	-0.8539	0.39317	Neither
ENSG00000170027	BAS	0.043	0.0011	-1.22593	0.220227	0.024	0.011	-1.08681	0.277121	Neither
ENSG00000170092	BAS	-0.0035	0.64	-0.71043	0.477437	0.0057	0.13	-0.767	0.443082	Neither
ENSG00000170113	BAS	0.024	0.011	1.80007	0.07185	0.018	0.026	2.251	0.02439	Neither
ENSG00000170153	BAS	0.16	2.2e-10	0.245462	0.8061	0.15	9.5e-10	0.418	0.67595	Neither
ENSG00000170175	BAS	0.21	5.9e-13	-0.267268	0.789263	0.19	3.2e-12	-0.260733	0.794298	Neither
ENSG00000170191	BAS	0.3	7e-19	0.43261	0.6653	0.3	4e-19	0.48889	0.62492	Neither
ENSG00000170222	BAS	0.18	1.5e-11	-0.620499	0.53493	0.18	3.3e-11	-0.496286	0.619693	Neither
ENSG00000170248	BAS	0.081	8.7e-06	-0.40986	0.681905	0.058	0.00016	0.2342	0.81481	Neither
ENSG00000170266	BAS	0.044	0.00089	1.49018	0.136178	0.02	0.021	1.1993	0.23042	Neither
ENSG00000170291	BAS	0.046	0.00071	-0.985118	0.324566	0.036	0.0024	-0.895606	0.370463	Neither
ENSG00000170293	BAS	0.085	5.5e-06	-0.19001	0.849301	0.097	1.1e-06	-0.1559	0.8761	Neither
ENSG00000170310	BAS	0.092	2.3e-06	0.226832	0.820554	0.047	0.00067	0.241705	0.809009	Neither
ENSG00000170340	BAS	0.013	0.051	-0.408349	0.68302	0.006	0.13	-0.164298	0.869496	Neither
ENSG00000170364	BAS	0.17	1e-10	1.51218	0.130489	0.16	3.3e-10	1.6811	0.09275	Neither
ENSG00000170365	BAS	-0.00034	0.34	0.517038	0.60513	-0.0042	0.8	0.099	0.92114	Neither
ENSG00000170385	BAS	0.0067	0.12	1.50302	0.132834	0.0071	0.11	1.49284	0.13548	Neither
ENSG00000170412	BAS	0.0012	0.26	-0.517874	0.604546	0.0058	0.13	-0.349	0.727089	Neither
ENSG00000170430	BAS	0.28	8.9e-18	2.07915	0.037604	0.26	2e-16	2.07253	0.0382	Neither
ENSG00000170445	BAS	0.003	0.2	0.6731	0.500882	0.0054	0.14	0.052	0.95853	Neither
ENSG00000170448	BAS	0.57	8.2e-43	-0.289244	0.77239	0.58	2e-43	-0.2333	0.81555	Neither
ENSG00000170458	BAS	-0.0043	0.82	-1.10314	0.269965	-0.0045	0.99	-0.967	0.33354	Neither
ENSG00000170464	BAS	0.0012	0.26	0.77609	0.437695	0.029	0.0059	0.381	0.7032	Neither
ENSG00000170468	BAS	0.045	0.00082	-2.0933	0.03632	0.017	0.027	-1.8771	0.06051	Neither
ENSG00000170469	BAS	-0.0017	0.43	0.91571	0.35982	-0.0026	0.51	0.929	0.35289	Neither
ENSG00000170502	BAS	0.0094	0.078	1.10145	0.2707	-0.0026	0.52	1.2719	0.20339	Neither
ENSG00000170522	BAS	0.0032	0.19	-0.477189	0.63323	0.0058	0.13	0.018	0.98564	Neither
ENSG00000170542	BAS	-0.004	0.73	-0.52412	0.600198	-0.004	0.73	-0.44372	0.657	Neither
ENSG00000170545	BAS	0.22	3.6e-14	-0.192492	0.84736	0.22	4.8e-14	-0.250138	0.80248	Neither
ENSG00000170571	BAS	0.16	1.8e-10	0.73773	0.460677	0.11	2.4e-07	0.7346	0.46255	Neither
ENSG00000170631	BAS	-0.00064	0.36	0.04091	0.96736	-0.0024	0.49	-0.534	0.593342	Neither
ENSG00000170632	BAS	-0.0045	0.95	-0.12678	0.899116	-0.0039	0.72	0.51408	0.607199	Neither
ENSG00000170633	BAS	0.24	1.8e-15	-0.338918	0.73467	0.27	2.5e-17	-0.29206	0.77024	Neither
ENSG00000170634	BAS	-0.0023	0.48	0.054008	0.95693	-0.0042	0.81	0.551	0.581634	Neither
ENSG00000170638	BAS	0.035	0.0029	-0.083841	0.933183	0.03	0.0052	0.19414	0.846	Neither
ENSG00000170759	BAS	0.0042	0.17	-0.329673	0.741647	-0.0043	0.83	-0.52	0.603	Neither
ENSG00000170776	BAS	0.35	8.1e-23	-1.09156	0.27503	0.33	4.6e-21	-1.19967	0.23027	Neither
ENSG00000170779	BAS	0.047	0.00065	0.690207	0.49006	0.037	0.0023	0.7439	0.45693	Neither
ENSG00000170791	BAS	0.18	1.7e-11	1.92343	0.05443	0.17	7e-11	2.09891	0.035824	Neither
ENSG00000170802	BAS	0.098	1e-06	0.030887	0.97536	0.1	6.9e-07	-0.36841	0.712568	Neither
ENSG00000170837	BAS	0.18	1.3e-11	1.93334	0.053194	0.14	6.6e-09	1.3952	0.16295	Neither
ENSG00000170871	BAS	0.22	4.8e-14	1.31883	0.18723	0.22	5.4e-14	1.3384	0.18078	Neither
ENSG00000170873	BAS	0.2	1.3e-12	0.14271	0.88652	0.16	2.6e-10	0.44834	0.653909	Neither
ENSG00000170889	BAS	0.18	1.5e-11	-0.367693	0.7131	0.13	3.2e-08	-0.685352	0.49312	Neither
ENSG00000170891	BAS	0.096	1.3e-06	-2.35776	0.01839	0.09	2.8e-06	-2.0203	0.04335	Neither
ENSG00000170892	BAS	0.073	2.5e-05	-0.105982	0.9156	0.088	4e-06	-0.365741	0.71456	Neither
ENSG00000170903	BAS	0.036	0.0026	-1.63	0.102125	0.043	0.0011	-1.49664	0.13449	Neither
ENSG00000170909	BAS	0.071	3.3e-05	0.55658	0.57781	0.068	4.6e-05	0.440145	0.65983	Neither
ENSG00000170915	BAS	0.0069	0.11	0.0102	0.991861	-0.0028	0.54	-0.21588	0.829	Neither
ENSG00000170921	BAS	-0.0022	0.48	0.312472	0.754682	0.019	0.021	0.309063	0.757273	Neither
ENSG00000170946	BAS	0.0048	0.15	0.395	0.692804	0.0012	0.26	0.382108	0.70238	Neither
ENSG00000170949	BAS	-0.0014	0.41	-0.738253	0.46036	0.011	0.065	-0.772803	0.43964	Neither
ENSG00000170955	BAS	0.22	1.1e-13	0.00213	0.9983	0.21	5.4e-13	0.227235	0.82024	Neither
ENSG00000170956	BAS	0.069	4.3e-05	0.745182	0.45616	0.066	6.2e-05	0.794618	0.42684	Neither
ENSG00000171049	BAS	0.42	1.2e-28	-2.38078	0.01728	0.44	8.8e-30	-2.54547	0.01091	Neither
ENSG00000171051	BAS	0.29	2.5e-18	1.84908	0.06445	0.28	4.4e-18	1.82663	0.06776	Neither
ENSG00000171055	BAS	0.45	3.4e-31	-1.82375	0.06819	0.45	1e-30	-1.75826	0.078703	Neither
ENSG00000171115	BAS	-0.0022	0.48	1.30534	0.191777	-0.0032	0.59	1.04659	0.295288	Neither
ENSG00000171130	BAS	0.15	2.2e-09	0.9125	0.361505	0.11	2.9e-07	1.11863	0.263299	Neither
ENSG00000171148	BAS	0.0014	0.25	-0.97105	0.331522	0.0046	0.16	-0.9773	0.32843	Neither
ENSG00000171159	BAS	-0.0039	0.71	0.155185	0.876675	-0.0025	0.5	0.238	0.811881	Neither
ENSG00000171161	BAS	0.095	1.5e-06	0.73414	0.462865	0.081	8.8e-06	0.9257	0.3546	Neither
ENSG00000171163	BAS	-0.0044	0.87	1.54748	0.121747	-0.001	0.38	1.546	0.1221	Neither
ENSG00000171174	BAS	-0.0043	0.83	-0.312497	0.75466	-0.0034	0.62	-0.467	0.6405	Neither
ENSG00000171202	BAS	0.12	1e-07	-1.7	0.088843	0.11	1.4e-07	-1.32395	0.18552	Neither
ENSG00000171222	BAS	0.088	3.9e-06	0.14779	0.88251	0.1	5.9e-07	0.20063	0.84099	Neither
ENSG00000171298	BAS	0.34	7.6e-22	1.76863	0.076955	0.35	1.6e-22	1.75502	0.079256	Neither
ENSG00000171302	BAS	-0.0044	0.9	0.916557	0.359375	-0.0011	0.39	0.45	0.65271	Neither
ENSG00000171316	BAS	0.0054	0.14	-0.55782	0.57697	-0.0044	0.9	-0.057	0.954545	Neither
ENSG00000171421	BAS	0.36	2e-23	-0.50682	0.612282	0.35	7.1e-23	-0.6108	0.54131	Neither
ENSG00000171428	BAS	0.0055	0.14	0.47937	0.63168	0.033	0.0035	0.347	0.728591	Neither
ENSG00000171466	BAS	-0.0018	0.44	-0.390618	0.69608	-0.004	0.75	-2.096	0.03608	Neither
ENSG00000171467	BAS	0.12	1.1e-07	1.13827	0.255009	0.11	1.5e-07	1.56737	0.117	Neither
ENSG00000171488	BAS	0.29	3.1e-18	0.59954	0.548815	0.26	1.5e-16	0.68524	0.49319	Neither
ENSG00000171490	BAS	0.036	0.0026	-2.46402	0.01374	0.04	0.0016	-2.31477	0.02063	Neither
ENSG00000171492	BAS	0.22	1.2e-13	-1.50676	0.131873	0.23	1.5e-14	-1.53052	0.12589	Neither
ENSG00000171503	BAS	0.03	0.0055	1.62666	0.10381	0.039	0.0016	1.5549	0.11998	Neither
ENSG00000171522	BAS	-0.00073	0.36	1.49698	0.134398	0.0068	0.11	0.867	0.38594	Neither
ENSG00000171530	BAS	0.039	0.0017	0.46619	0.641081	0.027	0.0076	0.5089	0.61086	Neither
ENSG00000171604	BAS	-0.0045	0.93	-1.19334	0.232735	-0.00083	0.37	-0.739	0.45991	Neither
ENSG00000171617	BAS	0.21	1.8e-13	-0.04753	0.962089	0.23	3.3e-14	-0.0694	0.94464	Neither
ENSG00000171631	BAS	0.0075	0.1	-0.621	0.534387	0.0014	0.25	-1.74335	0.08127	Neither
ENSG00000171643	BAS	0.0093	0.08	0.23244	0.816198	0.0082	0.093	-0.3003	0.76396	Neither
ENSG00000171695	BAS	0.079	1.2e-05	1.33836	0.18078	0.077	1.6e-05	1.37554	0.16896	Neither
ENSG00000171729	BAS	0.41	2.2e-27	-1.38411	0.166324	0.37	2e-24	-1.61713	0.10585	Neither
ENSG00000171763	BAS	0.33	3.2e-21	2.02407	0.04296	0.31	4.1e-20	2.11291	0.03461	Neither
ENSG00000171766	BAS	0.19	6.4e-12	-1.99074	0.04651	0.18	3.9e-11	-2.05893	0.0395	Neither
ENSG00000171777	BAS	0.19	7.7e-12	0.715922	0.47404	0.18	2.8e-11	0.841354	0.40015	Neither
ENSG00000171792	BAS	0.13	2.2e-08	0.337892	0.73544	0.11	1.3e-07	0.290284	0.7716	Neither
ENSG00000171806	BAS	0.043	0.0011	-0.40061	0.688706	0.041	0.0013	-0.3938	0.69373	Neither
ENSG00000171812	BAS	-0.0041	0.78	0.2901	0.771737	-0.0043	0.84	-0.02646	0.97889	Neither
ENSG00000171813	BAS	-0.00096	0.38	-0.708912	0.478379	-0.0029	0.55	-1.09963	0.271	Neither
ENSG00000171840	BAS	0.35	1.9e-22	-0.381008	0.7032	0.31	1.4e-19	-0.266938	0.78952	Neither
ENSG00000171853	BAS	0.21	2e-13	2.44448	0.01451	0.16	4.9e-10	2.15255	0.031354	Neither
ENSG00000171858	BAS	0.47	6.4e-33	1.84539	0.06498	0.46	1.2e-31	1.94686	0.05155	Neither
ENSG00000171862	BAS	-0.0045	0.95	-1.24298	0.213874	-0.0041	0.77	-0.19	0.849	Neither
ENSG00000171867	BAS	-0.0024	0.49	0.91994	0.3576	-0.0044	0.9	1.2523	0.21046	Neither
ENSG00000171928	BAS	0.14	8.1e-09	-1.05338	0.292169	0.15	9.9e-10	-0.983575	0.325324	Neither
ENSG00000171953	BAS	0.028	0.0066	0.865984	0.386499	0.032	0.0041	1.40003	0.161506	Neither
ENSG00000172007	BAS	0.11	1.2e-07	-0.137916	0.89031	0.11	3e-07	-0.1262	0.89958	Neither
ENSG00000172009	BAS	0.048	0.00053	0.863563	0.38783	0.028	0.0066	1.18154	0.23739	Neither
ENSG00000172059	BAS	0.0092	0.081	0.91804	0.3586	-0.0021	0.47	0.978306	0.327923	Neither
ENSG00000172113	BAS	0.056	0.00021	0.41334	0.679356	0.05	0.00041	0.529	0.59681	Neither
ENSG00000172123	BAS	0.096	1.3e-06	0.600663	0.548064	0.11	2e-07	0.662743	0.507495	Neither
ENSG00000172159	BAS	0.091	2.5e-06	0.304894	0.760447	0.057	0.00018	0.426734	0.669573	Neither
ENSG00000172171	BAS	0.33	5.9e-21	-1.36424	0.172493	0.33	2.8e-21	-1.22921	0.218994	Neither
ENSG00000172175	BAS	0.15	7.2e-10	-1.5437	0.122651	0.15	2.2e-09	-1.802	0.07154	Neither
ENSG00000172183	BAS	-0.0014	0.41	-0.5885	0.55619	-0.0045	0.97	0.3931	0.69425	Neither
ENSG00000172239	BAS	0.02	0.02	-0.43042	0.666892	0.021	0.016	0.136	0.89182	Neither
ENSG00000172243	BAS	0.12	3.5e-08	1.92365	0.0544	0.14	4e-09	1.45978	0.14435	Neither
ENSG00000172269	BAS	-0.00075	0.36	0.31	0.756239	0.0015	0.25	-0.594	0.55251	Neither
ENSG00000172270	BAS	0.24	2e-15	-1.42328	0.15466	0.25	5.9e-16	-1.52438	0.12741	Neither
ENSG00000172273	BAS	0.042	0.0012	-0.968	0.333075	0.05	0.00041	-0.749342	0.45365	Neither
ENSG00000172292	BAS	0.087	4e-06	0.404751	0.68566	0.088	3.9e-06	0.550172	0.582201	Neither
ENSG00000172301	BAS	0.0056	0.14	0.641885	0.520948	0.0029	0.2	0.617	0.537235	Neither
ENSG00000172322	BAS	0.53	1.4e-38	0.033158	0.97355	0.52	8.1e-38	0.074662	0.94048	Neither
ENSG00000172345	BAS	-0.00094	0.38	0.02328	0.98143	-0.0045	0.96	-0.086	0.93147	Neither
ENSG00000172349	BAS	0.24	2.2e-15	-0.24004	0.8103	0.25	1.7e-15	-0.26972	0.78738	Neither
ENSG00000172409	BAS	-0.0032	0.58	0.459	0.646427	0.0039	0.17	1.353	0.17606	Neither
ENSG00000172456	BAS	0.13	2.8e-08	1.03038	0.302833	0.12	3.8e-08	1.48997	0.13623	Neither
ENSG00000172469	BAS	0.49	1.1e-34	0.25909	0.795563	0.5	2.7e-35	0.25647	0.798	Neither
ENSG00000172500	BAS	0.07	3.5e-05	0.722	0.47001	0.061	0.00011	0.889987	0.37347	Neither
ENSG00000172530	BAS	0.017	0.028	0.56674	0.57089	0.015	0.038	0.148	0.88234	Neither
ENSG00000172543	BAS	0.15	1.5e-09	-1.02	0.308028	0.14	6.2e-09	-0.879362	0.37921	Neither
ENSG00000172590	BAS	0.075	2e-05	0.641566	0.52115	0.062	0.0001	0.67	0.50283	Neither
ENSG00000172594	BAS	0.13	2.8e-08	0.30122	0.763246	0.1	5e-07	0.36169	0.718	Neither
ENSG00000172638	BAS	0.013	0.051	0.194	0.846143	-0.00093	0.37	0.680614	0.49612	Neither
ENSG00000172661	BAS	0.006	0.13	0.353483	0.723726	-0.0043	0.84	0.328	0.743	Neither
ENSG00000172663	BAS	-0.0043	0.82	0.696	0.486452	-0.0019	0.45	0.001	0.9992	Neither
ENSG00000172671	BAS	0.035	0.003	-0.087227	0.930491	0.049	0.00052	-0.10042	0.92	Neither
ENSG00000172716	BAS	0.13	1.8e-08	0.664659	0.506269	0.13	9.2e-09	0.597	0.550507	Neither
ENSG00000172731	BAS	0.2	1.8e-12	-0.066489	0.946989	0.14	3e-09	0.06025	0.952	Neither
ENSG00000172748	BAS	-0.0024	0.49	0.28422	0.77624	-0.0043	0.82	0.33	0.7414	Neither
ENSG00000172765	BAS	0.021	0.017	-1.23292	0.217605	0.029	0.006	-1.2669	0.20519	Neither
ENSG00000172785	BAS	-0.004	0.75	0.608952	0.542556	-0.0043	0.83	0.279	0.780245	Neither
ENSG00000172794	BAS	0.045	0.00077	0.018348	0.985361	0.04	0.0016	-0.063142	0.949653	Neither
ENSG00000172795	BAS	0.058	0.00016	0.57259	0.566925	0.053	0.00031	0.3912	0.69567	Neither
ENSG00000172830	BAS	0.11	2.1e-07	0.733	0.463811	0.11	2.1e-07	0.853317	0.39348	Neither
ENSG00000172831	BAS	0.00064	0.29	-1.19587	0.23175	0.021	0.017	-0.95614	0.339	Neither
ENSG00000172890	BAS	0.32	2.9e-20	0.32	0.748939	0.33	5.3e-21	0.267073	0.78941	Neither
ENSG00000172915	BAS	-0.0044	0.91	0.19653	0.84419	-0.0011	0.38	0.524	0.60031	Neither
ENSG00000172954	BAS	0.32	1.7e-20	-0.341821	0.73249	0.28	4.1e-18	-0.733782	0.463082	Neither
ENSG00000172992	BAS	0.22	1.1e-13	-0.049561	0.960472	0.19	7.1e-12	-0.368735	0.712325	Neither
ENSG00000173039	BAS	-0.0022	0.48	1.29	0.19801	-0.0021	0.47	1.401	0.16121	Neither
ENSG00000173041	BAS	-0.0042	0.78	0.64822	0.516844	-0.0045	0.92	1.006	0.314416	Neither
ENSG00000173065	BAS	-0.004	0.75	-1.43145	0.152302	-0.0017	0.43	-1.46969	0.141644	Neither
ENSG00000173083	BAS	0.29	1.3e-18	0.141107	0.88779	0.31	1.3e-19	0.0864	0.93114	Neither
ENSG00000173085	BAS	0.12	1.1e-07	0.40438	0.68593	0.067	5e-05	0.5169	0.60524	Neither
ENSG00000173110	BAS	-0.0038	0.69	-0.55547	0.578572	0.0077	0.1	-0.602	0.54717	Neither
ENSG00000173145	BAS	0.14	5.7e-09	-0.0391	0.96881	0.13	9.9e-09	-0.10801	0.914	Neither
ENSG00000173163	BAS	0.39	6.2e-26	-0.937446	0.34853	0.39	1.1e-25	-0.94338	0.345487	Neither
ENSG00000173166	BAS	0.001	0.27	0.772875	0.4396	-0.0038	0.7	0.35803	0.720321	Neither
ENSG00000173193	BAS	-0.0037	0.66	2.10407	0.035372	-0.0044	0.86	2.696	0.00702	Neither
ENSG00000173209	BAS	0.083	6.6e-06	0.118533	0.90565	0.064	7.8e-05	0.269665	0.787418	Neither
ENSG00000173221	BAS	0.05	0.00044	-0.04862	0.961223	0.055	0.00023	0.2258	0.82135	Neither
ENSG00000173226	BAS	0.086	4.9e-06	-0.07475	0.940416	0.086	4.6e-06	-0.4208	0.67391	Neither
ENSG00000173230	BAS	0.41	1.2e-27	0.59953	0.548819	0.4	6.5e-27	0.504	0.61426	Neither
ENSG00000173264	BAS	0.0026	0.21	-0.518	0.604382	0.0065	0.12	-0.960373	0.33687	Neither
ENSG00000173295	BAS	-0.0015	0.41	0.72955	0.46567	-0.0011	0.39	0.69528	0.486878	Neither
ENSG00000173327	BAS	0.1	7e-07	1.05	0.292407	0.092	2.3e-06	1.24395	0.21352	Neither
ENSG00000173369	BAS	0.0059	0.13	0.96688	0.333602	0.01	0.069	0.72629	0.46766	Neither
ENSG00000173391	BAS	0.23	1.1e-14	-0.41988	0.67457	0.23	3e-14	-0.360572	0.71842	Neither
ENSG00000173409	BAS	0.12	5.1e-08	0.74535	0.45606	0.099	9.7e-07	0.42276	0.67247	Neither
ENSG00000173418	BAS	0.013	0.051	-0.54994	0.58236	0.0034	0.18	-0.44	0.65994	Neither
ENSG00000173442	BAS	0.00086	0.28	-1.58	0.114971	-0.0035	0.64	-0.313	0.75428	Neither
ENSG00000173457	BAS	0.2	1.4e-12	0.382	0.702719	0.17	1.1e-10	0.479854	0.63133	Neither
ENSG00000173530	BAS	-0.0045	0.98	-1.04689	0.29515	-0.0042	0.8	-0.49152	0.62306	Neither
ENSG00000173559	BAS	0.34	3e-22	-0.264443	0.79144	0.3	2.6e-19	-0.465704	0.641428	Neither
ENSG00000173572	BAS	-0.0038	0.69	0.828451	0.40741	-0.0025	0.5	0.850778	0.39489	Neither
ENSG00000173588	BAS	-0.0044	0.87	1.73023	0.08359	-0.0035	0.63	1.016	0.30963	Neither
ENSG00000173597	BAS	-0.0033	0.61	-0.691362	0.48934	-0.0043	0.84	-0.5245	0.59994	Neither
ENSG00000173614	BAS	-0.0044	0.9	0.56677	0.570871	-0.0012	0.39	0.242	0.80878	Neither
ENSG00000173653	BAS	-0.0017	0.43	-0.118	0.905721	-0.004	0.74	-0.348784	0.72725	Neither
ENSG00000173660	BAS	0.018	0.026	1.59309	0.11114	0.018	0.025	1.081	0.2797	Neither
ENSG00000173692	BAS	0.088	4e-06	1.41185	0.15799	0.056	0.0002	1.36344	0.172745	Neither
ENSG00000173705	BAS	0.05	0.00043	0.93272	0.350966	0.038	0.002	0.7495	0.45358	Neither
ENSG00000173706	BAS	0.0012	0.26	-0.33093	0.740694	0.005	0.15	-0.5699	0.56873	Neither
ENSG00000173715	BAS	0.014	0.04	1.22	0.224162	0.014	0.04	1.624	0.10438	Neither
ENSG00000173726	BAS	-0.0019	0.44	0.4291	0.667852	-0.00094	0.38	0.308	0.75808	Neither
ENSG00000173801	BAS	0.49	3.2e-34	-1.64768	0.099418	0.49	2.9e-34	-1.55973	0.118824	Neither
ENSG00000173821	BAS	0.041	0.0013	-0.271958	0.785655	0.017	0.031	0.133844	0.893526	Neither
ENSG00000173848	BAS	0.031	0.0048	-0.834685	0.403895	0.026	0.0086	-0.87835	0.38	Neither
ENSG00000173852	BAS	0.17	1.2e-10	0.86237	0.388486	0.17	8.8e-11	0.89693	0.369754	Neither
ENSG00000173890	BAS	0.3	2.9e-19	-0.8444	0.398447	0.28	9.6e-18	-0.4067	0.68421	Neither
ENSG00000173905	BAS	0.071	3e-05	1.25269	0.21032	0.065	6.9e-05	0.9248	0.35508	Neither
ENSG00000173915	BAS	0.47	1.6e-32	-0.063002	0.949765	0.47	2.7e-32	-0.0489	0.961	Neither
ENSG00000173917	BAS	0.18	1.5e-11	-0.500849	0.616477	0.18	1.9e-11	-0.411259	0.680883	Neither
ENSG00000173930	BAS	0.12	9.2e-08	0.06515	0.948054	0.096	1.4e-06	-0.017	0.9864	Neither
ENSG00000173950	BAS	0.018	0.026	0.19201	0.847733	0.026	0.0089	1.2636	0.20639	Neither
ENSG00000173960	BAS	0.01	0.07	-0.431232	0.6663	-0.0007	0.36	-0.568478	0.56971	Neither
ENSG00000173992	BAS	0.022	0.015	0.88	0.378673	0.013	0.049	0.772052	0.44008	Neither
ENSG00000174007	BAS	-5.1e-05	0.32	0.80637	0.420031	0.0051	0.14	1.0827	0.27893	Neither
ENSG00000174021	BAS	0.13	1.2e-08	0.8707	0.383917	0.088	3.7e-06	1.13281	0.25729	Neither
ENSG00000174080	BAS	-0.0035	0.64	1.98	0.047967	0.0048	0.15	1.88323	0.05967	Neither
ENSG00000174106	BAS	0.25	4.2e-16	-0.22855	0.81922	0.25	9e-16	-0.361654	0.71761	Neither
ENSG00000174125	BAS	0.17	8.8e-11	0.765125	0.4442	0.16	3.5e-10	0.4291	0.66784	Neither
ENSG00000174130	BAS	0.041	0.0013	0.269828	0.78729	0.023	0.013	0.3955	0.69247	Neither
ENSG00000174132	BAS	0.26	3e-16	0.74337	0.457258	0.26	2e-16	1.0634	0.28762	Neither
ENSG00000174137	BAS	0.24	2.3e-15	-0.344613	0.73039	0.14	7.7e-09	-0.2448	0.80663	Neither
ENSG00000174173	BAS	0.0056	0.13	-0.0951	0.924239	0.0017	0.24	-0.0562	0.95516	Neither
ENSG00000174227	BAS	0.042	0.0012	-1.5613	0.11845	0.027	0.0076	-1.6111	0.10716	Neither
ENSG00000174238	BAS	-0.0015	0.42	-1.17439	0.240238	-0.004	0.75	-1.486	0.137279	Neither
ENSG00000174243	BAS	0.034	0.0033	-1.66114	0.09668	0.022	0.014	-1.08691	0.27708	Neither
ENSG00000174282	BAS	0.03	0.0052	-0.12203	0.902875	0.019	0.021	-0.251901	0.801117	Neither
ENSG00000174446	BAS	-0.0045	1	-1.23302	0.21757	-0.0043	0.84	-1.41579	0.15684	Neither
ENSG00000174483	BAS	0.00022	0.31	-0.885	0.376045	-0.0042	0.81	-0.187	0.85166	Neither
ENSG00000174574	BAS	0.0052	0.14	-0.77693	0.437198	0.0026	0.21	0.41658	0.67698	Neither
ENSG00000174600	BAS	0.2	1.4e-12	-0.074187	0.94086	0.15	1.1e-09	0.067621	0.94609	Neither
ENSG00000174607	BAS	-0.0044	0.91	0.284497	0.77603	-0.0045	0.97	0.0155	0.98765	Neither
ENSG00000174628	BAS	-0.0024	0.5	-0.59858	0.54946	0.0077	0.1	-0.721	0.47091	Neither
ENSG00000174652	BAS	0.08	1e-05	-0.477563	0.63296	0.068	4.7e-05	-0.051631	0.95882	Neither
ENSG00000174684	BAS	-0.0044	0.88	2.09	0.036628	-0.0045	0.92	2.738	0.00618	Neither
ENSG00000174705	BAS	0.0083	0.092	0.33077	0.740819	0.027	0.0078	0.135	0.89261	Neither
ENSG00000174718	BAS	0.049	0.00053	-0.286046	0.77484	0.02	0.021	-0.542561	0.58743	Neither
ENSG00000174720	BAS	-0.0045	0.99	-0.275756	0.78274	-0.003	0.56	-0.413	0.67961	Neither
ENSG00000174738	BAS	0.15	2.3e-09	-0.8907	0.373088	0.14	7.9e-09	-1.3597	0.17393	Neither
ENSG00000174744	BAS	0.01	0.07	0.405	0.685461	-0.0034	0.63	-0.356384	0.72155	Neither
ENSG00000174749	BAS	0.05	0.00043	0.732518	0.46385	0.03	0.0056	0.9399	0.34729	Neither
ENSG00000174780	BAS	0.11	2.9e-07	0.972968	0.33057	0.11	1.5e-07	1.229	0.21907	Neither
ENSG00000174791	BAS	0.48	2.5e-33	0.189	0.850152	0.47	1.4e-32	0.111821	0.91097	Neither
ENSG00000174796	BAS	0.028	0.0069	1.33796	0.18091	0.032	0.0042	1.5411	0.12328	Neither
ENSG00000174799	BAS	-0.0027	0.52	0.243447	0.80766	-0.004	0.73	0.9738	0.33013	Neither
ENSG00000174837	BAS	0.25	5.9e-16	-0.708648	0.47854	0.21	1.8e-13	-0.612303	0.54034	Neither
ENSG00000174839	BAS	-0.001	0.38	-0.79401	0.427191	-0.00063	0.35	-0.853	0.39366	Neither
ENSG00000174840	BAS	0.12	1e-07	0.78026	0.435237	0.089	3.1e-06	0.8344	0.40407	Neither
ENSG00000174871	BAS	-0.004	0.74	-1.82	0.068099	-0.0019	0.45	-2.059	0.03949	Neither
ENSG00000174891	BAS	0.22	1.4e-13	-0.41771	0.676159	0.21	5.6e-13	-0.2463	0.80548	Neither
ENSG00000174915	BAS	0.021	0.017	1.26	0.206741	0.018	0.025	0.769622	0.44152	Neither
ENSG00000174953	BAS	0.1	5e-07	2.25692	0.024013	0.12	4.7e-08	2.2361	0.02535	Neither
ENSG00000174989	BAS	0.075	1.9e-05	1.53146	0.12565	0.018	0.024	2.0686	0.03858	Neither
ENSG00000175029	BAS	0.003	0.2	-0.150262	0.880558	0.0082	0.093	-0.267	0.789	Neither
ENSG00000175040	BAS	0.018	0.026	0.21673	0.828416	0.022	0.015	0.2036	0.83863	Neither
ENSG00000175048	BAS	0.22	5e-14	0.51026	0.609871	0.22	8.8e-14	0.52242	0.601	Neither
ENSG00000175066	BAS	-0.0042	0.78	2.15278	0.031336	-0.0043	0.84	1.1508	0.24983	Neither
ENSG00000175087	BAS	0.048	0.00054	-0.57558	0.564901	0.031	0.0048	-0.46059	0.64509	Neither
ENSG00000175105	BAS	0.4	5.8e-27	0.63022	0.528552	0.41	2.4e-27	0.6034	0.54623	Neither
ENSG00000175110	BAS	-0.004	0.74	-1.46988	0.141595	-0.0036	0.66	-1.383	0.16666	Neither
ENSG00000175115	BAS	-0.0017	0.43	0.237	0.812269	-0.0029	0.56	0.582525	0.56021	Neither
ENSG00000175137	BAS	0.027	0.0083	0.04354	0.965275	0.018	0.026	-0.03411	0.97279	Neither
ENSG00000175166	BAS	0.038	0.0019	0.25139	0.801515	0.043	0.0011	0.1016	0.91909	Neither
ENSG00000175183	BAS	0.0019	0.23	-0.418545	0.67555	-0.0025	0.51	-0.417	0.67668	Neither
ENSG00000175193	BAS	0.071	3.3e-05	1.73824	0.082169	0.053	0.00028	1.8162	0.06934	Neither
ENSG00000175198	BAS	0.066	6.1e-05	-1.55651	0.11959	0.025	0.01	-0.4342	0.66412	Neither
ENSG00000175215	BAS	-0.0043	0.84	1.21474	0.22447	-0.0027	0.53	0.829	0.4071	Neither
ENSG00000175220	BAS	0.043	0.001	-1.84	0.066082	0.041	0.0013	-1.72196	0.08508	Neither
ENSG00000175221	BAS	0.12	6.1e-08	-1.27518	0.20225	0.13	1.1e-08	-1.06344	0.28758	Neither
ENSG00000175279	BAS	0.047	0.00062	-1.43029	0.152635	0.039	0.0018	-1.43302	0.15185	Neither
ENSG00000175305	BAS	0.0053	0.14	0.7628	0.44558	0.014	0.041	0.78581	0.431981	Neither
ENSG00000175324	BAS	0.013	0.047	-2.75056	0.00595	0.031	0.0047	-2.24966	0.024471	Neither
ENSG00000175334	BAS	0.21	4e-13	0.887	0.374853	0.23	3.3e-14	0.855093	0.3925	Neither
ENSG00000175348	BAS	-0.0045	0.98	0.49	0.62378	-0.0043	0.85	1.01963	0.3079	Neither
ENSG00000175390	BAS	0.072	2.8e-05	-0.381	0.702837	0.048	0.00053	0.096364	0.92323	Neither
ENSG00000175395	BAS	0.07	3.4e-05	-0.436858	0.662215	0.052	0.00036	-0.50372	0.614	Neither
ENSG00000175445	BAS	0.12	1e-07	1.30233	0.19281	0.11	1.2e-07	1.52559	0.127112	Neither
ENSG00000175455	BAS	0.17	1.3e-10	-0.25635	0.797682	0.18	1.7e-11	-0.3326	0.73942	Neither
ENSG00000175463	BAS	0.092	2.2e-06	0.377	0.705952	0.064	7.8e-05	0.217494	0.82782	Neither
ENSG00000175470	BAS	0.003	0.2	-0.328106	0.742831	-0.0011	0.38	-0.017	0.986	Neither
ENSG00000175471	BAS	0.19	4.9e-12	-0.54598	0.585079	0.21	1.6e-13	-0.6539	0.51321	Neither
ENSG00000175489	BAS	0.15	1.1e-09	0.067116	0.94649	0.072	2.8e-05	0.299225	0.76477	Neither
ENSG00000175548	BAS	0.054	0.00025	0.491744	0.6229	0.049	0.00048	0.329451	0.74181	Neither
ENSG00000175550	BAS	-0.0015	0.42	-0.0403	0.967831	4.7e-05	0.32	-0.262073	0.79327	Neither
ENSG00000175567	BAS	0.41	8.9e-28	-0.337	0.735824	0.39	1.8e-25	-0.776213	0.43762	Neither
ENSG00000175575	BAS	0.12	5e-08	0.251	0.802018	0.089	3.2e-06	0.048085	0.96165	Neither
ENSG00000175581	BAS	0.2	1.5e-12	1.75	0.080283	0.19	3.1e-12	1.79064	0.07335	Neither
ENSG00000175582	BAS	0.0014	0.25	1.21	0.226797	0.017	0.027	1.41533	0.15697	Neither
ENSG00000175591	BAS	-0.0044	0.91	-1.13	0.260459	0.013	0.047	-1.177	0.2392	Neither
ENSG00000175606	BAS	0.053	0.00032	-0.76463	0.44449	0.02	0.02	-0.27018	0.78702	Neither
ENSG00000175643	BAS	0.033	0.0037	0.18751	0.85126	0.051	0.00037	0.44288	0.65786	Neither
ENSG00000175662	BAS	0.045	0.00079	-0.838472	0.401766	0.036	0.0026	-0.693142	0.488221	Neither
ENSG00000175701	BAS	0.41	4.3e-27	0.734099	0.46289	0.41	1.2e-27	0.762536	0.44574	Neither
ENSG00000175711	BAS	0.011	0.067	-0.244088	0.807163	-0.0026	0.51	0.099075	0.921079	Neither
ENSG00000175756	BAS	0.0074	0.1	0.18016	0.857029	0.0039	0.17	-0.14629	0.88369	Neither
ENSG00000175768	BAS	0.16	5.4e-10	-1.70012	0.089109	0.17	5.2e-11	-1.16871	0.24252	Neither
ENSG00000175773	BAS	0.0071	0.11	0.504	0.614369	0.021	0.017	0.317688	0.75072	Neither
ENSG00000175782	BAS	0.004	0.17	0.280959	0.77874	-0.0032	0.58	-0.094	0.92511	Neither
ENSG00000175806	BAS	0.0091	0.082	0.07514	0.94011	-0.0017	0.43	0.61154	0.540841	Neither
ENSG00000175857	BAS	0.34	2.8e-22	-0.20795	0.835272	0.35	8.2e-23	-0.235	0.81421	Neither
ENSG00000175866	BAS	0.13	1.1e-08	0.376935	0.706222	0.096	1.4e-06	0.320305	0.748738	Neither
ENSG00000175895	BAS	0.052	0.00032	-1.20163	0.22951	0.041	0.0013	-1.54631	0.122029	Neither
ENSG00000175931	BAS	0.008	0.096	-3.62785	0.000286	-0.0037	0.67	-2.2	0.027807	Neither
ENSG00000175946	BAS	-0.00047	0.34	-0.89015	0.37339	0.0045	0.16	-0.92657	0.354148	Neither
ENSG00000176014	BAS	0.27	2.4e-17	1.8318	0.066974	0.25	1.2e-15	1.9837	0.04729	Neither
ENSG00000176018	BAS	0.015	0.038	-0.51009	0.609991	0.014	0.044	-0.5105	0.60972	Neither
ENSG00000176022	BAS	0.19	6.3e-12	-1.24001	0.214973	0.2	1.1e-12	-1.40034	0.16141	Neither
ENSG00000176024	BAS	0.02	0.02	-1.65184	0.09857	0.02	0.018	-1.22753	0.21962	Neither
ENSG00000176046	BAS	0.21	2.8e-13	0.90611	0.36488	0.21	3e-13	0.872	0.38321	Neither
ENSG00000176055	BAS	0.01	0.07	-0.74721	0.454939	-0.00058	0.35	-0.981	0.32659	Neither
ENSG00000176087	BAS	0.012	0.054	-0.39065	0.696059	0.0085	0.09	-0.4125	0.67999	Neither
ENSG00000176101	BAS	-0.0033	0.6	-0.420724	0.673957	-0.0043	0.84	-0.633	0.526734	Neither
ENSG00000176102	BAS	0.019	0.023	0.671	0.502205	0.038	0.0019	0.469072	0.63902	Neither
ENSG00000176108	BAS	0.096	1.3e-06	-0.038351	0.969408	0.073	2.5e-05	0.353	0.724088	Neither
ENSG00000176125	BAS	0.12	4.3e-08	0.70572	0.480365	0.11	3.7e-07	0.5076	0.611737	Neither
ENSG00000176148	BAS	0.19	9.9e-12	0.398	0.690763	0.16	2.7e-10	0.125257	0.90032	Neither
ENSG00000176170	BAS	0.08	9.7e-06	2.91324	0.003577	0.054	0.00025	2.94904	0.003188	Neither
ENSG00000176171	BAS	0.18	2.2e-11	-0.497434	0.618883	0.2	1.4e-12	-0.52693	0.598	Neither
ENSG00000176209	BAS	0.27	5.6e-17	-0.33429	0.73816	0.26	2.4e-16	-0.25596	0.797981	Neither
ENSG00000176222	BAS	0.0098	0.074	-0.762122	0.44599	0.00066	0.29	-1.20431	0.22847	Neither
ENSG00000176273	BAS	0.0078	0.098	-1.07236	0.283557	-0.00031	0.34	-1.25095	0.211	Neither
ENSG00000176340	BAS	-0.003	0.56	-2.01	0.044161	0.015	0.036	-1.486	0.13728	Neither
ENSG00000176386	BAS	0.009	0.083	-0.221797	0.824472	0.0015	0.25	0.164596	0.869262	Neither
ENSG00000176390	BAS	0.0023	0.22	-2.34531	0.019011	0.0016	0.25	-2.024	0.04297	Neither
ENSG00000176393	BAS	0.087	4.1e-06	0.82571	0.408968	0.06	0.00013	0.6195	0.53559	Neither
ENSG00000176422	BAS	0.091	2.6e-06	0.290715	0.77127	0.075	1.8e-05	-0.240805	0.80971	Neither
ENSG00000176463	BAS	0.022	0.014	0.40772	0.68348	0.019	0.021	0.48698	0.62627	Neither
ENSG00000176473	BAS	0.082	8.3e-06	-1.4511	0.14675	0.037	0.0022	-2.0371	0.04164	Neither
ENSG00000176476	BAS	0.23	1.6e-14	0.56718	0.57059	0.19	3.3e-12	1.0609	0.28874	Neither
ENSG00000176485	BAS	0.18	3.5e-11	2	0.045699	0.17	6.7e-11	1.81901	0.06891	Neither
ENSG00000176531	BAS	0.1	6.3e-07	-0.682138	0.49515	0.084	5.8e-06	-0.210912	0.83296	Neither
ENSG00000176555	BAS	-0.0045	0.98	1.57	0.115772	0.0065	0.12	1.58	0.11411	Neither
ENSG00000176595	BAS	0.029	0.0062	0.81418	0.41554	0.027	0.0076	0.7306	0.465021	Neither
ENSG00000176624	BAS	0.081	8.7e-06	-2.204	0.027527	0.069	3.8e-05	-2.2272	0.02593	Neither
ENSG00000176731	BAS	0.01	0.071	1.40069	0.16131	0.015	0.039	1.40245	0.160782	Neither
ENSG00000176749	BAS	0.17	1.3e-10	0.450225	0.652548	0.17	1.4e-10	0.776798	0.437278	Neither
ENSG00000176788	BAS	0.07	3.4e-05	1.94843	0.051364	0.052	0.00033	1.8664	0.06199	Neither
ENSG00000176834	BAS	-0.0022	0.47	-1.34386	0.17899	0.0032	0.19	-0.723	0.46968	Neither
ENSG00000176845	BAS	0.0054	0.14	1.6972	0.08966	-0.0015	0.42	1.909	0.056262	Neither
ENSG00000176894	BAS	0.028	0.0066	-0.386909	0.69882	0.043	0.00099	-0.099	0.92114	Neither
ENSG00000176903	BAS	0.056	0.00022	-0.416854	0.67679	0.025	0.01	-0.3131	0.75423	Neither
ENSG00000176915	BAS	-0.00096	0.38	-1.22984	0.21876	-0.0032	0.59	-0.331	0.74064	Neither
ENSG00000176945	BAS	0.012	0.058	-0.43988	0.660026	0.0082	0.094	-0.4926	0.62228	Neither
ENSG00000176953	BAS	-0.001	0.38	0.48469	0.6279	0.014	0.044	0.782	0.43421	Neither
ENSG00000176973	BAS	-0.0035	0.63	0.691	0.489808	-0.0037	0.67	0.303	0.76189	Neither
ENSG00000176974	BAS	0.25	1.2e-15	1.60492	0.108511	0.19	5.6e-12	1.72669	0.084224	Neither
ENSG00000177000	BAS	0.21	4.8e-13	0.54664	0.584627	0.19	4.4e-12	0.30766	0.75834	Neither
ENSG00000177034	BAS	0.0058	0.13	0.38741	0.698453	-0.0018	0.44	-0.3149	0.75282	Neither
ENSG00000177042	BAS	0.3	7e-19	0.142	0.887461	0.29	2.9e-18	0.239146	0.81099	Neither
ENSG00000177082	BAS	0.017	0.028	-0.62993	0.52874	0.018	0.026	-0.82029	0.41205	Neither
ENSG00000177096	BAS	0.18	1.3e-11	1.43275	0.151929	0.16	5e-10	1.51169	0.131	Neither
ENSG00000177119	BAS	0.0019	0.23	-0.206865	0.83612	-0.0042	0.8	0.736	0.46173	Neither
ENSG00000177169	BAS	-0.0045	0.99	1.42014	0.15557	-0.0044	0.89	1.34606	0.17828	Neither
ENSG00000177191	BAS	0.12	4.5e-08	-1.33441	0.18207	0.12	1e-07	-1.28146	0.20003	Neither
ENSG00000177200	BAS	0.0076	0.1	0.45584	0.64851	-0.0045	0.98	0.2862	0.77473	Neither
ENSG00000177239	BAS	-0.0045	0.97	-0.380739	0.703397	0.0026	0.21	0.5	0.617075	Neither
ENSG00000177302	BAS	0.0097	0.076	0.289002	0.77258	-0.0027	0.53	0.849139	0.395804	Neither
ENSG00000177311	BAS	0.011	0.061	-2.15541	0.03113	0.02	0.019	-1.0344	0.30095	Neither
ENSG00000177335	BAS	-0.0045	0.93	0.46089	0.64488	-0.0038	0.69	0.35892	0.719657	Neither
ENSG00000177337	BAS	0.011	0.061	0.3207	0.748422	-0.0043	0.83	-0.0573	0.9543	Neither
ENSG00000177350	BAS	0.0028	0.2	-0.897497	0.36945	0.0027	0.21	-0.8858	0.37574	Neither
ENSG00000177352	BAS	0.066	6e-05	-1.93238	0.053313	0.053	0.00031	-1.9362	0.05285	Neither
ENSG00000177370	BAS	0.099	8.8e-07	0.76458	0.444522	0.022	0.015	1.45078	0.146841	Neither
ENSG00000177383	BAS	-0.0034	0.62	0.74209	0.458033	-0.0034	0.62	0.689	0.49082	Neither
ENSG00000177406	BAS	0.056	0.00021	-0.41883	0.67534	0.027	0.0082	0.168257	0.86638	Neither
ENSG00000177409	BAS	-0.0036	0.65	-0.61984	0.535362	0.0023	0.22	-0.65	0.515692	Neither
ENSG00000177410	BAS	0.14	8.6e-09	-0.39943	0.68958	0.14	3.6e-09	-0.26163	0.79361	Neither
ENSG00000177556	BAS	0.0043	0.16	0.02775	0.977859	7.5e-05	0.31	0.0235	0.98124	Neither
ENSG00000177613	BAS	0.0082	0.093	-0.108536	0.913571	0.0029	0.2	-0.76206	0.446	Neither
ENSG00000177628	BAS	0.0027	0.21	-0.32861	0.742448	-0.00011	0.32	-0.29214	0.77018	Neither
ENSG00000177646	BAS	0.09	2.8e-06	-0.95989	0.337109	0.072	2.7e-05	-0.5308	0.59557	Neither
ENSG00000177674	BAS	0.056	0.0002	0.45014	0.65261	0.076	1.6e-05	0.30485	0.76048	Neither
ENSG00000177683	BAS	0.083	7.4e-06	-1.48391	0.137833	0.064	7.2e-05	-1.35364	0.175852	Neither
ENSG00000177685	BAS	-0.0019	0.45	-1.18	0.236448	-0.003	0.56	-1.102	0.27046	Neither
ENSG00000177692	BAS	0.0028	0.2	1.79139	0.0732	-0.0027	0.52	1.987	0.04692	Neither
ENSG00000177697	BAS	0.56	3.5e-41	-0.0393	0.968656	0.56	1.4e-41	-0.009297	0.99258	Neither
ENSG00000177700	BAS	0.25	1.4e-15	-0.419	0.675352	0.23	1.1e-14	-0.067871	0.94589	Neither
ENSG00000177706	BAS	-0.0032	0.59	0.05446	0.956572	0.0049	0.15	1.22006	0.22244	Neither
ENSG00000177733	BAS	-0.0019	0.45	-0.49492	0.620654	-0.00013	0.33	-0.807	0.41967	Neither
ENSG00000177853	BAS	0.00015	0.31	-0.360384	0.71856	-0.0041	0.78	-0.268	0.789	Neither
ENSG00000177868	BAS	0.18	2e-11	-1.08291	0.278849	0.18	2.8e-11	-1.43922	0.15009	Neither
ENSG00000177879	BAS	0.05	0.00046	-0.11971	0.904711	0.022	0.015	-0.6162	0.53773	Neither
ENSG00000177885	BAS	0.09	3.1e-06	-1.80802	0.070603	0.083	7.3e-06	-1.87614	0.060636	Neither
ENSG00000177946	BAS	0.14	8e-09	-0.65086	0.51514	0.096	1.3e-06	-0.65206	0.51436	Neither
ENSG00000177981	BAS	0.0046	0.16	-1.02816	0.30388	-0.0031	0.57	-1.627	0.10374	Neither
ENSG00000177989	BAS	0.021	0.017	0.378133	0.705332	0.034	0.0032	0.4	0.689	Neither
ENSG00000178028	BAS	0.0076	0.1	0.51517	0.606436	-0.0033	0.61	-0.063	0.94977	Neither
ENSG00000178096	BAS	0.003	0.2	-1.09156	0.275028	0.00097	0.27	-0.348	0.72784	Neither
ENSG00000178105	BAS	-0.0043	0.85	-1.36	0.173169	-0.0039	0.73	-0.945	0.34466	Neither
ENSG00000178163	BAS	-0.003	0.56	-0.401215	0.68826	-0.0031	0.57	-0.245	0.80646	Neither
ENSG00000178202	BAS	0.071	3.3e-05	-0.113	0.909793	0.073	2.6e-05	0.307854	0.75819	Neither
ENSG00000178229	BAS	0.055	0.00023	0.371835	0.71002	0.033	0.0039	0.144887	0.8848	Neither
ENSG00000178252	BAS	0.52	4.9e-37	-0.47333	0.635981	0.52	3.7e-37	-0.6323	0.52721	Neither
ENSG00000178381	BAS	0.46	1.4e-31	-0.03315	0.973558	0.38	4.7e-25	0.21876	0.826836	Neither
ENSG00000178397	BAS	0.044	0.00094	1.13801	0.255117	0.055	0.00024	1.08922	0.276058	Neither
ENSG00000178425	BAS	-0.0026	0.52	-1.06301	0.287777	0.00039	0.3	-1.23764	0.216	Neither
ENSG00000178467	BAS	0.1	8.6e-07	0.64365	0.519801	0.11	2.4e-07	0.7107	0.47726	Neither
ENSG00000178573	BAS	0.11	1.5e-07	-1.55152	0.12078	0.12	4.5e-08	-1.23218	0.21788	Neither
ENSG00000178585	BAS	-0.0039	0.72	-0.17602	0.860282	-0.0042	0.8	-0.47297	0.63624	Neither
ENSG00000178623	BAS	0.031	0.0046	-0.688114	0.49138	0.015	0.038	-0.914136	0.360645	Neither
ENSG00000178695	BAS	0.69	2.8e-58	0.64917	0.51623	0.68	7.5e-57	0.6105	0.54153	Neither
ENSG00000178700	BAS	0.058	0.00015	-0.84032	0.400729	0.029	0.0058	-0.5657	0.57162	Neither
ENSG00000178718	BAS	0.065	6.7e-05	0.69836	0.48495	0.058	0.00017	0.54609	0.585	Neither
ENSG00000178719	BAS	0.56	2.8e-41	0.83184	0.4055	0.56	1.3e-41	0.83474	0.403863	Neither
ENSG00000178726	BAS	0.13	1.8e-08	1.22715	0.21977	0.12	1.1e-07	0.8725	0.38294	Neither
ENSG00000178750	BAS	-0.003	0.57	-0.30182	0.76279	-0.0035	0.64	-0.312	0.75504	Neither
ENSG00000178761	BAS	0.076	1.8e-05	-0.68018	0.49639	0.095	1.5e-06	-0.74381	0.45699	Neither
ENSG00000178764	BAS	0.28	1.2e-17	0.11402	0.90922	0.27	3.2e-17	0.01423	0.988643	Neither
ENSG00000178789	BAS	-0.0037	0.68	0.114174	0.9091	-0.0045	0.96	0.149702	0.881	Neither
ENSG00000178814	BAS	0.11	4.1e-07	1.1134	0.26554	0.12	8.8e-08	0.96339	0.335352	Neither
ENSG00000178904	BAS	0.023	0.012	-0.784717	0.43262	0.029	0.0065	-0.774062	0.43889	Neither
ENSG00000178913	BAS	0.1	7.7e-07	-0.58085	0.561343	0.084	6.1e-06	-0.396	0.69211	Neither
ENSG00000178921	BAS	0.053	0.0003	-1.68626	0.091746	0.02	0.018	-1.86412	0.062304	Neither
ENSG00000178927	BAS	-0.0022	0.48	0.087284	0.930446	-0.0035	0.65	-0.298623	0.765227	Neither
ENSG00000178950	BAS	-0.0025	0.51	0.812608	0.41644	-0.0033	0.61	-0.376	0.70692	Neither
ENSG00000178952	BAS	0.4	1.3e-26	0.26584	0.79036	0.39	3.2e-26	0.22323	0.82335	Neither
ENSG00000178966	BAS	0.012	0.053	0.308646	0.757591	0.0096	0.077	0.955	0.339578	Neither
ENSG00000178971	BAS	0.039	0.0017	-1.02842	0.303751	0.026	0.0094	-1.20173	0.229469	Neither
ENSG00000178974	BAS	-0.0025	0.51	0.688645	0.49105	-0.0011	0.39	0.4278	0.66881	Neither
ENSG00000178977	BAS	0.23	2.2e-14	0.053249	0.957533	0.19	2.9e-12	-0.080966	0.935469	Neither
ENSG00000178980	BAS	0.076	1.6e-05	-0.67325	0.50079	0.033	0.0036	-0.712252	0.47631	Neither
ENSG00000179029	BAS	0.47	2.1e-32	0.631024	0.528025	0.45	3.6e-31	0.710857	0.477173	Neither
ENSG00000179051	BAS	0.037	0.0021	0.60154	0.547481	0.019	0.022	0.57953	0.56223	Neither
ENSG00000179115	BAS	0.0036	0.18	-0.240065	0.81028	-0.0039	0.71	0.17806	0.85868	Neither
ENSG00000179144	BAS	-0.00056	0.35	-1.57306	0.115706	-0.003	0.56	-1.565	0.117583	Neither
ENSG00000179152	BAS	-0.0031	0.58	-0.06655	0.94694	-0.0017	0.43	0.2206	0.82542	Neither
ENSG00000179163	BAS	0.3	4.4e-19	-0.7973	0.425277	0.28	9.4e-18	-1.04947	0.29396	Neither
ENSG00000179218	BAS	0.01	0.072	0.756394	0.44941	-0.0014	0.4	1.29718	0.19457	Neither
ENSG00000179262	BAS	0.075	2e-05	1.80068	0.07175	0.041	0.0014	1.591	0.11161	Neither
ENSG00000179361	BAS	-0.0013	0.4	0.52778	0.59765	0.029	0.0063	0.85278	0.39378	Neither
ENSG00000179409	BAS	0.00085	0.28	1.81077	0.070176	-0.0013	0.4	1.83387	0.066674	Neither
ENSG00000179468	BAS	0.0033	0.19	-0.0519	0.958612	-0.0038	0.68	-0.022	0.982448	Neither
ENSG00000179562	BAS	-0.0042	0.81	0.52246	0.601351	-0.0045	0.98	0.82269	0.410685	Neither
ENSG00000179588	BAS	0.0082	0.093	0.98526	0.3245	0.012	0.052	1.68	0.09296	Neither
ENSG00000179593	BAS	-0.0045	0.99	0.178143	0.858611	0.0022	0.22	0.731	0.464779	Neither
ENSG00000179598	BAS	0.055	0.00022	1.05374	0.292003	0.049	0.0005	1.23055	0.21849	Neither
ENSG00000179604	BAS	-0.00077	0.36	0.290665	0.771307	0.019	0.023	-0.700365	0.483699	Neither
ENSG00000179630	BAS	-0.004	0.74	0.38604	0.69947	0.0062	0.12	0.1839	0.8541	Neither
ENSG00000179632	BAS	0.05	0.00043	-0.58029	0.56172	0.035	0.0031	-0.96375	0.33517	Neither
ENSG00000179639	BAS	0.22	5e-14	0.17606	0.860247	0.2	9.2e-13	1.00264	0.31604	Neither
ENSG00000179715	BAS	-0.0026	0.52	0.982743	0.32573	-0.0035	0.64	0.772494	0.43982	Neither
ENSG00000179862	BAS	0.51	4.5e-36	0.62165	0.534174	0.51	2.2e-36	0.65053	0.51535	Neither
ENSG00000179886	BAS	0.035	0.003	-0.2454	0.80615	0.027	0.0077	-0.09646	0.923159	Neither
ENSG00000179889	BAS	-0.0042	0.78	-0.16257	0.87085	0.0012	0.26	-0.91874	0.35823	Neither
ENSG00000179914	BAS	0.034	0.0034	-0.5822	0.560434	0.035	0.0029	-0.92782	0.3535	Neither
ENSG00000179918	BAS	-0.0029	0.55	0.93618	0.34918	-0.0023	0.48	1.229	0.21907	Neither
ENSG00000179921	BAS	0.1	8.6e-07	-1.98069	0.04763	0.096	1.4e-06	-1.79703	0.07233	Neither
ENSG00000179941	BAS	-0.0041	0.76	-0.422481	0.67267	-0.0043	0.85	-0.528662	0.59704	Neither
ENSG00000179981	BAS	0.062	0.0001	1.5107	0.130864	0.029	0.0059	1.7123	0.08685	Neither
ENSG00000179988	BAS	0.047	0.00063	-0.05703	0.954521	0.022	0.015	-0.2942	0.769	Neither
ENSG00000180011	BAS	0.16	4.1e-10	0.748	0.454486	0.15	2e-09	0.7046	0.48105	Neither
ENSG00000180096	BAS	-0.0014	0.41	2.13026	0.03315	-0.0024	0.49	2.63	0.00854	Neither
ENSG00000180104	BAS	-0.0023	0.49	-1.03131	0.302394	-0.0045	0.98	-0.302	0.76265	Neither
ENSG00000180185	BAS	0.36	2.6e-23	-0.50786	0.61155	0.37	4.4e-24	-0.39268	0.69455	Neither
ENSG00000180257	BAS	-0.0016	0.43	1.23367	0.21733	0.0086	0.088	1.095	0.27352	Neither
ENSG00000180263	BAS	0.011	0.063	0.278336	0.78075	-0.0044	0.88	-0.046826	0.96265	Neither
ENSG00000180340	BAS	0.18	2.8e-11	1.31495	0.188526	0.19	9.4e-12	1.30974	0.190283	Neither
ENSG00000180353	BAS	0.44	1.5e-29	0.79966	0.423906	0.42	2.1e-28	0.9741	0.33001	Neither
ENSG00000180354	BAS	0.011	0.061	-0.23842	0.811553	0.009	0.084	0.15219	0.87904	Neither
ENSG00000180376	BAS	0.2	1.4e-12	0.9176	0.358829	0.2	1.2e-12	1.148	0.25097	Neither
ENSG00000180398	BAS	0.1	5.8e-07	-1.7006	0.08902	0.058	0.00016	-1.97189	0.048622	Neither
ENSG00000180509	BAS	-0.0043	0.84	1.74644	0.0807	-0.0042	0.81	1.299	0.19395	Neither
ENSG00000180530	BAS	0.0011	0.26	0.43264	0.6653	0.0013	0.26	1.173	0.2408	Neither
ENSG00000180543	BAS	-0.0037	0.67	-1.31546	0.18835	0.0048	0.15	-1.537	0.124293	Neither
ENSG00000180549	BAS	0.11	2.7e-07	-0.597383	0.550252	0.11	2.3e-07	-0.447	0.654875	Neither
ENSG00000180611	BAS	0.27	6.3e-17	0.59693	0.550556	0.24	6.5e-15	0.8134	0.41598	Neither
ENSG00000180767	BAS	0.52	3.6e-37	1.49137	0.135865	0.52	2e-37	1.5703	0.11635	Neither
ENSG00000180773	BAS	0.01	0.069	-0.0135	0.989257	0.012	0.054	-0.377	0.70617	Neither
ENSG00000180787	BAS	0.019	0.022	0.00458	0.996345	0.013	0.05	0.166744	0.867571	Neither
ENSG00000180817	BAS	0.21	2.4e-13	-0.261755	0.793511	0.17	1.2e-10	-0.36473	0.715	Neither
ENSG00000180834	BAS	0.34	3.9e-22	-0.60734	0.543623	0.33	2.5e-21	-0.6165	0.53755	Neither
ENSG00000180875	BAS	-0.0027	0.53	0.06281	0.94992	-0.0037	0.67	0.564	0.57275	Neither
ENSG00000180884	BAS	0.019	0.023	1.08014	0.28008	0.02	0.019	0.898947	0.36868	Neither
ENSG00000180902	BAS	0.062	0.0001	0.209082	0.83438	0.056	0.00022	0.489111	0.624763	Neither
ENSG00000180917	BAS	0.13	2.3e-08	0.44887	0.65353	0.11	2.5e-07	0.50192	0.61573	Neither
ENSG00000180979	BAS	0.0053	0.14	0.49949	0.61743	0.0075	0.1	0.32119	0.74807	Neither
ENSG00000180992	BAS	0.22	1.4e-13	1.56194	0.118303	0.2	1.5e-12	2.053	0.0401	Neither
ENSG00000181007	BAS	-0.0039	0.71	-0.119367	0.90498	-0.0023	0.48	-0.690991	0.48957	Neither
ENSG00000181019	BAS	0.32	1.4e-20	0.8937	0.37148	0.32	1.1e-20	1.16303	0.24482	Neither
ENSG00000181027	BAS	0.3	1.8e-19	-0.588092	0.55647	0.3	7e-19	-0.353643	0.72361	Neither
ENSG00000181029	BAS	-0.00054	0.35	2.14186	0.0322	-4.9e-05	0.32	1.79834	0.07212	Neither
ENSG00000181061	BAS	0.071	3e-05	0.24993	0.802645	0.072	2.7e-05	0.5665	0.57105	Neither
ENSG00000181135	BAS	0.00045	0.3	-0.2817	0.77817	-0.0026	0.52	-0.228	0.819646	Neither
ENSG00000181218	BAS	0.0063	0.12	0.26519	0.790863	0.0017	0.24	-0.069	0.94499	Neither
ENSG00000181220	BAS	-0.0044	0.88	-0.4919	0.62279	0.017	0.03	-1.295	0.19532	Neither
ENSG00000181274	BAS	0.087	4.2e-06	-0.095877	0.923618	0.11	4.1e-07	-0.02111	0.983	Neither
ENSG00000181381	BAS	0.23	2.5e-14	0.396668	0.69161	0.17	1.1e-10	0.2808	0.77887	Neither
ENSG00000181396	BAS	-0.0015	0.42	-0.210099	0.83359	0.0013	0.26	-0.272	0.785622	Neither
ENSG00000181444	BAS	0.33	3.1e-21	0.94751	0.34338	0.33	4.8e-21	0.91175	0.3619	Neither
ENSG00000181458	BAS	0.08	9.7e-06	0.53924	0.589722	0.05	0.00042	0.5213	0.60213	Neither
ENSG00000181467	BAS	0.099	9.4e-07	0.9788	0.327681	0.058	0.00017	0.5362	0.59183	Neither
ENSG00000181481	BAS	0.18	1e-11	-0.214162	0.83042	0.2	2.4e-12	0.095544	0.923883	Neither
ENSG00000181523	BAS	0.27	6.2e-17	-2.08881	0.036725	0.25	1e-15	-2.08245	0.037301	Neither
ENSG00000181751	BAS	-0.0028	0.55	-0.48181	0.629939	0.0018	0.24	-1.224	0.22095	Neither
ENSG00000181790	BAS	0.0083	0.091	-0.06421	0.9488	-0.0042	0.8	0.02257	0.981994	Neither
ENSG00000181826	BAS	-0.0036	0.66	0.179806	0.8573	-0.0043	0.83	0.416	0.67741	Neither
ENSG00000181830	BAS	0.15	1.9e-09	0.147	0.883256	0.13	3e-08	0.238338	0.81162	Neither
ENSG00000181894	BAS	0.14	2.4e-09	0.008532	0.99319	0.16	3.5e-10	-0.000769	0.99939	Neither
ENSG00000181896	BAS	0.091	2.5e-06	-0.132054	0.89494	0.098	1e-06	-0.496459	0.61957	Neither
ENSG00000181904	BAS	-0.00055	0.35	-0.50572	0.613054	-8.8e-05	0.32	-0.2161	0.82891	Neither
ENSG00000181915	BAS	-0.0045	0.98	-1.09598	0.273088	-0.0041	0.77	-1.194	0.232	Neither
ENSG00000181938	BAS	0.11	2e-07	0.40224	0.68751	0.061	0.00011	0.89314	0.37178	Neither
ENSG00000181991	BAS	-0.00092	0.37	-0.29926	0.76474	-0.0025	0.51	1.174	0.2404	Neither
ENSG00000182048	BAS	0.0082	0.093	1.76	0.07829	0.0038	0.18	1.88093	0.05998	Neither
ENSG00000182054	BAS	0.12	4.1e-08	0.88023	0.37873	0.12	5.4e-08	0.88327	0.37709	Neither
ENSG00000182093	BAS	0.1	4.9e-07	1.45431	0.1459	0.088	3.6e-06	1.2759	0.20201	Neither
ENSG00000182108	BAS	0.16	6e-10	-0.42326	0.6721	0.15	7.1e-10	-0.38996	0.69657	Neither
ENSG00000182117	BAS	0.53	1.7e-38	0.64657	0.51791	0.53	2.6e-38	0.74329	0.4573	Neither
ENSG00000182118	BAS	0.48	1.9e-33	0.15507	0.87677	0.25	1.4e-15	-0.20368	0.8386	Neither
ENSG00000182165	BAS	-0.003	0.57	1.70346	0.088482	-0.0044	0.89	1.08607	0.277449	Neither
ENSG00000182173	BAS	0.034	0.0032	0.583565	0.559513	0.02	0.019	-0.30352	0.761494	Neither
ENSG00000182179	BAS	0.045	0.0008	-0.15444	0.877265	0.014	0.04	0.0469	0.96257	Neither
ENSG00000182180	BAS	0.1	5.4e-07	0.838395	0.401809	0.099	9.7e-07	0.87015	0.384	Neither
ENSG00000182196	BAS	0.042	0.0012	-0.465684	0.64144	0.028	0.0069	-0.441997	0.65849	Neither
ENSG00000182197	BAS	-0.0038	0.69	-0.0503	0.95988	-0.0017	0.43	-0.1353	0.892378	Neither
ENSG00000182199	BAS	-0.0037	0.67	-1.06963	0.28479	0.00013	0.31	-1.43425	0.1515	Neither
ENSG00000182208	BAS	-0.0033	0.6	-0.238	0.811827	-0.0021	0.47	-0.502	0.61567	Neither
ENSG00000182224	BAS	0.16	1.8e-10	-1.39946	0.161675	0.16	2.5e-10	-1.25823	0.208307	Neither
ENSG00000182247	BAS	0.094	1.7e-06	-0.22604	0.821171	0.064	8e-05	-0.0607	0.95158	Neither
ENSG00000182307	BAS	0.14	3.4e-09	-0.98065	0.32676	0.14	5.2e-09	-0.92869	0.353051	Neither
ENSG00000182310	BAS	0.14	4.8e-09	-2.14113	0.03226	0.12	5.8e-08	-2.24548	0.02474	Neither
ENSG00000182359	BAS	-0.0033	0.6	0.252	0.801202	-0.0019	0.45	0.168	0.86658	Neither
ENSG00000182362	BAS	0.42	1.5e-28	-0.11598	0.9077	0.37	1.7e-24	0.2675	0.78905	Neither
ENSG00000182400	BAS	0.037	0.0023	1.15319	0.24883	0.044	0.00088	1.408	0.15913	Neither
ENSG00000182446	BAS	0.09	3e-06	-0.512391	0.608378	0.11	3.7e-07	-0.213	0.831327	Neither
ENSG00000182481	BAS	-0.004	0.75	0.292887	0.769609	-0.0043	0.82	-0.192	0.847742	Neither
ENSG00000182511	BAS	0.053	0.00031	-0.05938	0.95265	0.027	0.0082	-0.23	0.81809	Neither
ENSG00000182512	BAS	0.12	7.5e-08	0.927889	0.35347	0.12	7.5e-08	1.0774	0.28128	Neither
ENSG00000182534	BAS	0.22	1.2e-13	0.594401	0.552244	0.19	5.1e-12	0.473952	0.635534	Neither
ENSG00000182541	BAS	-0.0029	0.55	-0.610889	0.541273	-0.0018	0.44	-0.565	0.572	Neither
ENSG00000182544	BAS	-0.0032	0.6	-1.22906	0.21905	0.0037	0.18	-0.463	0.64336	Neither
ENSG00000182551	BAS	0.082	7.6e-06	-0.768049	0.44246	0.052	0.00034	-1.55291	0.120444	Neither
ENSG00000182552	BAS	0.0041	0.17	-0.19325	0.84676	-0.0045	0.95	0.842	0.39979	Neither
ENSG00000182566	BAS	0.0076	0.1	-1.03795	0.29929	-0.0038	0.7	-1.07956	0.28034	Neither
ENSG00000182578	BAS	0.17	5.2e-11	1.16711	0.243165	0.15	1.1e-09	1.2522	0.21049	Neither
ENSG00000182606	BAS	0.047	0.00064	0.1336	0.893718	0.018	0.027	0.2674	0.78913	Neither
ENSG00000182621	BAS	0.01	0.072	-0.9682	0.33294	-0.0041	0.77	-0.93392	0.35035	Neither
ENSG00000182628	BAS	-0.0041	0.76	0.372489	0.709529	0.00068	0.28	-0.108	0.913996	Neither
ENSG00000182718	BAS	0.093	2e-06	1.51387	0.13006	0.064	8e-05	1.66676	0.09556	Neither
ENSG00000182768	BAS	0.0024	0.22	0.05852	0.95333	-0.0045	0.96	0.11865	0.90555	Neither
ENSG00000182774	BAS	0.0043	0.16	-1.33367	0.18231	0.0068	0.11	-1.6776	0.09342	Neither
ENSG00000182810	BAS	0.087	4.3e-06	1.00207	0.31631	0.078	1.3e-05	1.40673	0.15951	Neither
ENSG00000182827	BAS	0.028	0.0069	0.76025	0.447104	0.02	0.019	1.105	0.26916	Neither
ENSG00000182831	BAS	0.12	8.7e-08	-0.05873	0.95317	0.11	1.8e-07	-0.11424	0.90905	Neither
ENSG00000182841	BAS	-0.0044	0.88	-0.277013	0.78177	-0.0026	0.52	-0.48	0.631	Neither
ENSG00000182871	BAS	0.036	0.0026	0.41722	0.6765	0.013	0.046	0.3711	0.71057	Neither
ENSG00000182903	BAS	0.41	1.4e-27	0.857045	0.39142	0.4	1.5e-26	0.8853	0.376	Neither
ENSG00000182919	BAS	0.26	1.1e-16	1.25	0.212668	0.23	9.6e-15	0.629273	0.52917	Neither
ENSG00000182923	BAS	0.26	2.7e-16	-0.01454	0.988398	0.23	1.3e-14	0.0685	0.94535	Neither
ENSG00000182993	BAS	0.11	3.3e-07	1.09882	0.27185	0.12	3.3e-08	1.09323	0.27429	Neither
ENSG00000183011	BAS	-0.0037	0.68	0.490136	0.624038	-0.0033	0.61	1.467	0.142376	Neither
ENSG00000183020	BAS	-0.00093	0.37	0.818	0.413475	-0.0041	0.77	1.13148	0.25785	Neither
ENSG00000183044	BAS	0.19	4.4e-12	0.54715	0.58427	0.2	2.4e-12	0.68821	0.49132	Neither
ENSG00000183049	BAS	0.13	2.9e-08	-1.07939	0.280416	0.041	0.0014	-0.40279	0.687	Neither
ENSG00000183060	BAS	0.029	0.0059	-0.2699	0.78724	0.02	0.018	-0.58252	0.56022	Neither
ENSG00000183117	BAS	-0.0037	0.68	-1.91161	0.05593	0.018	0.026	-1.258	0.208392	Neither
ENSG00000183134	BAS	-0.003	0.57	0.671	0.502146	0.012	0.057	0.279	0.78024	Neither
ENSG00000183160	BAS	0.083	7.2e-06	0.451189	0.65185	0.079	1.2e-05	0.516877	0.60524	Neither
ENSG00000183172	BAS	0.49	8.3e-35	1.93528	0.052956	0.49	3.7e-34	1.93084	0.0535	Neither
ENSG00000183208	BAS	0.01	0.071	-1.01208	0.3115	0.0063	0.12	-0.56498	0.57208	Neither
ENSG00000183255	BAS	0.17	1.4e-10	0.90105	0.3676	0.15	1.5e-09	1.3155	0.18835	Neither
ENSG00000183281	BAS	0.089	3.4e-06	0.89776	0.36931	0.094	1.7e-06	1.12173	0.261977	Neither
ENSG00000183291	BAS	0.16	3.5e-10	1.18328	0.236699	0.1	7.2e-07	1.19217	0.23319	Neither
ENSG00000183307	BAS	0.18	1.7e-11	-0.098056	0.921888	0.14	3.4e-09	-0.06158	0.951	Neither
ENSG00000183386	BAS	0.099	8.9e-07	1.1866	0.235387	0.1	8e-07	1.1926	0.23302	Neither
ENSG00000183431	BAS	0.011	0.065	-0.24529	0.806231	0.0055	0.14	-0.04174	0.9667	Neither
ENSG00000183484	BAS	-0.0028	0.54	0.390163	0.69642	0.0062	0.12	0.107	0.91479	Neither
ENSG00000183496	BAS	-0.0038	0.7	-1.59208	0.11137	-0.0045	0.94	-1.695	0.09008	Neither
ENSG00000183520	BAS	0.0026	0.21	-0.75113	0.452577	-0.0038	0.69	-1.42037	0.1555	Neither
ENSG00000183527	BAS	0.13	3.1e-08	-1.02204	0.3068	0.13	1.8e-08	-1.0621	0.28819	Neither
ENSG00000183579	BAS	-0.0033	0.61	0.371765	0.710068	-0.0042	0.81	0.326	0.744	Neither
ENSG00000183597	BAS	0.0052	0.14	-0.299641	0.764451	-0.0011	0.39	0.50675	0.612	Neither
ENSG00000183604	BAS	0.045	0.00079	0.86951	0.38457	0.039	0.0018	0.99377	0.32034	Neither
ENSG00000183605	BAS	0.097	1.2e-06	2.42834	0.015168	0.02	0.019	2.18117	0.0292	Neither
ENSG00000183617	BAS	0.42	5.4e-28	0.038292	0.96945	0.41	1.3e-27	-0.083379	0.93355	Neither
ENSG00000183621	BAS	0.19	9e-12	0.879571	0.379092	0.083	7.1e-06	1.29264	0.196	Neither
ENSG00000183624	BAS	0.14	4.1e-09	0.11743	0.906515	0.13	1.5e-08	0.1435	0.88589	Neither
ENSG00000183625	BAS	0.005	0.15	-1.61158	0.107054	-0.0041	0.76	-1.134	0.25679	Neither
ENSG00000183647	BAS	-0.0042	0.8	-0.600157	0.5484	0.022	0.016	-0.764	0.44487	Neither
ENSG00000183648	BAS	0.28	7e-18	-1.71883	0.08565	0.27	4.4e-17	-1.8429	0.06534	Neither
ENSG00000183665	BAS	0.5	3.5e-35	-0.18287	0.8549	0.48	1.4e-33	-0.28214	0.777835	Neither
ENSG00000183688	BAS	0.2	1.1e-12	-0.077209	0.938457	0.2	9e-13	-0.223598	0.82307	Neither
ENSG00000183696	BAS	0.0065	0.12	0.38609	0.699434	0.01	0.07	0.54223	0.587658	Neither
ENSG00000183726	BAS	0.072	2.7e-05	0.51506	0.606511	0.078	1.3e-05	0.75393	0.45089	Neither
ENSG00000183734	BAS	6e-05	0.32	-2.06	0.039845	-0.0031	0.58	-1.76611	0.07738	Neither
ENSG00000183780	BAS	-0.0031	0.57	-0.39597	0.692126	-0.001	0.38	-0.362	0.71735	Neither
ENSG00000183784	BAS	0.0074	0.1	1.26137	0.207174	-0.0004	0.34	1.152	0.249321	Neither
ENSG00000183844	BAS	0.061	0.00011	0.50276	0.6151	0.064	7.7e-05	0.1985	0.84268	Neither
ENSG00000183891	BAS	0.4	1.7e-26	-1.94945	0.05124	0.37	2.1e-24	-1.82759	0.067611	Neither
ENSG00000183955	BAS	-0.0029	0.55	0.452238	0.6511	-0.0045	0.96	0.338	0.73536	Neither
ENSG00000184005	BAS	0.058	0.00017	-1.09148	0.275061	0.039	0.0018	-1.64667	0.09963	Neither
ENSG00000184014	BAS	0.045	0.00077	1.88	0.060335	0.022	0.015	1.49153	0.13582	Neither
ENSG00000184047	BAS	0.12	4e-08	0.694844	0.48715	0.09	2.9e-06	0.35167	0.72509	Neither
ENSG00000184060	BAS	0.064	7.9e-05	0.569833	0.568791	0.065	6.9e-05	0.474942	0.634828	Neither
ENSG00000184076	BAS	0.2	1.9e-12	0.106501	0.915185	0.18	3.2e-11	-0.08342	0.934	Neither
ENSG00000184106	BAS	0.51	1.7e-36	1.40104	0.161203	0.51	8e-37	1.70334	0.0885	Neither
ENSG00000184117	BAS	0.06	0.00012	0.379592	0.704249	0.023	0.013	0.68341	0.494	Neither
ENSG00000184164	BAS	0.088	4e-06	-0.118095	0.905993	0.052	0.00032	-1.14777	0.251	Neither
ENSG00000184178	BAS	0.00032	0.3	0.532206	0.59458	-0.004	0.75	0.435	0.66356	Neither
ENSG00000184207	BAS	0.11	2e-07	2.15429	0.03122	0.12	1.1e-07	2.25416	0.02419	Neither
ENSG00000184221	BAS	-0.003	0.57	-0.7397	0.4595	-0.0044	0.86	-1.328	0.18418	Neither
ENSG00000184227	BAS	-0.0023	0.48	-1.55351	0.1203	-0.0042	0.81	-0.33	0.7414	Neither
ENSG00000184232	BAS	-0.0017	0.43	-0.391	0.695622	-0.0043	0.81	0.122	0.9029	Neither
ENSG00000184260	BAS	-0.0045	0.93	-1.19489	0.23213	-0.0025	0.5	-0.248	0.80413	Neither
ENSG00000184277	BAS	0.0013	0.26	0.82088	0.41171	-0.0042	0.79	0.82005	0.41219	Neither
ENSG00000184292	BAS	0.47	2.1e-32	1.16741	0.243044	0.47	5.7e-33	1.19948	0.23034	Neither
ENSG00000184293	BAS	-0.0026	0.52	0.2317	0.81677	-0.0025	0.51	0.096429	0.92318	Neither
ENSG00000184385	BAS	0.046	0.00068	1.22506	0.2206	0.068	4.6e-05	0.7906	0.42917	Neither
ENSG00000184428	BAS	0.22	4.3e-14	1.4958	0.13471	0.22	6.1e-14	1.56119	0.118479	Neither
ENSG00000184470	BAS	0.12	3.5e-08	0.784615	0.432679	0.099	8.8e-07	0.90791	0.364	Neither
ENSG00000184497	BAS	-0.0024	0.5	-0.8196	0.41244	-0.0041	0.77	-0.733	0.46356	Neither
ENSG00000184500	BAS	-0.0045	0.97	0.53549	0.592309	-0.004	0.73	-1.453	0.14622	Neither
ENSG00000184508	BAS	-0.0016	0.42	-0.15435	0.87733	-0.00032	0.34	0.929	0.35289	Neither
ENSG00000184517	BAS	0.089	3.2e-06	-0.1341	0.89332	0.094	1.8e-06	-0.07731	0.93838	Neither
ENSG00000184584	BAS	0.097	1.2e-06	-0.37568	0.707158	0.056	0.00021	-0.6945	0.4874	Neither
ENSG00000184588	BAS	-0.0023	0.49	2.34174	0.019194	-0.0044	0.86	1.654	0.09813	Neither
ENSG00000184640	BAS	-0.0014	0.41	-0.305911	0.759672	0.004	0.17	-0.413	0.679607	Neither
ENSG00000184719	BAS	0.2	1.1e-12	-0.189016	0.850081	0.2	6.7e-13	-0.24604	0.806	Neither
ENSG00000184730	BAS	-0.0043	0.84	-0.67488	0.49975	-0.0041	0.78	-0.782	0.43421	Neither
ENSG00000184752	BAS	0.35	8.5e-23	-0.775028	0.43832	0.33	3.1e-21	-0.79375	0.42734	Neither
ENSG00000184787	BAS	-0.0031	0.58	-1.95242	0.0509	-0.0042	0.8	-2.103	0.03547	Neither
ENSG00000184840	BAS	0.018	0.024	-2.03164	0.042191	0.013	0.047	-2.2027	0.02762	Neither
ENSG00000184897	BAS	0.0058	0.13	0.97537	0.329376	0.0015	0.25	0.5978	0.54998	Neither
ENSG00000184898	BAS	0.06	0.00012	0.323284	0.74648	0.032	0.0043	0.463	0.643364	Neither
ENSG00000184900	BAS	-0.002	0.46	0.68821	0.4913	0.00096	0.27	0.7965	0.42573	Neither
ENSG00000184903	BAS	0.26	2.5e-16	1.68397	0.092187	0.23	1.6e-14	1.01729	0.309017	Neither
ENSG00000184939	BAS	0.41	1.1e-27	-0.1186	0.90559	0.41	1.6e-27	-0.01027	0.99181	Neither
ENSG00000184983	BAS	0.051	0.00041	1.74215	0.081483	0.014	0.045	2.09328	0.0363	Neither
ENSG00000184990	BAS	-0.0045	0.99	0.708977	0.47834	-0.0024	0.5	0.496	0.61989	Neither
ENSG00000184992	BAS	0.063	8.4e-05	-0.608325	0.54297	0.062	0.0001	-0.889545	0.37371	Neither
ENSG00000185009	BAS	-0.00083	0.37	2.15209	0.03139	-0.0024	0.49	1.84278	0.0654	Neither
ENSG00000185015	BAS	0.0068	0.11	1.43735	0.15062	-0.0021	0.47	1.67201	0.094522	Neither
ENSG00000185033	BAS	0.13	2.3e-08	-0.64793	0.51703	0.11	2.7e-07	-1.09273	0.27451	Neither
ENSG00000185043	BAS	0.31	7.9e-20	-0.68753	0.49175	0.19	3.1e-12	-0.66777	0.50428	Neither
ENSG00000185104	BAS	0.024	0.012	-1.43728	0.150638	0.019	0.022	-1.42196	0.15504	Neither
ENSG00000185122	BAS	0.026	0.0086	1.70026	0.08908	0.016	0.033	1.63417	0.102222	Neither
ENSG00000185127	BAS	-0.0045	0.99	0.39325	0.694134	-0.001	0.38	0.725	0.468	Neither
ENSG00000185168	BAS	0.0049	0.15	-0.043159	0.965575	0.0066	0.12	0.051339	0.959055	Neither
ENSG00000185215	BAS	-0.00097	0.38	-0.07802	0.93781	0.0019	0.23	0.278	0.78101	Neither
ENSG00000185220	BAS	0.0042	0.17	0.59778	0.549986	0.00059	0.29	0.45833	0.64672	Neither
ENSG00000185238	BAS	0.0092	0.081	-1.09	0.273677	-0.0038	0.7	-0.549663	0.58255	Neither
ENSG00000185261	BAS	-0.0041	0.77	0.53865	0.59013	0.0018	0.24	0.952	0.3411	Neither
ENSG00000185262	BAS	0.1	6.1e-07	-0.031077	0.975208	0.086	4.6e-06	-0.352141	0.724732	Neither
ENSG00000185324	BAS	0.004	0.17	2.35456	0.01854	-0.0044	0.85	1.8799	0.06012	Neither
ENSG00000185344	BAS	0.013	0.046	-0.207941	0.83528	0.017	0.029	-0.231832	0.81667	Neither
ENSG00000185404	BAS	0.16	4.2e-10	0.096454	0.92316	0.15	1.4e-09	0.434194	0.664148	Neither
ENSG00000185414	BAS	0.057	0.00018	-0.952242	0.34097	0.04	0.0016	-0.894733	0.37093	Neither
ENSG00000185420	BAS	0.013	0.05	0.49512	0.620513	0.0062	0.12	0.59715	0.55041	Neither
ENSG00000185432	BAS	0.0038	0.18	0.988532	0.32289	-0.004	0.75	0.52215	0.60157	Neither
ENSG00000185477	BAS	-0.004	0.74	-0.234628	0.8145	-0.0043	0.84	-0.129	0.89736	Neither
ENSG00000185480	BAS	0.028	0.0069	0.559802	0.57561	0.015	0.037	0.098268	0.92172	Neither
ENSG00000185485	BAS	0.07	3.7e-05	0.46513	0.641838	0.029	0.0062	0.1476	0.88264	Neither
ENSG00000185504	BAS	0.032	0.0044	1.26747	0.204987	0.019	0.022	1.81723	0.069183	Neither
ENSG00000185507	BAS	0.066	6e-05	-0.106	0.915607	0.072	2.9e-05	-0.233302	0.81553	Neither
ENSG00000185527	BAS	0.27	4e-17	-0.535314	0.592433	0.27	1.9e-17	-0.447221	0.654716	Neither
ENSG00000185591	BAS	0.15	9.3e-10	-0.587333	0.55698	0.15	1.4e-09	-0.807867	0.41917	Neither
ENSG00000185627	BAS	0.029	0.0063	-0.76	0.447195	0.03	0.0053	-0.451298	0.65177	Neither
ENSG00000185651	BAS	0.07	3.6e-05	0.018621	0.985144	0.076	1.6e-05	-0.03976	0.968	Neither
ENSG00000185658	BAS	0.0015	0.25	-0.0967	0.923	-9.9e-05	0.32	-0.1683	0.86636	Neither
ENSG00000185669	BAS	0.11	3.9e-07	-0.77042	0.44105	0.066	6.2e-05	-1.40707	0.15941	Neither
ENSG00000185721	BAS	-0.002	0.46	-0.380505	0.70357	-0.0019	0.45	-0.334	0.738	Neither
ENSG00000185728	BAS	0.00029	0.3	-0.62295	0.53332	0.0049	0.15	-0.3569	0.721169	Neither
ENSG00000185730	BAS	0.00062	0.29	0.01607	0.98718	-0.0021	0.47	0.2397	0.810564	Neither
ENSG00000185808	BAS	0.29	3.6e-18	1.92725	0.0539	0.29	2.8e-18	1.9227	0.05452	Neither
ENSG00000185811	BAS	0.44	7.3e-30	-0.14517	0.884574	0.43	6.1e-29	-0.00505	0.99597	Neither
ENSG00000185829	BAS	-0.0039	0.73	0.627188	0.530536	-0.0042	0.8	1.443	0.14902	Neither
ENSG00000185838	BAS	0.09	3e-06	-1.59443	0.11084	0.078	1.3e-05	-1.54409	0.123	Neither
ENSG00000185963	BAS	0.027	0.0074	-0.870982	0.383764	0.021	0.018	-1.15306	0.248886	Neither
ENSG00000186056	BAS	0.042	0.0012	-0.17445	0.861508	0.042	0.0012	-0.20389	0.83844	Neither
ENSG00000186063	BAS	-0.0033	0.61	-1.12271	0.261562	-0.0039	0.71	-0.98423	0.325	Neither
ENSG00000186073	BAS	-0.0025	0.51	-0.16716	0.86724	-0.0038	0.7	-0.007	0.99441	Neither
ENSG00000186074	BAS	0.058	0.00016	0.168954	0.865833	0.028	0.007	0.07	0.944194	Neither
ENSG00000186088	BAS	0.16	3.4e-10	0.96477	0.33466	0.12	5.4e-08	0.85994	0.389823	Neither
ENSG00000186106	BAS	0.011	0.065	0.90676	0.36453	-0.0012	0.39	0.43839	0.661104	Neither
ENSG00000186153	BAS	-0.0019	0.45	-1.83104	0.06709	0.0008	0.28	-1.56201	0.11829	Neither
ENSG00000186162	BAS	0.11	2e-07	-1.23167	0.218071	0.084	5.9e-06	-1.0298	0.30309	Neither
ENSG00000186184	BAS	0.13	9.1e-09	-1.2663	0.2054	0.1	4.9e-07	-1.6488	0.09919	Neither
ENSG00000186188	BAS	0.003	0.2	1.83966	0.065818	0.0014	0.25	2.00815	0.0446	Neither
ENSG00000186205	BAS	0.09	2.8e-06	1.33235	0.182747	0.042	0.0013	0.83918	0.40137	Neither
ENSG00000186235	BAS	-0.0038	0.7	2.85027	0.00437	-0.0043	0.82	2.644	0.008193	Neither
ENSG00000186260	BAS	0.072	2.6e-05	0.17348	0.86227	0.035	0.0029	0.26711	0.78938	Neither
ENSG00000186283	BAS	0.096	1.3e-06	-1.16491	0.244056	0.076	1.7e-05	-0.521	0.60237	Neither
ENSG00000186318	BAS	0.099	9.1e-07	0.651	0.51484	0.075	1.9e-05	0.674818	0.49979	Neither
ENSG00000186395	BAS	0.16	3e-10	0.400816	0.688555	0.16	5.8e-10	0.391893	0.695137	Neither
ENSG00000186431	BAS	0.0024	0.21	-0.42736	0.66912	0.031	0.0045	-0.375	0.70766	Neither
ENSG00000186448	BAS	0.13	9.4e-09	-2.15335	0.031291	0.094	1.6e-06	-1.5674	0.11703	Neither
ENSG00000186468	BAS	0.39	1.6e-25	0.06689	0.946666	0.38	8.9e-25	0.0794	0.93669	Neither
ENSG00000186470	BAS	0.37	4.2e-24	0.17088	0.864321	0.35	1.4e-22	0.19896	0.842	Neither
ENSG00000186529	BAS	0.18	1.6e-11	-0.619763	0.53541	0.17	1.3e-10	-0.647284	0.51745	Neither
ENSG00000186532	BAS	0.057	0.00019	-0.349449	0.726752	0.045	0.00085	-0.41738	0.676401	Neither
ENSG00000186591	BAS	0.0044	0.16	-1.4326	0.151972	-0.0033	0.6	-1.784	0.074424	Neither
ENSG00000186594	BAS	0.084	6.3e-06	-0.228607	0.819175	0.083	6.7e-06	-0.33186	0.739995	Neither
ENSG00000186654	BAS	0.067	5.5e-05	0.381324	0.702963	0.061	0.00011	0.70349	0.482	Neither
ENSG00000186687	BAS	0.055	0.00023	1.97907	0.047809	0.027	0.0081	2.0112	0.04431	Neither
ENSG00000186777	BAS	-0.0039	0.71	0.817783	0.41348	0.0077	0.1	1.131	0.25806	Neither
ENSG00000186792	BAS	0.15	2.2e-09	0.68913	0.490742	0.13	1.7e-08	0.6122	0.54042	Neither
ENSG00000186812	BAS	0.059	0.00015	1.1156	0.264589	0.018	0.027	0.7512	0.45256	Neither
ENSG00000186815	BAS	0.0077	0.1	-0.375116	0.70757	-0.0036	0.65	-0.296927	0.76652	Neither
ENSG00000186818	BAS	-0.0028	0.55	1.50172	0.13317	0.0031	0.2	0.419	0.67522	Neither
ENSG00000187024	BAS	0.13	1.8e-08	0.593493	0.552851	0.13	2.2e-08	0.527075	0.598141	Neither
ENSG00000187037	BAS	0.11	2.1e-07	-0.09191	0.926769	0.087	4e-06	0.01875	0.985041	Neither
ENSG00000187049	BAS	0.099	8.6e-07	1.9	0.057701	0.092	2.2e-06	1.88778	0.05906	Neither
ENSG00000187091	BAS	0.076	1.6e-05	0.29216	0.770167	0.09	3e-06	0.3417	0.73258	Neither
ENSG00000187116	BAS	0.046	0.00072	-1.08932	0.27601	0.041	0.0014	-1.05618	0.29089	Neither
ENSG00000187118	BAS	0.0021	0.23	0.94777	0.343244	-0.0022	0.47	0.437	0.66209	Neither
ENSG00000187164	BAS	0.63	1.7e-49	0.683282	0.494429	0.63	3.8e-50	0.59593	0.551	Neither
ENSG00000187187	BAS	0.012	0.054	0.387047	0.69872	0.0055	0.14	0.562409	0.57384	Neither
ENSG00000187193	BAS	0.0089	0.085	-1.20951	0.22647	0.027	0.0074	-1.59	0.11183	Neither
ENSG00000187210	BAS	-0.0011	0.39	-0.11709	0.906789	-0.0045	0.95	-0.47482	0.634915	Neither
ENSG00000187231	BAS	0.026	0.0089	-0.702106	0.48261	0.019	0.023	-0.592	0.553851	Neither
ENSG00000187240	BAS	-0.0044	0.89	-1.01	0.31201	-0.0043	0.85	-0.678	0.49777	Neither
ENSG00000187260	BAS	-0.0045	0.94	-0.81968	0.412399	-0.002	0.46	-0.921	0.35705	Neither
ENSG00000187266	BAS	0.13	2.3e-08	1.08749	0.27682	0.12	1.1e-07	1.46199	0.14374	Neither
ENSG00000187474	BAS	0.0071	0.11	-1.20968	0.2264	0.0031	0.19	-0.899329	0.36848	Neither
ENSG00000187486	BAS	-0.0045	0.96	2.53	0.011367	0.011	0.066	1.745	0.08098	Neither
ENSG00000187531	BAS	-0.0031	0.58	0.02035	0.983764	-0.0037	0.67	0.183	0.854798	Neither
ENSG00000187554	BAS	0.041	0.0013	0.66097	0.508632	0.036	0.0026	0.72833	0.46641	Neither
ENSG00000187556	BAS	-0.0043	0.82	-0.13091	0.89585	-0.0044	0.88	0.562397	0.57385	Neither
ENSG00000187624	BAS	0.2	2.4e-12	0.171645	0.863717	0.18	2.7e-11	0.14296	0.886322	Neither
ENSG00000187676	BAS	0.22	4.3e-14	-0.62794	0.53005	0.24	3.2e-15	-0.6287	0.52957	Neither
ENSG00000187688	BAS	0.054	0.00026	-0.324232	0.745763	0.065	6.6e-05	-0.477923	0.632705	Neither
ENSG00000187735	BAS	0.064	8e-05	-0.01179	0.9906	0.056	0.0002	-0.0366	0.970806	Neither
ENSG00000187764	BAS	0.074	2.2e-05	-0.051069	0.959271	0.061	0.00011	-0.541483	0.588175	Neither
ENSG00000187796	BAS	0.39	4.7e-26	-0.445	0.65632	0.37	6.5e-24	-0.495192	0.620464	Neither
ENSG00000187837	BAS	0.01	0.069	-0.63537	0.525189	-0.0044	0.86	-0.039	0.969	Neither
ENSG00000187908	BAS	0.00014	0.31	0.730343	0.46518	-0.0022	0.48	0.662	0.508	Neither
ENSG00000187954	BAS	0.0069	0.11	2.30304	0.02128	0.012	0.054	0.434	0.664288	Neither
ENSG00000187994	BAS	0.045	0.00083	0.27658	0.7821	0.028	0.0069	0.971634	0.33123	Neither
ENSG00000188000	BAS	0.091	2.4e-06	0.119157	0.90515	0.015	0.037	0.585701	0.55808	Neither
ENSG00000188026	BAS	-0.0042	0.79	-0.118064	0.90602	-0.0025	0.5	-0.144776	0.88489	Neither
ENSG00000188033	BAS	0.19	7.9e-12	-0.516845	0.60526	0.2	1.2e-12	-0.49587	0.61999	Neither
ENSG00000188037	BAS	0.041	0.0014	-0.46553	0.641552	0.035	0.0029	-0.64904	0.51631	Neither
ENSG00000188042	BAS	0.057	0.00018	-1.20049	0.22995	0.053	0.0003	-1.28096	0.200207	Neither
ENSG00000188056	BAS	0.57	5.7e-43	-0.04992	0.960189	0.57	5.7e-43	0.01933	0.985	Neither
ENSG00000188171	BAS	0.21	1.8e-13	0.303186	0.76175	0.16	5.6e-10	0.534803	0.59279	Neither
ENSG00000188191	BAS	-0.00053	0.35	0.38596	0.699524	-0.00069	0.36	0.13872	0.889671	Neither
ENSG00000188215	BAS	-0.0011	0.39	0.80293	0.42201	-0.0044	0.89	1.07561	0.2821	Neither
ENSG00000188243	BAS	-0.0025	0.5	0.7999	0.42377	0.0078	0.099	0.555	0.57889	Neither
ENSG00000188312	BAS	0.25	1.3e-15	-0.422661	0.672543	0.02	0.019	-0.281843	0.778064	Neither
ENSG00000188313	BAS	0.083	7.1e-06	-0.38303	0.701699	0.088	3.8e-06	-0.2928	0.76967	Neither
ENSG00000188316	BAS	0.021	0.018	0.730215	0.465259	0.013	0.049	0.71262	0.476	Neither
ENSG00000188321	BAS	0.18	1.4e-11	0.466688	0.64072	0.18	2.5e-11	0.735145	0.46225	Neither
ENSG00000188342	BAS	-0.0019	0.44	-0.13009	0.89649	0.0048	0.15	-0.174	0.86187	Neither
ENSG00000188372	BAS	0.19	6e-12	-0.74966	0.453459	0.18	1.6e-11	-0.74879	0.453981	Neither
ENSG00000188404	BAS	0.47	9.8e-33	1.70098	0.088947	0.43	1.5e-29	1.49583	0.1347	Neither
ENSG00000188493	BAS	0.18	2.1e-11	0.686059	0.49268	0.15	1.1e-09	0.668865	0.50358	Neither
ENSG00000188542	BAS	0.061	0.00011	1.70638	0.08794	0.039	0.0017	0.991	0.321686	Neither
ENSG00000188549	BAS	0.067	5.5e-05	-0.7861	0.43181	0.034	0.0032	-1.32647	0.18468	Neither
ENSG00000188603	BAS	0.072	2.7e-05	0.61918	0.5358	0.03	0.0052	0.872	0.38321	Neither
ENSG00000188612	BAS	0.033	0.0037	-0.073814	0.941158	0.019	0.023	-0.017842	0.985765	Neither
ENSG00000188613	BAS	0.089	3.3e-06	0.083433	0.933507	0.064	7.6e-05	0.13075	0.896	Neither
ENSG00000188636	BAS	0.11	1.4e-07	1.40347	0.160476	0.12	5.1e-08	1.12637	0.26	Neither
ENSG00000188641	BAS	0.13	9.1e-09	-2.0812	0.037416	0.098	1e-06	-2.49264	0.01268	Neither
ENSG00000188647	BAS	0.005	0.15	2.1055	0.035247	0.0049	0.15	2.08427	0.037136	Neither
ENSG00000188659	BAS	0.041	0.0013	-0.32775	0.7431	0.034	0.0032	-0.2724	0.78531	Neither
ENSG00000188690	BAS	0.14	6.1e-09	0.287403	0.773803	0.12	7.5e-08	0.10451	0.917	Neither
ENSG00000188730	BAS	-0.0041	0.75	0.82798	0.407683	-0.0045	1	0.437	0.662111	Neither
ENSG00000188732	BAS	0.0004	0.3	0.05362	0.95724	-0.00052	0.35	-0.22281	0.823687	Neither
ENSG00000188747	BAS	0.00031	0.3	-1.35622	0.17503	0.0043	0.16	-0.642	0.520873	Neither
ENSG00000188785	BAS	0.0082	0.093	-2.07478	0.03801	0.0016	0.25	-1.81574	0.06941	Neither
ENSG00000188786	BAS	0.012	0.058	0.33065	0.740908	0.0071	0.11	0.61206	0.5405	Neither
ENSG00000188811	BAS	0.0051	0.15	0.60822	0.54304	0.012	0.058	0.9136	0.36095	Neither
ENSG00000188820	BAS	0.072	2.8e-05	-1.03165	0.302238	0.044	0.00099	-0.85476	0.393	Neither
ENSG00000188846	BAS	0.61	8.9e-48	-0.52645	0.598578	0.61	6.9e-47	-0.4507	0.65221	Neither
ENSG00000188906	BAS	0.0034	0.19	-0.58323	0.55974	-0.0045	0.95	-0.668674	0.5037	Neither
ENSG00000188938	BAS	0.08	1.1e-05	0.610446	0.541567	0.09	3e-06	1.20362	0.228738	Neither
ENSG00000189046	BAS	0.035	0.003	0.524742	0.59976	0.018	0.024	-0.397	0.69137	Neither
ENSG00000189050	BAS	-0.0043	0.84	-0.740412	0.45905	-0.0028	0.54	-0.621877	0.534023	Neither
ENSG00000189060	BAS	0.15	7.8e-10	1.11017	0.266925	0.11	1.4e-07	0.92226	0.356	Neither
ENSG00000189067	BAS	0.2	2e-12	0.68046	0.49621	0.18	1.1e-11	0.4265	0.66974	Neither
ENSG00000189068	BAS	0.48	1.2e-33	1.27635	0.20183	0.48	1.3e-33	1.33706	0.1812	Neither
ENSG00000189077	BAS	-0.0021	0.46	0.52725	0.598019	-0.0038	0.7	0.904	0.365995	Neither
ENSG00000189127	BAS	0.36	2.4e-23	0.579	0.562586	0.36	2e-23	0.4815	0.63016	Neither
ENSG00000189144	BAS	0.079	1.2e-05	0.878527	0.37966	0.062	9.5e-05	1.05468	0.29157	Neither
ENSG00000189171	BAS	0.09	3e-06	-0.81849	0.413076	0.092	2.3e-06	-0.62978	0.52884	Neither
ENSG00000189223	BAS	0.0085	0.089	0.875061	0.38154	-0.0038	0.69	1.133	0.257214	Neither
ENSG00000189227	BAS	0.19	3e-12	1.09652	0.27285	0.21	4.3e-13	0.98267	0.32577	Neither
ENSG00000189241	BAS	0.017	0.03	-1.39525	0.162941	0.031	0.0047	0.171	0.864	Neither
ENSG00000189266	BAS	-0.0031	0.57	1.84239	0.065419	-0.0026	0.52	0.25	0.80259	Neither
ENSG00000189308	BAS	0.043	0.001	0.790392	0.4293	0.043	0.001	0.6315	0.52774	Neither
ENSG00000189350	BAS	-0.0032	0.59	1.13497	0.25639	0.00041	0.3	0.915701	0.359824	Neither
ENSG00000189362	BAS	-0.0037	0.68	0.495416	0.62031	-0.0035	0.63	0.500404	0.616791	Neither
ENSG00000189419	BAS	-0.0043	0.82	-0.45408	0.64977	-0.0034	0.63	0.27	0.78716	Neither
ENSG00000196072	BAS	0.14	8.2e-09	2.11389	0.034524	0.079	1.2e-05	1.93807	0.0526	Neither
ENSG00000196118	BAS	0.095	1.6e-06	1.55734	0.11939	0.081	8.6e-06	0.93412	0.35024	Neither
ENSG00000196139	BAS	0.066	6.3e-05	1.14962	0.250299	0.077	1.4e-05	1.42462	0.154	Neither
ENSG00000196141	BAS	0.066	5.8e-05	-1.58393	0.11321	0.079	1.2e-05	-1.64434	0.100107	Neither
ENSG00000196151	BAS	0.28	4.8e-18	-0.597888	0.54991	0.26	1.1e-16	-0.75413	0.450771	Neither
ENSG00000196152	BAS	0.073	2.3e-05	0.00441	0.996481	0.075	1.8e-05	0.003159	0.99748	Neither
ENSG00000196187	BAS	0.00075	0.28	-1.07785	0.2811	-0.0027	0.53	-1.47409	0.14046	Neither
ENSG00000196189	BAS	0.11	1.3e-07	-0.61517	0.538441	0.1	4.4e-07	-0.46048	0.64518	Neither
ENSG00000196218	BAS	0.31	9.5e-20	-0.680247	0.49635	0.3	7.2e-19	-0.813431	0.41597	Neither
ENSG00000196220	BAS	-0.0016	0.42	1.82537	0.067945	-0.00016	0.33	0.273	0.78485	Neither
ENSG00000196227	BAS	0.099	9.2e-07	0.8942	0.37122	0.1	8.6e-07	0.95436	0.3399	Neither
ENSG00000196262	BAS	0.2	1.5e-12	0.83901	0.401463	0.19	6.9e-12	1.13198	0.257641	Neither
ENSG00000196268	BAS	0.096	1.3e-06	2.27372	0.02298	0.059	0.00014	2.12639	0.03347	Neither
ENSG00000196290	BAS	0.033	0.0036	-1.62822	0.10348	0.031	0.0051	-1.01544	0.309897	Neither
ENSG00000196305	BAS	-0.0036	0.65	-1.10104	0.270879	-0.0037	0.68	-1.10257	0.270213	Neither
ENSG00000196329	BAS	0.12	4.2e-08	-0.14349	0.885901	0.12	1.2e-07	-0.02514	0.979942	Neither
ENSG00000196352	BAS	0.066	5.9e-05	-0.46098	0.644816	0.068	4.8e-05	-0.45645	0.64806	Neither
ENSG00000196365	BAS	0.0092	0.081	-0.580778	0.56139	0.0054	0.14	0.247	0.80491	Neither
ENSG00000196371	BAS	0.045	0.00079	1.44	0.148502	0.035	0.003	1.97117	0.0487	Neither
ENSG00000196378	BAS	0.13	1.1e-08	1.10828	0.26774	0.14	6.1e-09	1.07175	0.283833	Neither
ENSG00000196396	BAS	0.0029	0.2	-1.52665	0.12685	0.017	0.03	-1.577	0.1148	Neither
ENSG00000196405	BAS	0.28	1.1e-17	0.016528	0.98681	0.29	1.4e-18	0.0419	0.96655	Neither
ENSG00000196411	BAS	0.063	9e-05	1.95704	0.050343	0.064	7.4e-05	2.0497	0.040394	Neither
ENSG00000196428	BAS	-0.002	0.46	0.52658	0.598486	0.0053	0.14	0.319	0.74973	Neither
ENSG00000196455	BAS	-0.0037	0.68	-0.18418	0.853872	0.00015	0.31	-0.023	0.98165	Neither
ENSG00000196465	BAS	0.049	0.00047	2.16444	0.03043	0.028	0.007	1.64101	0.10079	Neither
ENSG00000196470	BAS	0.0033	0.19	0.93588	0.34933	0.004	0.17	1.18973	0.23415	Neither
ENSG00000196498	BAS	-0.0027	0.53	-0.5785	0.56293	0.0012	0.26	-0.576	0.56462	Neither
ENSG00000196502	BAS	0.094	1.7e-06	-0.07242	0.94227	0.054	0.00026	-0.31711	0.75116	Neither
ENSG00000196503	BAS	0.044	0.0009	-1.09149	0.27506	0.033	0.0036	-1.0492	0.2941	Neither
ENSG00000196510	BAS	-0.002	0.46	0.637434	0.52384	-0.003	0.57	0.024	0.98085	Neither
ENSG00000196511	BAS	0.095	1.6e-06	0.37943	0.704366	0.07	3.4e-05	0.43441	0.663988	Neither
ENSG00000196526	BAS	0.096	1.4e-06	-1.05128	0.29313	0.083	7e-06	-1.0719	0.28374	Neither
ENSG00000196539	BAS	0.012	0.052	0.46745	0.640181	0.012	0.053	0.28545	0.7753	Neither
ENSG00000196547	BAS	0.0075	0.1	-0.21075	0.83308	0.018	0.025	-0.52	0.60306	Neither
ENSG00000196562	BAS	0.076	1.8e-05	0.52638	0.59863	0.046	0.00073	0.36168	0.71759	Neither
ENSG00000196565	BAS	0.0075	0.1	0.0981	0.921834	0.0078	0.098	0.152	0.87919	Neither
ENSG00000196576	BAS	0.006	0.13	-0.069047	0.944952	0.0099	0.074	0.23226	0.816	Neither
ENSG00000196597	BAS	-0.0045	0.93	1.15715	0.247213	-0.0043	0.84	0.983279	0.32547	Neither
ENSG00000196653	BAS	0.086	4.8e-06	-1.2969	0.194666	0.084	6.4e-06	-1.441	0.14957	Neither
ENSG00000196655	BAS	0.35	8.8e-23	1.23	0.216895	0.34	5.4e-22	1.24842	0.21188	Neither
ENSG00000196659	BAS	-0.0045	0.98	0.082953	0.93389	-0.0045	0.94	0.532	0.594726	Neither
ENSG00000196678	BAS	0.041	0.0014	-0.20744	0.83567	0.017	0.029	-0.09645	0.92316	Neither
ENSG00000196683	BAS	0.15	6.9e-10	-0.5613	0.574596	0.16	3.2e-10	-0.33675	0.736304	Neither
ENSG00000196693	BAS	0.17	1.1e-10	0.257688	0.796648	0.15	6.5e-10	0.38405	0.701	Neither
ENSG00000196704	BAS	-0.0044	0.9	-0.114939	0.908493	0.0017	0.24	0.018	0.985639	Neither
ENSG00000196705	BAS	0.047	0.00065	1.32995	0.18353	0.041	0.0013	1.81957	0.06882	Neither
ENSG00000196715	BAS	0.24	6.1e-15	0.62592	0.531367	0.2	8.4e-13	0.24616	0.805556	Neither
ENSG00000196730	BAS	0.24	3.4e-15	-0.236693	0.812895	0.22	6.7e-14	-0.250079	0.802526	Neither
ENSG00000196734	BAS	0.0069	0.11	0.58173	0.560745	0.0027	0.21	0.469	0.63907	Neither
ENSG00000196743	BAS	0.19	2.6e-12	-1.82422	0.068118	0.17	4.5e-11	-1.6319	0.10271	Neither
ENSG00000196756	BAS	0.65	5.4e-53	-0.73068	0.46498	0.66	1.2e-53	-0.69744	0.48553	Neither
ENSG00000196782	BAS	-0.0041	0.76	0.74036	0.45908	-0.0037	0.67	-0.016	0.98723	Neither
ENSG00000196792	BAS	0.00011	0.31	-2.19262	0.02833	0.001	0.27	-1.82	0.06876	Neither
ENSG00000196843	BAS	0.065	6.5e-05	1.98056	0.04764	0.053	0.00029	1.48956	0.136339	Neither
ENSG00000196850	BAS	0.074	2.1e-05	0.285303	0.77541	0.064	7.5e-05	0.017095	0.98636	Neither
ENSG00000196872	BAS	5.3e-06	0.32	0.910176	0.36273	0.004	0.17	0.796073	0.42599	Neither
ENSG00000196911	BAS	0.15	8.5e-10	-0.91061	0.362502	0.15	1e-09	-0.79503	0.427	Neither
ENSG00000196922	BAS	0.31	1.1e-19	-0.87514	0.3815	0.3	2.6e-19	-0.90953	0.363073	Neither
ENSG00000196935	BAS	-0.0044	0.88	0.446047	0.65556	-0.0044	0.88	0.108	0.914	Neither
ENSG00000196937	BAS	0.0031	0.19	-1.09403	0.27394	0.0042	0.16	-0.133	0.894193	Neither
ENSG00000196950	BAS	0.012	0.058	0.637535	0.52378	0.0057	0.13	0.606404	0.544247	Neither
ENSG00000196967	BAS	-0.0045	1	0.45636	0.64813	-0.0024	0.5	0.564399	0.57248	Neither
ENSG00000196975	BAS	0.24	4.2e-15	0.76213	0.44598	0.23	8.1e-15	0.504704	0.613767	Neither
ENSG00000196981	BAS	0.059	0.00015	-1.84553	0.06496	0.057	0.00018	-1.7163	0.0861	Neither
ENSG00000197006	BAS	0.0062	0.12	-1.28995	0.19707	0.0052	0.14	-0.153	0.8784	Neither
ENSG00000197013	BAS	0.24	6e-15	1.9266	0.05403	0.24	3.7e-15	2.04839	0.04052	Neither
ENSG00000197016	BAS	-6.5e-05	0.32	-0.019114	0.98475	0.016	0.035	0.125844	0.89986	Neither
ENSG00000197043	BAS	0.31	5e-20	-0.22996	0.818122	0.3	7.8e-19	-0.286	0.77488	Neither
ENSG00000197045	BAS	0.09	3e-06	-0.043484	0.96532	0.088	3.6e-06	-0.0141	0.98875	Neither
ENSG00000197050	BAS	0.055	0.00023	-0.003224	0.99743	0.038	0.0019	0.071398	0.94308	Neither
ENSG00000197054	BAS	0.06	0.00012	0.900503	0.36785	0.052	0.00033	1.46966	0.14165	Neither
ENSG00000197061	BAS	0.045	0.00078	1.22826	0.219351	0.055	0.00025	0.79949	0.424	Neither
ENSG00000197070	BAS	0.023	0.012	0.245826	0.805817	0.013	0.048	-0.702182	0.482566	Neither
ENSG00000197119	BAS	0.3	2.3e-19	0.041361	0.96701	0.31	5.4e-20	-0.0275	0.97808	Neither
ENSG00000197121	BAS	-0.00029	0.33	-1.21256	0.2253	0.03	0.0052	-1.26272	0.20669	Neither
ENSG00000197128	BAS	-0.0013	0.4	-0.626675	0.53087	-0.0045	0.93	-0.586	0.55788	Neither
ENSG00000197142	BAS	0.31	7.4e-20	1.72957	0.083707	0.3	3.2e-19	1.70162	0.0888	Neither
ENSG00000197147	BAS	0.039	0.0017	0.23407	0.814927	0.018	0.024	-0.0358	0.97144	Neither
ENSG00000197157	BAS	0.053	0.00029	-0.46427	0.642453	0.04	0.0016	-0.454	0.649829	Neither
ENSG00000197165	BAS	-0.0044	0.89	-0.24916	0.80324	-0.0026	0.51	-1.11048	0.26679	Neither
ENSG00000197170	BAS	0.07	3.8e-05	0.042328	0.966237	0.06	0.00012	0.013987	0.98884	Neither
ENSG00000197208	BAS	0.054	0.00027	0.59589	0.551252	0.043	0.0011	0.8778	0.38005	Neither
ENSG00000197217	BAS	0.34	6.7e-22	-0.14843	0.88201	0.31	5.5e-20	-0.06812	0.945694	Neither
ENSG00000197249	BAS	0.05	0.00045	-0.117493	0.90647	0.027	0.008	-0.0233	0.98142	Neither
ENSG00000197256	BAS	-0.0038	0.69	0.293228	0.76935	-0.0042	0.79	0.109396	0.91289	Neither
ENSG00000197265	BAS	-0.0045	0.99	0.01888	0.98494	0.018	0.025	-0.104	0.917169	Neither
ENSG00000197272	BAS	0.012	0.056	-0.49254	0.62234	0.0028	0.2	-0.53318	0.59391	Neither
ENSG00000197299	BAS	0.31	5.7e-20	0.42154	0.67336	0.31	1.2e-19	0.7488	0.45398	Neither
ENSG00000197321	BAS	0.033	0.0036	-0.323418	0.746378	0.029	0.0058	-0.52	0.603	Neither
ENSG00000197323	BAS	0.00071	0.28	-0.44877	0.653596	-0.0029	0.56	0.061	0.95136	Neither
ENSG00000197343	BAS	-0.0045	0.93	0.18226	0.85538	-0.004	0.75	0.1	0.920344	Neither
ENSG00000197345	BAS	0.44	4.5e-30	-0.854	0.393378	0.44	3.2e-30	-0.921077	0.35701	Neither
ENSG00000197353	BAS	0.035	0.0028	0.89973	0.36826	0.046	0.00071	1.073	0.283271	Neither
ENSG00000197375	BAS	0.41	7.1e-28	1.2119	0.225551	0.42	4.9e-28	1.1747	0.24011	Neither
ENSG00000197381	BAS	0.002	0.23	-0.98277	0.3257	-0.0045	0.94	-0.6589	0.50995	Neither
ENSG00000197405	BAS	-0.0029	0.55	-0.147165	0.883	-0.0034	0.62	0.171	0.86422	Neither
ENSG00000197417	BAS	0.083	7e-06	-1.6878	0.091449	0.073	2.4e-05	-1.60332	0.108864	Neither
ENSG00000197448	BAS	0.067	5.4e-05	-0.22848	0.819272	0.082	8e-06	-0.24833	0.803876	Neither
ENSG00000197457	BAS	0.041	0.0014	-1.0713	0.28403	0.026	0.0091	-1.20839	0.2269	Neither
ENSG00000197465	BAS	0.028	0.0072	-1.40566	0.15983	0.014	0.04	-0.709	0.47831	Neither
ENSG00000197498	BAS	0.29	9.8e-19	-0.0052	0.995853	0.27	2.5e-17	0.00367	0.997	Neither
ENSG00000197535	BAS	-0.0017	0.43	-1.23734	0.21596	0.0016	0.24	-1.99828	0.04569	Neither
ENSG00000197548	BAS	0.12	7.2e-08	1.51941	0.128659	0.054	0.00026	1.5511	0.12088	Neither
ENSG00000197562	BAS	0.078	1.2e-05	-0.77791	0.43662	0.051	0.00038	-0.92274	0.35614	Neither
ENSG00000197563	BAS	0.21	2.9e-13	-1.0701	0.284575	0.2	1.9e-12	-1.2475	0.2122	Neither
ENSG00000197568	BAS	0.13	1.1e-08	-0.61094	0.541236	0.089	3.2e-06	-0.44865	0.65369	Neither
ENSG00000197586	BAS	-0.0045	0.94	0.55197	0.58097	-0.00044	0.34	0.977	0.32857	Neither
ENSG00000197601	BAS	0.11	2.6e-07	-0.0518	0.958695	0.094	1.7e-06	-0.164718	0.86917	Neither
ENSG00000197619	BAS	0.086	4.5e-06	-0.002201	0.99824	0.054	0.00026	0.127368	0.89865	Neither
ENSG00000197622	BAS	0.098	1e-06	0.65577	0.511974	0.069	4.1e-05	0.64532	0.51872	Neither
ENSG00000197632	BAS	0.057	0.00019	-1.0432	0.296868	0.035	0.0031	-0.4198	0.6746	Neither
ENSG00000197696	BAS	-0.0045	0.95	0.51301	0.60794	-0.00082	0.37	0.19686	0.84394	Neither
ENSG00000197728	BAS	0.38	4.1e-25	-0.562088	0.57406	0.38	2e-25	-0.560966	0.57482	Neither
ENSG00000197747	BAS	-0.0034	0.63	-1.23252	0.217754	-0.0037	0.67	0.074	0.94101	Neither
ENSG00000197756	BAS	0.011	0.062	0.028446	0.97731	-0.0043	0.85	-0.509	0.610752	Neither
ENSG00000197766	BAS	-0.0028	0.54	-0.038447	0.96933	-0.0015	0.41	0.930284	0.35222	Neither
ENSG00000197771	BAS	0.32	7.1e-21	-0.994199	0.320126	0.31	4.6e-20	-1.16545	0.244	Neither
ENSG00000197780	BAS	-0.0034	0.63	0.57436	0.565727	-0.004	0.73	0.71121	0.47696	Neither
ENSG00000197782	BAS	0.062	0.0001	-0.946447	0.34392	0.052	0.00033	-0.783368	0.43341	Neither
ENSG00000197798	BAS	0.12	4.7e-08	0.507	0.611936	0.11	1.5e-07	0.748701	0.45404	Neither
ENSG00000197852	BAS	0.067	5.4e-05	-0.15496	0.87685	0.041	0.0014	0.31659	0.75155	Neither
ENSG00000197860	BAS	0.55	9.6e-41	-0.57103	0.56798	0.55	5e-41	-0.5986	0.54942	Neither
ENSG00000197892	BAS	0.13	1e-08	0.78711	0.43122	0.12	6.1e-08	0.5012	0.61623	Neither
ENSG00000197894	BAS	0.13	1.3e-08	1.22185	0.22177	0.11	1.4e-07	0.9912	0.32161	Neither
ENSG00000197912	BAS	0.089	3.1e-06	-0.03185	0.97459	0.049	0.00048	-0.34896	0.72712	Neither
ENSG00000197930	BAS	0.28	4.9e-18	1.88264	0.05975	0.23	3.1e-14	1.8295	0.06732	Neither
ENSG00000197943	BAS	0.01	0.072	-0.76056	0.44692	0.021	0.018	-0.31717	0.75112	Neither
ENSG00000197958	BAS	0.4	6.8e-27	0.509076	0.610699	0.41	8e-28	0.133597	0.893722	Neither
ENSG00000197961	BAS	0.032	0.0044	0.496533	0.61952	0.03	0.0055	0.31494	0.75281	Neither
ENSG00000197965	BAS	0.041	0.0014	-0.72347	0.469394	0.023	0.014	-0.98757	0.32336	Neither
ENSG00000197971	BAS	0.16	1.7e-10	0.0168	0.986558	0.17	1.3e-10	-0.172	0.86343	Neither
ENSG00000197982	BAS	0.11	1.8e-07	0.56546	0.571761	0.11	1.9e-07	-0.05642	0.95501	Neither
ENSG00000198000	BAS	-0.0039	0.72	-1.02214	0.306713	0.0061	0.13	-0.626	0.531315	Neither
ENSG00000198003	BAS	0.13	1.8e-08	1.91965	0.0549	0.11	4.2e-07	2.14951	0.03159	Neither
ENSG00000198015	BAS	0.066	5.8e-05	-0.503076	0.61491	0.089	3.5e-06	0.209799	0.83382	Neither
ENSG00000198042	BAS	0.046	0.00077	-0.62639	0.53106	0.015	0.038	-0.658	0.510538	Neither
ENSG00000198053	BAS	0.017	0.029	-0.00106	0.99915	0.013	0.047	0.00921	0.99265	Neither
ENSG00000198056	BAS	0.084	5.9e-06	-0.42039	0.6742	0.07	3.5e-05	-0.090416	0.92796	Neither
ENSG00000198060	BAS	-0.0045	0.98	0.127031	0.898916	-0.0041	0.77	0.24905	0.803	Neither
ENSG00000198064	BAS	0.023	0.013	-0.43606	0.66279	0.022	0.015	-0.64076	0.52168	Neither
ENSG00000198081	BAS	0.12	4.3e-08	0.7436	0.45713	0.12	5.6e-08	0.173	0.86265	Neither
ENSG00000198087	BAS	0.19	4.5e-12	0.01444	0.98848	0.17	6e-11	0.56063	0.575	Neither
ENSG00000198093	BAS	0.041	0.0014	-0.239187	0.81096	0.021	0.017	-0.176813	0.85966	Neither
ENSG00000198121	BAS	0.17	1.3e-10	-0.650694	0.515244	0.16	3.6e-10	-0.681651	0.49546	Neither
ENSG00000198130	BAS	0.13	1.4e-08	-1.37773	0.16829	0.12	5e-08	-1.42475	0.154228	Neither
ENSG00000198133	BAS	-0.0005	0.35	-1.28709	0.19806	-0.0032	0.6	-1.4219	0.15505	Neither
ENSG00000198142	BAS	-0.0045	0.95	-0.074073	0.94095	-0.0024	0.5	0.212	0.832107	Neither
ENSG00000198146	BAS	-0.002	0.45	1.01066	0.31218	-0.00065	0.36	1.35693	0.1748	Neither
ENSG00000198162	BAS	0.0087	0.087	-0.29117	0.770922	-0.0043	0.83	-0.421	0.67376	Neither
ENSG00000198171	BAS	0.048	0.00056	-0.36533	0.71486	0.035	0.0029	0.14821	0.88218	Neither
ENSG00000198176	BAS	-0.0031	0.58	0.07211	0.94252	-0.0042	0.78	0.3526	0.7244	Neither
ENSG00000198189	BAS	0.012	0.055	0.23461	0.81451	0.012	0.057	0.3739	0.70844	Neither
ENSG00000198246	BAS	-0.0032	0.59	0.789797	0.429646	-0.004	0.75	0.44507	0.656	Neither
ENSG00000198270	BAS	0.2	7.1e-13	-0.196325	0.84436	0.21	4.2e-13	-0.076602	0.93894	Neither
ENSG00000198298	BAS	-0.0016	0.42	0.324512	0.745551	-0.0029	0.55	0.77425	0.439	Neither
ENSG00000198369	BAS	0.037	0.0024	1.60699	0.10806	0.022	0.015	1.45794	0.144858	Neither
ENSG00000198380	BAS	0.073	2.4e-05	-1.12606	0.26014	0.08	1.1e-05	-0.917671	0.358791	Neither
ENSG00000198440	BAS	0.0078	0.099	2.28	0.02261	0.0064	0.12	2.40209	0.0163	Neither
ENSG00000198464	BAS	0.067	5.6e-05	-0.437463	0.66178	0.055	0.00022	-0.395849	0.69222	Neither
ENSG00000198468	BAS	0.48	2.2e-33	0.66877	0.50364	0.48	3.1e-33	0.69834	0.48496	Neither
ENSG00000198483	BAS	0.19	4.5e-12	-0.73273	0.46372	0.19	8.1e-12	-0.7298	0.46551	Neither
ENSG00000198498	BAS	0.0036	0.18	0.919433	0.35787	0.00055	0.29	0.737	0.46112	Neither
ENSG00000198522	BAS	-0.0042	0.79	-0.801002	0.42313	-0.0045	0.93	-0.688778	0.490963	Neither
ENSG00000198542	BAS	0.0022	0.22	-1.43532	0.1512	0.0085	0.089	-1.48	0.13887	Neither
ENSG00000198551	BAS	-0.00075	0.36	-0.439983	0.65995	0.0058	0.13	-0.587193	0.55707	Neither
ENSG00000198586	BAS	0.047	0.00062	-0.656788	0.51132	0.035	0.0029	-1.17946	0.238213	Neither
ENSG00000198604	BAS	0.0015	0.25	1.35862	0.17427	0.0047	0.15	0.791	0.42894	Neither
ENSG00000198610	BAS	0.031	0.0046	0.838421	0.401794	0.017	0.03	0.94545	0.344	Neither
ENSG00000198625	BAS	0.12	6.2e-08	-1.70372	0.088433	0.098	1.1e-06	-1.67504	0.09393	Neither
ENSG00000198642	BAS	0.38	9.6e-25	-0.543039	0.587103	0.37	1.4e-24	-0.552771	0.58042	Neither
ENSG00000198648	BAS	0.48	1.7e-33	-0.181287	0.85614	0.48	7.7e-34	-0.176856	0.859621	Neither
ENSG00000198668	BAS	0.046	0.00072	-0.021564	0.9828	0.049	0.00049	-0.0341	0.97276	Neither
ENSG00000198677	BAS	0.18	3.7e-11	0.2315	0.816925	0.12	5.4e-08	0.2364	0.8131	Neither
ENSG00000198680	BAS	-0.0045	0.92	0.35613	0.721743	0.019	0.022	0.233	0.815761	Neither
ENSG00000198715	BAS	0.59	3.3e-45	-0.99348	0.320475	0.59	5.6e-45	-1.12941	0.25872	Neither
ENSG00000198721	BAS	0.0018	0.24	-0.1564	0.87572	-0.0028	0.54	-0.12265	0.902	Neither
ENSG00000198734	BAS	0.13	1.4e-08	-0.18838	0.850576	0.093	1.9e-06	-0.34513	0.73	Neither
ENSG00000198740	BAS	0.13	9.8e-09	-0.232087	0.81647	0.077	1.5e-05	-0.002469	0.99803	Neither
ENSG00000198752	BAS	-0.003	0.56	-0.144527	0.88508	-0.0045	0.98	0.1274	0.89862	Neither
ENSG00000198754	BAS	-0.0027	0.53	0.03779	0.969851	-0.0038	0.7	0.31496	0.75279	Neither
ENSG00000198755	BAS	0.24	4.1e-15	-0.06113	0.951259	0.12	5.5e-08	0.01412	0.989	Neither
ENSG00000198771	BAS	0.011	0.065	0.77746	0.43689	-0.0028	0.54	0.83946	0.40121	Neither
ENSG00000198783	BAS	0.0047	0.15	-0.977147	0.328496	0.0069	0.11	-1.87373	0.060967	Neither
ENSG00000198785	BAS	0.0045	0.16	1.82806	0.06754	-0.0025	0.51	1.511	0.130788	Neither
ENSG00000198792	BAS	0.0016	0.25	1.45363	0.14605	0.015	0.036	1.44193	0.149	Neither
ENSG00000198793	BAS	0.018	0.025	0.3793	0.704463	0.04	0.0015	0.635	0.52543	Neither
ENSG00000198794	BAS	0.19	6e-12	1.24161	0.21438	0.18	4e-11	1.10529	0.26903	Neither
ENSG00000198805	BAS	0.18	2.7e-11	1.24729	0.21229	0.17	6e-11	1.243	0.21388	Neither
ENSG00000198818	BAS	0.17	1.5e-10	-0.49988	0.617158	0.16	3.7e-10	-0.5668	0.571	Neither
ENSG00000198829	BAS	0.0091	0.082	0.21365	0.830822	0.0031	0.19	-0.075	0.94021	Neither
ENSG00000198830	BAS	-0.0012	0.39	0.03051	0.975659	0.0038	0.17	0.25005	0.80255	Neither
ENSG00000198833	BAS	0.015	0.035	1.17081	0.241676	0.022	0.015	1.92613	0.0541	Neither
ENSG00000198836	BAS	0.23	8.9e-15	-0.79124	0.428804	0.23	2.4e-14	-0.762	0.44606	Neither
ENSG00000198843	BAS	0.077	1.6e-05	-0.48291	0.629162	0.045	0.00084	-0.4321	0.66566	Neither
ENSG00000198848	BAS	0.093	1.9e-06	-1.00949	0.31274	0.076	1.7e-05	-1.23935	0.21521	Neither
ENSG00000198853	BAS	0.0075	0.1	0.301083	0.763351	0.0015	0.25	1.046	0.295561	Neither
ENSG00000198862	BAS	0.45	1.4e-30	0.06317	0.9496	0.45	3.1e-31	0.115	0.90848	Neither
ENSG00000198865	BAS	-0.00048	0.35	0.2284	0.819336	-0.0042	0.8	-0.0912	0.92732	Neither
ENSG00000198873	BAS	-0.0044	0.85	-0.567715	0.570228	0.006	0.13	-0.852	0.394	Neither
ENSG00000198876	BAS	0.0012	0.26	0.346844	0.728709	-0.0037	0.68	0.990169	0.322091	Neither
ENSG00000198890	BAS	0.45	3.5e-31	-0.39503	0.692819	0.47	1.8e-32	-0.51399	0.60726	Neither
ENSG00000198894	BAS	0.49	1.4e-34	0.152292	0.87896	0.5	1.1e-35	0.1926	0.84726	Neither
ENSG00000198898	BAS	0.0057	0.13	0.64085	0.521621	-0.0025	0.51	0.419	0.675216	Neither
ENSG00000198912	BAS	-0.0036	0.65	0.78576	0.43201	-0.0027	0.53	-0.696	0.48643	Neither
ENSG00000198917	BAS	-0.0022	0.47	-1.27411	0.202624	0.0026	0.21	-1.08882	0.276233	Neither
ENSG00000198931	BAS	0.15	6.4e-10	2.05056	0.04031	0.079	1.1e-05	1.45941	0.14445	Neither
ENSG00000198933	BAS	0.043	0.0011	-1.06775	0.285633	0.044	0.00089	-1.03025	0.302893	Neither
ENSG00000198945	BAS	-0.0045	0.94	1.48963	0.136321	-0.0014	0.41	1.71536	0.0863	Neither
ENSG00000198951	BAS	0.044	0.00089	0.8211	0.411589	0.026	0.009	1.29655	0.195	Neither
ENSG00000198952	BAS	0.42	3.2e-28	-0.98906	0.322635	0.42	1.5e-28	-1.12941	0.25872	Neither
ENSG00000198961	BAS	-0.0022	0.47	-0.91827	0.358477	-0.0026	0.52	-0.874	0.38212	Neither
ENSG00000199990	BAS	0.045	0.00086	-1.61621	0.106048	0.03	0.0051	-1.5986	0.1099	Neither
ENSG00000200084	BAS	0.0032	0.19	0.54626	0.58489	0.012	0.053	0.145	0.88471	Neither
ENSG00000200879	BAS	-0.0023	0.48	1.08	0.281548	-0.0029	0.56	1.07674	0.2816	Neither
ENSG00000201098	BAS	0.0063	0.12	0.14419	0.885353	0.012	0.057	0.187	0.851661	Neither
ENSG00000203667	BAS	-0.0025	0.51	1.28859	0.19754	-0.0034	0.62	1.261	0.20731	Neither
ENSG00000203705	BAS	0.23	2.4e-14	1.81471	0.069568	0.23	1.3e-14	1.7098	0.0873	Neither
ENSG00000203710	BAS	0.037	0.0023	0.05508	0.956078	0.028	0.0073	-0.31878	0.74989	Neither
ENSG00000203724	BAS	0.01	0.07	-0.98418	0.325027	-0.00047	0.35	-1.14883	0.25063	Neither
ENSG00000203797	BAS	0.047	0.00066	-0.63805	0.523442	0.065	6.6e-05	-0.68322	0.494	Neither
ENSG00000203812	BAS	-0.0024	0.49	0.07343	0.941467	0.0093	0.08	0.51296	0.60798	Neither
ENSG00000203865	BAS	0.09	2.8e-06	-0.61236	0.5403	0.047	0.00066	-0.11191	0.91089	Neither
ENSG00000203875	BAS	0.64	3.5e-51	-1.11204	0.266123	0.64	4.9e-51	-1.08171	0.279	Neither
ENSG00000203880	BAS	0.046	0.00069	0.39013	0.69644	0.013	0.049	0.47849	0.6323	Neither
ENSG00000204020	BAS	0.21	3.5e-13	0.756102	0.449588	0.21	5.8e-13	0.41757	0.676	Neither
ENSG00000204070	BAS	0.27	2e-17	-0.98555	0.32435	0.28	9.7e-18	-0.95431	0.33993	Neither
ENSG00000204136	BAS	0.046	0.00068	0.674115	0.500238	0.039	0.0018	0.626346	0.531088	Neither
ENSG00000204138	BAS	0.12	4.6e-08	0.73344	0.463293	0.14	2.8e-09	0.94212	0.34613	Neither
ENSG00000204160	BAS	-0.0038	0.68	-0.01891	0.984914	-0.0034	0.62	-1.008	0.31345	Neither
ENSG00000204161	BAS	0.034	0.0035	1.91009	0.056121	0.034	0.0034	1.72646	0.0843	Neither
ENSG00000204217	BAS	-0.00077	0.36	-0.856912	0.39149	0.0087	0.087	-0.877367	0.380287	Neither
ENSG00000204219	BAS	0.14	7.9e-09	-1.01943	0.307999	0.12	4e-08	-1.07069	0.28431	Neither
ENSG00000204237	BAS	0.073	2.4e-05	1.03428	0.301007	0.078	1.3e-05	1.04647	0.295344	Neither
ENSG00000204311	BAS	0.0072	0.11	-1.80953	0.07037	0.0054	0.14	-1.092	0.274833	Neither
ENSG00000204316	BAS	0.02	0.02	1.75424	0.079389	0.027	0.0075	2.43467	0.014905	Neither
ENSG00000204397	BAS	0.02	0.018	-0.274	0.783935	0.037	0.0021	-0.516216	0.6057	Neither
ENSG00000204524	BAS	-0.0031	0.58	-0.187014	0.85165	0.014	0.042	-0.473	0.63621	Neither
ENSG00000204577	BAS	0.06	0.00013	1.26279	0.20667	0.013	0.045	1.15926	0.24635	Neither
ENSG00000204611	BAS	0.073	2.5e-05	-0.748499	0.45416	0.055	0.00025	-0.322541	0.74704	Neither
ENSG00000204634	BAS	0.0055	0.14	1.47722	0.13962	-0.0044	0.86	0.88064	0.378513	Neither
ENSG00000204822	BAS	0.11	3.4e-07	-0.757597	0.44869	0.085	5.2e-06	-0.681176	0.49576	Neither
ENSG00000204856	BAS	0.47	2.4e-32	0.877944	0.37997	0.45	3.5e-31	1.02506	0.30534	Neither
ENSG00000204872	BAS	0.06	0.00013	-0.567218	0.57057	0.073	2.4e-05	-0.549	0.583005	Neither
ENSG00000204882	BAS	0.0018	0.24	0.6805	0.49619	0.018	0.026	0.927	0.353927	Neither
ENSG00000204899	BAS	0.049	0.00051	-1.14766	0.25111	0.04	0.0015	-0.5123	0.60845	Neither
ENSG00000204920	BAS	9.3e-05	0.31	-2.06199	0.03921	-0.0032	0.59	-2.117	0.03426	Neither
ENSG00000204922	BAS	0.081	9e-06	-0.648	0.51719	0.077	1.5e-05	-0.690342	0.48998	Neither
ENSG00000205060	BAS	0.028	0.0072	-0.10481	0.91653	0.028	0.0071	0.24335	0.807731	Neither
ENSG00000205133	BAS	0.46	6.9e-32	-0.87846	0.37969	0.46	2.5e-31	-0.7791	0.435918	Neither
ENSG00000205250	BAS	0.08	1.1e-05	-0.04682	0.96266	0.066	6e-05	-0.73956	0.45957	Neither
ENSG00000205269	BAS	0.04	0.0016	0.53462	0.592913	0.022	0.015	0.46295	0.643	Neither
ENSG00000205302	BAS	0.26	1.8e-16	0.87501	0.38157	0.22	8.8e-14	1.0501	0.29369	Neither
ENSG00000205323	BAS	-0.004	0.73	1.08642	0.27729	-0.0034	0.63	0.893	0.37186	Neither
ENSG00000205339	BAS	0.17	6.5e-11	-0.388	0.69819	0.16	3.8e-10	-0.201147	0.84058	Neither
ENSG00000205352	BAS	0.0012	0.26	1.26887	0.20449	-0.0019	0.45	2.467	0.01363	Neither
ENSG00000205356	BAS	0.3	5e-19	0.20934	0.83418	0.27	6.6e-17	0.39375	0.693767	Neither
ENSG00000205358	BAS	0.016	0.033	-0.17399	0.86187	0.019	0.021	0.00656	0.99477	Neither
ENSG00000205464	BAS	-0.0045	0.98	-1.01838	0.308495	-0.0029	0.55	-0.8512	0.39465	Neither
ENSG00000205531	BAS	0.14	3.5e-09	-0.725	0.468484	0.12	9.5e-08	-0.884028	0.37668	Neither
ENSG00000205559	BAS	0.033	0.0039	-1.30083	0.193318	0.034	0.0032	-1.27196	0.203	Neither
ENSG00000205581	BAS	0.061	0.00011	0.78111	0.4347	0.034	0.0033	0.6737	0.50048	Neither
ENSG00000205593	BAS	0.036	0.0026	0.707488	0.479263	0.039	0.0018	0.71741	0.473	Neither
ENSG00000205609	BAS	0.011	0.068	1.60372	0.10878	-0.0012	0.39	2.041	0.04125	Neither
ENSG00000205643	BAS	0.0043	0.16	-0.015095	0.987957	-0.0045	1	2.3	0.0214	Neither
ENSG00000205707	BAS	0.31	1.5e-19	1.6401	0.10098	0.29	1.6e-18	1.88191	0.05985	Neither
ENSG00000205726	BAS	-0.0045	0.92	0.06397	0.949	-0.0028	0.54	-0.3421	0.73227	Neither
ENSG00000205730	BAS	0.15	1e-09	-0.6406	0.52178	0.16	4e-10	-0.85646	0.39175	Neither
ENSG00000205765	BAS	0.024	0.012	-0.14776	0.88253	0.022	0.014	-0.1509	0.88007	Neither
ENSG00000205808	BAS	0.0086	0.088	-2.43023	0.015089	0.0028	0.2	-2.46018	0.013887	Neither
ENSG00000205922	BAS	-0.00039	0.34	-0.611642	0.54077	0.023	0.013	-0.604	0.54584	Neither
ENSG00000205927	BAS	-0.0043	0.84	-0.92322	0.3559	-0.0041	0.78	-1.3986	0.16193	Neither
ENSG00000205981	BAS	-0.00071	0.36	-0.41327	0.679409	-0.0041	0.78	-0.34	0.73384	Neither
ENSG00000206113	BAS	0.0069	0.11	-0.472459	0.6366	0.012	0.054	-0.464	0.64267	Neither
ENSG00000206535	BAS	-0.00014	0.33	1.62954	0.103198	-0.0036	0.66	1.5689	0.11666	Neither
ENSG00000206561	BAS	0.069	4.2e-05	0.87358	0.382348	0.055	0.00024	1.1642	0.24435	Neither
ENSG00000206573	BAS	0.0013	0.26	0.1004	0.920024	0.01	0.072	0.149	0.88155	Neither
ENSG00000207297	BAS	-0.004	0.75	-1.52568	0.12709	-0.0044	0.91	-1.6011	0.109354	Neither
ENSG00000209042	BAS	-0.0037	0.67	2.75133	0.00594	-0.0044	0.87	3.137	0.00171	Neither
ENSG00000211445	BAS	-0.0026	0.52	0.35249	0.724472	-0.0043	0.85	-0.4306	0.66674	Neither
ENSG00000211456	BAS	0.36	8.2e-24	-0.41665	0.676936	0.36	1.2e-23	-0.2864	0.77458	Neither
ENSG00000212232	BAS	0.00036	0.3	-1.62911	0.10329	-0.0034	0.62	-0.898	0.36919	Neither
ENSG00000212283	BAS	0.66	1.8e-54	0.060148	0.95204	0.66	4.1e-54	-0.023877	0.980951	Neither
ENSG00000212694	BAS	-0.0036	0.65	2.18691	0.02875	0.015	0.039	2.02482	0.04289	Neither
ENSG00000212719	BAS	0.0034	0.19	-2.35127	0.01871	-0.0024	0.5	-2.383	0.017172	Neither
ENSG00000212916	BAS	0.1	5.8e-07	0.16781	0.866731	0.093	2e-06	0.47778	0.63281	Neither
ENSG00000213020	BAS	0.032	0.0044	-0.09844	0.92158	0.022	0.015	-0.273221	0.78468	Neither
ENSG00000213024	BAS	-0.00026	0.33	2.94923	0.00319	-0.0044	0.86	2.99405	0.00275	Neither
ENSG00000213066	BAS	-0.0014	0.41	-0.28519	0.775497	-0.0041	0.77	-0.996	0.319	Neither
ENSG00000213123	BAS	0.23	1.3e-14	-1.0903	0.275583	0.22	4e-14	-0.9246	0.35519	Neither
ENSG00000213203	BAS	0.011	0.062	-0.9195	0.357833	-0.0034	0.63	-1.565	0.117583	Neither
ENSG00000213214	BAS	0.0025	0.21	-1.50093	0.133373	0.014	0.04	-1.464	0.143194	Neither
ENSG00000213221	BAS	-0.0033	0.61	-0.363589	0.716165	-0.0045	1	-0.332577	0.739454	Neither
ENSG00000213246	BAS	0.12	3.9e-08	-0.683165	0.494502	0.13	9.2e-09	-0.672837	0.501051	Neither
ENSG00000213366	BAS	0.048	0.00057	0.87315	0.382582	0.017	0.027	0.80543	0.42057	Neither
ENSG00000213385	BAS	0.003	0.2	-0.05616	0.955214	-0.0043	0.81	-0.34157	0.732677	Neither
ENSG00000213390	BAS	0.012	0.052	-0.238073	0.811825	0.011	0.066	-0.56	0.575	Neither
ENSG00000213416	BAS	0.0028	0.21	-0.161029	0.872071	0.0007	0.28	-0.208	0.835229	Neither
ENSG00000213462	BAS	0.41	1.1e-27	-1.30675	0.191297	0.41	2.1e-27	-1.25509	0.209448	Neither
ENSG00000213523	BAS	0.18	1.4e-11	0.16945	0.865442	0.16	3.8e-10	0.3487	0.72728	Neither
ENSG00000213533	BAS	-9.9e-05	0.32	-2.01442	0.043965	0.0051	0.15	-1.6827	0.09243	Neither
ENSG00000213563	BAS	0.071	3.3e-05	0.50999	0.61006	0.054	0.00028	0.50799	0.611457	Neither
ENSG00000213625	BAS	0.088	3.5e-06	-0.76555	0.443947	0.083	6.6e-06	-0.92533	0.35479	Neither
ENSG00000213639	BAS	0.03	0.0054	-0.334504	0.738	0.036	0.0024	-0.555433	0.578598	Neither
ENSG00000213648	BAS	0.019	0.022	0.00718	0.99427	0.027	0.0076	0.15742	0.87491	Neither
ENSG00000213672	BAS	0.13	2.4e-08	1.77456	0.07597	0.11	2.8e-07	1.7013	0.0889	Neither
ENSG00000213694	BAS	0.037	0.0022	0.365272	0.714908	0.028	0.0073	0.626012	0.531307	Neither
ENSG00000213699	BAS	0.1	4.5e-07	-0.670677	0.50243	0.06	0.00013	-0.707412	0.479311	Neither
ENSG00000213741	BAS	0.01	0.073	-1.4841	0.13778	0.023	0.013	-2.776	0.0055	Neither
ENSG00000213782	BAS	-0.0044	0.87	-0.380957	0.70323	-0.0033	0.61	0.942	0.34619	Neither
ENSG00000213799	BAS	0.1	6e-07	2.01766	0.04363	0.092	2.3e-06	1.43002	0.15271	Neither
ENSG00000213889	BAS	0.00017	0.31	0.466087	0.64115	-0.0034	0.61	0.590156	0.55509	Neither
ENSG00000213920	BAS	0.051	0.00039	-0.484092	0.62832	0.034	0.0035	-0.351	0.72561	Neither
ENSG00000213923	BAS	3.3e-05	0.32	1.13224	0.257532	0.024	0.011	0.734	0.463	Neither
ENSG00000213930	BAS	-0.0011	0.39	-0.094736	0.924524	0.0042	0.17	0.238	0.811881	Neither
ENSG00000213934	BAS	0.0056	0.13	1.66	0.097887	0.016	0.031	2.039	0.04145	Neither
ENSG00000213937	BAS	-0.0021	0.47	-0.66753	0.50443	-0.0043	0.84	-0.91102	0.36229	Neither
ENSG00000213949	BAS	0.028	0.0068	-1.14739	0.251219	0.034	0.0034	-1.1047	0.26928	Neither
ENSG00000213965	BAS	0.053	0.00029	-0.936125	0.34921	0.037	0.0023	-0.941747	0.34632	Neither
ENSG00000213977	BAS	0.3	3.3e-19	-1.57759	0.114659	0.29	3.1e-18	-1.58024	0.114053	Neither
ENSG00000213995	BAS	0.29	2.5e-18	0.12494	0.90057	0.12	4.9e-08	0.1501	0.88068	Neither
ENSG00000214022	BAS	0.0084	0.09	1.07552	0.282142	-0.0045	0.97	0.846	0.397553	Neither
ENSG00000214046	BAS	0.078	1.3e-05	0.452092	0.6512	0.063	8.6e-05	0.564176	0.57263	Neither
ENSG00000214063	BAS	0.22	6e-14	0.159	0.873341	0.23	9.1e-15	0.117386	0.90655	Neither
ENSG00000214078	BAS	0.42	2.2e-28	0.02088	0.98334	0.42	3.8e-28	0.02129	0.98301	Neither
ENSG00000214087	BAS	0.21	4.6e-13	-0.39454	0.693182	0.21	1.6e-13	-0.356115	0.721754	Neither
ENSG00000214106	BAS	0.31	4.4e-20	-0.652	0.514404	0.25	7e-16	-0.1692	0.865642	Neither
ENSG00000214113	BAS	0.077	1.5e-05	-0.44231	0.658268	0.049	0.0005	-0.17905	0.858	Neither
ENSG00000214194	BAS	0.025	0.0096	-0.7805	0.435097	0.03	0.0051	-0.74353	0.457164	Neither
ENSG00000214212	BAS	-0.0023	0.48	0.105019	0.91636	0.0015	0.25	0.290962	0.77108	Neither
ENSG00000214253	BAS	0.11	3.3e-07	0.01016	0.99189	0.092	2.2e-06	0.02664	0.978746	Neither
ENSG00000214274	BAS	0.23	1.6e-14	0.544583	0.58604	0.22	1.4e-13	0.8709	0.38381	Neither
ENSG00000214309	BAS	0.019	0.022	-0.605	0.545176	0.039	0.0017	-0.546	0.585066	Neither
ENSG00000214331	BAS	0.015	0.037	-0.12706	0.8989	0.021	0.017	0.249	0.80336	Neither
ENSG00000214425	BAS	0.061	0.00011	0.362691	0.716836	0.067	5.3e-05	0.801	0.423132	Neither
ENSG00000214530	BAS	0.23	1.2e-14	-0.00739	0.994104	0.22	8.3e-14	-0.055994	0.95535	Neither
ENSG00000214681	BAS	-0.0041	0.76	-0.20102	0.84068	-0.0029	0.55	-0.669	0.5035	Neither
ENSG00000214688	BAS	-0.0036	0.65	-0.714664	0.474817	-0.0042	0.81	-1.218	0.223	Neither
ENSG00000214736	BAS	0.11	4.1e-07	-0.12169	0.903148	0.1	5.7e-07	-0.23542	0.814	Neither
ENSG00000214787	BAS	0.038	0.0021	0.0546	0.956497	0.024	0.011	0.266704	0.7897	Neither
ENSG00000214941	BAS	0.67	2.4e-55	-1.05246	0.292587	0.67	2.9e-55	-1.02929	0.303345	Neither
ENSG00000214960	BAS	-0.0027	0.53	-0.08858	0.929417	-0.003	0.56	-0.757	0.44905	Neither
ENSG00000215012	BAS	-0.0043	0.85	-0.418684	0.675447	-0.0011	0.38	-1.067	0.286	Neither
ENSG00000215039	BAS	0.099	9.8e-07	-0.760215	0.44713	0.096	1.3e-06	-0.82448	0.40967	Neither
ENSG00000215068	BAS	-0.002	0.46	0.06682	0.946722	0.0046	0.15	0.0981	0.92189	Neither
ENSG00000215256	BAS	0.12	9.2e-08	-0.437435	0.6618	0.088	3.8e-06	-0.4244	0.67124	Neither
ENSG00000215283	BAS	0.051	0.0004	0.485273	0.627483	0.029	0.0058	0.045159	0.96398	Neither
ENSG00000215305	BAS	-0.0045	0.92	0.2611	0.79401	-0.0019	0.45	0.279	0.78024	Neither
ENSG00000215458	BAS	0.097	1.3e-06	-0.36079	0.7183	0.094	1.7e-06	0.2896	0.77212	Neither
ENSG00000215717	BAS	0.0065	0.12	1.7993	0.071972	0.014	0.042	2.43	0.0151	Neither
ENSG00000215837	BAS	0.0033	0.19	1.1328	0.257297	-0.0039	0.72	0.6835	0.49431	Neither
ENSG00000215845	BAS	0.18	1.6e-11	-2.043	0.041052	0.11	4e-07	-1.44071	0.14967	Neither
ENSG00000216490	BAS	0.24	2.5e-15	-1.54181	0.12312	0.25	7.9e-16	-1.47824	0.13934	Neither
ENSG00000217128	BAS	0.033	0.0037	-0.88005	0.378832	0.028	0.0067	-1.1566	0.24743	Neither
ENSG00000217165	BAS	-0.0021	0.47	0.45469	0.649333	-0.0014	0.41	0.30046	0.764	Neither
ENSG00000217555	BAS	0.27	2.8e-17	0.94189	0.34625	0.26	1.6e-16	0.94276	0.3458	Neither
ENSG00000218510	BAS	0.27	4.5e-17	0.88021	0.378746	0.2	1.3e-12	0.80997	0.41796	Neither
ENSG00000219200	BAS	-0.0044	0.9	0.248166	0.804006	-0.0045	0.94	1.158	0.246864	Neither
ENSG00000219626	BAS	0.0072	0.11	0.009117	0.99273	-0.0033	0.6	-0.4	0.689157	Neither
ENSG00000220161	BAS	-0.0044	0.91	-0.762829	0.445565	-0.004	0.73	-0.8	0.423711	Neither
ENSG00000221500	BAS	0.014	0.041	1.70713	0.087798	0.039	0.0017	1.702	0.0888	Neither
ENSG00000221821	BAS	-0.002	0.45	1.24929	0.21156	0.0022	0.22	1.682	0.0926	Neither
ENSG00000221823	BAS	0.0024	0.22	0.386313	0.69927	-0.0036	0.65	0.727916	0.466665	Neither
ENSG00000221829	BAS	0.0044	0.16	0.424358	0.671305	0.0068	0.11	0.277	0.78178	Neither
ENSG00000221838	BAS	0.037	0.0022	1.01342	0.310859	0.021	0.018	1.011	0.312016	Neither
ENSG00000221963	BAS	0.0023	0.22	0.6313	0.527844	-0.0021	0.47	-0.412	0.68	Neither
ENSG00000221983	BAS	0.17	4.1e-11	-1.19186	0.23332	0.16	2.1e-10	-1.04576	0.29567	Neither
ENSG00000222011	BAS	0.0028	0.2	-2.09998	0.03573	0.00064	0.29	-1.866	0.062041	Neither
ENSG00000223482	BAS	0.0064	0.12	0.983847	0.325191	0.0084	0.09	1.193	0.233	Neither
ENSG00000223496	BAS	0.41	9.3e-28	-0.25421	0.79934	0.4	2.6e-26	-0.33033	0.74115	Neither
ENSG00000223573	BAS	0.014	0.043	-1.63753	0.10152	0.034	0.0034	-1.331	0.18319	Neither
ENSG00000223638	BAS	-0.0036	0.65	-2.41012	0.01595	-0.0024	0.49	-2.108	0.03503	Neither
ENSG00000223722	BAS	0.005	0.15	0.259953	0.7949	-0.0011	0.38	0.524	0.60028	Neither
ENSG00000223768	BAS	0.0079	0.097	1.13068	0.2582	-0.002	0.46	0.437	0.66211	Neither
ENSG00000224032	BAS	0.07	3.5e-05	0.55609	0.578146	0.038	0.002	0.4811	0.63047	Neither
ENSG00000224596	BAS	-0.0041	0.78	0.16703	0.867347	0.00049	0.29	0.42	0.674	Neither
ENSG00000224877	BAS	0.0088	0.086	0.666868	0.504856	2.3e-05	0.32	0.043974	0.964925	Neither
ENSG00000225177	BAS	0.19	9.9e-12	-1.93557	0.052921	0.18	1.8e-11	-1.8977	0.0577	Neither
ENSG00000225190	BAS	0.012	0.053	1.15822	0.246775	0.016	0.032	1.24828	0.21193	Neither
ENSG00000225766	BAS	0.0026	0.21	2.38038	0.01729	0.0024	0.22	2.3751	0.01754	Neither
ENSG00000226137	BAS	-0.0031	0.58	-0.92201	0.356523	0.0021	0.23	-0.203	0.839135	Neither
ENSG00000226416	BAS	-0.0045	1	-0.0288	0.97704	-0.0043	0.85	-0.149	0.88155	Neither
ENSG00000226479	BAS	0.067	5.2e-05	-0.106761	0.91498	0.056	0.00021	-0.461903	0.644151	Neither
ENSG00000226688	BAS	-0.0039	0.71	0.17257	0.86299	-0.0044	0.9	0.12866	0.898	Neither
ENSG00000226742	BAS	0.054	0.00027	0.9042	0.365904	0.06	0.00013	1.3492	0.17728	Neither
ENSG00000226752	BAS	0.43	2.9e-29	0.796673	0.425641	0.43	3.4e-29	0.747173	0.454959	Neither
ENSG00000226950	BAS	0.2	1.3e-12	-0.622213	0.5338	0.19	2.5e-12	-0.6592	0.50979	Neither
ENSG00000227671	BAS	-0.0032	0.6	0.43787	0.661481	-0.0045	0.92	0.43776	0.66156	Neither
ENSG00000228049	BAS	0.0042	0.17	-3.72254	0.000197	0.00035	0.3	-3.76074	0.000169	Neither
ENSG00000228300	BAS	0.12	4e-08	1.09769	0.27234	0.13	1.1e-08	1.008	0.31345	Neither
ENSG00000228340	BAS	0.0018	0.24	-1.32559	0.18498	0.00042	0.3	-1.34291	0.1793	Neither
ENSG00000228695	BAS	0.082	7.9e-06	-0.92362	0.35569	0.071	3.2e-05	-0.90172	0.3672	Neither
ENSG00000228775	BAS	-0.002	0.45	-1.21274	0.225229	-0.0045	0.99	-1.211	0.225895	Neither
ENSG00000228782	BAS	0.16	2.1e-10	1.25682	0.208818	0.14	3e-09	1.25107	0.21091	Neither
ENSG00000229183	BAS	0.046	0.0007	-0.483	0.629059	0.028	0.0067	-0.509388	0.61048	Neither
ENSG00000229314	BAS	0.11	1.9e-07	0.414766	0.678313	0.088	3.7e-06	0.355572	0.722161	Neither
ENSG00000229833	BAS	0.057	0.00019	-1.44542	0.14834	0.036	0.0027	-1.52141	0.12816	Neither
ENSG00000229859	BAS	0.08	9.6e-06	0.205	0.837543	0.079	1.2e-05	0.100852	0.91967	Neither
ENSG00000230373	BAS	-0.0043	0.84	-0.06948	0.94461	-0.0045	0.95	-0.423	0.6723	Neither
ENSG00000230438	BAS	0.064	7.3e-05	-0.28102	0.778698	0.034	0.0031	0.12745	0.899	Neither
ENSG00000230989	BAS	-0.0011	0.39	-1.07914	0.28052	0.0057	0.13	-1.05026	0.2936	Neither
ENSG00000231259	BAS	-0.0045	0.97	1.88054	0.06003	-0.0026	0.51	1.5274	0.126662	Neither
ENSG00000231607	BAS	-0.002	0.46	-0.99007	0.32214	-0.0041	0.78	-1.024	0.30584	Neither
ENSG00000231887	BAS	-0.0025	0.51	-1.4076	0.15925	-0.0036	0.66	-1.33695	0.18124	Neither
ENSG00000231999	BAS	0.052	0.00036	0.13444	0.893054	0.028	0.007	0.109	0.9132	Neither
ENSG00000232388	BAS	0.11	1.3e-07	-0.37194	0.70993	0.11	2.4e-07	-0.32662	0.74396	Neither
ENSG00000232859	BAS	0.0057	0.13	-1.26093	0.207335	0.018	0.024	-1.278	0.201249	Neither
ENSG00000232871	BAS	0.0011	0.27	-0.997126	0.3187	0.0053	0.14	-1.32	0.18684	Neither
ENSG00000232956	BAS	0.15	1.1e-09	-0.20987	0.833771	0.15	7.6e-10	-0.21115	0.832768	Neither
ENSG00000232973	BAS	0.017	0.03	-1.87281	0.06109	0.017	0.028	-1.82511	0.067984	Neither
ENSG00000233016	BAS	0.18	1.6e-11	0.222689	0.823778	0.17	5.9e-11	0.214797	0.829926	Neither
ENSG00000233276	BAS	0.006	0.13	-0.46807	0.639734	-0.0037	0.68	0.4757	0.6343	Neither
ENSG00000233493	BAS	0.035	0.003	-0.004638	0.9963	0.019	0.023	0.164847	0.86906	Neither
ENSG00000233621	BAS	0.21	4.4e-13	0.15448	0.87723	0.2	2.4e-12	0.17207	0.86338	Neither
ENSG00000233695	BAS	0.0043	0.16	-0.54896	0.58303	0.025	0.011	0.484	0.62839	Neither
ENSG00000234043	BAS	0.032	0.0042	0.785501	0.43216	0.041	0.0014	1.096	0.273	Neither
ENSG00000234608	BAS	0.27	5.4e-17	-0.292092	0.77022	0.26	1.9e-16	-0.306863	0.75895	Neither
ENSG00000235169	BAS	0.16	2.5e-10	-0.84789	0.3965	0.16	4e-10	-0.97633	0.3289	Neither
ENSG00000235217	BAS	-0.0045	0.93	-0.00216	0.99828	0.0016	0.24	-0.185	0.85323	Neither
ENSG00000235363	BAS	-0.0045	0.97	-1.27104	0.203714	-0.0024	0.5	-1.07452	0.28259	Neither
ENSG00000235552	BAS	0.012	0.052	-0.0888	0.929279	0.0082	0.093	0.19	0.84931	Neither
ENSG00000235750	BAS	0.18	1e-11	-0.23617	0.813302	0.19	4.5e-12	-0.24145	0.80921	Neither
ENSG00000235944	BAS	0.0043	0.16	0.21892	0.826709	-0.0018	0.44	0.429	0.667923	Neither
ENSG00000235989	BAS	0.079	1.2e-05	1.0962	0.272993	0.081	8.7e-06	1.00586	0.314	Neither
ENSG00000236287	BAS	0.0063	0.12	-0.356	0.721694	-0.0038	0.69	-0.74724	0.45492	Neither
ENSG00000236397	BAS	-0.0015	0.42	-1.29539	0.19519	-0.0045	0.94	-0.385	0.700237	Neither
ENSG00000237651	BAS	0.52	5e-37	0.104197	0.91701	0.19	5.7e-12	0.117475	0.906483	Neither
ENSG00000237732	BAS	-0.0015	0.41	-0.501434	0.61607	-0.0043	0.84	0.039	0.96889	Neither
ENSG00000237765	BAS	0.57	1.1e-42	0.732792	0.46369	0.57	2.6e-42	0.7073	0.4794	Neither
ENSG00000237943	BAS	0.012	0.055	0.541203	0.588368	0.017	0.03	0.32	0.749	Neither
ENSG00000239264	BAS	0.091	2.6e-06	-0.26859	0.788243	0.041	0.0014	0.03295	0.974	Neither
ENSG00000239282	BAS	0.07	3.7e-05	-0.323881	0.746028	0.055	0.00023	0.22126	0.825	Neither
ENSG00000239305	BAS	0.0044	0.16	1.07586	0.28199	0.003	0.2	1.33999	0.180247	Neither
ENSG00000239521	BAS	0.12	9.4e-08	0.31023	0.756389	0.1	4.4e-07	0.38452	0.700595	Neither
ENSG00000239672	BAS	0.051	0.00037	-0.0843	0.932818	0.059	0.00015	0.356939	0.721137	Neither
ENSG00000239697	BAS	0.043	0.0011	1.4724	0.140912	0.02	0.021	1.78627	0.074055	Neither
ENSG00000239713	BAS	0.042	0.0012	0.011196	0.991067	0.042	0.0013	-0.005	0.996	Neither
ENSG00000239789	BAS	0.26	9e-17	1.34546	0.178477	0.25	4.8e-16	1.26519	0.205804	Neither
ENSG00000239998	BAS	0.33	1.3e-21	-0.576753	0.56411	0.25	6.9e-16	-0.549012	0.583	Neither
ENSG00000240230	BAS	0.053	0.00032	-1.81319	0.069803	0.027	0.0078	-2.1525	0.031358	Neither
ENSG00000240344	BAS	0.46	4.7e-32	-2.73456	0.00625	0.47	1.9e-32	-2.73098	0.006315	Neither
ENSG00000240356	BAS	0.053	0.00031	0.679186	0.49702	0.033	0.0039	0.52383	0.600397	Neither
ENSG00000240563	BAS	0.16	4.5e-10	0.48853	0.625176	0.13	1.3e-08	0.39001	0.69653	Neither
ENSG00000240682	BAS	0.0017	0.24	-0.78597	0.431886	0.0075	0.1	-1.46	0.14429	Neither
ENSG00000240849	BAS	0.045	0.00084	0.27083	0.78652	0.017	0.028	0.3175	0.75086	Neither
ENSG00000240857	BAS	0.0081	0.095	0.154491	0.87722	0.00074	0.28	0.355299	0.722366	Neither
ENSG00000240972	BAS	0.33	1.6e-21	-0.187161	0.851534	0.34	8.1e-22	-0.3726	0.709	Neither
ENSG00000241014	BAS	0.0077	0.1	-0.1279	0.898228	-0.0043	0.82	-0.25935	0.79537	Neither
ENSG00000241058	BAS	0.12	5.1e-08	-1.43347	0.151723	0.12	7e-08	-1.04386	0.297	Neither
ENSG00000241127	BAS	0.052	0.00035	-1.24741	0.212248	0.022	0.015	-1.51679	0.129321	Neither
ENSG00000241360	BAS	0.053	0.00031	1.49195	0.135711	0.041	0.0014	1.551	0.121	Neither
ENSG00000241468	BAS	0.57	3.4e-43	-1.22009	0.22243	0.58	1.3e-43	-1.17	0.241999	Neither
ENSG00000241553	BAS	0.051	0.00038	-0.69237	0.488703	0.046	0.00074	-0.6361	0.52474	Neither
ENSG00000241685	BAS	-0.0019	0.44	0.37692	0.706229	0.0037	0.18	0.23	0.818092	Neither
ENSG00000241721	BAS	-0.00059	0.35	-0.81291	0.41627	0.0093	0.08	-0.843	0.39923	Neither
ENSG00000241839	BAS	0.089	3.3e-06	1.57832	0.11449	0.068	4.4e-05	1.60342	0.10884	Neither
ENSG00000241878	BAS	0.061	0.00011	0.48625	0.62679	0.032	0.004	0.37904	0.705	Neither
ENSG00000241973	BAS	-0.0041	0.76	1.54375	0.122648	0.0044	0.16	0.68322	0.494	Neither
ENSG00000242110	BAS	0.06	0.00012	0.01741	0.98611	0.041	0.0014	-0.6358	0.52489	Neither
ENSG00000242114	BAS	0.0054	0.14	-1.54101	0.123315	0.0094	0.079	-1.834	0.0667	Neither
ENSG00000242247	BAS	0.0064	0.12	-0.80603	0.420225	0.0021	0.23	-0.75687	0.449	Neither
ENSG00000242252	BAS	0.044	0.00099	-0.17694	0.859553	0.035	0.0027	-0.30093	0.76347	Neither
ENSG00000242259	BAS	0.21	2e-13	-0.339518	0.734219	0.2	2.3e-12	-0.05444	0.957	Neither
ENSG00000242372	BAS	0.45	6.6e-31	-0.19544	0.84505	0.42	1.7e-28	-0.2672	0.78932	Neither
ENSG00000242498	BAS	0.15	1.4e-09	0.43363	0.66456	0.13	3e-08	0.47503	0.63476	Neither
ENSG00000242550	BAS	0.57	2.7e-42	0.8833	0.377088	0.55	6.2e-41	0.9714	0.33137	Neither
ENSG00000242612	BAS	0.0064	0.12	1.06521	0.28678	0.0043	0.16	0.411	0.68107	Neither
ENSG00000242616	BAS	0.1	8.4e-07	1.28433	0.199027	0.091	2.4e-06	1.23062	0.218466	Neither
ENSG00000242779	BAS	0.066	5.8e-05	-0.044019	0.96489	0.015	0.039	0.28821	0.77319	Neither
ENSG00000243414	BAS	0.19	4.1e-12	2.58462	0.009749	0.2	1.3e-12	2.8096	0.00496	Neither
ENSG00000243477	BAS	0.0043	0.16	-0.09406	0.92506	0.01	0.069	-0.0806	0.93575	Neither
ENSG00000243480	BAS	0.054	0.00026	-0.66108	0.508562	0.065	7.1e-05	-0.571	0.568	Neither
ENSG00000243678	BAS	0.079	1.2e-05	-1.33603	0.181538	0.046	0.00077	-1.23859	0.215498	Neither
ENSG00000243725	BAS	0.22	1.1e-13	0.1914	0.848214	0.21	4.3e-13	0.07837	0.93754	Neither
ENSG00000243811	BAS	-0.00043	0.34	-1.55564	0.119795	-0.0039	0.71	-1.943	0.052	Neither
ENSG00000243927	BAS	-0.0041	0.77	1.04613	0.2955	-0.0038	0.68	1.948	0.05141	Neither
ENSG00000244038	BAS	3.3e-05	0.32	0.98136	0.326415	0.0014	0.25	0.936	0.34927	Neither
ENSG00000244041	BAS	-0.00053	0.35	0.50626	0.612677	0.0045	0.16	-0.229	0.819	Neither
ENSG00000244073	BAS	0.012	0.053	-0.20049	0.841098	0.00022	0.31	-0.5693	0.56918	Neither
ENSG00000244115	BAS	-0.0045	0.99	2.01062	0.044365	-0.0042	0.79	2.152	0.031397	Neither
ENSG00000244165	BAS	0.086	4.7e-06	-0.745629	0.45589	0.067	5.2e-05	-0.963055	0.33552	Neither
ENSG00000244462	BAS	0.043	0.001	1.25879	0.2081	0.031	0.0045	1.41127	0.15817	Neither
ENSG00000244482	BAS	0.059	0.00014	1.15483	0.24816	0.034	0.0034	1.21078	0.22598	Neither
ENSG00000244509	BAS	0.0074	0.1	1.85756	0.063232	-0.0032	0.59	2.17668	0.0295	Neither
ENSG00000244682	BAS	-0.0044	0.9	0.57222	0.567173	-0.0045	0.95	0.55061	0.5819	Neither
ENSG00000244752	BAS	0.046	0.00068	1.93553	0.052926	0.048	0.00059	1.77133	0.0765	Neither
ENSG00000244754	BAS	0.062	9.9e-05	0.52747	0.59786	0.078	1.3e-05	0.7565	0.44933	Neither
ENSG00000245848	BAS	-0.0018	0.44	-0.195024	0.84537	-0.00042	0.34	0.618	0.53658	Neither
ENSG00000245910	BAS	0.054	0.00028	-1.68488	0.09201	0.06	0.00012	-1.30883	0.190594	Neither
ENSG00000245937	BAS	0.0034	0.19	-0.35715	0.720982	-0.0042	0.81	-0.5104	0.60974	Neither
ENSG00000246082	BAS	0.52	1.2e-37	1.26237	0.206817	0.49	7.4e-35	1.3255	0.18501	Neither
ENSG00000246100	BAS	-0.0011	0.39	0.936	0.349267	-0.0026	0.51	1.34021	0.18018	Neither
ENSG00000246705	BAS	0.0036	0.18	2.06174	0.03923	-0.0022	0.48	2.25399	0.0242	Neither
ENSG00000246922	BAS	-0.0031	0.58	0.09667	0.92299	-0.0041	0.78	0.39445	0.69325	Neither
ENSG00000247077	BAS	0.048	0.00055	1.03377	0.30124	0.037	0.0022	0.999813	0.3174	Neither
ENSG00000247556	BAS	0.073	2.5e-05	0.19979	0.84165	0.063	8.7e-05	0.40997	0.68183	Neither
ENSG00000248098	BAS	0.038	0.002	0.942442	0.34597	0.033	0.0036	0.947133	0.34357	Neither
ENSG00000248334	BAS	0.0046	0.16	-0.61656	0.53753	-0.00072	0.36	-0.92708	0.35389	Neither
ENSG00000249915	BAS	0.24	3.6e-15	-0.36567	0.714615	0.26	2.9e-16	-0.3816	0.70277	Neither
ENSG00000249992	BAS	0.18	1.8e-11	0.25881	0.795778	0.16	4.4e-10	0.5786	0.56287	Neither
ENSG00000250312	BAS	-0.0045	0.93	0.490123	0.62405	-0.0034	0.62	0.5137	0.60745	Neither
ENSG00000250317	BAS	0.012	0.057	0.882839	0.37732	-0.0045	1	0.698	0.48518	Neither
ENSG00000250462	BAS	0.043	0.001	0.369072	0.712074	0.042	0.0011	0.283	0.777177	Neither
ENSG00000250565	BAS	0.32	1.7e-20	0.653421	0.51349	0.3	3.4e-19	0.684018	0.493964	Neither
ENSG00000250896	BAS	0.0043	0.16	-0.553759	0.57974	-0.0017	0.43	-0.57	0.56868	Neither
ENSG00000251247	BAS	0.1	6.2e-07	-0.486677	0.62649	0.091	2.6e-06	-0.467369	0.64024	Neither
ENSG00000252542	BAS	0.067	5.4e-05	0.064887	0.948264	0.036	0.0025	-0.189585	0.849634	Neither
ENSG00000252906	BAS	0.021	0.018	-0.73532	0.462144	0.016	0.032	-0.73174	0.46432	Neither
ENSG00000253368	BAS	0.2	1.2e-12	0.90178	0.367174	0.23	9.7e-15	0.8222	0.41096	Neither
ENSG00000253552	BAS	0.0092	0.081	1.76524	0.077524	-0.0038	0.69	1.62503	0.104157	Neither
ENSG00000253710	BAS	0.37	5.7e-24	-0.82317	0.41041	0.38	5e-25	-0.9291	0.35282	Neither
ENSG00000253719	BAS	0.11	1.9e-07	0.822166	0.41098	0.11	3.8e-07	0.699483	0.48425	Neither
ENSG00000253797	BAS	-0.0013	0.4	0.54719	0.58425	0.0027	0.21	0.603	0.54653	Neither
ENSG00000253958	BAS	0.2	9.2e-13	1.15142	0.24956	0.19	4.4e-12	1.20919	0.226591	Neither
ENSG00000254004	BAS	-0.0006	0.35	0.60394	0.54588	-0.003	0.56	0.89	0.37347	Neither
ENSG00000254087	BAS	-0.0022	0.48	-1.5262	0.12696	-0.0034	0.63	-0.775	0.43834	Neither
ENSG00000254415	BAS	0.0026	0.21	1.28042	0.2004	-0.0042	0.79	1.24815	0.21198	Neither
ENSG00000254470	BAS	0.061	0.00011	-2.02	0.043331	0.034	0.0031	-1.84963	0.06437	Neither
ENSG00000254521	BAS	0.065	6.8e-05	-0.977782	0.32818	0.059	0.00014	-1.18994	0.23407	Neither
ENSG00000254614	BAS	0.21	3.3e-13	-0.244	0.806846	0.19	3.6e-12	-0.348324	0.7276	Neither
ENSG00000254685	BAS	-0.0042	0.79	0.66815	0.50404	-0.0023	0.48	0.721	0.47091	Neither
ENSG00000254772	BAS	0.34	4.5e-22	-1.45	0.147995	0.34	2.5e-22	-1.47369	0.14056	Neither
ENSG00000254827	BAS	0.044	0.00092	0.608	0.543442	0.067	5e-05	0.364485	0.7155	Neither
ENSG00000254838	BAS	0.2	1.8e-12	1.29	0.195538	0.19	7.9e-12	1.22116	0.22203	Neither
ENSG00000254858	BAS	-0.0038	0.7	-1.49456	0.13503	-0.00089	0.37	-1.441	0.14958	Neither
ENSG00000254986	BAS	0.0072	0.11	1.22	0.221981	-0.0045	0.99	1.46307	0.14345	Neither
ENSG00000254999	BAS	0.62	9.3e-49	-0.7065	0.479878	0.62	4.1e-49	-0.7197	0.47174	Neither
ENSG00000255112	BAS	-0.0011	0.39	-1.6878	0.091451	-0.0029	0.55	-1.4824	0.13822	Neither
ENSG00000255198	BAS	0.19	9.8e-12	0.2077	0.83546	0.18	2.7e-11	0.61138	0.54095	Neither
ENSG00000255221	BAS	0.14	7.3e-09	1.14	0.256271	0.13	2.3e-08	1.14763	0.25112	Neither
ENSG00000255302	BAS	0.55	4.2e-40	0.83995	0.40094	0.54	1.6e-39	0.92322	0.35589	Neither
ENSG00000255529	BAS	0.073	2.5e-05	0.18373	0.85422	0.07	3.6e-05	0.1323	0.89475	Neither
ENSG00000255587	BAS	0.16	2e-10	-1.66577	0.095758	0.17	7.7e-11	-1.78647	0.074	Neither
ENSG00000255717	BAS	0.13	8.7e-09	1.17	0.241261	0.1	5.7e-07	1.173	0.2408	Neither
ENSG00000256060	BAS	0.084	5.9e-06	0.753848	0.45094	0.1	6.1e-07	0.650686	0.51525	Neither
ENSG00000256269	BAS	0.29	1e-18	0.832	0.40552	0.28	4.9e-18	0.98358	0.32532	Neither
ENSG00000256537	BAS	0.059	0.00014	1.66421	0.09607	0.047	0.00067	1.59661	0.11035	Neither
ENSG00000256628	BAS	0.32	2.2e-20	-0.67493	0.499719	0.29	1.1e-18	-0.7832	0.43348	Neither
ENSG00000256660	BAS	0.0082	0.093	-0.186513	0.85204	-0.0021	0.46	-0.369692	0.71161	Neither
ENSG00000256683	BAS	-0.0045	0.94	0.020086	0.98397	0.00096	0.27	0.371	0.71064	Neither
ENSG00000256713	BAS	0.07	3.6e-05	0.0152	0.987896	0.062	0.0001	-0.048657	0.96119	Neither
ENSG00000256806	BAS	0.043	0.001	-2.40505	0.01617	0.047	0.00062	-2.42887	0.015146	Neither
ENSG00000257017	BAS	0.23	8.3e-15	-1.40585	0.15977	0.23	1.7e-14	-1.34111	0.17989	Neither
ENSG00000257103	BAS	0.12	5.6e-08	-0.204067	0.8383	0.13	2.8e-08	0.011292	0.99099	Neither
ENSG00000257218	BAS	0.085	5.8e-06	0.269833	0.78729	0.098	1.1e-06	0.392	0.69506	Neither
ENSG00000257267	BAS	0.021	0.016	0.1693	0.865599	0.015	0.039	-0.088	0.92988	Neither
ENSG00000257335	BAS	0.16	2.3e-10	0.46709	0.640437	0.16	3.2e-10	0.58897	0.555879	Neither
ENSG00000257365	BAS	-0.0036	0.65	-0.363642	0.71613	0.0045	0.16	-0.693	0.48831	Neither
ENSG00000257594	BAS	0.4	1.2e-26	0.334422	0.73806	0.38	9e-25	0.323732	0.74614	Neither
ENSG00000257704	BAS	0.23	2.8e-14	1.33941	0.18044	0.22	8.9e-14	1.37293	0.16977	Neither
ENSG00000257727	BAS	5e-05	0.32	1.143	0.25304	-0.0029	0.55	1.25458	0.20963	Neither
ENSG00000257923	BAS	-0.0041	0.76	-0.19295	0.846999	-0.0039	0.71	-0.80871	0.418684	Neither
ENSG00000257949	BAS	0.00045	0.3	3.44525	0.000571	0.0047	0.15	3.33073	0.000866	Neither
ENSG00000258227	BAS	0.092	2.2e-06	0.28016	0.779356	0.068	4.5e-05	0.70189	0.482748	Neither
ENSG00000258289	BAS	0.65	3.6e-53	0.307223	0.75867	0.65	4.4e-52	0.2332	0.8156	Neither
ENSG00000258818	BAS	0.2	2.1e-12	1.17376	0.24049	0.2	1.5e-12	1.3475	0.17781	Neither
ENSG00000258890	BAS	-0.0035	0.63	-0.363269	0.716404	-0.0016	0.42	0.925	0.354966	Neither
ENSG00000259790	BAS	0.01	0.073	0.40228	0.68748	0.0018	0.24	1.04	0.29834	Neither
ENSG00000259956	BAS	-0.0039	0.71	-0.22976	0.818279	-0.0021	0.47	0.1328	0.89433	Neither
ENSG00000261308	BAS	0.071	3e-05	-1.72271	0.08494	0.049	0.0005	-1.38314	0.16662	Neither
ENSG00000261371	BAS	0.025	0.011	0.336304	0.736642	0.014	0.043	0.257609	0.796709	Neither
ENSG00000261879	BAS	-0.0015	0.42	1.83473	0.066545	-0.0043	0.84	2.192	0.02838	Neither
ENSG00000262246	BAS	-0.0036	0.66	1.07792	0.28107	-0.0045	0.92	0.853	0.39366	Neither
ENSG00000262814	BAS	0.067	5.2e-05	0.144054	0.885458	0.066	6.1e-05	0.23484	0.814333	Neither
ENSG00000262874	BAS	0.081	9e-06	-0.377882	0.70552	0.09	2.8e-06	-0.390873	0.69589	Neither
ENSG00000263753	BAS	0.6	1.3e-46	1.7072	0.087785	0.6	4e-46	1.669	0.09512	Neither
ENSG00000264247	BAS	0.36	7.6e-24	-1.0193	0.308073	0.36	8.9e-24	-1.144	0.25264	Neither
ENSG00000264538	BAS	0.25	4.2e-16	-1.44968	0.147149	0.25	1.2e-15	-1.47822	0.139349	Neither
ENSG00000264743	BAS	0.0056	0.13	0.698871	0.484633	-0.001	0.38	0.275885	0.782636	Neither
ENSG00000264940	BAS	0.01	0.073	-1.28182	0.199905	-0.0017	0.43	-1.245	0.213132	Neither
ENSG00000265681	BAS	0.13	1.7e-08	0.0464	0.962955	0.12	4.5e-08	-0.049	0.96092	Neither
ENSG00000266028	BAS	0.084	6.6e-06	-0.42504	0.670805	0.088	3.9e-06	-0.42447	0.67122	Neither
ENSG00000266173	BAS	0.0033	0.19	-1.69006	0.091016	0.00058	0.29	-1.673	0.094327	Neither
ENSG00000266472	BAS	0.32	2e-20	-0.712	0.476462	0.33	4.4e-21	-0.7	0.48393	Neither
ENSG00000266967	BAS	0.075	1.9e-05	-0.411723	0.680542	0.056	0.0002	-0.912828	0.361333	Neither
ENSG00000267080	BAS	0.012	0.054	-0.998531	0.318022	0.025	0.01	-1.598	0.110043	Neither
ENSG00000267100	BAS	0.051	0.00037	0.199787	0.84165	0.028	0.0066	0.422254	0.67284	Neither
ENSG00000267296	BAS	0.05	0.00042	0.7435	0.45718	0.019	0.023	1.03002	0.303	Neither
ENSG00000267368	BAS	0.059	0.00014	-0.01536	0.987747	0.052	0.00032	0.13446	0.89304	Neither
ENSG00000267855	BAS	0.05	0.00043	0.002311	0.99816	0.047	0.00066	-0.678	0.49777	Neither
ENSG00000267858	BAS	-0.0037	0.67	0.430382	0.66692	-0.0045	0.93	0.184594	0.85355	Neither
ENSG00000268758	BAS	0.0033	0.19	-0.255814	0.79809	0.0083	0.091	-0.682	0.49524	Neither
ENSG00000269001	BAS	-0.0014	0.41	2.78391	0.00537	-0.0019	0.45	3.036	0.0024	Neither
ENSG00000269858	BAS	0.06	0.00013	-0.379885	0.70403	0.026	0.0085	-0.769886	0.44137	Neither
ENSG00000269893	BAS	0.34	2.4e-22	0.506744	0.61233	0.34	5.2e-22	0.5274	0.59795	Neither
ENSG00000271303	BAS	0.07	3.6e-05	0.39309	0.69425	0.063	8.4e-05	0.47084	0.63776	Neither
ENSG00000271605	BAS	-0.0033	0.61	1.67402	0.094126	-0.003	0.56	1.802	0.071545	Neither
ENSG00000272034	BAS	0.044	0.00098	-1.22	0.223604	0.033	0.0036	-1.217	0.2236	Neither
ENSG00000272047	BAS	0.35	1.2e-22	-0.62332	0.533073	0.25	6.5e-16	-0.42574	0.67	Neither
ENSG00000272145	BAS	0.047	0.00067	0.15402	0.877595	0.028	0.007	0.179	0.85794	Neither
ENSG00000273033	BAS	-0.0033	0.6	-1.78369	0.074473	-0.00085	0.37	-1.4016	0.16103	Neither
ENSG00000273344	BAS	0.024	0.011	-0.11082	0.911757	0.047	0.00061	-0.096	0.923521	Neither
ENSG00000273899	BAS	0.094	1.7e-06	0.169547	0.865367	0.07	3.8e-05	0.12938	0.897	Neither
ENSG00000274736	BAS	0.0008	0.28	0.811724	0.41695	0.008	0.096	-0.422	0.673025	Neither
ENSG00000275074	BAS	0.21	3.8e-13	0.21029	0.83344	0.02	0.021	0.23804	0.811853	Neither
ENSG00000275342	BAS	0.16	2.2e-10	-1.92197	0.05461	0.15	6.7e-10	-1.98289	0.04738	Neither
ENSG00000275395	BAS	0.01	0.068	0.912903	0.36129	-0.0029	0.55	0.833738	0.40443	Neither
ENSG00000275549	BAS	-0.00072	0.36	-0.957403	0.338364	-0.0037	0.67	-1.796	0.072495	Neither
ENSG00000275835	BAS	-0.0015	0.42	-0.00216	0.99827	0.00028	0.3	0.00881	0.99297	Neither
ENSG00000276023	BAS	0.41	1.7e-27	0.795701	0.426206	0.41	1.3e-27	0.786604	0.431514	Neither
ENSG00000276043	BAS	0.02	0.019	-0.067355	0.9463	0.019	0.022	-0.166341	0.86789	Neither
ENSG00000276045	BAS	0.0099	0.073	0.078719	0.93726	0.0035	0.18	-0.028435	0.97731	Neither
ENSG00000276070	BAS	0.0066	0.12	0.944585	0.344871	-0.004	0.75	0.534627	0.592908	Neither
ENSG00000276234	BAS	-0.0024	0.5	2.11857	0.034126	-0.0029	0.55	1.933	0.053236	Neither
ENSG00000276747	BAS	-0.0022	0.47	0.61754	0.536876	-0.00055	0.35	0.666	0.50541	Neither
ENSG00000276966	BAS	0.0068	0.11	-0.31609	0.751931	0.0013	0.26	-0.17982	0.857	Neither
ENSG00000277149	BAS	0.28	7.7e-18	0.70085	0.483399	0.27	4.6e-17	0.64562	0.518526	Neither
ENSG00000277443	BAS	0.0013	0.26	-2.25267	0.02428	0.011	0.066	-2.737	0.0062	Neither
ENSG00000277462	BAS	-0.0045	0.95	0.69479	0.487187	-0.0045	0.99	0.419	0.67522	Neither
ENSG00000277791	BAS	0.019	0.021	1.24782	0.212095	0.022	0.014	1.392	0.163922	Neither
ENSG00000278259	BAS	0.04	0.0015	-1.15991	0.246085	0.031	0.0046	-1.19087	0.233703	Neither
ENSG00000278311	BAS	0.0073	0.11	0.328835	0.74228	-0.00014	0.33	0.404082	0.686153	Neither
ENSG00000278535	BAS	0.023	0.013	-0.604533	0.545489	0.022	0.015	-1.083	0.278808	Neither
ENSG00000278845	BAS	0.39	5.5e-26	-1.35395	0.175752	0.39	8e-26	-1.69183	0.090679	Neither
ENSG00000280670	BAS	-0.0044	0.91	-0.93247	0.351096	-0.0042	0.79	-0.914	0.36072	Neither
ENSG00000280798	BAS	0.29	3.9e-18	-0.116	0.90791	0.27	3e-17	-0.057682	0.954	Neither
ENSG00000282608	BAS	-0.0035	0.65	0.70668	0.479764	-0.0044	0.91	0.977	0.32857	Neither
ENSG00000000460	HGB	0.037	0.0023	-1.21838	0.223078	0.059	0.00014	-0.941501	0.346448	Neither
ENSG00000001036	HGB	0.11	3.9e-07	-0.752739	0.451607	0.033	0.0039	-0.85263	0.393867	Neither
ENSG00000001084	HGB	0.066	5.7e-05	0.142248	0.886884	0.06	0.00013	-0.29336	0.769248	Neither
ENSG00000001461	HGB	4.9e-05	0.32	-0.436419	0.662533	0.0022	0.22	-0.644	0.519575	Neither
ENSG00000001561	HGB	0.46	1.5e-31	0.73058	0.465036	0.42	6e-28	0.93094	0.351887	Neither
ENSG00000001629	HGB	0.044	0.00094	1.74945	0.0802	0.038	0.0019	1.81044	0.070228	Neither
ENSG00000001630	HGB	-0.00052	0.35	2.15912	0.0308	-0.0022	0.47	2.238	0.025221	Neither
ENSG00000001631	HGB	0.15	1.3e-09	-2.20344	0.0276	0.13	3e-08	-2.31105	0.02083	Neither
ENSG00000002549	HGB	0.23	2.3e-14	0.27043	0.786831	0.23	2.9e-14	0.22475	0.82217	Neither
ENSG00000002726	HGB	0.0065	0.12	1.16726	0.243	0.02	0.019	1.26398	0.206238	Neither
ENSG00000002822	HGB	0.16	2.3e-10	-1.50734	0.132	0.15	1.8e-09	-1.36734	0.171518	Neither
ENSG00000002834	HGB	-0.0039	0.73	1.8336	0.066714	-0.0043	0.84	1.712	0.086897	Neither
ENSG00000002919	HGB	0.33	1.8e-21	2.95926	0.003084	0.34	1e-21	2.89964	0.003736	Neither
ENSG00000002933	HGB	0.36	3.6e-23	1.23745	0.216	0.36	2.4e-23	1.17599	0.239597	Neither
ENSG00000003393	HGB	0.098	1e-06	0.623748	0.53279	0.11	1.8e-07	0.90877	0.36347	Neither
ENSG00000003400	HGB	-0.0042	0.81	-0.585328	0.55833	-0.003	0.57	0.139	0.88945	Neither
ENSG00000003402	HGB	0.025	0.011	-1.41276	0.15773	0.048	0.00057	-1.322	0.18617	Neither
ENSG00000004142	HGB	0.06	0.00012	0.925174	0.354876	0.055	0.00025	1.05522	0.291325	Neither
ENSG00000004455	HGB	0.32	2.7e-20	-1.10698	0.268304	0.3	7.5e-19	-0.344906	0.730165	Neither
ENSG00000004487	HGB	-0.0043	0.81	0.721425	0.470648	-0.0033	0.61	0.81191	0.416844	Neither
ENSG00000004534	HGB	0.013	0.05	0.40308	0.68689	-0.00021	0.33	0.43419	0.66415	Neither
ENSG00000004700	HGB	0.0033	0.19	-1.08604	0.27746	-0.0044	0.88	-0.64008	0.52212	Neither
ENSG00000004766	HGB	0.041	0.0013	-0.395473	0.692	0.022	0.015	-1.0933	0.274262	Neither
ENSG00000004799	HGB	0.019	0.021	2.20133	0.0277	0.028	0.0072	2.14261	0.032144	Neither
ENSG00000004809	HGB	0.52	5.4e-37	-0.062206	0.950398	0.51	8e-37	0.00637	0.994914	Neither
ENSG00000004864	HGB	0.22	3.5e-14	-2.35432	0.0186	0.23	2.2e-14	-2.66686	0.007656	Neither
ENSG00000005020	HGB	0.22	1.2e-13	-0.779094	0.436	0.2	1e-12	-0.80441	0.421161	Neither
ENSG00000005059	HGB	0.067	5e-05	0.24733	0.804651	0.078	1.2e-05	0.2885	0.77297	Neither
ENSG00000005075	HGB	0.3	3.3e-19	0.657768	0.511	0.3	2.8e-19	0.53207	0.594679	Neither
ENSG00000005156	HGB	0.0045	0.16	2.11654	0.034299	-0.0045	0.95	1.65154	0.098628	Neither
ENSG00000005175	HGB	0.21	2.6e-13	0.28102	0.77869	0.2	1.2e-12	0.36706	0.71357	Neither
ENSG00000005243	HGB	-0.0044	0.88	-0.846217	0.397432	-0.00076	0.36	-1.543	0.122831	Neither
ENSG00000005381	HGB	0.22	6.9e-14	0.18151	0.855967	0.22	1.2e-13	0.15048	0.880382	Neither
ENSG00000005486	HGB	0.043	0.001	-0.408184	0.683	0.033	0.0036	-0.37384	0.708524	Neither
ENSG00000005801	HGB	0.053	0.0003	-0.57324	0.56648	0.055	0.00022	-1.01619	0.309538	Neither
ENSG00000005812	HGB	-0.0045	0.93	-1.03412	0.30108	-0.00021	0.33	-1.895	0.05809	Neither
ENSG00000006007	HGB	0.51	8.7e-37	1.8528	0.0639	0.49	7.1e-35	1.78493	0.0743	Neither
ENSG00000006015	HGB	0.1	4.6e-07	0.441433	0.658899	0.094	1.7e-06	0.6525	0.514	Neither
ENSG00000006025	HGB	0.11	2.4e-07	-1.2327	0.217688	0.098	1e-06	-1.13576	0.256056	Neither
ENSG00000006194	HGB	-0.0045	0.99	0.663797	0.507	-0.0038	0.69	0.69893	0.485	Neither
ENSG00000006282	HGB	0.22	1.1e-13	0.287214	0.773948	0.24	5.3e-15	0.33305	0.739098	Neither
ENSG00000006534	HGB	0.042	0.0012	-1.66446	0.096021	0.016	0.033	-1.5332	0.125228	Neither
ENSG00000006576	HGB	-0.00016	0.33	1.86815	0.0617	-0.0045	0.96	1.653	0.098331	Neither
ENSG00000006625	HGB	0.036	0.0025	-0.360474	0.718	0.02	0.021	-0.247	0.804908	Neither
ENSG00000006695	HGB	-0.00057	0.35	0.451869	0.651363	0.0056	0.13	0.22814	0.819534	Neither
ENSG00000006715	HGB	0.19	4.1e-12	-0.320912	0.748	0.17	1.2e-10	-0.16317	0.870382	Neither
ENSG00000006744	HGB	0.02	0.02	-1.25649	0.208937	0.033	0.0036	-1.579	0.114336	Neither
ENSG00000006831	HGB	0.0018	0.24	1.21923	0.22276	0.004	0.17	0.009	0.99282	Neither
ENSG00000007129	HGB	0.075	1.9e-05	0.113978	0.909255	0.026	0.0084	-0.1973	0.844	Neither
ENSG00000007168	HGB	0.055	0.00023	0.084408	0.932732	0.033	0.0035	0.22523	0.821797	Neither
ENSG00000007255	HGB	-0.0011	0.38	-0.497633	0.618743	-0.0019	0.44	0.085	0.932	Neither
ENSG00000007341	HGB	0.17	8.5e-11	-0.080717	0.935667	0.17	5e-11	-0.011156	0.991099	Neither
ENSG00000007541	HGB	0.16	2.3e-10	-0.916821	0.359	0.038	0.0019	-0.91032	0.363	Neither
ENSG00000008083	HGB	0.013	0.051	-0.42492	0.670895	-0.0029	0.55	0.03534	0.971808	Neither
ENSG00000008130	HGB	-0.0015	0.41	0.747895	0.454523	0.0045	0.16	-0.346	0.729343	Neither
ENSG00000008300	HGB	-0.0042	0.79	0.19591	0.84468	-0.0024	0.49	0.659	0.5099	Neither
ENSG00000008394	HGB	0.098	1e-06	-1.0439	0.29653	0.099	8.9e-07	-1.16488	0.24407	Neither
ENSG00000008441	HGB	-0.0034	0.63	-1.43504	0.151275	-0.0041	0.76	-0.6499	0.516	Neither
ENSG00000008513	HGB	0.0023	0.22	0.952813	0.341	-0.0043	0.84	0.984	0.325116	Neither
ENSG00000008952	HGB	0.056	0.00021	-1.43425	0.1515	0.036	0.0025	-1.80067	0.07175	Neither
ENSG00000008988	HGB	0.48	6.1e-34	0.470721	0.638	0.48	9.9e-34	0.45985	0.645623	Neither
ENSG00000009335	HGB	0.18	2.7e-11	-2.41045	0.0159	0.12	1e-07	-2.58649	0.009696	Neither
ENSG00000009790	HGB	0.067	5e-05	-1.24062	0.214745	0.072	2.9e-05	-1.1861	0.235584	Neither
ENSG00000009844	HGB	0.092	2.3e-06	0.021355	0.982963	0.068	4.4e-05	-0.02705	0.978423	Neither
ENSG00000010165	HGB	0.096	1.3e-06	-0.542749	0.587302	0.045	0.0008	-1.11312	0.265659	Neither
ENSG00000010219	HGB	0.15	2.1e-09	0.21522	0.8296	0.077	1.5e-05	-0.18195	0.85562	Neither
ENSG00000010270	HGB	0.19	6.3e-12	0.00036	1	0.19	7.6e-12	-0.16338	0.870223	Neither
ENSG00000010278	HGB	0.14	3e-09	0.33097	0.74067	0.16	2.5e-10	-0.155	0.87682	Neither
ENSG00000010292	HGB	0.26	2e-16	-0.8898	0.37357	0.18	2.8e-11	-1.0006	0.31702	Neither
ENSG00000010539	HGB	0.017	0.028	0.473818	0.636	0.036	0.0026	0.24938	0.803	Neither
ENSG00000010704	HGB	0.094	1.6e-06	-0.046852	0.962631	0.092	2.2e-06	0.18709	0.851592	Neither
ENSG00000010803	HGB	0.0024	0.22	-0.453388	0.65027	0.017	0.027	-1.234	0.217203	Neither
ENSG00000011007	HGB	0.25	7.9e-16	-0.757845	0.448544	0.25	1.7e-15	-0.759162	0.447755	Neither
ENSG00000011021	HGB	0.029	0.0059	-1.94352	0.051953	0.02	0.021	-2.01001	0.04443	Neither
ENSG00000011105	HGB	-0.001	0.38	-0.48436	0.62813	-0.0027	0.53	0.399	0.68989	Neither
ENSG00000011198	HGB	0.17	4.6e-11	1.11536	0.26469	0.13	2.5e-08	0.34132	0.73286	Neither
ENSG00000011295	HGB	0.32	3.1e-20	-0.386357	0.699232	0.31	1.2e-19	-0.26295	0.792591	Neither
ENSG00000011376	HGB	0.021	0.016	-0.10774	0.9142	0.016	0.032	-0.056	0.95534	Neither
ENSG00000011405	HGB	0.07	3.4e-05	1.57067	0.116259	0.049	0.00049	1.28145	0.200035	Neither
ENSG00000011422	HGB	-0.0045	0.93	-1.10541	0.268981	0.0065	0.12	-0.7827	0.434	Neither
ENSG00000011454	HGB	-0.00026	0.33	1.16155	0.245418	0.0025	0.21	0.867	0.385942	Neither
ENSG00000011638	HGB	0.033	0.0035	0.798111	0.425	0.033	0.0037	1.0301	0.303	Neither
ENSG00000012048	HGB	0.0011	0.26	0.158223	0.874281	-0.0044	0.86	-1.153	0.24891	Neither
ENSG00000012061	HGB	-0.004	0.74	-0.325226	0.74501	0.0047	0.15	-0.08	0.936	Neither
ENSG00000012660	HGB	0.0033	0.19	-1.02741	0.304227	-0.0045	0.95	-1.70314	0.088542	Neither
ENSG00000012779	HGB	0.047	0.00066	-0.150644	0.880257	0.058	0.00017	-0.04711	0.962424	Neither
ENSG00000012822	HGB	0.079	1.1e-05	1.53698	0.1243	0.091	2.5e-06	1.67808	0.09333	Neither
ENSG00000012963	HGB	0.023	0.014	1.0403	0.2982	0.018	0.025	0.56034	0.57525	Neither
ENSG00000013288	HGB	0.14	4.7e-09	-1.63196	0.102687	0.14	3.7e-09	-1.60646	0.10817	Neither
ENSG00000013306	HGB	0.042	0.0013	0.673793	0.500443	0.023	0.013	0.549	0.583005	Neither
ENSG00000013375	HGB	0.091	2.5e-06	0.904014	0.365988	0.03	0.0053	1.28678	0.198173	Neither
ENSG00000013392	HGB	0.32	1.5e-20	0.72667	0.467428	0.2	1.1e-12	1.41861	0.156012	Neither
ENSG00000013503	HGB	-0.0029	0.55	0.80465	0.42102	-0.0042	0.78	1.22697	0.21983	Neither
ENSG00000013561	HGB	0.14	7.9e-09	0.28815	0.773231	0.13	1.1e-08	0.2818	0.77806	Neither
ENSG00000013573	HGB	0.18	1.3e-11	-0.29519	0.76785	0.2	7.5e-13	-0.35474	0.72279	Neither
ENSG00000014138	HGB	0.12	5.2e-08	-0.10507	0.916321	0.13	1.5e-08	0.09543	0.923976	Neither
ENSG00000014257	HGB	0.35	1.8e-22	0.29135	0.77079	0.36	2e-23	0.34429	0.73063	Neither
ENSG00000014641	HGB	0.0059	0.13	0.249667	0.80284	0.002	0.23	-0.00318	0.99746	Neither
ENSG00000014824	HGB	0.023	0.013	-1.64575	0.099816	0.015	0.036	-1.81241	0.06992	Neither
ENSG00000015475	HGB	0.083	6.7e-06	-0.368919	0.712188	0.077	1.4e-05	-0.5519	0.58105	Neither
ENSG00000015520	HGB	0.0029	0.2	-1.08236	0.279	-0.0041	0.76	-1.05776	0.290165	Neither
ENSG00000015532	HGB	0.15	1.7e-09	-2.04963	0.040401	0.1	6.3e-07	-1.91153	0.055936	Neither
ENSG00000017797	HGB	0.4	1.2e-26	1.9873	0.04689	0.38	7.6e-25	1.89096	0.058629	Neither
ENSG00000018189	HGB	-0.003	0.56	0.33611	0.736787	0.0012	0.26	0.8334	0.40462	Neither
ENSG00000018280	HGB	0.33	4.7e-21	-0.226007	0.8212	0.32	2.8e-20	-0.35064	0.72586	Neither
ENSG00000018510	HGB	0.1	6.1e-07	0.262988	0.79256	0.11	1.4e-07	0.23664	0.81294	Neither
ENSG00000018699	HGB	0.15	8e-10	0.182379	0.85529	0.13	1.5e-08	0.18483	0.85337	Neither
ENSG00000019169	HGB	0.27	2.3e-17	0.312299	0.75481	0.26	1.8e-16	0.4526	0.65084	Neither
ENSG00000019995	HGB	0.085	5.5e-06	-0.980026	0.327073	0.081	9.3e-06	-1.06853	0.285283	Neither
ENSG00000020181	HGB	-0.0018	0.44	-0.988428	0.323	-0.0036	0.66	-1.66709	0.095497	Neither
ENSG00000020426	HGB	-0.00039	0.34	0.80244	0.4223	-0.00096	0.38	1.528	0.12651	Neither
ENSG00000020577	HGB	0.084	6.3e-06	1.46502	0.14292	0.1	8.6e-07	1.241	0.21461	Neither
ENSG00000020633	HGB	0.011	0.066	-0.192462	0.84738	-0.0026	0.51	0.209	0.834448	Neither
ENSG00000020922	HGB	0.0012	0.26	-0.15157	0.87953	-0.0036	0.66	-0.3754	0.707361	Neither
ENSG00000021355	HGB	0.12	3.3e-08	0.109306	0.91296	0.11	1.9e-07	0.05405	0.956895	Neither
ENSG00000021762	HGB	0.14	4.9e-09	-0.41563	0.677678	0.16	4e-10	-0.4497	0.652924	Neither
ENSG00000021852	HGB	0.035	0.0029	-0.083722	0.933277	0.026	0.0094	-0.148644	0.881835	Neither
ENSG00000022277	HGB	0.029	0.0062	-2.04647	0.04071	0.023	0.013	-2.19182	0.02839	Neither
ENSG00000022567	HGB	0.095	1.5e-06	-1.39508	0.163	0.1	5.7e-07	-1.283	0.199492	Neither
ENSG00000022840	HGB	0.0013	0.26	0.8242	0.40983	0.00093	0.27	0.53531	0.59243	Neither
ENSG00000022976	HGB	0.055	0.00025	2.1965	0.02806	0.042	0.0012	1.33154	0.18301	Neither
ENSG00000023041	HGB	0.063	9.1e-05	0.839711	0.40107	0.049	0.00047	1.08994	0.275738	Neither
ENSG00000023191	HGB	0.13	1.2e-08	1.01486	0.310171	0.12	1e-07	1.18896	0.234454	Neither
ENSG00000023228	HGB	0.045	0.00086	-2.0532	0.04005	0.067	5.5e-05	-1.90373	0.05695	Neither
ENSG00000023516	HGB	0.03	0.0053	0.63761	0.52373	0.035	0.0027	1.014	0.31058	Neither
ENSG00000023572	HGB	0.016	0.033	0.006005	0.995209	0.016	0.032	0.078806	0.937187	Neither
ENSG00000023734	HGB	0.046	0.00073	0.92283	0.3561	0.019	0.022	0.69377	0.48782	Neither
ENSG00000023892	HGB	0.47	2.6e-32	0.008063	0.993566	0.44	5.5e-30	-0.21694	0.828255	Neither
ENSG00000023909	HGB	0.0032	0.19	0.85238	0.394003	-0.0031	0.58	0.727	0.467226	Neither
ENSG00000025039	HGB	0.12	7.8e-08	0.89583	0.370344	0.088	3.6e-06	1.0736	0.283	Neither
ENSG00000025156	HGB	0.28	1.5e-17	-0.531721	0.594919	0.21	3e-13	-0.52899	0.59681	Neither
ENSG00000025434	HGB	0.17	9.6e-11	-0.10831	0.913748	0.17	6.6e-11	-0.14015	0.888544	Neither
ENSG00000025708	HGB	0.13	1.3e-08	1.04178	0.297512	0.11	2.4e-07	1.1882	0.23475	Neither
ENSG00000025772	HGB	0.12	4.5e-08	-0.10237	0.91846	0.087	4.3e-06	-0.25011	0.8025	Neither
ENSG00000025800	HGB	0.12	3.4e-08	-1.8548	0.063625	0.11	1.5e-07	-1.77689	0.075587	Neither
ENSG00000026025	HGB	0.067	5e-05	0.469758	0.638528	0.045	0.00085	0.26425	0.791589	Neither
ENSG00000026103	HGB	0.29	1.3e-18	-1.07254	0.283476	0.29	3.8e-18	-1.12186	0.261922	Neither
ENSG00000026297	HGB	0.15	1.6e-09	0.088814	0.92923	0.12	3.4e-08	0.18786	0.850989	Neither
ENSG00000026652	HGB	0.077	1.5e-05	-1.16686	0.243267	0.096	1.4e-06	-1.42075	0.15539	Neither
ENSG00000027075	HGB	0.1	4.7e-07	0.79483	0.42671	0.12	7.6e-08	1.25919	0.20796	Neither
ENSG00000027697	HGB	-0.0042	0.78	1.2408	0.21468	-0.0025	0.51	1.72414	0.084683	Neither
ENSG00000027847	HGB	0.00036	0.3	-0.12339	0.901801	-0.00015	0.33	-0.074	0.94101	Neither
ENSG00000028116	HGB	0.0098	0.074	0.808598	0.41875	0.0079	0.097	0.80142	0.42289	Neither
ENSG00000028310	HGB	0.051	0.00037	1.22127	0.221985	0.024	0.012	1.208	0.22705	Neither
ENSG00000029364	HGB	-0.0034	0.61	-2.16043	0.03074	0.026	0.0095	-2.701	0.00691	Neither
ENSG00000029534	HGB	-0.0045	0.98	-0.403449	0.687	-0.004	0.74	0.22	0.825871	Neither
ENSG00000029725	HGB	0.29	1.5e-18	0.839283	0.401311	0.3	2.3e-19	0.86864	0.385043	Neither
ENSG00000030066	HGB	0.07	3.7e-05	-0.60909	0.542462	0.055	0.00025	-0.5136	0.607535	Neither
ENSG00000030110	HGB	0.11	3.2e-07	-0.392548	0.694653	0.1	6.2e-07	-0.18207	0.855524	Neither
ENSG00000031081	HGB	0.0029	0.2	0.30794	0.75813	-0.0045	0.99	0.271	0.78639	Neither
ENSG00000031691	HGB	0.28	5.3e-18	-0.995237	0.319621	0.29	3.8e-18	-1.07779	0.281127	Neither
ENSG00000032389	HGB	0.13	2.1e-08	0.0334	0.97336	0.14	4.1e-09	-0.10066	0.91982	Neither
ENSG00000032742	HGB	0.092	2.3e-06	-1.70582	0.08804	0.067	5.4e-05	-1.6695	0.09502	Neither
ENSG00000033100	HGB	0.0027	0.21	-0.992991	0.321	0.00097	0.27	-1.924	0.054355	Neither
ENSG00000033170	HGB	0.066	5.7e-05	-0.77649	0.43746	0.054	0.00026	-0.404	0.68621	Neither
ENSG00000033178	HGB	0.33	5.4e-21	1.18	0.238002	0.33	2.3e-21	1.0573	0.29037	Neither
ENSG00000033867	HGB	0.19	3.5e-12	0.26453	0.79138	0.17	4.6e-11	0.68599	0.49272	Neither
ENSG00000034677	HGB	0.11	2.1e-07	0.182508	0.855	0.1	5e-07	0.14199	0.887085	Neither
ENSG00000035141	HGB	0.11	1.8e-07	0.280815	0.77885	0.074	2.1e-05	-0.56939	0.56909	Neither
ENSG00000035403	HGB	0.14	2.5e-09	1.98758	0.046858	0.13	1.7e-08	1.78275	0.074626	Neither
ENSG00000035681	HGB	0.053	0.00032	0.931026	0.352	0.053	0.0003	1.08301	0.278804	Neither
ENSG00000035687	HGB	-0.00092	0.37	0.146468	0.883552	0.0028	0.2	0.106	0.915582	Neither
ENSG00000035720	HGB	0.0061	0.13	-0.01837	0.985343	0.0022	0.22	0.31	0.75656	Neither
ENSG00000035862	HGB	0.0028	0.2	0.463094	0.643297	0.034	0.0034	1.263	0.206589	Neither
ENSG00000036054	HGB	0.014	0.043	0.76389	0.44493	0.015	0.037	0.99236	0.32102	Neither
ENSG00000036448	HGB	0.13	2.6e-08	-0.664528	0.506	0.12	4.1e-08	-0.68758	0.491718	Neither
ENSG00000036549	HGB	0.0037	0.18	-0.766298	0.443499	0.0086	0.088	-0.699397	0.484304	Neither
ENSG00000036565	HGB	0.0045	0.16	1.09131	0.275	0.0092	0.082	0.239	0.811106	Neither
ENSG00000037757	HGB	0.12	5.8e-08	-3.15528	0.001603	0.062	0.0001	-3.1271	0.00177	Neither
ENSG00000038002	HGB	0.33	1.7e-21	0.11308	0.909968	0.27	2.6e-17	0.14738	0.88283	Neither
ENSG00000038210	HGB	0.037	0.0021	1.86826	0.061726	0.017	0.028	0.77852	0.43626	Neither
ENSG00000038274	HGB	0.062	9.2e-05	-0.66251	0.507644	0.063	8.8e-05	-0.3913	0.69555	Neither
ENSG00000038358	HGB	0.034	0.0032	-0.340079	0.734	0.03	0.0056	-0.48334	0.629	Neither
ENSG00000038427	HGB	-0.0034	0.62	-0.14042	0.88833	-0.0028	0.54	-0.666	0.50541	Neither
ENSG00000039319	HGB	0.076	1.8e-05	0.04569	0.963555	0.071	3.2e-05	0.1394	0.88917	Neither
ENSG00000039650	HGB	0.0087	0.087	1.06725	0.285857	-0.0021	0.46	0.022	0.982	Neither
ENSG00000040199	HGB	0.077	1.6e-05	1.47442	0.14	0.068	4.5e-05	1.1044	0.269	Neither
ENSG00000040341	HGB	0.087	4.5e-06	0.775697	0.438	0.049	0.0005	0.78154	0.434485	Neither
ENSG00000040531	HGB	-0.0027	0.53	1.20443	0.228423	-0.0019	0.45	1.864	0.062322	Neither
ENSG00000041802	HGB	-0.0045	0.96	0.87033	0.38412	-0.0045	0.92	1.09293	0.27442	Neither
ENSG00000041880	HGB	0.15	1.1e-09	-1.10859	0.26761	0.16	4.8e-10	-1.16638	0.24346	Neither
ENSG00000042317	HGB	0.28	1.5e-17	0.09067	0.92775	0.26	1.5e-16	0.22134	0.82483	Neither
ENSG00000042429	HGB	0.1	8.5e-07	-1.38983	0.164581	0.069	4e-05	-1.42764	0.153396	Neither
ENSG00000042445	HGB	0.056	0.0002	1.44013	0.14983	0.03	0.0057	1.50286	0.13288	Neither
ENSG00000042493	HGB	0.025	0.011	1.49436	0.13508	0.042	0.0013	0.423	0.6723	Neither
ENSG00000042753	HGB	0.0066	0.12	-1.27143	0.203577	-0.0023	0.49	-0.9569	0.339	Neither
ENSG00000042980	HGB	0.033	0.0036	0.841665	0.4	0.017	0.028	0.65585	0.511923	Neither
ENSG00000043514	HGB	0.13	1.9e-08	0.214277	0.830331	0.11	2.1e-07	0.717842	0.472855	Neither
ENSG00000044115	HGB	0.2	1.3e-12	-0.3488	0.727241	0.17	5.1e-11	-0.3148	0.7529	Neither
ENSG00000044459	HGB	0.073	2.4e-05	-0.04997	0.960145	0.054	0.00027	0.21224	0.831922	Neither
ENSG00000047365	HGB	0.14	4.6e-09	0.65598	0.511839	0.1	6.7e-07	1.03369	0.30128	Neither
ENSG00000047579	HGB	0.13	1.7e-08	0.542648	0.587372	0.11	2.3e-07	0.11915	0.905154	Neither
ENSG00000047621	HGB	-0.0045	0.97	1.06263	0.28795	-0.0032	0.59	1.06323	0.28768	Neither
ENSG00000047662	HGB	0.0064	0.12	0.00703	0.994388	-0.0037	0.67	-0.00323	0.99742	Neither
ENSG00000048028	HGB	0.013	0.051	0.99004	0.322156	-0.0044	0.91	0.964	0.335046	Neither
ENSG00000048140	HGB	-0.0044	0.86	0.42115	0.673643	-0.0034	0.62	0.393	0.69432	Neither
ENSG00000048162	HGB	0.3	4.3e-19	2.00277	0.045202	0.28	1.4e-17	1.7818	0.07479	Neither
ENSG00000048392	HGB	0.33	3e-21	-1.57624	0.115	0.34	9.1e-22	-1.611	0.107179	Neither
ENSG00000048405	HGB	-0.0026	0.51	0.348312	0.728	-0.0044	0.86	-0.19268	0.847207	Neither
ENSG00000048471	HGB	0.089	3.2e-06	0.691678	0.489	0.095	1.5e-06	0.36328	0.716	Neither
ENSG00000048544	HGB	0.45	2.8e-31	-0.436719	0.662315	0.45	6.6e-31	-0.43009	0.667129	Neither
ENSG00000048828	HGB	-0.0014	0.41	1.97545	0.048217	0.0084	0.091	1.31	0.190196	Neither
ENSG00000049089	HGB	0.024	0.011	-0.102557	0.918315	0.021	0.017	-0.007917	0.993683	Neither
ENSG00000049167	HGB	0.24	5.3e-15	1.37531	0.169037	0.22	3.5e-14	1.5937	0.11101	Neither
ENSG00000049239	HGB	0.15	2e-09	-0.134849	0.892731	0.14	8.3e-09	0.111848	0.910944	Neither
ENSG00000049245	HGB	-0.00041	0.34	-0.605949	0.544549	0.0041	0.17	-1.50526	0.132257	Neither
ENSG00000049246	HGB	0.0048	0.15	-1.42659	0.153698	-0.0041	0.77	0.022084	0.982381	Neither
ENSG00000049247	HGB	0.08	9.9e-06	-1.83913	0.065896	0.085	5.3e-06	-1.70262	0.088639	Neither
ENSG00000049249	HGB	0.043	0.0011	0.480323	0.630998	0.025	0.0098	0.490784	0.623579	Neither
ENSG00000049449	HGB	0.063	9.2e-05	-0.78048	0.43511	0.053	0.00029	-1.04608	0.295522	Neither
ENSG00000049541	HGB	0.1	5e-07	-0.248807	0.804	0.095	1.5e-06	-0.2194	0.82634	Neither
ENSG00000049759	HGB	-0.0039	0.72	-2.26138	0.02374	0.014	0.042	-2.299	0.021505	Neither
ENSG00000050130	HGB	0.13	9.9e-09	-0.30496	0.76039	0.15	1.5e-09	-0.57263	0.56689	Neither
ENSG00000050344	HGB	0.34	7.2e-22	-0.094074	0.925	0.33	2.3e-21	-0.08023	0.936057	Neither
ENSG00000050393	HGB	0.0048	0.15	0.753113	0.451382	0.0076	0.1	0.71627	0.473823	Neither
ENSG00000050405	HGB	0.25	5.4e-16	1.74055	0.08176	0.26	3.1e-16	1.57991	0.11413	Neither
ENSG00000050748	HGB	0.076	1.8e-05	-1.60008	0.109581	0.077	1.6e-05	-1.3093	0.19042	Neither
ENSG00000051009	HGB	0.087	4.1e-06	-0.41829	0.675737	0.039	0.0018	-0.01219	0.990271	Neither
ENSG00000051382	HGB	-0.0028	0.54	0.13819	0.89009	-0.0041	0.76	0.23587	0.81354	Neither
ENSG00000051596	HGB	-0.0016	0.42	0.36707	0.713569	-0.0013	0.4	0.406	0.68474	Neither
ENSG00000051620	HGB	0.34	5.5e-22	0.177855	0.858837	0.34	9e-22	0.21502	0.829753	Neither
ENSG00000052126	HGB	-0.0044	0.9	1.77136	0.0765	0.004	0.17	1.74	0.08186	Neither
ENSG00000052723	HGB	-0.0031	0.58	-1.7954	0.072589	-0.0044	0.91	-1.564	0.117818	Neither
ENSG00000052749	HGB	0.36	2.7e-23	0.110244	0.912215	0.35	8.1e-23	0.11458	0.908776	Neither
ENSG00000052795	HGB	0.028	0.0073	-0.33369	0.73861	0.015	0.037	0.1434	0.88598	Neither
ENSG00000052802	HGB	0.16	4.2e-10	-0.38015	0.703836	0.15	1.2e-09	-0.39103	0.69578	Neither
ENSG00000052841	HGB	0.03	0.0053	-0.62901	0.529343	0.047	0.00062	-0.663	0.507331	Neither
ENSG00000053371	HGB	-0.0038	0.7	-0.373606	0.708698	0.014	0.04	-0.238	0.811881	Neither
ENSG00000054116	HGB	0.0081	0.094	2.07357	0.03812	0.0049	0.15	1.8405	0.065695	Neither
ENSG00000054148	HGB	0.05	0.00043	0.35074	0.725784	0.051	0.00037	0.484	0.628386	Neither
ENSG00000054219	HGB	-0.00022	0.33	-0.674137	0.50022	-0.0045	0.94	-1.09	0.27571	Neither
ENSG00000054277	HGB	-0.00074	0.36	-0.186266	0.852237	-0.0033	0.6	-0.215867	0.829091	Neither
ENSG00000054282	HGB	0.074	2.2e-05	1.81221	0.069953	0.041	0.0013	1.36151	0.173353	Neither
ENSG00000054523	HGB	0.18	2.4e-11	1.24603	0.212753	0.16	3.4e-10	0.964188	0.334952	Neither
ENSG00000054967	HGB	0.047	0.00064	0.55094	0.581678	0.054	0.00027	0.46016	0.645404	Neither
ENSG00000054983	HGB	0.011	0.061	1.19599	0.2317	-0.0042	0.79	0.43438	0.66401	Neither
ENSG00000055044	HGB	0.19	3.8e-12	-0.674994	0.49968	0.2	2.2e-12	-0.66132	0.50841	Neither
ENSG00000055070	HGB	0.0052	0.14	1.5346	0.124883	0.00098	0.27	1.9165	0.055302	Neither
ENSG00000055163	HGB	0.14	7.3e-09	-1.54137	0.123227	0.14	8.5e-09	-1.6937	0.09033	Neither
ENSG00000055211	HGB	0.018	0.024	-2.19807	0.027944	0.021	0.018	-2.02083	0.043298	Neither
ENSG00000055483	HGB	0.23	2.2e-14	0.359383	0.719309	0.21	2.2e-13	0.45639	0.648111	Neither
ENSG00000055950	HGB	0.33	2.4e-21	0.057111	0.954456	0.34	9.3e-22	0.0233	0.981414	Neither
ENSG00000055955	HGB	-0.0043	0.85	1.25429	0.20973	0.0054	0.14	1.991	0.04648	Neither
ENSG00000056972	HGB	0.045	0.00086	-0.840044	0.400884	0.036	0.0026	-0.76814	0.442402	Neither
ENSG00000057294	HGB	0.027	0.0074	0.26948	0.78756	0.018	0.025	0.25	0.80259	Neither
ENSG00000057608	HGB	0.092	2.2e-06	0.168475	0.86621	0.06	0.00012	0.16195	0.871345	Neither
ENSG00000057704	HGB	-0.0041	0.78	-1.66167	0.09658	-0.0038	0.7	-1.4384	0.15032	Neither
ENSG00000058056	HGB	-0.003	0.57	1.41879	0.15596	-0.0044	0.9	0.057	0.95455	Neither
ENSG00000058063	HGB	0.049	0.00048	0.3482	0.72769	0.05	0.00042	0.214	0.83055	Neither
ENSG00000058091	HGB	0.091	2.5e-06	0.276622	0.782	0.094	1.8e-06	0.2425	0.808389	Neither
ENSG00000058600	HGB	0.15	1.3e-09	0.375953	0.707	0.15	1.4e-09	0.35642	0.722	Neither
ENSG00000059377	HGB	0.057	0.00018	0.854252	0.393	0.023	0.013	1.33225	0.18278	Neither
ENSG00000059378	HGB	0.22	6.3e-14	-0.05416	0.957	0.21	2.1e-13	-0.14293	0.886342	Neither
ENSG00000059691	HGB	0.16	5.8e-10	-0.14759	0.882667	0.15	1.1e-09	0.04474	0.96431	Neither
ENSG00000059769	HGB	0.059	0.00014	1.45312	0.146191	0.051	0.00039	1.29818	0.194225	Neither
ENSG00000060138	HGB	0.095	1.6e-06	-0.50222	0.61551	0.1	6.1e-07	-0.41443	0.67856	Neither
ENSG00000060237	HGB	0.0018	0.24	-0.25596	0.79798	0.0045	0.16	-0.341	0.7331	Neither
ENSG00000060688	HGB	0.18	3.1e-11	-0.507751	0.611628	0.15	9.6e-10	-0.835203	0.403603	Neither
ENSG00000060971	HGB	0.14	5.3e-09	-0.27208	0.78556	0.15	9.3e-10	-0.35369	0.72357	Neither
ENSG00000060982	HGB	0.00054	0.29	0.40434	0.68596	0.00032	0.3	-0.22713	0.82032	Neither
ENSG00000061794	HGB	-0.0038	0.7	-0.60685	0.54395	0.022	0.015	-0.086	0.93147	Neither
ENSG00000061987	HGB	-0.0044	0.88	0.57434	0.56574	0.0078	0.099	0.258	0.79641	Neither
ENSG00000062194	HGB	-0.0044	0.9	-1.85358	0.063799	-0.0044	0.86	-1.361	0.17351	Neither
ENSG00000062282	HGB	0.004	0.17	-1.1375	0.25533	-0.0045	0.98	-1.411	0.158245	Neither
ENSG00000062716	HGB	0.038	0.002	1.19344	0.232699	0.037	0.0021	1.11104	0.266553	Neither
ENSG00000063127	HGB	-0.0037	0.67	0.245909	0.805752	0.00018	0.31	-0.581	0.561	Neither
ENSG00000063241	HGB	-0.0011	0.39	1.68972	0.091081	-0.0044	0.85	1.4258	0.154	Neither
ENSG00000063322	HGB	0.094	1.8e-06	1.49694	0.134408	0.093	1.9e-06	1.5785	0.114	Neither
ENSG00000063761	HGB	0.11	1.9e-07	1.31712	0.1878	0.1	7.5e-07	1.03581	0.30029	Neither
ENSG00000063854	HGB	0.076	1.7e-05	-0.169708	0.865	0.042	0.0012	-1.28794	0.198	Neither
ENSG00000063978	HGB	0.066	6e-05	-1.10739	0.268124	0.059	0.00015	-0.491	0.62343	Neither
ENSG00000064012	HGB	0.035	0.003	-0.304373	0.76084	0.022	0.014	-0.28608	0.77482	Neither
ENSG00000064115	HGB	0.31	4.5e-20	-0.16002	0.87286	0.3	5.4e-19	0.26008	0.7948	Neither
ENSG00000064199	HGB	0.19	2.7e-12	0.72087	0.470987	0.19	4.3e-12	0.87931	0.379234	Neither
ENSG00000064201	HGB	0.12	1e-07	0.08305	0.933811	0.095	1.5e-06	-0.673	0.500946	Neither
ENSG00000064225	HGB	0.11	1.5e-07	0.50633	0.61262	0.11	2.8e-07	0.14784	0.88247	Neither
ENSG00000064419	HGB	0.22	1.2e-13	0.679824	0.497	0.18	3.2e-11	1.0309	0.302587	Neither
ENSG00000064490	HGB	0.0014	0.25	0.946536	0.343875	-0.0044	0.89	1.037	0.3	Neither
ENSG00000064547	HGB	0.065	6.7e-05	2.02769	0.042592	0.05	0.00043	1.9618	0.0498	Neither
ENSG00000064666	HGB	0.066	6.2e-05	-0.096035	0.923493	0.017	0.029	-0.2241	0.823	Neither
ENSG00000064687	HGB	0.2	2.4e-12	-1.04862	0.294352	0.14	6.8e-09	-0.4263	0.67	Neither
ENSG00000064726	HGB	0.032	0.0043	-0.431286	0.666	0.024	0.012	-0.3486	0.727386	Neither
ENSG00000064763	HGB	0.014	0.04	-1.261	0.20731	0.016	0.034	-0.38998	0.69655	Neither
ENSG00000064886	HGB	0.032	0.0044	-0.185579	0.852775	0.026	0.0085	0.001834	0.998536	Neither
ENSG00000064933	HGB	0.0013	0.26	-0.758993	0.44786	0.0048	0.15	-0.574	0.56597	Neither
ENSG00000064989	HGB	0.093	2e-06	0.09578	0.9237	0.08	9.8e-06	0.40833	0.68303	Neither
ENSG00000065000	HGB	0.048	0.00054	-0.145619	0.884222	0.045	0.00079	-0.3476	0.728	Neither
ENSG00000065060	HGB	0.22	4.7e-14	-1.17232	0.241068	0.25	9.9e-16	-1.353	0.176056	Neither
ENSG00000065135	HGB	0.31	5.3e-20	0.880611	0.378528	0.3	5.8e-19	0.814391	0.415421	Neither
ENSG00000065154	HGB	0.11	1.9e-07	0.766169	0.443576	0.034	0.0031	0.80413	0.421322	Neither
ENSG00000065268	HGB	0.0081	0.095	-1.4638	0.143249	-0.0006	0.35	-1.5145	0.13	Neither
ENSG00000065457	HGB	0.29	1.9e-18	-1.64285	0.1	0.28	9.6e-18	-1.35102	0.177	Neither
ENSG00000065485	HGB	0.11	2.8e-07	2.18477	0.02891	0.076	1.6e-05	1.95886	0.05013	Neither
ENSG00000065526	HGB	-0.0039	0.71	1.44655	0.148023	0.017	0.028	0.942	0.346193	Neither
ENSG00000065609	HGB	0.00088	0.28	0.581458	0.560932	0.0046	0.16	0.66459	0.506313	Neither
ENSG00000065675	HGB	-0.0044	0.86	-0.704763	0.480958	0.00015	0.31	-0.405	0.685478	Neither
ENSG00000065717	HGB	-0.0045	0.96	0.735289	0.462164	-0.0012	0.39	0.161	0.872	Neither
ENSG00000065802	HGB	-0.00068	0.36	-0.569056	0.56932	0.015	0.037	-0.315	0.75276	Neither
ENSG00000065809	HGB	0.045	0.00084	-0.566999	0.570715	0.035	0.0031	-0.45921	0.646083	Neither
ENSG00000065833	HGB	0.2	1.1e-12	1.90022	0.057405	0.15	2e-09	1.72348	0.084802	Neither
ENSG00000065882	HGB	-0.0017	0.43	0.57005	0.568642	-0.0032	0.59	0.596	0.55118	Neither
ENSG00000066027	HGB	0.088	3.7e-06	0.694903	0.487116	0.088	3.9e-06	0.594454	0.552208	Neither
ENSG00000066136	HGB	-0.0045	1	-0.660419	0.508985	-0.0036	0.65	-0.730571	0.465041	Neither
ENSG00000066185	HGB	-0.0035	0.64	0.163107	0.870434	0.0018	0.24	0.47085	0.637748	Neither
ENSG00000066294	HGB	-0.0042	0.78	1.43904	0.150138	-0.00026	0.33	1.283	0.199492	Neither
ENSG00000066336	HGB	0.08	9.8e-06	0.12872	0.897578	0.067	5.1e-05	-0.22498	0.821997	Neither
ENSG00000066427	HGB	-0.0025	0.5	0.07618	0.93927	0.0048	0.15	-0.21	0.83367	Neither
ENSG00000066583	HGB	0.0093	0.079	-1.07888	0.280642	-0.0039	0.72	-0.8803	0.37868	Neither
ENSG00000066651	HGB	0.044	0.00093	1.2723	0.203267	0.046	0.00073	1.597	0.110266	Neither
ENSG00000066654	HGB	0.1	7.6e-07	-0.666259	0.505	0.07	3.6e-05	-0.77929	0.436	Neither
ENSG00000066697	HGB	0.0033	0.19	0.55354	0.579897	-0.00021	0.33	0.54981	0.58245	Neither
ENSG00000066855	HGB	0.16	5.5e-10	1.40747	0.159	0.13	2.4e-08	1.21542	0.224207	Neither
ENSG00000067167	HGB	0.0071	0.11	-0.712902	0.476	0.0051	0.14	-0.75153	0.452336	Neither
ENSG00000067365	HGB	0.087	4.1e-06	-1.51655	0.129	0.073	2.4e-05	-1.31431	0.189	Neither
ENSG00000067533	HGB	0.16	2e-10	1.99073	0.046511	0.15	7.9e-10	1.805	0.071075	Neither
ENSG00000067715	HGB	-0.00055	0.35	1.06843	0.28533	-0.0019	0.45	1.35355	0.17588	Neither
ENSG00000067798	HGB	0.0084	0.091	-1.71247	0.08681	-0.0018	0.44	-1.67764	0.09342	Neither
ENSG00000067836	HGB	0.37	3.7e-24	-0.794258	0.427	0.35	8.3e-23	-0.88404	0.377	Neither
ENSG00000068024	HGB	0.0066	0.12	0.299574	0.7645	0.015	0.037	0.08727	0.93045	Neither
ENSG00000068097	HGB	0.098	1e-06	-0.666211	0.505277	0.1	8.4e-07	-0.47766	0.632895	Neither
ENSG00000068489	HGB	0.0042	0.16	-1.98225	0.047452	0.021	0.017	-2.365	0.01803	Neither
ENSG00000068654	HGB	0.14	8.2e-09	1.42365	0.15455	0.14	6.2e-09	1.2689	0.20448	Neither
ENSG00000068784	HGB	0.23	9.7e-15	-0.138565	0.88979	0.23	1.4e-14	-0.01562	0.98754	Neither
ENSG00000068878	HGB	0.027	0.0082	1.74509	0.08097	0.013	0.047	1.97223	0.04858	Neither
ENSG00000069011	HGB	-0.00091	0.37	1.64284	0.100416	0.0025	0.21	0.918	0.35862	Neither
ENSG00000069275	HGB	0.1	6.5e-07	0.960685	0.336711	0.094	1.6e-06	0.895149	0.370708	Neither
ENSG00000069869	HGB	0.068	4.9e-05	0.479238	0.632	0.047	0.00061	0.52257	0.601272	Neither
ENSG00000069943	HGB	0.076	1.7e-05	-0.8549	0.393	0.057	0.00017	-0.52584	0.599002	Neither
ENSG00000069966	HGB	0.21	1.6e-13	-1.49554	0.135	0.22	7.2e-14	-1.315	0.18851	Neither
ENSG00000069974	HGB	0.045	0.00081	0.718157	0.473	0.042	0.0012	0.77072	0.440871	Neither
ENSG00000070047	HGB	-0.0038	0.69	-1.31321	0.189113	-0.0013	0.4	-1.752	0.079774	Neither
ENSG00000070081	HGB	0.15	7.8e-10	0.43112	0.666383	0.14	4e-09	0.41979	0.67464	Neither
ENSG00000070190	HGB	0.027	0.0078	-1.23488	0.216876	0.013	0.047	-1.62275	0.10464	Neither
ENSG00000070404	HGB	0.011	0.061	0.241403	0.809243	-0.0045	0.93	1.31	0.19	Neither
ENSG00000070476	HGB	-0.0039	0.72	0.03319	0.97352	-0.0045	0.92	-0.17769	0.85896	Neither
ENSG00000070501	HGB	0.013	0.05	0.32918	0.742	0.0024	0.22	-0.43	0.667196	Neither
ENSG00000070540	HGB	0.13	1.4e-08	1.85508	0.063584	0.11	2.7e-07	2.03605	0.041746	Neither
ENSG00000070610	HGB	0.0063	0.12	0.78665	0.431487	0.026	0.0087	0.37	0.711382	Neither
ENSG00000070614	HGB	0.053	0.00032	0.62565	0.531546	0.025	0.01	0.98	0.32709	Neither
ENSG00000070669	HGB	0.082	7.5e-06	0.261066	0.794	0.087	4.4e-06	0.34674	0.728789	Neither
ENSG00000070718	HGB	0.21	3e-13	-0.139062	0.889	0.22	4.3e-14	0.02232	0.982195	Neither
ENSG00000070731	HGB	0.47	1.2e-32	-0.957949	0.338088	0.47	4.1e-33	-0.94296	0.345702	Neither
ENSG00000070761	HGB	-0.0032	0.6	0.705649	0.48	-8.1e-05	0.32	0.69544	0.487	Neither
ENSG00000070831	HGB	-0.0043	0.83	1.08341	0.278627	-0.0037	0.66	0.423	0.672295	Neither
ENSG00000071054	HGB	0.0098	0.075	-0.752368	0.45183	0.0043	0.16	-1.26518	0.20581	Neither
ENSG00000071073	HGB	0.012	0.053	-1.77469	0.07595	0.0022	0.22	-1.80242	0.07148	Neither
ENSG00000071127	HGB	-0.00073	0.36	0.74715	0.454972	0.0028	0.2	0.598	0.54984	Neither
ENSG00000071242	HGB	0.25	1.7e-15	2.16758	0.030191	0.24	2.7e-15	2.60291	0.009244	Neither
ENSG00000071243	HGB	0.012	0.053	-0.14968	0.881	-0.00048	0.35	0.36507	0.715057	Neither
ENSG00000071246	HGB	0.44	6e-30	0.55929	0.57596	0.19	8.3e-12	0.54485	0.58586	Neither
ENSG00000071462	HGB	-0.0039	0.71	-1.39312	0.164	-0.0029	0.55	-1.127	0.259742	Neither
ENSG00000071794	HGB	0.049	0.00048	-0.76648	0.44339	0.052	0.00036	-0.42999	0.66721	Neither
ENSG00000071967	HGB	0.25	1.1e-15	0.682699	0.4948	0.24	3.1e-15	0.61713	0.53715	Neither
ENSG00000071994	HGB	-0.0043	0.83	0.540569	0.588804	-0.0019	0.45	-0.045	0.964107	Neither
ENSG00000072110	HGB	-9.7e-05	0.32	0.0107	0.99146	-0.0028	0.54	0.14116	0.88775	Neither
ENSG00000072121	HGB	0.0056	0.13	-0.92475	0.35509	0.0023	0.22	-1.55921	0.11895	Neither
ENSG00000072274	HGB	0.048	0.0006	-0.04849	0.96132	0.053	0.0003	-0.33573	0.73707	Neither
ENSG00000072310	HGB	-0.00026	0.33	-2.52614	0.011532	0.001	0.27	-1.993	0.046261	Neither
ENSG00000072364	HGB	0.12	3.8e-08	1.49644	0.134539	0.11	2.6e-07	1.9653	0.04938	Neither
ENSG00000072401	HGB	-0.0035	0.64	1.07796	0.281051	0.0053	0.14	1.51019	0.130995	Neither
ENSG00000072518	HGB	-0.003	0.56	0.29849	0.765333	-0.0022	0.48	0.198	0.843045	Neither
ENSG00000072609	HGB	0.031	0.0048	0.93259	0.35103	0.014	0.045	0.28205	0.7779	Neither
ENSG00000072694	HGB	0.052	0.00036	0.443408	0.657471	0.039	0.0017	0.448683	0.65366	Neither
ENSG00000072756	HGB	0.095	1.5e-06	-0.33631	0.73664	0.064	7.9e-05	-0.236	0.81343	Neither
ENSG00000072778	HGB	0.029	0.0061	0.573437	0.566349	0.018	0.027	0.01878	0.985019	Neither
ENSG00000072786	HGB	0.022	0.015	-0.4626	0.643649	0.03	0.0054	-0.0258	0.97939	Neither
ENSG00000072864	HGB	0.059	0.00014	-0.936658	0.349	0.058	0.00017	-0.7916	0.429	Neither
ENSG00000072952	HGB	0.18	3.8e-11	-0.84832	0.39626	0.16	1.6e-10	-0.69866	0.484767	Neither
ENSG00000073050	HGB	0.14	4.7e-09	0.092567	0.926248	0.13	1.2e-08	0.1743	0.862	Neither
ENSG00000073060	HGB	0.019	0.021	-1.56921	0.1166	0.055	0.00025	-1.19	0.23405	Neither
ENSG00000073150	HGB	0.091	2.7e-06	0.858747	0.39048	0.095	1.6e-06	0.9008	0.36769	Neither
ENSG00000073169	HGB	-0.004	0.74	0.65537	0.51223	-0.0027	0.53	0.7028	0.4822	Neither
ENSG00000073578	HGB	0.05	0.00045	-0.42889	0.668002	0.048	0.00058	-0.6313	0.52782	Neither
ENSG00000073584	HGB	0.29	1.5e-18	-0.465767	0.641382	0.28	5.8e-18	-0.46977	0.63852	Neither
ENSG00000073614	HGB	-0.0043	0.82	0.60396	0.54587	-0.0042	0.81	0.99962	0.31749	Neither
ENSG00000073737	HGB	-0.0042	0.81	-1.16625	0.24351	-0.0037	0.68	-0.744	0.45688	Neither
ENSG00000073756	HGB	0.18	4e-11	0.750058	0.45322	0.15	6.9e-10	0.996083	0.31921	Neither
ENSG00000073849	HGB	-0.0045	0.97	0.80618	0.42014	0.0094	0.079	0.36149	0.71773	Neither
ENSG00000073910	HGB	0.00061	0.29	-0.08961	0.92859	0.0019	0.24	-0.46	0.64552	Neither
ENSG00000073969	HGB	0.11	2.2e-07	0.009015	0.992807	0.12	3.7e-08	-0.14931	0.881311	Neither
ENSG00000074071	HGB	-0.0028	0.54	-1.4608	0.144	0.0025	0.21	-0.598	0.55	Neither
ENSG00000074201	HGB	0.11	2.1e-07	0.03953	0.96847	0.089	3.1e-06	0.36289	0.716685	Neither
ENSG00000074266	HGB	-0.0044	0.85	0.85541	0.392323	0.0065	0.12	0.925	0.354966	Neither
ENSG00000074356	HGB	-0.0045	0.96	-1.02667	0.304577	0.0063	0.12	-0.453	0.650549	Neither
ENSG00000074582	HGB	0.11	2.5e-07	0.559303	0.57596	0.11	2.2e-07	0.57215	0.56722	Neither
ENSG00000074603	HGB	0.0049	0.15	1.37252	0.17	0.0011	0.27	-0.08768	0.930127	Neither
ENSG00000074657	HGB	0.0058	0.13	0.844964	0.39813	-0.003	0.57	1.18929	0.234324	Neither
ENSG00000074695	HGB	-0.0045	1	-0.807838	0.41918	-0.00067	0.36	-0.558	0.576844	Neither
ENSG00000074696	HGB	0.092	2.3e-06	0.805631	0.42	0.058	0.00017	0.46697	0.640521	Neither
ENSG00000074706	HGB	0.21	2.7e-13	0.185522	0.85282	0.2	1.4e-12	0.40088	0.68851	Neither
ENSG00000074755	HGB	0.14	8.7e-09	0.218812	0.826797	0.092	2.3e-06	0.91278	0.361357	Neither
ENSG00000074800	HGB	0.021	0.018	-0.291442	0.770713	0.037	0.0022	-1.371	0.170375	Neither
ENSG00000075089	HGB	0.23	1.3e-14	-0.05864	0.95324	0.22	1.1e-13	-0.34476	0.73028	Neither
ENSG00000075131	HGB	0.0083	0.092	1.01781	0.309	0.013	0.048	0.994	0.320223	Neither
ENSG00000075142	HGB	0.29	1.9e-18	0.43369	0.665	0.27	2.8e-17	0.64023	0.522025	Neither
ENSG00000075151	HGB	0.01	0.073	-0.008646	0.993101	-0.0019	0.45	-0.049922	0.960184	Neither
ENSG00000075188	HGB	0.0091	0.082	-0.94296	0.3457	0.0093	0.08	-1.007	0.31393	Neither
ENSG00000075223	HGB	0.0013	0.26	-1.67155	0.0946	-0.00051	0.35	-0.75066	0.452859	Neither
ENSG00000075234	HGB	0.61	9.5e-48	1.65143	0.09865	0.6	2.4e-46	1.6515	0.09865	Neither
ENSG00000075239	HGB	0.092	2.3e-06	-0.13693	0.891084	0.058	0.00017	0.18426	0.853813	Neither
ENSG00000075240	HGB	0.052	0.00032	0.207914	0.835296	0.041	0.0014	0.4844	0.6281	Neither
ENSG00000075336	HGB	0.062	9.5e-05	-0.412508	0.67997	0.055	0.00024	-0.725	0.468452	Neither
ENSG00000075399	HGB	0.0026	0.21	-1.04255	0.297	-0.0041	0.77	-0.78154	0.434	Neither
ENSG00000075618	HGB	-0.0015	0.41	0.469005	0.639	-0.0023	0.49	0.525	0.599583	Neither
ENSG00000075651	HGB	0.31	7.2e-20	-1.37769	0.1683	0.33	6.1e-21	-1.61342	0.10665	Neither
ENSG00000075785	HGB	-0.0024	0.5	0.8648	0.38715	-0.0042	0.78	0.925	0.35497	Neither
ENSG00000075884	HGB	0.015	0.038	-0.924613	0.35517	0.039	0.0017	-0.54834	0.58346	Neither
ENSG00000075914	HGB	0.41	3.4e-27	0.13793	0.89029	0.4	2.5e-26	-0.07058	0.94373	Neither
ENSG00000075945	HGB	-0.0039	0.72	0.028176	0.977522	-0.0038	0.69	0.143464	0.885924	Neither
ENSG00000076003	HGB	0.061	0.00011	-1.30774	0.19096	0.065	7e-05	-1.19857	0.23069	Neither
ENSG00000076043	HGB	0.017	0.027	-0.21474	0.829969	0.062	0.0001	0.05183	0.958665	Neither
ENSG00000076053	HGB	-0.0045	0.97	0.207	0.836008	-0.0041	0.77	0.71339	0.475606	Neither
ENSG00000076067	HGB	0.28	6.7e-18	-0.47827	0.63246	0.27	6.2e-17	-0.62321	0.53315	Neither
ENSG00000076242	HGB	0.068	4.5e-05	-0.00708	0.99435	0.031	0.0047	0.27619	0.7824	Neither
ENSG00000076513	HGB	-0.0045	0.95	-1.21839	0.22308	0.00099	0.27	-1.20078	0.22984	Neither
ENSG00000076555	HGB	0.17	9.4e-11	0.80252	0.42225	0.19	5.4e-12	0.6904	0.48994	Neither
ENSG00000076641	HGB	0.12	1.1e-07	2.17996	0.0293	0.11	1.9e-07	1.29548	0.195154	Neither
ENSG00000076662	HGB	0.072	2.7e-05	0.181344	0.856098	0.047	0.00066	-0.4101	0.682	Neither
ENSG00000076924	HGB	0.16	4.3e-10	0.389681	0.696772	0.12	5e-08	0.1738	0.862	Neither
ENSG00000076944	HGB	0.0082	0.093	0.607877	0.543269	0.0036	0.18	0.204	0.838	Neither
ENSG00000077097	HGB	-0.0018	0.44	-0.96836	0.33286	-0.004	0.73	-1.794	0.07281	Neither
ENSG00000077147	HGB	0.12	8.1e-08	-0.415397	0.677851	0.12	6.7e-08	-0.39939	0.689608	Neither
ENSG00000077238	HGB	0.0029	0.2	-2.24224	0.0249	-0.0044	0.86	-2.09689	0.036	Neither
ENSG00000077380	HGB	0.059	0.00014	-0.812393	0.41657	0.059	0.00015	-0.79346	0.42751	Neither
ENSG00000077420	HGB	0.017	0.029	-0.163922	0.869792	0.014	0.04	-0.08614	0.931356	Neither
ENSG00000077454	HGB	-0.0039	0.72	0.671763	0.502	-0.0043	0.84	0.54221	0.587672	Neither
ENSG00000077458	HGB	0.047	0.00067	0.83173	0.405561	0.051	0.0004	0.952	0.341097	Neither
ENSG00000077514	HGB	0.017	0.03	-0.45191	0.651333	0.031	0.0046	-0.40206	0.687643	Neither
ENSG00000077585	HGB	0.0026	0.21	-1.19982	0.230211	0.013	0.047	-1.1956	0.231854	Neither
ENSG00000077684	HGB	0.056	0.00022	-0.13066	0.896041	0.036	0.0025	0.42777	0.66882	Neither
ENSG00000078043	HGB	0.16	5.2e-10	-1.05092	0.2933	0.04	0.0016	-0.8099	0.418	Neither
ENSG00000078070	HGB	-0.0022	0.47	-1.21548	0.22418	-0.0042	0.81	-0.94005	0.34719	Neither
ENSG00000078114	HGB	0.25	5.5e-16	-3.03377	0.002415	0.22	4e-14	-3.36373	0.000769	Neither
ENSG00000078124	HGB	0.085	5.2e-06	-0.40496	0.685509	0.045	0.00082	-0.14766	0.882612	Neither
ENSG00000078177	HGB	0.31	6e-20	-0.56775	0.570207	0.28	6.6e-18	-0.77046	0.44103	Neither
ENSG00000078269	HGB	0.0066	0.12	-0.827398	0.408011	-0.0014	0.41	-1.0827	0.27894	Neither
ENSG00000078399	HGB	0.082	8.2e-06	0.155746	0.876	0.066	5.7e-05	0.11265	0.910308	Neither
ENSG00000078403	HGB	0.011	0.06	-2.29564	0.021697	0.0004	0.3	-0.44654	0.655206	Neither
ENSG00000078487	HGB	0.026	0.0091	1.15065	0.25	0.013	0.047	1.41064	0.158352	Neither
ENSG00000078674	HGB	-0.0039	0.72	0.241874	0.809	0.0027	0.21	1.022	0.306781	Neither
ENSG00000078747	HGB	0.063	8.5e-05	-2.88303	0.00394	0.052	0.00034	-2.64995	0.00805	Neither
ENSG00000078902	HGB	0.0057	0.13	0.3525	0.724465	-0.002	0.45	0.86803	0.385378	Neither
ENSG00000078967	HGB	0.0038	0.17	0.516565	0.605	-0.0023	0.48	0.12433	0.901057	Neither
ENSG00000079134	HGB	0.004	0.17	1.83379	0.06668	-5.5e-05	0.32	0.524	0.600279	Neither
ENSG00000079215	HGB	0.0087	0.087	0.57228	0.567134	-0.004	0.74	0.7845	0.43275	Neither
ENSG00000079257	HGB	0.28	5.8e-18	-0.66528	0.50587	0.28	7.9e-18	-0.59045	0.55489	Neither
ENSG00000079263	HGB	-0.0029	0.56	1.48931	0.13641	-0.0045	0.99	1.33626	0.18146	Neither
ENSG00000079277	HGB	0.036	0.0025	0.093861	0.92522	0.028	0.0074	-0.425935	0.670155	Neither
ENSG00000079335	HGB	-0.0033	0.61	0.420037	0.674459	-0.00078	0.36	-0.771	0.440707	Neither
ENSG00000079459	HGB	0.12	8.2e-08	-0.863902	0.388	0.068	4.6e-05	-1.21794	0.223246	Neither
ENSG00000079462	HGB	0.013	0.051	0.524178	0.600155	0.0063	0.12	0.6083	0.543	Neither
ENSG00000079691	HGB	0.26	3.7e-16	-0.914291	0.360564	0.25	1.3e-15	-0.65203	0.514382	Neither
ENSG00000079739	HGB	0.42	1.4e-28	-1.06197	0.288249	0.36	2.3e-23	-0.931844	0.351417	Neither
ENSG00000079785	HGB	0.14	6.1e-09	-1.38112	0.16724	0.11	2e-07	-0.97168	0.33121	Neither
ENSG00000079819	HGB	-0.0025	0.51	1.52737	0.126669	-0.0035	0.63	0.962	0.33605	Neither
ENSG00000080007	HGB	-0.0033	0.61	2.7756	0.00551	-0.0022	0.48	2.42312	0.015388	Neither
ENSG00000080371	HGB	-0.0043	0.82	-0.31328	0.75407	-0.0037	0.68	-0.282	0.77794	Neither
ENSG00000080608	HGB	-0.0039	0.72	0.58896	0.555889	-0.0031	0.58	0.40172	0.687886	Neither
ENSG00000080815	HGB	-0.002	0.46	-1.24749	0.21222	0.036	0.0026	-1.297	0.19463	Neither
ENSG00000080819	HGB	0.17	5.7e-11	0.02202	0.98243	0.16	3e-10	-0.08757	0.93022	Neither
ENSG00000080822	HGB	-0.0042	0.8	-0.69145	0.48929	-0.004	0.74	-0.57965	0.56215	Neither
ENSG00000080824	HGB	-0.0024	0.49	1.70286	0.08859	-0.0023	0.48	1.6201	0.10521	Neither
ENSG00000080845	HGB	0.052	0.00034	-0.45566	0.64864	0.031	0.005	-0.18688	0.85175	Neither
ENSG00000081014	HGB	0.063	8.4e-05	0.610397	0.542	0.066	6e-05	0.87317	0.382571	Neither
ENSG00000081019	HGB	-0.001	0.38	0.336933	0.736168	-0.0028	0.54	1.198	0.230917	Neither
ENSG00000081087	HGB	0.2	9.3e-13	0.453591	0.650123	0.21	2.1e-13	0.51692	0.605209	Neither
ENSG00000081177	HGB	-0.0045	0.99	-0.9713	0.3314	-0.0022	0.48	-1.6929	0.09047	Neither
ENSG00000081189	HGB	0.07	3.5e-05	0.67005	0.502824	0.036	0.0024	0.6892	0.49073	Neither
ENSG00000081237	HGB	-0.0008	0.37	1.39648	0.162571	0.0013	0.26	0.837766	0.402162	Neither
ENSG00000081320	HGB	0.015	0.037	-0.371168	0.71051	0.018	0.026	0.57362	0.56622	Neither
ENSG00000081692	HGB	0.087	4e-06	1.00442	0.315175	0.1	6.4e-07	0.905226	0.365346	Neither
ENSG00000081721	HGB	0.017	0.03	0.206994	0.836014	0.034	0.0033	-0.06875	0.945189	Neither
ENSG00000081870	HGB	-0.0044	0.87	-0.465277	0.641733	-0.00099	0.38	-0.438958	0.660692	Neither
ENSG00000082068	HGB	-0.0041	0.77	-1.28522	0.198715	-0.0045	0.97	-0.057	0.95455	Neither
ENSG00000082074	HGB	0.0043	0.16	0.44267	0.658006	-0.0044	0.89	0.7277	0.46677	Neither
ENSG00000082146	HGB	0.00062	0.29	-1.81985	0.06878	0.0074	0.1	-2.26509	0.02351	Neither
ENSG00000082212	HGB	0.27	3.3e-17	0.933038	0.3508	0.27	3.4e-17	0.92574	0.354579	Neither
ENSG00000082213	HGB	-0.0041	0.76	0.28011	0.779392	-0.0045	0.94	0.5255	0.5992	Neither
ENSG00000082397	HGB	0.013	0.046	0.097544	0.92229	0.029	0.0063	-0.256	0.797951	Neither
ENSG00000082516	HGB	-0.0044	0.87	-0.21604	0.82896	0.0098	0.075	0.662	0.50797	Neither
ENSG00000082641	HGB	-7.8e-05	0.32	-1.80876	0.070488	0.024	0.012	-1.881	0.059972	Neither
ENSG00000082781	HGB	0.011	0.065	2.37216	0.01768	0.0025	0.21	1.07565	0.28209	Neither
ENSG00000082996	HGB	0.051	0.0004	-0.96677	0.33366	0.053	0.00032	-1.18379	0.2365	Neither
ENSG00000083097	HGB	0.034	0.0034	2.08398	0.037162	0.029	0.006	1.62555	0.104045	Neither
ENSG00000083099	HGB	0.0035	0.18	-1.36934	0.170894	-0.0012	0.39	-1.283	0.199492	Neither
ENSG00000083290	HGB	0.092	2.1e-06	0.459821	0.645645	0.086	4.8e-06	0.48288	0.62918	Neither
ENSG00000083444	HGB	0.073	2.5e-05	-1.46711	0.142346	0.067	4.9e-05	-0.996562	0.318977	Neither
ENSG00000083454	HGB	0.082	7.7e-06	1.36361	0.17269	0.055	0.00023	1.17779	0.238882	Neither
ENSG00000083457	HGB	0.034	0.0033	-0.435373	0.663292	0.026	0.009	0.11212	0.910727	Neither
ENSG00000083535	HGB	0.013	0.048	-0.479	0.63194	0.017	0.029	-0.4518	0.65144	Neither
ENSG00000083812	HGB	0.0018	0.24	-2.1959	0.028099	0.0034	0.19	-2.307	0.0211	Neither
ENSG00000083814	HGB	0.016	0.034	0.807845	0.41918	0.033	0.0036	1.902	0.0572	Neither
ENSG00000083828	HGB	0.19	4.9e-12	-0.794687	0.426796	0.17	7.5e-11	-0.9016	0.367	Neither
ENSG00000083844	HGB	0.14	3.2e-09	-1.6308	0.102933	0.046	0.00069	-1.1915	0.233	Neither
ENSG00000083845	HGB	0.074	2.2e-05	-0.425315	0.670607	0.053	0.00032	-0.5103	0.61	Neither
ENSG00000084070	HGB	0.01	0.072	-0.601245	0.547677	-0.0028	0.54	-0.622	0.533942	Neither
ENSG00000084072	HGB	0.34	6.5e-22	0.015819	0.987379	0.31	4e-20	-0.142888	0.886379	Neither
ENSG00000084110	HGB	0.2	6.4e-13	1.39706	0.1624	0.18	3.5e-11	1.28532	0.19868	Neither
ENSG00000084207	HGB	0.071	3.3e-05	-0.47552	0.634418	0.072	2.7e-05	-0.66272	0.507511	Neither
ENSG00000084733	HGB	0.035	0.003	2.11726	0.03424	0.029	0.0065	2.14274	0.03213	Neither
ENSG00000084754	HGB	0.084	6.5e-06	-0.823776	0.41007	0.055	0.00022	-1.63889	0.10124	Neither
ENSG00000084764	HGB	0.057	0.00018	0.309473	0.75696	0.05	0.00046	-0.00247	0.99803	Neither
ENSG00000085265	HGB	0.054	0.00028	0.15523	0.876643	0.051	0.00039	0.36033	0.718601	Neither
ENSG00000085365	HGB	0.0082	0.093	1.23762	0.215857	0.0021	0.23	1.778	0.0754	Neither
ENSG00000085415	HGB	-0.0045	0.99	-1.11521	0.26476	-0.0044	0.88	-1.47833	0.139319	Neither
ENSG00000085433	HGB	0.24	7.8e-15	1.10332	0.26989	0.24	4e-15	1.42348	0.154598	Neither
ENSG00000085449	HGB	0.34	3.9e-22	0.478657	0.63218	0.36	2.9e-23	0.64546	0.51863	Neither
ENSG00000085644	HGB	0.051	0.00037	0.353329	0.724	0.05	0.00042	0.40781	0.683	Neither
ENSG00000085662	HGB	0.15	1.6e-09	-0.537831	0.591	0.13	8.9e-09	-0.6448	0.519058	Neither
ENSG00000085719	HGB	0.0094	0.079	1.01392	0.311	0.022	0.015	1.26209	0.206915	Neither
ENSG00000085721	HGB	0.011	0.061	0.81329	0.416	0.0039	0.17	0.59281	0.553	Neither
ENSG00000085832	HGB	0.058	0.00017	-0.344872	0.73019	0.06	0.00012	0.368157	0.712756	Neither
ENSG00000085840	HGB	0.0057	0.13	0.71715	0.473281	-0.00045	0.34	0.787	0.431282	Neither
ENSG00000085871	HGB	0.14	5.3e-09	1.05682	0.290595	0.1	5.7e-07	1.17074	0.2417	Neither
ENSG00000085978	HGB	0.081	8.8e-06	0.230143	0.81798	0.072	2.7e-05	0.20515	0.83746	Neither
ENSG00000085998	HGB	0.083	7.4e-06	1.35824	0.174386	0.073	2.3e-05	1.43898	0.150155	Neither
ENSG00000086061	HGB	-0.0038	0.7	1.33317	0.182475	-0.0032	0.59	1.382	0.166972	Neither
ENSG00000086062	HGB	0.053	0.00029	0.33099	0.740654	0.022	0.014	0.04849	0.961325	Neither
ENSG00000086200	HGB	0.0037	0.18	0.3785	0.70506	0.0036	0.18	0.4711	0.63755	Neither
ENSG00000086232	HGB	0.44	1e-29	1.01035	0.312	0.44	3.5e-30	1.11321	0.265618	Neither
ENSG00000086288	HGB	0.17	1.4e-10	0.024966	0.98	0.17	8.9e-11	0.12776	0.898337	Neither
ENSG00000086289	HGB	0.42	1.9e-28	0.873009	0.383	0.43	1e-28	0.80122	0.423004	Neither
ENSG00000086300	HGB	0.041	0.0013	1.01332	0.311	0.047	0.00063	1.10505	0.269137	Neither
ENSG00000086475	HGB	0.07	3.7e-05	-0.278386	0.780716	0.029	0.0063	-1.34916	0.177287	Neither
ENSG00000086589	HGB	0.12	6.6e-08	0.54219	0.587689	0.09	3e-06	2.0077	0.04467	Neither
ENSG00000086598	HGB	0.054	0.00028	0.05618	0.9552	0.045	0.00084	0.16864	0.86608	Neither
ENSG00000086730	HGB	0.21	3.1e-13	-0.008223	0.993	0.19	5.7e-12	-0.30154	0.763004	Neither
ENSG00000087008	HGB	-0.0032	0.59	-0.92208	0.356488	-0.0042	0.79	-0.37239	0.7096	Neither
ENSG00000087077	HGB	0.087	4.1e-06	-0.832842	0.405	0.085	5.7e-06	-1.13829	0.254999	Neither
ENSG00000087085	HGB	-0.00076	0.36	1.33442	0.182	-0.0023	0.49	1.027	0.30442	Neither
ENSG00000087087	HGB	0.0092	0.081	-1.1186	0.263	0.011	0.065	-0.766	0.443676	Neither
ENSG00000087191	HGB	-0.0043	0.84	-1.28825	0.197657	0.0066	0.12	-1.79072	0.073338	Neither
ENSG00000087206	HGB	0.00014	0.31	0.66654	0.505067	-0.0041	0.76	0.5259	0.59896	Neither
ENSG00000087237	HGB	0.0053	0.14	-0.201391	0.84	0.0011	0.27	-0.46144	0.644	Neither
ENSG00000087245	HGB	0.015	0.037	-0.405015	0.685	0.013	0.05	-0.41635	0.677	Neither
ENSG00000087253	HGB	0.4	5.4e-27	2.60438	0.0092	0.38	2.9e-25	2.54703	0.0109	Neither
ENSG00000087263	HGB	0.083	7.1e-06	-0.609345	0.542	0.059	0.00014	-0.55695	0.578	Neither
ENSG00000087266	HGB	0.11	2.1e-07	-0.97611	0.329011	0.068	4.8e-05	-0.99813	0.31822	Neither
ENSG00000087274	HGB	0.066	6e-05	-0.67721	0.498274	0.046	0.00074	-0.89048	0.37321	Neither
ENSG00000087338	HGB	0.006	0.13	-1.06738	0.2858	-0.004	0.75	0.075	0.94021	Neither
ENSG00000087448	HGB	0.043	0.001	-1.08191	0.27929	0.015	0.035	-0.31345	0.75394	Neither
ENSG00000087470	HGB	0.005	0.15	1.71683	0.08601	-0.0025	0.51	1.12326	0.26133	Neither
ENSG00000087502	HGB	0.2	2.1e-12	0.13405	0.89337	0.16	2.3e-10	0.04889	0.96101	Neither
ENSG00000087586	HGB	0.0046	0.16	2.94639	0.00322	-0.0043	0.82	3.1891	0.00143	Neither
ENSG00000087884	HGB	0.05	0.00044	0.4901	0.62406	0.013	0.047	0.51483	0.606672	Neither
ENSG00000088002	HGB	-0.0045	0.94	0.355868	0.72194	-0.001	0.38	0.387	0.699	Neither
ENSG00000088035	HGB	0.0079	0.098	0.430757	0.666645	0.0035	0.18	-0.25	0.802587	Neither
ENSG00000088205	HGB	0.16	4.1e-10	0.231313	0.81707	0.13	2.6e-08	0.23343	0.81543	Neither
ENSG00000088256	HGB	0.1	4.5e-07	0.416996	0.676681	0.11	2.7e-07	-0.089	0.929	Neither
ENSG00000088298	HGB	0.1	7.5e-07	-0.01015	0.9919	0.1	7.8e-07	0.09299	0.92591	Neither
ENSG00000088682	HGB	0.043	0.001	-0.869476	0.385	0.024	0.011	-1.27627	0.202	Neither
ENSG00000088766	HGB	0.17	4.3e-11	-0.70781	0.47906	0.17	4.5e-11	-0.1746	0.86139	Neither
ENSG00000088812	HGB	0.0027	0.21	0.39342	0.69401	0.0085	0.089	0.162	0.87131	Neither
ENSG00000088832	HGB	0.14	7.9e-09	-0.40111	0.68834	0.14	6.6e-09	-0.7581	0.44839	Neither
ENSG00000088833	HGB	0.21	2e-13	-0.42089	0.67384	0.2	7.5e-13	-0.52626	0.59871	Neither
ENSG00000088888	HGB	0.031	0.0048	0.57978	0.56206	0.013	0.045	1.37889	0.16793	Neither
ENSG00000088930	HGB	0.4	5.8e-27	0.8845	0.37643	0.4	1.8e-26	1.01185	0.31161	Neither
ENSG00000088970	HGB	0.021	0.018	0.02742	0.97812	0.016	0.033	0.06738	0.94628	Neither
ENSG00000088992	HGB	0.013	0.05	0.20567	0.83705	-0.0013	0.4	0.1007	0.91979	Neither
ENSG00000089006	HGB	0.08	9.9e-06	-0.69653	0.4861	0.083	6.7e-06	-0.67314	0.50086	Neither
ENSG00000089022	HGB	-0.0043	0.82	-1.17063	0.24175	-0.0038	0.69	-1.16279	0.24491	Neither
ENSG00000089041	HGB	0.18	1.3e-11	0.13108	0.89571	0.18	1e-11	0.4202	0.67434	Neither
ENSG00000089053	HGB	0.063	8.5e-05	-0.62817	0.52989	0.045	0.00086	-0.90198	0.36707	Neither
ENSG00000089060	HGB	0.18	1.5e-11	0.86527	0.38689	0.17	6.6e-11	0.63427	0.52591	Neither
ENSG00000089063	HGB	0.1	5.8e-07	0.77196	0.44014	0.076	1.6e-05	1.17616	0.23953	Neither
ENSG00000089127	HGB	-0.00014	0.33	0.94456	0.34488	-0.0041	0.76	0.917	0.35914	Neither
ENSG00000089154	HGB	0.28	1.5e-17	0.23556	0.81377	0.26	3.8e-16	0.05443	0.95659	Neither
ENSG00000089169	HGB	0.26	2e-16	0.77984	0.43548	0.26	2.6e-16	0.79537	0.4264	Neither
ENSG00000089177	HGB	0.35	1.6e-22	-0.71784	0.47286	0.3	2.1e-19	-0.80578	0.42037	Neither
ENSG00000089220	HGB	0.11	3.1e-07	-0.12759	0.89847	0.092	2.1e-06	-0.58516	0.55844	Neither
ENSG00000089327	HGB	0.31	4.3e-20	0.942928	0.345718	0.33	4.6e-21	0.8918	0.373	Neither
ENSG00000089335	HGB	0.026	0.0085	-0.202659	0.839402	0.02	0.02	-0.235	0.814	Neither
ENSG00000089351	HGB	0.055	0.00024	-0.423697	0.671787	0.042	0.0012	-0.4782	0.633	Neither
ENSG00000089505	HGB	0.076	1.6e-05	0.442481	0.658	0.081	9.4e-06	0.84281	0.399	Neither
ENSG00000089639	HGB	-0.0044	0.88	-1.17951	0.238197	0.00083	0.28	-1.3685	0.171	Neither
ENSG00000089737	HGB	0.12	8.5e-08	1.77872	0.07529	0.11	2.6e-07	1.39498	0.16302	Neither
ENSG00000089775	HGB	-0.00057	0.35	1.52857	0.12637	0.0029	0.2	1.89128	0.05859	Neither
ENSG00000089876	HGB	0.0072	0.11	0.000273	0.999782	0.0048	0.15	-1.052	0.2928	Neither
ENSG00000089916	HGB	0.027	0.0077	-1.44139	0.14947	0.026	0.0088	-1.49309	0.13541	Neither
ENSG00000090013	HGB	0.11	2e-07	0.271552	0.785966	0.079	1.2e-05	0.356	0.722	Neither
ENSG00000090054	HGB	0.16	3.5e-10	-0.33536	0.737354	0.17	1.2e-10	0.22277	0.823716	Neither
ENSG00000090104	HGB	0.08	1.1e-05	-0.944324	0.345004	0.072	2.9e-05	-1.13714	0.25548	Neither
ENSG00000090238	HGB	0.0039	0.17	1.81207	0.07	-0.0011	0.38	2.19578	0.0281	Neither
ENSG00000090263	HGB	0.0067	0.11	-0.378089	0.705	-0.0039	0.72	-0.10607	0.915526	Neither
ENSG00000090316	HGB	0.045	0.00077	0.97505	0.329535	0.052	0.00035	0.88353	0.37695	Neither
ENSG00000090372	HGB	0.25	1.4e-15	-1.7089	0.08747	0.25	1.5e-15	-1.5752	0.115	Neither
ENSG00000090382	HGB	0.089	3.5e-06	-0.7706	0.44095	0.1	5.9e-07	-0.79277	0.42791	Neither
ENSG00000090432	HGB	0.0005	0.29	-0.759098	0.447794	0.00031	0.3	-0.711	0.477084	Neither
ENSG00000090487	HGB	0.00041	0.3	0.161432	0.872	0.0021	0.23	0.07	0.944194	Neither
ENSG00000090530	HGB	0.0024	0.22	-1.19919	0.23045	-0.0042	0.78	-0.939	0.34773	Neither
ENSG00000090565	HGB	-0.001	0.38	1.83755	0.0661	0.009	0.083	1.965	0.0494	Neither
ENSG00000090581	HGB	0.0012	0.26	-1.74226	0.0815	-0.0022	0.47	-1.344	0.179	Neither
ENSG00000090612	HGB	0.063	9e-05	0.22192	0.82438	0.029	0.0058	0.24958	0.80291	Neither
ENSG00000090621	HGB	0.0011	0.27	0.769402	0.441655	-1e-05	0.32	1.231	0.218323	Neither
ENSG00000090659	HGB	0.02	0.02	-1.42218	0.154974	0.016	0.031	-0.9881	0.323	Neither
ENSG00000090686	HGB	0.0096	0.076	-1.23378	0.217285	0.0093	0.08	-0.914	0.360717	Neither
ENSG00000090863	HGB	-0.0045	0.99	0.5817	0.561	-0.0044	0.87	1.181	0.238	Neither
ENSG00000090905	HGB	-0.0024	0.5	1.03121	0.302	-0.0021	0.47	1.07369	0.283	Neither
ENSG00000091039	HGB	0.053	0.0003	-0.59573	0.55135	0.062	9.4e-05	-0.69469	0.48725	Neither
ENSG00000091073	HGB	0.00032	0.3	-0.341047	0.733	-0.0025	0.51	-0.24142	0.809233	Neither
ENSG00000091106	HGB	0.091	2.6e-06	0.108988	0.91321	0.1	5.1e-07	0.223	0.82354	Neither
ENSG00000091127	HGB	0.0069	0.11	1.54527	0.122	0.0052	0.14	1.59343	0.111064	Neither
ENSG00000091140	HGB	0.01	0.07	0.001163	0.999	-0.0045	0.97	-0.351	0.725585	Neither
ENSG00000091164	HGB	-0.0034	0.62	-0.603145	0.54641	-0.00093	0.37	-0.16381	0.869882	Neither
ENSG00000091436	HGB	-8e-05	0.32	0.207582	0.83556	-0.0045	0.93	0.50668	0.61238	Neither
ENSG00000091490	HGB	0.31	1e-19	-0.42863	0.668193	0.31	8.6e-20	-0.54245	0.58751	Neither
ENSG00000091527	HGB	0.021	0.018	-1.1643	0.2443	0.014	0.041	-1.351	0.1767	Neither
ENSG00000091542	HGB	0.067	5.1e-05	1.13352	0.256996	0.043	0.0011	1.61633	0.106023	Neither
ENSG00000091592	HGB	0.046	0.0007	1.69684	0.089726	0.054	0.00026	1.73976	0.081901	Neither
ENSG00000091640	HGB	0.29	2e-18	0.273795	0.784242	0.25	8.8e-16	0.04397	0.964926	Neither
ENSG00000092020	HGB	0.44	2.2e-30	1.35491	0.17545	0.42	1.4e-28	1.36929	0.17091	Neither
ENSG00000092036	HGB	0.28	1.9e-17	0.78581	0.43198	0.26	8.9e-17	0.57834	0.56303	Neither
ENSG00000092094	HGB	0.086	4.9e-06	-0.87652	0.38075	0.044	0.00089	-0.21166	0.83237	Neither
ENSG00000092108	HGB	0.11	1.6e-07	-0.15528	0.8766	0.12	5.9e-08	-0.4904	0.62385	Neither
ENSG00000092140	HGB	0.00026	0.3	0.09353	0.92548	0.00073	0.28	0.188	0.85088	Neither
ENSG00000092199	HGB	-0.0038	0.7	-0.5951	0.55178	-0.0027	0.53	-0.12028	0.90426	Neither
ENSG00000092203	HGB	0.19	2.8e-12	-0.57373	0.56615	0.19	9.5e-12	-1.05582	0.29105	Neither
ENSG00000092470	HGB	-0.0045	0.92	-0.30784	0.758	-0.0045	0.99	-0.235	0.814209	Neither
ENSG00000092529	HGB	-0.0045	0.96	1.09713	0.273	-0.0036	0.65	0.393	0.694319	Neither
ENSG00000092531	HGB	0.12	7.4e-08	-1.07617	0.282	0.11	2.6e-07	-1.02335	0.306141	Neither
ENSG00000092758	HGB	-0.0015	0.42	-0.74092	0.45874	-0.0039	0.72	-0.93061	0.35205	Neither
ENSG00000092820	HGB	0.027	0.0084	-1.29377	0.195745	0.016	0.031	-0.79254	0.428048	Neither
ENSG00000092871	HGB	-0.0045	0.96	0.363551	0.716193	-0.004	0.73	0.511	0.609351	Neither
ENSG00000093000	HGB	0.43	3.6e-29	1.19831	0.230795	0.4	1.8e-26	0.911	0.36229	Neither
ENSG00000093010	HGB	0.065	6.5e-05	1.84935	0.064408	0.027	0.0076	1.5756	0.11512	Neither
ENSG00000093072	HGB	0.0019	0.23	0.199747	0.841678	-0.0034	0.63	-0.2783	0.78077	Neither
ENSG00000093134	HGB	0.24	5.8e-15	1.50214	0.133061	0.21	1.8e-13	1.52848	0.126392	Neither
ENSG00000093144	HGB	-0.0005	0.35	0.747825	0.454566	-0.0041	0.75	0.289	0.772581	Neither
ENSG00000093167	HGB	0.21	4.8e-13	0.47748	0.63302	0.12	3.5e-08	0.44409	0.65698	Neither
ENSG00000094880	HGB	0.023	0.013	0.71167	0.476671	0.015	0.038	-0.0691	0.94493	Neither
ENSG00000095139	HGB	-0.0021	0.47	-0.50876	0.610919	0.013	0.049	-0.573	0.566645	Neither
ENSG00000095209	HGB	-0.0029	0.55	-0.87742	0.380257	-0.0034	0.62	-1.24421	0.213423	Neither
ENSG00000095261	HGB	0.043	0.0011	0.9528	0.34069	0.052	0.00036	1.2134	0.224977	Neither
ENSG00000095321	HGB	-0.0021	0.46	0.20177	0.840094	-0.0045	0.93	-0.254	0.799496	Neither
ENSG00000095383	HGB	0.029	0.0065	-0.7473	0.454883	0.028	0.0068	-1.04594	0.29559	Neither
ENSG00000095485	HGB	0.2	1.2e-12	-0.778727	0.436141	0.19	4.6e-12	-1.04381	0.296574	Neither
ENSG00000095539	HGB	0.5	7.2e-36	0.253074	0.800211	0.5	1.5e-35	0.18757	0.851212	Neither
ENSG00000095739	HGB	-0.003	0.57	-1.19769	0.23104	-0.0045	0.97	-1.35629	0.175007	Neither
ENSG00000095787	HGB	0.2	6.3e-13	-0.274608	0.783617	0.2	1.5e-12	-0.50918	0.610627	Neither
ENSG00000095906	HGB	-0.0039	0.72	0.240675	0.81	0.018	0.025	-1.269	0.204	Neither
ENSG00000096717	HGB	0.18	1.5e-11	0.591309	0.554314	0.2	6.7e-13	0.42168	0.673259	Neither
ENSG00000096746	HGB	-0.0034	0.62	-0.250146	0.802474	0.0075	0.1	-0.451	0.65199	Neither
ENSG00000096872	HGB	0.063	8.7e-05	-0.44822	0.653997	0.067	5e-05	-0.50151	0.616011	Neither
ENSG00000096968	HGB	-0.0044	0.86	1.09965	0.271486	0.0092	0.081	0.989	0.322663	Neither
ENSG00000096996	HGB	-0.004	0.73	-2.51048	0.012057	-0.0045	0.99	-2.0727	0.0382	Neither
ENSG00000097021	HGB	0.24	4.2e-15	0.883313	0.377067	0.24	5.7e-15	1.0065	0.314173	Neither
ENSG00000097046	HGB	0.26	1.4e-16	-0.638943	0.52286	0.25	6.5e-16	-0.626192	0.531189	Neither
ENSG00000099139	HGB	0.012	0.058	-0.07242	0.942265	-0.0021	0.47	-0.28984	0.771941	Neither
ENSG00000099219	HGB	0.009	0.084	-0.48385	0.628493	0.013	0.049	-0.74821	0.454331	Neither
ENSG00000099250	HGB	0.0034	0.19	-1.03337	0.30143	-0.0013	0.4	-1.37917	0.167842	Neither
ENSG00000099256	HGB	-0.0043	0.82	0.898933	0.368689	0.012	0.054	0.79645	0.425768	Neither
ENSG00000099308	HGB	0.11	3.1e-07	-1.54399	0.122591	0.052	0.00036	-1.7187	0.0857	Neither
ENSG00000099326	HGB	-0.0035	0.64	-1.5268	0.126811	-0.0015	0.42	-1.2887	0.198	Neither
ENSG00000099330	HGB	0.15	6.3e-10	-0.299663	0.764434	0.15	1.4e-09	0.1597	0.873	Neither
ENSG00000099377	HGB	-0.0036	0.65	0.435857	0.663	-0.0026	0.52	0.35305	0.724	Neither
ENSG00000099381	HGB	0.0029	0.2	-0.690937	0.49	-0.004	0.74	-0.927	0.354	Neither
ENSG00000099785	HGB	0.014	0.045	-0.735946	0.461763	0.025	0.01	-0.877	0.38	Neither
ENSG00000099795	HGB	-0.0039	0.72	1.19783	0.230983	0.028	0.0068	0.817	0.414	Neither
ENSG00000099804	HGB	0.21	2.1e-13	-0.139154	0.889329	0.22	4.9e-14	-0.1805	0.857	Neither
ENSG00000099810	HGB	0.13	1.2e-08	-0.06302	0.949752	0.11	1.8e-07	-0.09657	0.923071	Neither
ENSG00000099875	HGB	-0.0045	0.96	0.022616	0.981957	-0.0043	0.85	-0.517	0.605	Neither
ENSG00000099904	HGB	0.17	6.2e-11	0.213578	0.830876	0.16	1.8e-10	1.0179	0.30874	Neither
ENSG00000099940	HGB	0.38	1e-24	1.31664	0.187959	0.26	2.6e-16	1.1736	0.24055	Neither
ENSG00000099949	HGB	0.096	1.4e-06	-1.23308	0.217546	0.088	3.9e-06	-1.1214	0.26213	Neither
ENSG00000099956	HGB	0.004	0.17	-0.859886	0.389852	-0.0037	0.67	-1.3516	0.17651	Neither
ENSG00000099968	HGB	0.41	1.1e-27	-0.921254	0.356918	0.43	4.7e-29	-0.9826	0.32578	Neither
ENSG00000099974	HGB	0.35	2.1e-22	-0.380969	0.703226	0.3	4.4e-19	-0.4653	0.64173	Neither
ENSG00000099977	HGB	0.36	7.4e-24	-0.215286	0.829545	0.35	1.7e-22	0.1632	0.87039	Neither
ENSG00000099992	HGB	0.033	0.0038	-0.147152	0.883012	0.027	0.0075	0.1695	0.86537	Neither
ENSG00000100028	HGB	0.19	4.6e-12	-1.02801	0.303943	0.17	5.7e-11	-0.7107	0.47725	Neither
ENSG00000100029	HGB	0.12	4.8e-08	-0.492244	0.622547	0.082	8.2e-06	-0.9492	0.34253	Neither
ENSG00000100034	HGB	0.17	4.1e-11	0.145245	0.884518	0.18	1.2e-11	0.1593	0.87347	Neither
ENSG00000100036	HGB	0.0048	0.15	0.612242	0.540377	-0.0026	0.52	-0.056	0.95531	Neither
ENSG00000100038	HGB	-0.0045	0.98	-0.090458	0.927923	-0.0033	0.6	0.292	0.77029	Neither
ENSG00000100055	HGB	0.023	0.013	1.29479	0.195394	0.032	0.0039	1.2607	0.20742	Neither
ENSG00000100065	HGB	-0.0041	0.77	0.548625	0.583263	-0.0019	0.45	0.539	0.58989	Neither
ENSG00000100075	HGB	0.0046	0.16	0.256849	0.797295	-0.0019	0.45	-0.6586	0.51014	Neither
ENSG00000100079	HGB	-0.0032	0.59	0.035409	0.971754	0.0046	0.16	-0.0801	0.93614	Neither
ENSG00000100092	HGB	0.15	2e-09	1.12825	0.259216	0.099	9.2e-07	1.3256	0.18497	Neither
ENSG00000100104	HGB	-0.0045	0.96	0.364553	0.715445	0.0041	0.17	-0.665	0.50605	Neither
ENSG00000100109	HGB	0.052	0.00034	-0.597251	0.55034	0.038	0.0019	-0.4983	0.61827	Neither
ENSG00000100116	HGB	-0.0045	0.98	-1.05411	0.291831	-0.0012	0.4	-1.012	0.31154	Neither
ENSG00000100124	HGB	-0.0045	0.99	1.53398	0.125035	-0.002	0.46	0.936	0.34927	Neither
ENSG00000100147	HGB	0.0093	0.08	-0.364706	0.715331	0.0071	0.11	-0.3553	0.72236	Neither
ENSG00000100151	HGB	0.13	2.3e-08	0.52199	0.601677	0.13	1.1e-08	0.2817	0.7782	Neither
ENSG00000100181	HGB	-0.0043	0.85	0.119356	0.904993	0.0084	0.09	0.153	0.8784	Neither
ENSG00000100201	HGB	0.41	2.3e-27	-0.892047	0.372368	0.41	1.5e-27	-0.869	0.38484	Neither
ENSG00000100211	HGB	0.05	0.00042	2.42454	0.015328	0.059	0.00014	2.5537	0.01066	Neither
ENSG00000100219	HGB	0.28	6e-18	2.03985	0.041366	0.28	4.8e-18	1.9132	0.05572	Neither
ENSG00000100239	HGB	0.0043	0.16	-1.22621	0.220119	0.026	0.0086	-1.128	0.25932	Neither
ENSG00000100242	HGB	0.21	4.6e-13	2.15854	0.030886	0.065	7.1e-05	1.994	0.04615	Neither
ENSG00000100243	HGB	0.13	2.9e-08	-0.527386	0.597925	0.12	8.2e-08	-0.6273	0.53044	Neither
ENSG00000100266	HGB	0.27	5.1e-17	0.273621	0.784376	0.23	1.7e-14	0.232	0.81652	Neither
ENSG00000100280	HGB	0.011	0.062	0.735531	0.462016	0.02	0.019	0.663	0.50733	Neither
ENSG00000100284	HGB	0.13	2.9e-08	-0.887172	0.374986	0.093	1.9e-06	-1.1771	0.23916	Neither
ENSG00000100285	HGB	0.064	7.9e-05	1.71642	0.086085	0.035	0.0029	1.5132	0.13023	Neither
ENSG00000100288	HGB	0.15	1.3e-09	-1.01146	0.311796	0.15	1e-09	-0.9328	0.3509	Neither
ENSG00000100290	HGB	-0.0041	0.77	-0.746572	0.455322	0.0018	0.24	-0.769	0.44192	Neither
ENSG00000100296	HGB	-0.0012	0.39	-1.85127	0.064131	0.0025	0.21	-1.961	0.04988	Neither
ENSG00000100297	HGB	0.14	4.5e-09	-1.02265	0.306474	0.14	8.5e-09	-0.8822	0.37768	Neither
ENSG00000100299	HGB	0.1	6.9e-07	0.698779	0.48469	0.093	2e-06	0.457	0.64767	Neither
ENSG00000100300	HGB	0.23	1.1e-14	-0.89187	0.372463	0.19	7.4e-12	-0.559	0.57619	Neither
ENSG00000100304	HGB	-0.0022	0.47	0.406097	0.684672	0.017	0.028	0.238	0.81188	Neither
ENSG00000100321	HGB	0.19	4.4e-12	0.582321	0.56035	0.21	4e-13	0.5868	0.55735	Neither
ENSG00000100325	HGB	0.086	4.9e-06	-0.125557	0.900083	0.017	0.028	-0.52	0.60308	Neither
ENSG00000100330	HGB	0.0068	0.11	-0.296727	0.766675	0.01	0.07	0.2574	0.7969	Neither
ENSG00000100347	HGB	0.3	4.5e-19	-0.664007	0.506686	0.27	8.3e-17	-0.5442	0.58632	Neither
ENSG00000100350	HGB	0.12	8.8e-08	1.02061	0.30744	0.12	9.3e-08	0.741	0.45871	Neither
ENSG00000100353	HGB	0.15	1.6e-09	0.387534	0.698361	0.059	0.00015	0.1839	0.85406	Neither
ENSG00000100354	HGB	0.013	0.045	0.294888	0.768079	0.024	0.012	0.2137	0.83081	Neither
ENSG00000100364	HGB	-0.0043	0.82	0.499796	0.617219	-0.0045	0.97	0.3953	0.6926	Neither
ENSG00000100365	HGB	0.08	1e-05	-0.531913	0.594786	0.064	7.8e-05	-0.8467	0.39717	Neither
ENSG00000100373	HGB	-7.8e-07	0.32	1.92155	0.054662	0.037	0.0022	0.781	0.4348	Neither
ENSG00000100376	HGB	0.07	3.4e-05	-0.165622	0.868455	0.067	5.5e-05	-0.1638	0.86989	Neither
ENSG00000100393	HGB	0.0017	0.24	-0.852304	0.394046	-0.0035	0.63	-0.855	0.39255	Neither
ENSG00000100395	HGB	0.016	0.033	0.110758	0.911808	0.017	0.027	0.5136	0.60753	Neither
ENSG00000100413	HGB	0.0057	0.13	-1.54747	0.12175	0.0034	0.19	-2.0733	0.03814	Neither
ENSG00000100417	HGB	0.12	4.9e-08	-0.901173	0.367496	0.12	4.9e-08	-0.8607	0.38939	Neither
ENSG00000100418	HGB	0.2	9.9e-13	-0.035232	0.971894	0.19	5.6e-12	-0.1831	0.85473	Neither
ENSG00000100422	HGB	-0.0045	0.92	-0.845862	0.397629	0.005	0.15	-0.223	0.82354	Neither
ENSG00000100426	HGB	0.046	0.00077	-0.016519	0.98682	0.056	0.00022	-0.2014	0.84039	Neither
ENSG00000100429	HGB	-0.0016	0.43	0.369793	0.711537	0.00064	0.29	0.57	0.56868	Neither
ENSG00000100441	HGB	0.081	9.4e-06	-2.13965	0.03238	0.082	7.5e-06	-1.85642	0.06339	Neither
ENSG00000100445	HGB	0.29	1.4e-18	-0.3059	0.75968	0.29	1.4e-18	-0.14917	0.88142	Neither
ENSG00000100448	HGB	0.28	4.5e-18	0.22967	0.81835	0.27	3.5e-17	-0.05703	0.95452	Neither
ENSG00000100461	HGB	0.21	3e-13	1.72325	0.08484	0.2	1e-12	1.62891	0.10333	Neither
ENSG00000100473	HGB	0.27	4.9e-17	0.58512	0.55847	0.26	1.5e-16	0.61972	0.53544	Neither
ENSG00000100483	HGB	0.14	2.4e-09	0.81033	0.41775	0.13	2.7e-08	0.93471	0.34994	Neither
ENSG00000100504	HGB	0.079	1.2e-05	-0.08927	0.92886	0.047	0.00066	0.019	0.98484	Neither
ENSG00000100519	HGB	0.037	0.0023	-0.37695	0.70621	0.023	0.013	-0.23182	0.81668	Neither
ENSG00000100526	HGB	0.01	0.07	0.38299	0.70173	0.0056	0.14	0.69302	0.4883	Neither
ENSG00000100528	HGB	0.21	1.9e-13	1.08856	0.27635	0.22	1.1e-13	0.86833	0.38521	Neither
ENSG00000100554	HGB	0.53	1e-38	2.89755	0.00376	0.54	4.5e-39	2.8576	0.00427	Neither
ENSG00000100577	HGB	0.039	0.0017	0.02671	0.97869	0.024	0.011	0.35653	0.72144	Neither
ENSG00000100592	HGB	0.25	1.5e-15	1.52529	0.12719	0.24	3.9e-15	1.5042	0.13253	Neither
ENSG00000100596	HGB	0.064	7.5e-05	1.40521	0.15996	0.041	0.0013	1.00623	0.3143	Neither
ENSG00000100600	HGB	0.037	0.0023	1.16895	0.24243	0.019	0.021	1.62231	0.10474	Neither
ENSG00000100605	HGB	0.076	1.8e-05	1.07506	0.28235	0.072	2.8e-05	0.89035	0.37328	Neither
ENSG00000100612	HGB	-0.0039	0.71	0.67936	0.49691	-0.0044	0.88	1.16743	0.24304	Neither
ENSG00000100644	HGB	0.0056	0.13	0.63027	0.52851	-0.0044	0.86	1.053	0.29234	Neither
ENSG00000100697	HGB	0.033	0.0039	-0.54497	0.58577	0.029	0.0062	-0.525	0.59958	Neither
ENSG00000100714	HGB	8e-05	0.31	-1.25304	0.21019	-0.003	0.57	-0.83386	0.40436	Neither
ENSG00000100744	HGB	0.29	1.5e-18	-0.45408	0.64977	0.29	2.9e-18	-0.518	0.60446	Neither
ENSG00000100749	HGB	0.0013	0.26	1.70169	0.08881	0.0041	0.17	1.316	0.18817	Neither
ENSG00000100764	HGB	0.0042	0.16	1.57705	0.11478	-0.0045	0.92	1.58801	0.11228	Neither
ENSG00000100784	HGB	0.0052	0.14	-1.29523	0.19524	-0.0017	0.43	-1.23464	0.21696	Neither
ENSG00000100814	HGB	-0.0042	0.8	0.14089	0.88795	-0.0044	0.86	0.36446	0.71551	Neither
ENSG00000100815	HGB	0.067	5.4e-05	1.48646	0.13716	0.058	0.00016	1.44204	0.14929	Neither
ENSG00000100883	HGB	0.11	2.6e-07	0.2158	0.82914	0.095	1.5e-06	-0.14039	0.88835	Neither
ENSG00000100889	HGB	0.0075	0.1	-0.35893	0.71964	-0.0045	0.92	-0.21956	0.82621	Neither
ENSG00000100890	HGB	0.057	0.00018	0.65784	0.51064	0.017	0.027	-0.641	0.52152	Neither
ENSG00000100902	HGB	0.049	0.00051	0.98991	0.32222	0.026	0.0086	0.6495	0.51601	Neither
ENSG00000100918	HGB	0.051	0.00039	-0.1172	0.9067	0.022	0.015	-0.33612	0.73678	Neither
ENSG00000100938	HGB	0.00073	0.28	-0.59894	0.54921	0.0057	0.13	0.723	0.46968	Neither
ENSG00000100941	HGB	0.011	0.061	-0.37361	0.7087	0.013	0.049	-0.40523	0.68531	Neither
ENSG00000100949	HGB	0.14	5.6e-09	-0.77243	0.43986	0.15	7e-10	-0.80832	0.41891	Neither
ENSG00000100983	HGB	0.063	9.1e-05	-1.17321	0.24071	0.056	0.00021	-1.43134	0.15233	Neither
ENSG00000100991	HGB	0.45	9.9e-31	-0.78682	0.43139	0.46	2.6e-31	-1.0146	0.3103	Neither
ENSG00000100994	HGB	0.52	2.4e-37	0.1754	0.86076	0.51	7.6e-37	0.13963	0.88896	Neither
ENSG00000100997	HGB	0.21	3.6e-13	0.34916	0.72697	0.2	8.6e-13	0.20845	0.83488	Neither
ENSG00000101017	HGB	0.0011	0.27	-0.24987	0.80269	-0.0044	0.89	-1.02263	0.30648	Neither
ENSG00000101019	HGB	0.31	1e-19	0.07996	0.93627	0.3	4.6e-19	0.24784	0.80426	Neither
ENSG00000101040	HGB	0.0028	0.2	0.73305	0.46353	-0.0025	0.51	0.896	0.37025	Neither
ENSG00000101052	HGB	0.022	0.015	2.55614	0.01058	0.02	0.019	2.48827	0.01284	Neither
ENSG00000101096	HGB	-0.0039	0.71	1.07178	0.28382	0.0055	0.14	1.307	0.19121	Neither
ENSG00000101109	HGB	0.059	0.00015	-1.2531	0.21017	0.046	0.00076	-1.03578	0.3003	Neither
ENSG00000101138	HGB	-0.0044	0.9	-0.0922	0.92654	-0.0032	0.59	-1.041	0.29788	Neither
ENSG00000101150	HGB	0.15	2.3e-09	1.57649	0.11491	0.16	5.4e-10	1.43164	0.15225	Neither
ENSG00000101158	HGB	0.011	0.061	0.27915	0.78013	-0.0045	1	-0.03304	0.97364	Neither
ENSG00000101160	HGB	0.11	2.7e-07	0.81469	0.41525	0.11	4.1e-07	1.08668	0.27718	Neither
ENSG00000101188	HGB	0.18	2e-11	-0.31638	0.75171	0.17	5.8e-11	-0.79569	0.42621	Neither
ENSG00000101189	HGB	0.0051	0.14	0.99829	0.31814	0.0011	0.27	0.27977	0.77965	Neither
ENSG00000101190	HGB	0.14	5.3e-09	0.12127	0.90348	0.1	5e-07	-0.17692	0.85957	Neither
ENSG00000101193	HGB	0.0017	0.24	2.0156	0.04384	0.0081	0.094	2.048	0.04056	Neither
ENSG00000101213	HGB	0.00072	0.28	1.3581	0.17443	0.019	0.022	1.1163	0.26429	Neither
ENSG00000101220	HGB	-0.0011	0.38	-0.52141	0.60208	-0.0023	0.48	0.329	0.74216	Neither
ENSG00000101224	HGB	0.0064	0.12	-1.29375	0.19575	-0.004	0.74	-0.64628	0.5181	Neither
ENSG00000101236	HGB	0.00062	0.29	2.64593	0.00815	-0.0028	0.54	1.712	0.0869	Neither
ENSG00000101247	HGB	0.011	0.06	-0.82212	0.41101	0.014	0.04	-0.84285	0.39931	Neither
ENSG00000101255	HGB	0.1	4.4e-07	0.17073	0.86443	0.1	8.3e-07	0.18899	0.8501	Neither
ENSG00000101290	HGB	0.33	2.8e-21	-0.17284	0.86277	0.33	5.2e-21	-0.16676	0.86756	Neither
ENSG00000101307	HGB	0.28	4.8e-18	1.42342	0.15461	0.26	1.3e-16	1.58141	0.11378	Neither
ENSG00000101310	HGB	0.28	4.5e-18	-0.03545	0.97172	0.18	3.8e-11	0.24378	0.8074	Neither
ENSG00000101336	HGB	-0.0016	0.42	0.25901	0.79563	-0.0035	0.64	-0.23202	0.81652	Neither
ENSG00000101337	HGB	0.098	1e-06	-0.51731	0.60494	0.063	8.8e-05	-1.11183	0.26621	Neither
ENSG00000101343	HGB	0.053	0.00031	0.27369	0.78432	0.062	9.9e-05	0.29536	0.76772	Neither
ENSG00000101346	HGB	0.055	0.00022	-2.04054	0.0413	0.065	6.5e-05	-2.10131	0.03561	Neither
ENSG00000101361	HGB	0.0042	0.17	-1.55702	0.11947	-0.0025	0.51	-1.017	0.30915	Neither
ENSG00000101363	HGB	-0.0013	0.4	-0.64236	0.52064	0.0007	0.28	-0.80084	0.42322	Neither
ENSG00000101365	HGB	0.0011	0.27	0.53528	0.59245	-0.0044	0.89	0.12419	0.90117	Neither
ENSG00000101367	HGB	0.0095	0.077	1.57729	0.11473	0.0046	0.16	1.254	0.20984	Neither
ENSG00000101384	HGB	0.036	0.0027	-1.13484	0.25644	0.044	0.00093	-1.64487	0.1	Neither
ENSG00000101421	HGB	0.1	5e-07	-1.42032	0.15552	0.089	3.2e-06	-1.55598	0.11971	Neither
ENSG00000101425	HGB	0.07	3.4e-05	-0.34575	0.72953	0.042	0.0013	-0.76829	0.44231	Neither
ENSG00000101439	HGB	0.14	6.4e-09	0.05627	0.95513	0.11	2.7e-07	-0.21094	0.83293	Neither
ENSG00000101442	HGB	0.12	3.4e-08	-1.10114	0.27083	0.13	2.2e-08	-1.232	0.21795	Neither
ENSG00000101444	HGB	0.12	6.5e-08	0.07228	0.94238	0.12	7.3e-08	0.13267	0.89446	Neither
ENSG00000101445	HGB	0.27	2e-17	-0.9988	0.31789	0.28	7.3e-18	-1.03628	0.30007	Neither
ENSG00000101457	HGB	0.25	1.6e-15	-0.22425	0.82256	0.25	8.2e-16	-0.19775	0.84324	Neither
ENSG00000101460	HGB	0.0029	0.2	-0.89467	0.37096	0.01	0.068	-1.74801	0.08046	Neither
ENSG00000101464	HGB	0.025	0.011	0.27227	0.78541	0.027	0.008	0.45959	0.64581	Neither
ENSG00000101473	HGB	0.0049	0.15	-1.26989	0.20412	-0.00068	0.36	-1.2268	0.2199	Neither
ENSG00000101474	HGB	0.11	2.9e-07	0.17177	0.86362	0.09	3e-06	0.39114	0.69569	Neither
ENSG00000101544	HGB	-0.0043	0.85	0.20459	0.83789	-0.0041	0.77	0.048	0.961716	Neither
ENSG00000101557	HGB	0.057	0.00018	1.42355	0.15458	0.061	0.00012	1.05735	0.290354	Neither
ENSG00000101574	HGB	0.058	0.00015	-1.41265	0.15776	0.052	0.00034	-0.91846	0.358376	Neither
ENSG00000101605	HGB	-0.0045	0.93	1.13499	0.25638	0.007	0.11	0.506	0.612857	Neither
ENSG00000101608	HGB	0.13	1.3e-08	0.57925	0.56242	0.13	1.2e-08	0.49793	0.618536	Neither
ENSG00000101639	HGB	-0.0041	0.78	-0.788788	0.43024	-0.0029	0.55	-0.31193	0.755091	Neither
ENSG00000101654	HGB	0.11	3.8e-07	1.42484	0.1542	0.12	7e-08	1.42648	0.153731	Neither
ENSG00000101665	HGB	-0.0044	0.89	-0.226758	0.82061	-0.0045	0.96	-0.0355	0.971681	Neither
ENSG00000101746	HGB	-0.0021	0.47	1.04477	0.29613	0.0034	0.19	0.933	0.35082	Neither
ENSG00000101752	HGB	0.0068	0.11	0.273258	0.78466	0.003	0.2	0.401	0.68842	Neither
ENSG00000101773	HGB	0.12	3.6e-08	-1.63126	0.10284	0.11	1.7e-07	-1.33061	0.183319	Neither
ENSG00000101782	HGB	0.28	9.4e-18	1.06132	0.28854	0.27	4.1e-17	1.10937	0.267271	Neither
ENSG00000102445	HGB	0.12	3.7e-08	-0.67447	0.50001	0.098	1e-06	-0.7719	0.44018	Neither
ENSG00000102452	HGB	0.0016	0.25	-0.26792	0.78876	-0.0032	0.58	0.2732	0.78472	Neither
ENSG00000102554	HGB	0.0056	0.14	-1.38277	0.16674	0.0073	0.11	-0.9332	0.35069	Neither
ENSG00000102572	HGB	0.0087	0.087	0.15331	0.87815	4e-05	0.32	-0.2478	0.80431	Neither
ENSG00000102575	HGB	0.43	5.2e-29	1.7947	0.072701	0.42	5.7e-28	2.1823	0.0291	Neither
ENSG00000102595	HGB	0.044	0.00097	0.52077	0.60253	0.077	1.5e-05	0.2736	0.78441	Neither
ENSG00000102699	HGB	0.07	3.4e-05	-0.27951	0.77986	0.039	0.0018	0.0319	0.97455	Neither
ENSG00000102710	HGB	-0.0032	0.59	-0.7453	0.45609	-0.004	0.75	-0.563	0.57343	Neither
ENSG00000102743	HGB	0.012	0.056	0.6112	0.54107	0.017	0.03	0.4828	0.62921	Neither
ENSG00000102753	HGB	0.0035	0.18	-0.43421	0.66414	0.0054	0.14	-0.6099	0.54196	Neither
ENSG00000102760	HGB	0.051	0.00039	0.37631	0.70669	0.062	9.4e-05	0.002	0.9984	Neither
ENSG00000102763	HGB	0.057	0.00018	0.33784	0.73548	0.022	0.015	0.1131	0.90999	Neither
ENSG00000102781	HGB	-0.0011	0.39	-0.93139	0.35165	-0.0043	0.82	-0.753	0.45145	Neither
ENSG00000102786	HGB	0.0086	0.088	0.19583	0.84474	-0.0045	0.93	-1.0564	0.2908	Neither
ENSG00000102796	HGB	0.038	0.0019	0.32907	0.7421	0.028	0.0074	0.2118	0.83227	Neither
ENSG00000102805	HGB	0.0096	0.077	-0.12029	0.90425	0.029	0.0063	-0.799	0.42429	Neither
ENSG00000102871	HGB	-0.0028	0.54	0.784568	0.433	-0.0002	0.33	0.14	0.889	Neither
ENSG00000102882	HGB	0.036	0.0027	3.1684	0.00153	0.026	0.0093	3.23955	0.0012	Neither
ENSG00000102886	HGB	-0.0042	0.79	3.74012	0.000184	0.0098	0.075	3.876	0.000106	Neither
ENSG00000102893	HGB	0.029	0.0061	-0.722489	0.47	0.031	0.0046	-0.75654	0.449	Neither
ENSG00000102897	HGB	0.19	2.6e-12	1.08156	0.279	0.19	4e-12	1.03755	0.299	Neither
ENSG00000102910	HGB	0.059	0.00015	-0.581401	0.561	0.05	0.00046	-0.54793	0.584	Neither
ENSG00000102921	HGB	0.06	0.00012	-0.441731	0.659	0.051	0.00038	-0.447	0.655	Neither
ENSG00000102931	HGB	0.027	0.008	-1.03163	0.302	0.034	0.0031	-0.43054	0.667	Neither
ENSG00000102978	HGB	0.0032	0.19	-1.36621	0.172	-0.0001	0.32	-0.666	0.505	Neither
ENSG00000103018	HGB	0.014	0.042	0.698876	0.485	0.035	0.0031	-0.404	0.686	Neither
ENSG00000103024	HGB	-0.0031	0.58	0.818269	0.413	0.0055	0.14	0.48931	0.625	Neither
ENSG00000103037	HGB	0.017	0.029	-0.77929	0.436	0.013	0.046	-0.96184	0.336	Neither
ENSG00000103047	HGB	0.0041	0.17	0.965553	0.334	0.011	0.067	0.58606	0.558	Neither
ENSG00000103051	HGB	0.037	0.0021	-3.0172	0.00255	0.024	0.012	-2.774	0.00554	Neither
ENSG00000103064	HGB	0.29	2.4e-18	-2.216	0.0267	0.3	3.6e-19	-2.19647	0.0281	Neither
ENSG00000103066	HGB	0.00048	0.29	-0.625205	0.532	-0.0027	0.53	0.72732	0.467	Neither
ENSG00000103121	HGB	0.24	4.2e-15	0.401327	0.688	0.23	2.6e-14	0.05461	0.956	Neither
ENSG00000103126	HGB	0.22	1.3e-13	2.34964	0.0188	0.24	6.9e-15	1.91	0.0561	Neither
ENSG00000103148	HGB	0.14	3.2e-09	4.3126	1.61e-05	0.088	3.5e-06	4.04248	5.29e-05	Neither
ENSG00000103160	HGB	0.0019	0.23	-1.28294	0.2	-0.0041	0.76	-1.38263	0.167	Neither
ENSG00000103174	HGB	0.059	0.00015	-1.21381	0.225	0.017	0.029	-1.32954	0.184	Neither
ENSG00000103194	HGB	-0.0045	0.94	0.593849	0.553	0.0062	0.12	0.866	0.386	Neither
ENSG00000103196	HGB	0.031	0.0048	-0.817303	0.414	0.026	0.0095	-0.93456	0.35	Neither
ENSG00000103199	HGB	-0.0017	0.43	1.59892	0.11	0.028	0.0071	2.311	0.0208	Neither
ENSG00000103202	HGB	0.086	5.1e-06	-3.2206	0.00128	0.087	4.1e-06	-3.16763	0.00154	Neither
ENSG00000103249	HGB	0.14	5.4e-09	1.28487	0.199	0.1	6.1e-07	1.00741	0.314	Neither
ENSG00000103257	HGB	-0.0037	0.67	-0.001789	0.999	0.0045	0.16	-0.721	0.471	Neither
ENSG00000103264	HGB	0.23	2.3e-14	0.973149	0.33	0.14	7.2e-09	0.80371	0.422	Neither
ENSG00000103313	HGB	0.5	4.9e-35	-0.147003	0.883	0.49	3.7e-34	-0.32371	0.746	Neither
ENSG00000103335	HGB	-0.0045	0.99	1.23374	0.217	-0.0017	0.43	1.147	0.251	Neither
ENSG00000103342	HGB	0.12	9.4e-08	-1.27945	0.201	0.052	0.00035	-1.30432	0.192	Neither
ENSG00000103353	HGB	-0.0033	0.61	0.212644	0.832	0.0037	0.18	0.21099	0.833	Neither
ENSG00000103363	HGB	0.009	0.083	-0.29914	0.765	-0.0043	0.84	-0.42379	0.672	Neither
ENSG00000103365	HGB	0.088	3.5e-06	-0.678671	0.497	0.064	7.8e-05	0.05526	0.956	Neither
ENSG00000103472	HGB	0.068	4.8e-05	-1.10552	0.269	0.037	0.0023	-1.42183	0.155	Neither
ENSG00000103479	HGB	0.26	1.2e-16	-0.046662	0.963	0.27	8e-17	-0.08253	0.934	Neither
ENSG00000103489	HGB	0.19	5.8e-12	-0.300158	0.764	0.15	8.3e-10	-0.62711	0.531	Neither
ENSG00000103507	HGB	0.056	0.00021	0.483131	0.629	0.057	0.00018	0.55489	0.579	Neither
ENSG00000103510	HGB	0.059	0.00014	0.511901	0.609	0.05	0.00043	0.59287	0.553	Neither
ENSG00000103544	HGB	0.23	9.1e-15	0.540616	0.589	0.18	1.1e-11	0.57341	0.566	Neither
ENSG00000103549	HGB	-0.0045	0.93	0.414546	0.678	-0.0021	0.46	0.25497	0.799	Neither
ENSG00000103550	HGB	0.16	5e-10	-1.00171	0.316	0.16	1.9e-10	-1.26414	0.206	Neither
ENSG00000103591	HGB	0.57	3.2e-43	0.703231	0.482	0.58	8e-44	0.72054	0.471192	Neither
ENSG00000103642	HGB	0.25	6.1e-16	-1.14269	0.253	0.24	1.9e-15	-0.81874	0.412935	Neither
ENSG00000103653	HGB	0.028	0.0073	1.11913	0.263	0.026	0.0087	0.77385	0.43902	Neither
ENSG00000103671	HGB	0.012	0.055	-0.046089	0.963	-0.0014	0.41	0.5096	0.610333	Neither
ENSG00000103723	HGB	0.0065	0.12	-0.67522	0.5	0.012	0.055	-0.60793	0.543233	Neither
ENSG00000103811	HGB	0.041	0.0014	0.590752	0.555	0.018	0.025	0.88512	0.376093	Neither
ENSG00000103852	HGB	-0.0044	0.87	-0.32688	0.744	-0.0016	0.43	-0.68384	0.494077	Neither
ENSG00000103876	HGB	0.0088	0.085	-0.095293	0.924	0.00037	0.3	-0.04731	0.962264	Neither
ENSG00000103932	HGB	0.18	1.4e-11	0.909754	0.363	0.14	4.8e-09	0.45803	0.64693	Neither
ENSG00000103942	HGB	0.21	1.9e-13	-0.452229	0.651	0.21	3.2e-13	-0.42167	0.673264	Neither
ENSG00000103966	HGB	0.081	8.9e-06	0.375132	0.708	0.055	0.00022	0.70846	0.478659	Neither
ENSG00000103994	HGB	0.012	0.059	0.183412	0.854	0.016	0.035	0.22344	0.823193	Neither
ENSG00000103995	HGB	0.06	0.00012	0.601557	0.547	0.055	0.00023	0.64661	0.517882	Neither
ENSG00000104043	HGB	0.18	3.3e-11	-0.321081	0.748	0.16	3.4e-10	-0.22203	0.824292	Neither
ENSG00000104047	HGB	0.03	0.0052	-0.000625	1	0.014	0.043	-0.21203	0.832086	Neither
ENSG00000104081	HGB	0.0031	0.19	-0.158242	0.874	0.00078	0.28	-0.008	0.993617	Neither
ENSG00000104131	HGB	0.11	1.3e-07	-0.26357	0.792	0.12	7.7e-08	-0.0706	0.943719	Neither
ENSG00000104133	HGB	0.064	7.4e-05	-0.683438	0.494	0.1	7.7e-07	-0.58102	0.561229	Neither
ENSG00000104147	HGB	-0.0045	0.97	-0.648726	0.517	-0.0034	0.63	-1.011	0.312016	Neither
ENSG00000104164	HGB	0.2	1.1e-12	-1.13414	0.257	0.19	5.5e-12	-1.01002	0.312486	Neither
ENSG00000104205	HGB	0.066	5.6e-05	-0.43095	0.667	0.061	0.00011	-0.73109	0.464722	Neither
ENSG00000104231	HGB	0.14	5.5e-09	-1.35953	0.174	0.12	6.1e-08	-1.39744	0.162282	Neither
ENSG00000104312	HGB	-0.0037	0.67	0.888375	0.374	-0.0041	0.77	0.55164	0.581197	Neither
ENSG00000104320	HGB	0.042	0.0012	0.62695	0.531	0.049	0.0005	0.48491	0.627739	Neither
ENSG00000104324	HGB	0.38	5.2e-25	-0.29558	0.768	0.38	3.5e-25	-0.30317	0.761762	Neither
ENSG00000104325	HGB	-0.0011	0.39	-0.666957	0.505	-0.0044	0.89	-0.366	0.714365	Neither
ENSG00000104331	HGB	-0.0016	0.42	0.904144	0.366	-0.00079	0.36	0.5072	0.612012	Neither
ENSG00000104341	HGB	0.0086	0.088	-0.653853	0.513	-0.0035	0.64	-0.83378	0.404403	Neither
ENSG00000104361	HGB	0.22	4.5e-14	-0.356801	0.721	0.21	1.9e-13	-0.47387	0.635595	Neither
ENSG00000104375	HGB	-0.0031	0.58	1.39799	0.162	0.0016	0.24	1.275	0.202309	Neither
ENSG00000104388	HGB	0.0088	0.086	-0.236295	0.813	0.0024	0.22	-0.20062	0.840997	Neither
ENSG00000104419	HGB	0.17	4.8e-11	0.664429	0.506	0.15	8.5e-10	0.46664	0.640756	Neither
ENSG00000104427	HGB	0.56	5.1e-42	1.20443	0.228	0.56	4.1e-42	1.25775	0.20848	Neither
ENSG00000104432	HGB	0.041	0.0013	-0.946946	0.344	0.015	0.038	-1.43	0.152717	Neither
ENSG00000104442	HGB	0.061	0.00011	0.087078	0.931	0.044	0.00088	0.15229	0.878961	Neither
ENSG00000104447	HGB	0.062	9.4e-05	1.96459	0.0495	0.065	6.9e-05	1.3242	0.185436	Neither
ENSG00000104450	HGB	0.36	1.7e-23	-2.45822	0.014	0.37	1.4e-24	-2.62486	0.008669	Neither
ENSG00000104472	HGB	0.28	6.5e-18	-0.326438	0.744	0.29	2.9e-18	-0.25257	0.800602	Neither
ENSG00000104497	HGB	0.16	2.8e-10	-0.312416	0.755	0.16	4.1e-10	-0.45225	0.651086	Neither
ENSG00000104518	HGB	0.18	1.8e-11	0.836063	0.403	0.14	4.7e-09	0.62714	0.53057	Neither
ENSG00000104522	HGB	-0.0038	0.69	1.87208	0.0612	-0.0019	0.45	1.92067	0.054774	Neither
ENSG00000104549	HGB	-0.0039	0.72	1.93936	0.0525	-0.0035	0.63	1.8352	0.066477	Neither
ENSG00000104626	HGB	0.16	4.2e-10	-0.140159	0.889	0.16	3e-10	-0.4335	0.664655	Neither
ENSG00000104660	HGB	0.25	1.8e-15	0.101602	0.919	0.13	2.2e-08	-0.33469	0.737859	Neither
ENSG00000104695	HGB	0.0026	0.21	-0.571108	0.568	-0.0045	0.91	-0.182	0.855583	Neither
ENSG00000104714	HGB	0.18	2e-11	2.06064	0.0393	0.2	9.3e-13	2.18939	0.028569	Neither
ENSG00000104731	HGB	0.00017	0.31	-0.112073	0.911	-0.004	0.74	-0.31242	0.755	Neither
ENSG00000104763	HGB	0.087	4.3e-06	-0.810896	0.417	0.083	7.3e-06	-0.98987	0.322237	Neither
ENSG00000104774	HGB	-0.00057	0.35	-0.725427	0.46819	-0.0036	0.66	-0.314	0.754	Neither
ENSG00000104783	HGB	0.26	1.3e-16	0.107398	0.914473	0.23	2.7e-14	-0.2611	0.794	Neither
ENSG00000104805	HGB	0.37	1.7e-24	-0.281457	0.77836	0.37	2.1e-24	-0.2951	0.768	Neither
ENSG00000104812	HGB	-0.0014	0.41	0.699735	0.484093	-0.0016	0.42	0.0801	0.936	Neither
ENSG00000104814	HGB	0.14	2.7e-09	-1.15776	0.24696	0.15	1.7e-09	-1.1117	0.266	Neither
ENSG00000104823	HGB	-0.0044	0.88	-0.890826	0.373022	0.0022	0.22	-0.364	0.716	Neither
ENSG00000104824	HGB	0.017	0.03	-1.11238	0.265977	0.034	0.0031	-1.793	0.073	Neither
ENSG00000104835	HGB	0.38	6.9e-25	-0.591093	0.554458	0.38	3.9e-25	-0.5549	0.579	Neither
ENSG00000104863	HGB	0.067	5.3e-05	-0.394015	0.69357	0.059	0.00015	-0.521	0.602	Neither
ENSG00000104870	HGB	-0.0041	0.77	-0.178309	0.85848	-0.0045	0.94	-0.236	0.813	Neither
ENSG00000104879	HGB	0.13	1.3e-08	-3.11735	0.001825	0.13	2.7e-08	-3.2759	0.00105	Neither
ENSG00000104880	HGB	-0.0044	0.88	1.70412	0.088358	-0.0025	0.5	1.9669	0.0492	Neither
ENSG00000104883	HGB	0.058	0.00016	0.451937	0.651315	0.059	0.00014	0.402	0.688	Neither
ENSG00000104894	HGB	0.061	0.00011	-0.469048	0.639035	0.063	8.5e-05	-0.5329	0.594	Neither
ENSG00000104897	HGB	0.092	2.1e-06	1.06206	0.288208	0.049	0.00051	1.7623	0.078	Neither
ENSG00000104972	HGB	0.27	2.8e-17	-0.593884	0.55259	0.26	2.4e-16	-0.7461	0.456	Neither
ENSG00000104973	HGB	-0.0045	0.99	0.727108	0.46716	-0.0035	0.64	0.177	0.86	Neither
ENSG00000104974	HGB	0.33	1.3e-21	-0.80655	0.419926	0.3	5.2e-19	-0.2763	0.782	Neither
ENSG00000104976	HGB	-0.0045	0.92	-0.227525	0.820015	0.0096	0.076	-0.2123	0.832	Neither
ENSG00000105048	HGB	0.039	0.0018	0.348343	0.727583	0.025	0.01	0.5979	0.55	Neither
ENSG00000105053	HGB	0.36	8.2e-24	-0.397439	0.691044	0.19	6.9e-12	-0.2819	0.778	Neither
ENSG00000105058	HGB	0.0022	0.22	-2.08061	0.03747	0.0093	0.08	-2.432	0.015	Neither
ENSG00000105072	HGB	-0.003	0.56	2.04288	0.041064	0.0072	0.11	1.887	0.0592	Neither
ENSG00000105127	HGB	0.041	0.0013	-0.693937	0.487722	0.033	0.0036	-0.7288	0.466	Neither
ENSG00000105185	HGB	0.082	7.7e-06	1.01395	0.310607	0.042	0.0011	0.2576	0.797	Neither
ENSG00000105186	HGB	0.2	1.9e-12	0.039869	0.968198	0.14	3.6e-09	0.1866	0.852	Neither
ENSG00000105193	HGB	0.047	0.00065	-0.75561	0.449883	0.023	0.013	-0.5433	0.587	Neither
ENSG00000105202	HGB	0.0021	0.23	-0.068769	0.945174	-0.0024	0.49	-0.0352	0.972	Neither
ENSG00000105223	HGB	0.081	9.2e-06	-1.44435	0.148641	0.056	0.00021	-1.1979	0.231	Neither
ENSG00000105258	HGB	0.13	2.2e-08	-1.82564	0.067904	0.12	9.2e-08	-2.047	0.0407	Neither
ENSG00000105281	HGB	0.069	4.2e-05	0.374174	0.708275	0.056	0.0002	0.3634	0.716	Neither
ENSG00000105287	HGB	0.0034	0.19	-2.48684	0.012888	-0.0043	0.81	-0.272	0.786	Neither
ENSG00000105339	HGB	0.13	2.2e-08	1.04467	0.296	0.097	1.2e-06	1.20138	0.229605	Neither
ENSG00000105341	HGB	0.035	0.0027	0.606989	0.543858	0.022	0.015	0.285	0.776	Neither
ENSG00000105352	HGB	0.15	6.2e-10	0.469981	0.638369	0.14	2.9e-09	0.2623	0.793	Neither
ENSG00000105371	HGB	0.064	8e-05	-0.269812	0.787305	0.039	0.0017	-0.4717	0.637	Neither
ENSG00000105372	HGB	0.0036	0.18	0.032775	0.973854	0.0023	0.22	0.1451	0.885	Neither
ENSG00000105373	HGB	0.04	0.0014	0.729814	0.465504	0.036	0.0025	0.5679	0.57	Neither
ENSG00000105383	HGB	0.034	0.0032	0.185519	0.852822	0.034	0.0033	-0.1671	0.867	Neither
ENSG00000105393	HGB	-0.0034	0.62	-0.009484	0.992433	-0.0032	0.59	0.0625	0.95	Neither
ENSG00000105397	HGB	0.21	1.9e-13	0.728364	0.466391	0.18	1.4e-11	0.1737	0.862	Neither
ENSG00000105404	HGB	0.031	0.0048	-0.787683	0.430882	0.023	0.014	-0.9188	0.358	Neither
ENSG00000105447	HGB	0.19	2.6e-12	0.291543	0.770636	0.2	1.1e-12	0.335	0.738	Neither
ENSG00000105472	HGB	0.01	0.069	0.499945	0.617114	-0.0026	0.52	-0.301	0.763	Neither
ENSG00000105483	HGB	0.41	3.7e-27	-0.177384	0.859206	0.41	1.1e-27	-0.1697	0.865	Neither
ENSG00000105497	HGB	0.23	1.1e-14	0.435118	0.663476	0.21	3.3e-13	0.722	0.47	Neither
ENSG00000105499	HGB	0.43	7.4e-29	1.03608	0.300166	0.4	6e-27	1.1096	0.267	Neither
ENSG00000105501	HGB	0.067	5e-05	-0.604655	0.545408	0.026	0.0086	-0.2236	0.823	Neither
ENSG00000105518	HGB	0.0057	0.13	1.15003	0.250133	0.00025	0.31	1.1372	0.255	Neither
ENSG00000105520	HGB	0.051	0.00041	-1.55897	0.119003	0.067	5.1e-05	-1.6736	0.0942	Neither
ENSG00000105552	HGB	0.008	0.096	0.37638	0.706634	0.014	0.045	-0.0617	0.951	Neither
ENSG00000105568	HGB	0.02	0.019	2.07652	0.037846	0.013	0.048	2.0527	0.0401	Neither
ENSG00000105583	HGB	0.0065	0.12	-0.70469	0.481003	0.015	0.035	-0.762	0.446	Neither
ENSG00000105609	HGB	0.11	2.3e-07	-2.37432	0.017581	0.11	2.8e-07	-1.7225	0.085	Neither
ENSG00000105612	HGB	0.14	8.3e-09	1.04029	0.298204	0.13	1.4e-08	0.9575	0.338	Neither
ENSG00000105618	HGB	0.088	3.8e-06	1.85162	0.06408	0.078	1.3e-05	1.7143	0.0865	Neither
ENSG00000105619	HGB	0.17	1.4e-10	0.243827	0.807365	0.15	8.5e-10	0.2825	0.778	Neither
ENSG00000105640	HGB	0.13	1e-08	0.000475	0.999621	0.13	2.1e-08	-0.0861	0.931	Neither
ENSG00000105656	HGB	0.04	0.0016	0.038863	0.968999	0.048	0.00057	-0.5834	0.56	Neither
ENSG00000105699	HGB	0.00093	0.27	-0.216376	0.828695	0.00031	0.3	-0.2566	0.797	Neither
ENSG00000105726	HGB	0.13	1.9e-08	1.26352	0.206403	0.14	7.7e-09	1.2995	0.194	Neither
ENSG00000105750	HGB	0.15	6.3e-10	-0.694459	0.487394	0.12	6.5e-08	-0.8926	0.372	Neither
ENSG00000105771	HGB	0.028	0.0068	2.01534	0.043869	0.015	0.036	1.9404	0.0523	Neither
ENSG00000105778	HGB	0.22	9.9e-14	-0.958921	0.338	0.2	1.9e-12	-0.71424	0.475076	Neither
ENSG00000105793	HGB	-0.00028	0.33	0.873966	0.382	0.007	0.11	0.371	0.710638	Neither
ENSG00000105829	HGB	0.13	2.4e-08	-1.25139	0.211	0.14	4.2e-09	-0.88985	0.373544	Neither
ENSG00000105849	HGB	0.028	0.0066	-0.238745	0.811	0.013	0.049	-0.485	0.627676	Neither
ENSG00000105851	HGB	0.069	4.3e-05	0.824185	0.41	0.051	0.00038	0.82558	0.409043	Neither
ENSG00000105854	HGB	0.47	2e-32	-1.3527	0.176	0.47	1.2e-32	-1.25281	0.210275	Neither
ENSG00000105856	HGB	0.042	0.0013	-0.263667	0.792	0.033	0.0035	0.03708	0.970424	Neither
ENSG00000105865	HGB	0.067	5e-05	0.674652	0.5	0.074	2.1e-05	0.67764	0.498	Neither
ENSG00000105875	HGB	0.064	7.8e-05	0.107007	0.915	0.063	9.1e-05	0.3908	0.695943	Neither
ENSG00000105928	HGB	0.36	1e-23	0.82564	0.409	0.33	3.9e-21	0.68875	0.490984	Neither
ENSG00000105939	HGB	0.017	0.029	0.03132	0.975	0.022	0.015	-0.108	0.913996	Neither
ENSG00000105967	HGB	-0.0029	0.55	-0.545182	0.586	0.018	0.024	-0.523	0.600974	Neither
ENSG00000105983	HGB	0.39	7.8e-26	2.03647	0.0417	0.38	6e-25	2.0953	0.036144	Neither
ENSG00000106003	HGB	0.0031	0.19	-0.580361	0.562	0.00063	0.29	-0.527	0.598194	Neither
ENSG00000106004	HGB	0.012	0.059	0.057919	0.954	0.022	0.015	-0.88358	0.376924	Neither
ENSG00000106028	HGB	-0.0033	0.6	0.814687	0.415	-0.0033	0.61	-0.05	0.960122	Neither
ENSG00000106034	HGB	0.2	2e-12	1.13691	0.256	0.053	0.0003	1.19475	0.232184	Neither
ENSG00000106049	HGB	0.058	0.00015	0.369107	0.712	0.045	0.00081	0.74145	0.458418	Neither
ENSG00000106052	HGB	0.04	0.0016	0.179193	0.858	0.036	0.0024	0.37477	0.70783	Neither
ENSG00000106066	HGB	0.23	2.3e-14	1.01244	0.311	0.22	8.8e-14	0.72033	0.471325	Neither
ENSG00000106069	HGB	-0.0009	0.37	-0.888197	0.374	0.0087	0.087	-1.28635	0.198322	Neither
ENSG00000106077	HGB	0.11	2.3e-07	0.889735	0.374	0.095	1.6e-06	0.74485	0.456361	Neither
ENSG00000106105	HGB	0.14	4.2e-09	-0.102794	0.918	0.12	4e-08	-0.10973	0.912627	Neither
ENSG00000106123	HGB	-0.0021	0.47	0.313199	0.754	0.017	0.028	-1.296	0.194975	Neither
ENSG00000106211	HGB	0.036	0.0026	-0.315067	0.753	0.014	0.043	-0.62596	0.531343	Neither
ENSG00000106245	HGB	0.027	0.0081	-1.71349	0.0866	0.019	0.022	-1.75869	0.07863	Neither
ENSG00000106246	HGB	0.42	5.8e-28	-2.28892	0.0221	0.41	2.7e-27	-2.05997	0.039401	Neither
ENSG00000106261	HGB	0.21	3.9e-13	0.98279	0.326	0.21	4e-13	1.336	0.181549	Neither
ENSG00000106266	HGB	0.035	0.0028	-1.0005	0.317	0.017	0.03	-0.97535	0.329386	Neither
ENSG00000106299	HGB	0.052	0.00033	-0.767881	0.443	0.035	0.0027	-0.81815	0.413269	Neither
ENSG00000106305	HGB	0.2	2.2e-12	-0.062965	0.95	0.17	1.1e-10	-0.13928	0.889233	Neither
ENSG00000106348	HGB	-0.0039	0.73	2.04123	0.0412	-0.0023	0.49	2.863	0.004197	Neither
ENSG00000106355	HGB	0.19	3.8e-12	0.156388	0.876	0.14	4.1e-09	0.31612	0.751912	Neither
ENSG00000106367	HGB	0.0018	0.24	1.25421	0.21	0.0094	0.079	1.82632	0.067802	Neither
ENSG00000106392	HGB	0.025	0.0097	1.18888	0.234	0.023	0.014	1.41	0.15854	Neither
ENSG00000106399	HGB	0.1	5.2e-07	-0.571202	0.568	0.1	5e-07	-0.98287	0.325672	Neither
ENSG00000106404	HGB	0.11	2.1e-07	-0.007524	0.994	0.1	5.5e-07	-0.00884	0.992945	Neither
ENSG00000106460	HGB	0.15	2e-09	0.352862	0.724	0.13	2.5e-08	0.55361	0.579846	Neither
ENSG00000106524	HGB	0.0052	0.14	0.277295	0.782	0.0019	0.23	0.13412	0.893304	Neither
ENSG00000106526	HGB	0.0083	0.092	1.73056	0.0835	0.00078	0.28	1.64763	0.099428	Neither
ENSG00000106546	HGB	-0.0044	0.9	-0.90008	0.368	-0.0035	0.64	-0.078	0.937828	Neither
ENSG00000106560	HGB	0.035	0.0029	-0.792834	0.428	0.037	0.0021	-0.92877	0.353009	Neither
ENSG00000106565	HGB	0.36	1.9e-23	1.40207	0.161	0.37	1.5e-24	1.36821	0.171247	Neither
ENSG00000106588	HGB	0.067	5.3e-05	-0.356498	0.721	0.089	3.3e-06	-0.2643	0.791551	Neither
ENSG00000106591	HGB	0.17	1.2e-10	-0.219192	0.827	0.16	4.9e-10	-0.09857	0.921483	Neither
ENSG00000106603	HGB	0.093	2e-06	0.085067	0.932	0.092	2.4e-06	-0.09007	0.92823	Neither
ENSG00000106605	HGB	0.35	8.5e-23	-0.538128	0.59	0.34	2.6e-22	-0.40817	0.683147	Neither
ENSG00000106610	HGB	0.23	3.4e-14	0.990056	0.322	0.22	1.2e-13	1.01522	0.310002	Neither
ENSG00000106615	HGB	-0.0028	0.54	-0.289228	0.772	-0.0014	0.41	0.17199	0.863442	Neither
ENSG00000106617	HGB	0.0048	0.15	-0.345188	0.73	0.0044	0.16	-0.211	0.832887	Neither
ENSG00000106665	HGB	0.093	2e-06	0.116819	0.907	0.092	2.4e-06	0.03533	0.97182	Neither
ENSG00000106683	HGB	-0.00074	0.36	-0.017532	0.986	-0.00066	0.36	-0.31249	0.754666	Neither
ENSG00000106723	HGB	0.061	0.00011	1.36571	0.172029	0.028	0.0069	2.074	0.03808	Neither
ENSG00000106733	HGB	0.34	7.7e-22	-2.01585	0.043816	0.33	2.1e-21	-1.78841	0.073711	Neither
ENSG00000106771	HGB	-0.0044	0.9	-0.61172	0.540723	-0.0017	0.43	-0.77214	0.440034	Neither
ENSG00000106780	HGB	0.14	6.7e-09	-0.31858	0.750042	0.14	2.6e-09	-0.52894	0.59685	Neither
ENSG00000106789	HGB	0.071	3.3e-05	-0.01221	0.990259	0.043	0.0011	0.3853	0.700013	Neither
ENSG00000106804	HGB	0.23	1.5e-14	-0.68651	0.492394	0.2	9.8e-13	-0.50951	0.610394	Neither
ENSG00000106853	HGB	0.051	0.00037	0.60267	0.54673	0.029	0.0061	0.52824	0.59733	Neither
ENSG00000106868	HGB	0.4	2.1e-26	-0.35902	0.719579	0.39	5.1e-26	-0.61505	0.53852	Neither
ENSG00000106948	HGB	0.047	0.00066	3.20192	0.001365	0.052	0.00033	2.885	0.003914	Neither
ENSG00000106952	HGB	0.096	1.4e-06	-1.19736	0.231168	0.073	2.4e-05	-1.19279	0.232951	Neither
ENSG00000106991	HGB	0.11	3e-07	-1.00267	0.316022	0.12	8.3e-08	-0.98506	0.324597	Neither
ENSG00000107021	HGB	-0.0033	0.6	-0.92725	0.353796	0.00019	0.31	-0.731	0.464779	Neither
ENSG00000107099	HGB	-0.00025	0.33	-0.18735	0.851386	0.012	0.058	-0.53291	0.594096	Neither
ENSG00000107104	HGB	0.0066	0.12	0.36587	0.714459	-0.0027	0.53	0.85095	0.394796	Neither
ENSG00000107201	HGB	0.07	3.8e-05	0.3274	0.743362	0.085	5.4e-06	0.18441	0.853692	Neither
ENSG00000107242	HGB	-0.0045	0.98	0.68018	0.496392	0.0026	0.21	1.228	0.219447	Neither
ENSG00000107262	HGB	0.12	5.2e-08	-0.17458	0.861411	0.12	9.1e-08	-0.17015	0.864891	Neither
ENSG00000107263	HGB	0.011	0.068	1.00419	0.315287	-0.0029	0.56	0.814	0.415645	Neither
ENSG00000107290	HGB	0.064	7.3e-05	0.05037	0.959828	0.065	6.5e-05	-0.19311	0.846872	Neither
ENSG00000107338	HGB	-0.0039	0.7	-1.11596	0.26444	-0.0035	0.63	-1.259	0.20803	Neither
ENSG00000107371	HGB	0.041	0.0013	1.52394	0.127523	0.03	0.0054	1.86198	0.062607	Neither
ENSG00000107372	HGB	0.084	6.1e-06	0.16079	0.872257	0.047	0.00065	0.00536	0.995721	Neither
ENSG00000107438	HGB	0.0055	0.14	-0.070824	0.943538	0.015	0.038	-0.276	0.782548	Neither
ENSG00000107521	HGB	0.11	1.5e-07	-0.643509	0.519894	0.021	0.017	-0.64498	0.518943	Neither
ENSG00000107537	HGB	0.097	1.1e-06	-1.35689	0.174815	0.083	6.9e-06	-1.35405	0.175721	Neither
ENSG00000107551	HGB	0.037	0.0022	-0.524072	0.600229	0.034	0.0032	-0.4062	0.684599	Neither
ENSG00000107566	HGB	0.039	0.0016	0.496559	0.6195	0.02	0.019	0.38133	0.702959	Neither
ENSG00000107593	HGB	0.43	1.9e-29	0.113879	0.909334	0.44	3.8e-30	0.12072	0.903911	Neither
ENSG00000107614	HGB	0.082	8.2e-06	0.021895	0.982532	0.066	6.2e-05	0.18988	0.8494	Neither
ENSG00000107672	HGB	0.0094	0.079	-1.1407	0.253995	-0.0031	0.57	-0.57286	0.566743	Neither
ENSG00000107736	HGB	0.089	3.1e-06	-0.888745	0.37414	0.08	9.8e-06	-0.95	0.342113	Neither
ENSG00000107738	HGB	0.028	0.0074	-1.25821	0.208316	0.022	0.014	-1.26115	0.207254	Neither
ENSG00000107745	HGB	0.0081	0.095	-2.10556	0.035243	-0.0031	0.57	-1.71541	0.086271	Neither
ENSG00000107771	HGB	0.075	2e-05	0.644514	0.519242	0.054	0.00027	0.90154	0.367299	Neither
ENSG00000107789	HGB	0.099	9.4e-07	0.822747	0.410652	0.11	1.5e-07	0.66266	0.507551	Neither
ENSG00000107796	HGB	0.49	5.7e-35	-1.06908	0.285034	0.5	1.4e-35	-0.92065	0.357232	Neither
ENSG00000107798	HGB	0.3	4.7e-19	1.125	0.260587	0.22	1.1e-13	1.45383	0.145995	Neither
ENSG00000107833	HGB	-0.0037	0.67	2.81788	0.004834	-0.0044	0.89	1.928	0.053855	Neither
ENSG00000107890	HGB	0.0047	0.15	0.936404	0.349065	-0.0024	0.49	-0.146	0.883921	Neither
ENSG00000107902	HGB	0.27	1.9e-17	1.16272	0.244943	0.19	5.8e-12	1.5141	0.13	Neither
ENSG00000107929	HGB	0.011	0.065	0.960851	0.336627	-0.0033	0.6	1.624	0.104376	Neither
ENSG00000107937	HGB	0.045	0.00084	0.561775	0.574269	0.036	0.0025	0.93272	0.350967	Neither
ENSG00000107957	HGB	-0.0042	0.78	-0.549806	0.582453	-0.00086	0.37	-0.50157	0.615968	Neither
ENSG00000107959	HGB	0.13	1.9e-08	0.60161	0.547434	0.075	1.9e-05	0.58021	0.561774	Neither
ENSG00000108018	HGB	0.0065	0.12	1.03009	0.302968	0.0055	0.14	1.02404	0.305817	Neither
ENSG00000108064	HGB	0.24	4e-15	-0.879844	0.378944	0.22	6.3e-14	-1.08303	0.278793	Neither
ENSG00000108091	HGB	-0.0044	0.89	1.29634	0.194859	0.011	0.062	1.457	0.145116	Neither
ENSG00000108094	HGB	0.023	0.013	1.57113	0.116153	0.032	0.004	0.647	0.517632	Neither
ENSG00000108107	HGB	0.35	1.2e-22	-0.69314	0.488221	0.38	9.1e-25	-1.0391	0.299	Neither
ENSG00000108219	HGB	0.11	2.6e-07	0.680993	0.495876	0.097	1.1e-06	0.38215	0.702347	Neither
ENSG00000108244	HGB	0.0082	0.093	1.75017	0.080088	0.011	0.065	1.463	0.143467	Neither
ENSG00000108256	HGB	-0.0028	0.54	-2.57525	0.010017	-0.0044	0.88	-1.472	0.141021	Neither
ENSG00000108306	HGB	-0.004	0.74	0.85458	0.392784	-0.0022	0.48	0.95067	0.341774	Neither
ENSG00000108344	HGB	0.045	0.00079	0.326956	0.743701	0.021	0.018	0.817	0.413928	Neither
ENSG00000108384	HGB	0.55	1.5e-40	-0.502808	0.615099	0.55	5.6e-41	-0.48249	0.629459	Neither
ENSG00000108387	HGB	0.0055	0.14	2.1556	0.031115	-0.0015	0.42	2.45138	0.014231	Neither
ENSG00000108395	HGB	0.096	1.4e-06	-2.29066	0.021983	0.12	7.3e-08	-2.33791	0.019392	Neither
ENSG00000108405	HGB	0.42	1.7e-28	0.997779	0.318386	0.43	2e-29	1.06752	0.285739	Neither
ENSG00000108423	HGB	0.0071	0.11	0.517489	0.604815	0.00071	0.28	0.38617	0.699369	Neither
ENSG00000108439	HGB	0.12	4.9e-08	-0.746114	0.455598	0.076	1.6e-05	-0.68231	0.49504	Neither
ENSG00000108465	HGB	0.025	0.01	0.169056	0.865753	0.033	0.0038	-0.21374	0.830752	Neither
ENSG00000108518	HGB	0.0042	0.17	0.060887	0.951449	0.00036	0.3	0.0791	0.936952	Neither
ENSG00000108523	HGB	0.13	1.5e-08	-0.090021	0.928271	0.14	5.8e-09	-0.04589	0.963394	Neither
ENSG00000108551	HGB	0.079	1.1e-05	1.83145	0.067034	0.054	0.00027	2.06318	0.039095	Neither
ENSG00000108559	HGB	0.41	2e-27	-0.421246	0.673575	0.37	2.2e-24	-0.51228	0.608453	Neither
ENSG00000108561	HGB	-0.002	0.45	0.889291	0.373847	-0.00055	0.35	1.142	0.253454	Neither
ENSG00000108582	HGB	0.13	2.4e-08	-1.30285	0.192627	0.1	6.4e-07	-1.3488	0.177401	Neither
ENSG00000108590	HGB	-0.0017	0.43	-0.668943	0.503532	-0.003	0.56	-0.05	0.960122	Neither
ENSG00000108592	HGB	-0.0037	0.68	-1.46659	0.142488	-0.0035	0.64	-1.392	0.163921	Neither
ENSG00000108599	HGB	0.18	2.1e-11	1.4271	0.153551	0.14	4.6e-09	0.9493	0.34247	Neither
ENSG00000108604	HGB	0.096	1.4e-06	0.132513	0.894578	0.1	7.5e-07	0.22398	0.822775	Neither
ENSG00000108622	HGB	-0.0026	0.52	-0.30971	0.756782	-0.00071	0.36	0.12525	0.900323	Neither
ENSG00000108639	HGB	0.013	0.049	-2.28638	0.022232	0.034	0.0034	-2.365	0.01803	Neither
ENSG00000108654	HGB	-0.0023	0.48	-1.10349	0.269813	-0.0044	0.86	-0.93751	0.348499	Neither
ENSG00000108666	HGB	0.16	4.2e-10	-0.659561	0.509535	0.18	1.7e-11	-0.35277	0.724262	Neither
ENSG00000108784	HGB	0.063	8.9e-05	-1.3019	0.192952	0.056	0.00021	-1.39514	0.162972	Neither
ENSG00000108840	HGB	0.025	0.01	-0.057664	0.954016	0.016	0.032	-0.52848	0.597169	Neither
ENSG00000108846	HGB	0.055	0.00023	-0.677344	0.498188	0.075	2e-05	-0.07142	0.94306	Neither
ENSG00000108854	HGB	0.003	0.2	-0.729767	0.465533	0.0019	0.23	-0.903	0.366526	Neither
ENSG00000108861	HGB	0.074	2.1e-05	1.2762	0.201884	0.058	0.00016	1.27505	0.202293	Neither
ENSG00000108883	HGB	0.003	0.2	-0.525855	0.598989	-0.00052	0.35	-0.21887	0.826754	Neither
ENSG00000108932	HGB	0.05	0.00044	1.38317	0.166612	0.039	0.0017	1.44337	0.148916	Neither
ENSG00000108946	HGB	0.65	3.2e-52	0.213036	0.831299	0.66	1.3e-53	0.18618	0.852301	Neither
ENSG00000108953	HGB	0.019	0.021	2.16113	0.030686	0.013	0.048	1.154	0.2485	Neither
ENSG00000108960	HGB	-0.0029	0.55	0.496254	0.619715	-0.0027	0.53	0.223	0.823536	Neither
ENSG00000109046	HGB	0.12	3.4e-08	0.822866	0.410584	0.13	1e-08	0.5816	0.560834	Neither
ENSG00000109047	HGB	0.071	3.1e-05	-1.37264	0.169863	0.069	4.1e-05	-1.02378	0.30594	Neither
ENSG00000109062	HGB	0.077	1.4e-05	0.904847	0.365546	0.088	3.5e-06	0.70435	0.481212	Neither
ENSG00000109084	HGB	0.039	0.0018	0.204061	0.838306	0.048	0.00059	0.23851	0.811484	Neither
ENSG00000109099	HGB	0.091	2.4e-06	-0.158872	0.87377	0.042	0.0013	-0.14327	0.88608	Neither
ENSG00000109113	HGB	0.011	0.06	-1.06667	0.286122	-9.7e-05	0.32	-0.89763	0.369381	Neither
ENSG00000109171	HGB	0.0086	0.089	-0.8725	0.382937	-0.0045	0.93	-0.62777	0.53016	Neither
ENSG00000109184	HGB	-0.0012	0.39	0.61604	0.537869	0.0053	0.14	0.60125	0.54767	Neither
ENSG00000109272	HGB	0.01	0.07	-0.78681	0.431395	-0.0035	0.63	-1.06448	0.28711	Neither
ENSG00000109320	HGB	0.0018	0.24	-0.91613	0.359599	-0.003	0.57	-0.97549	0.32932	Neither
ENSG00000109323	HGB	0.43	8.3e-29	0.60589	0.544588	0.4	1.1e-26	0.64189	0.52094	Neither
ENSG00000109436	HGB	0.098	1e-06	0.60247	0.546861	0.1	5.9e-07	0.44701	0.65487	Neither
ENSG00000109445	HGB	0.0029	0.2	-0.11615	0.907537	-0.0044	0.89	-0.32564	0.7447	Neither
ENSG00000109501	HGB	-0.0025	0.51	-1.51782	0.12906	0.012	0.052	-1.34515	0.17858	Neither
ENSG00000109536	HGB	0.091	2.6e-06	2.86492	0.004171	0.077	1.5e-05	2.111	0.03477	Neither
ENSG00000109606	HGB	0.0069	0.11	1.0162	0.309533	-0.004	0.74	1.127	0.25974	Neither
ENSG00000109618	HGB	-4.3e-05	0.32	1.43985	0.149911	0.0089	0.084	1.115	0.26485	Neither
ENSG00000109654	HGB	0.044	0.00099	1.15539	0.247932	0.016	0.033	0.63817	0.52336	Neither
ENSG00000109667	HGB	0.0082	0.093	-0.94767	0.343297	-0.0038	0.68	-0.461	0.6448	Neither
ENSG00000109736	HGB	0.11	2.9e-07	0.03065	0.975548	0.11	3.3e-07	-0.17215	0.86332	Neither
ENSG00000109743	HGB	0.082	8.4e-06	-1.44559	0.148291	0.073	2.5e-05	-1.28944	0.19724	Neither
ENSG00000109756	HGB	0.055	0.00024	0.47311	0.636135	0.039	0.0018	-0.33307	0.73908	Neither
ENSG00000109790	HGB	0.0085	0.089	-1.55147	0.120789	0.0069	0.11	-1.93482	0.05301	Neither
ENSG00000109814	HGB	0.19	4.8e-12	0.29136	0.770779	0.21	4.1e-13	0.49285	0.62212	Neither
ENSG00000109819	HGB	0.058	0.00017	0.99422	0.320117	0.047	0.00066	0.79903	0.42427	Neither
ENSG00000109854	HGB	0.12	5e-08	0.53039	0.595841	0.1	4.7e-07	0.50984	0.610165	Neither
ENSG00000109919	HGB	0.027	0.0075	2.14495	0.031957	0.037	0.0023	2.12818	0.033322	Neither
ENSG00000109929	HGB	-0.0027	0.53	0.98382	0.325203	-0.00035	0.34	0.81868	0.412971	Neither
ENSG00000109943	HGB	0.012	0.054	0.24682	0.805044	0.013	0.045	0.42394	0.671612	Neither
ENSG00000110002	HGB	0.086	4.9e-06	-1.95859	0.050161	0.088	3.7e-06	-1.543	0.122831	Neither
ENSG00000110025	HGB	0.0017	0.24	0.07072	0.943624	0.00014	0.31	0.23996	0.810358	Neither
ENSG00000110031	HGB	0.0001	0.31	1.80027	0.071818	0.00077	0.28	1.7236	0.084779	Neither
ENSG00000110047	HGB	0.011	0.068	0.01338	0.989321	-0.003	0.57	-0.635	0.525428	Neither
ENSG00000110057	HGB	0.11	3.7e-07	-0.69173	0.489107	0.036	0.0026	-1.78673	0.073981	Neither
ENSG00000110060	HGB	0.25	6.6e-16	0.76909	0.44184	0.25	7e-16	0.70002	0.483916	Neither
ENSG00000110063	HGB	-0.00033	0.34	-1.66831	0.095254	-0.00055	0.35	-2.05656	0.039729	Neither
ENSG00000110074	HGB	0.39	5.6e-26	-0.08636	0.931182	0.38	6.9e-25	-0.22429	0.822533	Neither
ENSG00000110075	HGB	0.14	2.6e-09	0.47369	0.635722	0.13	2.7e-08	0.385	0.700234	Neither
ENSG00000110077	HGB	0.31	1.2e-19	0.81413	0.415568	0.28	8.3e-18	0.57138	0.567743	Neither
ENSG00000110079	HGB	0.055	0.00024	1.03028	0.30288	0.066	5.6e-05	0.87368	0.382295	Neither
ENSG00000110080	HGB	0.0061	0.12	-0.84701	0.396992	0.0061	0.13	-0.82985	0.406626	Neither
ENSG00000110090	HGB	0.12	7.5e-08	-1.71264	0.086778	0.11	3.2e-07	-1.68816	0.091381	Neither
ENSG00000110104	HGB	0.073	2.4e-05	-0.57051	0.568334	0.053	0.00031	-0.4419	0.658564	Neither
ENSG00000110108	HGB	0.00067	0.28	-1.03219	0.301985	-0.0039	0.71	-0.885	0.376157	Neither
ENSG00000110172	HGB	0.0093	0.08	-0.91129	0.362144	0.0017	0.24	-1.4	0.161513	Neither
ENSG00000110195	HGB	-0.0013	0.4	0.86395	0.387615	-0.004	0.75	0.416	0.67741	Neither
ENSG00000110200	HGB	0.14	6.7e-09	-1.24819	0.211962	0.14	4.8e-09	-1.18597	0.235635	Neither
ENSG00000110203	HGB	0.3	6.3e-19	1.57898	0.114341	0.29	1.8e-18	1.32822	0.184105	Neither
ENSG00000110218	HGB	0.27	3.7e-17	0.98153	0.326332	0.25	1.6e-15	1.0694	0.284891	Neither
ENSG00000110237	HGB	0.093	2.1e-06	0.15609	0.875965	0.087	4e-06	0.15455	0.877179	Neither
ENSG00000110315	HGB	0.049	0.00052	0.38188	0.702552	0.026	0.0092	1.083	0.278808	Neither
ENSG00000110324	HGB	0.045	0.00083	1.05592	0.291005	0.023	0.013	2.01667	0.04373	Neither
ENSG00000110330	HGB	0.088	3.6e-06	0.42957	0.667506	0.088	3.6e-06	0.3964	0.691809	Neither
ENSG00000110344	HGB	-0.0045	0.94	0.86808	0.385351	-0.0045	0.92	0.861	0.389238	Neither
ENSG00000110395	HGB	0.098	1.1e-06	-0.48125	0.630342	0.1	7.9e-07	-0.57132	0.567784	Neither
ENSG00000110429	HGB	-0.0043	0.82	-0.41237	0.680067	0.007	0.11	-0.524	0.600279	Neither
ENSG00000110435	HGB	-0.0039	0.71	-0.71958	0.471783	-0.0044	0.88	-0.59552	0.551493	Neither
ENSG00000110455	HGB	0.18	2e-11	-0.86997	0.384315	0.027	0.0078	-0.80194	0.422587	Neither
ENSG00000110514	HGB	0.041	0.0013	-0.70268	0.482253	0.049	0.00051	-0.3974	0.691076	Neither
ENSG00000110536	HGB	0.002	0.23	-0.06653	0.946955	0.0019	0.23	-0.04742	0.962181	Neither
ENSG00000110619	HGB	0.0015	0.25	-0.97144	0.33133	0.015	0.037	-0.799	0.42429	Neither
ENSG00000110651	HGB	0.12	9.6e-08	2.06671	0.038762	0.076	1.7e-05	0.9888	0.322759	Neither
ENSG00000110693	HGB	0.0082	0.094	-0.57554	0.564928	-0.0036	0.65	-0.684	0.493975	Neither
ENSG00000110696	HGB	-0.004	0.75	-0.26679	0.789629	0.0036	0.18	-0.92154	0.356771	Neither
ENSG00000110711	HGB	-0.002	0.46	1.34554	0.178451	0.002	0.23	0.916	0.359667	Neither
ENSG00000110717	HGB	0.14	2.8e-09	1.51187	0.130567	0.082	8.4e-06	1.7482	0.08043	Neither
ENSG00000110719	HGB	0.013	0.048	-0.62376	0.532784	0.016	0.033	-0.41703	0.676655	Neither
ENSG00000110756	HGB	0.054	0.00028	0.88686	0.375152	0.053	0.0003	0.33655	0.736455	Neither
ENSG00000110768	HGB	0.096	1.4e-06	-0.35442	0.723023	0.089	3.2e-06	-0.14501	0.8847	Neither
ENSG00000110799	HGB	0.1	7.6e-07	-0.13006	0.89652	0.11	3.9e-07	-0.14337	0.886	Neither
ENSG00000110801	HGB	-0.00057	0.35	-1.39193	0.16394	-0.00078	0.36	-0.83981	0.40102	Neither
ENSG00000110851	HGB	-0.0041	0.75	0.0747	0.94045	0.00077	0.28	-0.209	0.83445	Neither
ENSG00000110852	HGB	0.24	4.7e-15	-0.43992	0.66	0.24	5.5e-15	-0.43165	0.66599	Neither
ENSG00000110871	HGB	0.14	6.8e-09	0.61836	0.53634	0.14	5.3e-09	0.53449	0.59301	Neither
ENSG00000110876	HGB	0.13	1e-08	-0.08088	0.93554	0.11	2e-07	0.02223	0.98226	Neither
ENSG00000110880	HGB	-0.0024	0.5	0.88727	0.37494	-0.0018	0.44	0.844	0.39867	Neither
ENSG00000110888	HGB	0.00076	0.28	-0.34222	0.73219	-0.0042	0.8	-0.295	0.76799	Neither
ENSG00000110906	HGB	0.37	5.3e-24	-0.41051	0.68143	0.34	2.7e-22	-0.22921	0.81871	Neither
ENSG00000110917	HGB	0.03	0.0053	3.25864	0.00112	0.024	0.012	2.599	0.00935	Neither
ENSG00000110931	HGB	0.27	7.4e-17	-0.86665	0.38613	0.26	3.5e-16	-0.79558	0.42628	Neither
ENSG00000111052	HGB	0.1	7.3e-07	-0.14336	0.886	0.088	3.9e-06	-0.20129	0.84047	Neither
ENSG00000111142	HGB	0.0029	0.2	-0.10178	0.91893	0.018	0.025	0.602	0.54717	Neither
ENSG00000111144	HGB	0.38	2.4e-25	0.22297	0.82356	0.38	2.3e-25	0.25865	0.7959	Neither
ENSG00000111181	HGB	0.05	0.00045	0.78811	0.43063	0.033	0.0036	0.82792	0.40772	Neither
ENSG00000111186	HGB	0.028	0.0067	-0.24279	0.80817	0.056	0.00022	-0.307	0.75884	Neither
ENSG00000111196	HGB	0.033	0.0036	0.04794	0.96176	0.016	0.035	-0.09964	0.92063	Neither
ENSG00000111215	HGB	-0.00074	0.36	-1.03573	0.30033	-0.0045	0.91	-1.04823	0.29453	Neither
ENSG00000111224	HGB	-0.0032	0.59	-1.37103	0.17037	-0.0041	0.77	-1.55	0.12114	Neither
ENSG00000111229	HGB	0.063	8.4e-05	-0.19809	0.84297	0.046	0.00076	-0.08585	0.93159	Neither
ENSG00000111231	HGB	0.42	1.2e-28	-0.47847	0.63231	0.42	2.6e-28	-0.48005	0.63119	Neither
ENSG00000111237	HGB	0.13	2.8e-08	0.40037	0.68888	0.13	3.1e-08	0.37873	0.70488	Neither
ENSG00000111252	HGB	-0.004	0.73	-1.0305	0.30277	0.019	0.021	-0.596	0.55118	Neither
ENSG00000111271	HGB	0.047	0.00062	-0.9875	0.3234	0.063	9e-05	-0.9114	0.36208	Neither
ENSG00000111321	HGB	0.0099	0.074	1.54542	0.12224	0.01	0.072	2.009	0.04454	Neither
ENSG00000111328	HGB	0.27	2.3e-17	-0.64767	0.5172	0.27	5.5e-17	-0.65465	0.51269	Neither
ENSG00000111331	HGB	-0.0041	0.77	-0.49671	0.61939	0.017	0.028	-1.031	0.30254	Neither
ENSG00000111335	HGB	0.037	0.0023	-0.8351	0.40366	0.024	0.011	-0.98878	0.32277	Neither
ENSG00000111339	HGB	0.015	0.038	-0.22892	0.81893	0.025	0.011	-0.339	0.73461	Neither
ENSG00000111358	HGB	0.33	6.2e-21	-1.00079	0.31693	0.32	3.2e-20	-1.14769	0.2511	Neither
ENSG00000111364	HGB	0.17	4.2e-11	1.17879	0.23848	0.16	3.2e-10	1.18573	0.23573	Neither
ENSG00000111371	HGB	0.0029	0.2	0.11694	0.90691	0.016	0.031	0.145	0.88471	Neither
ENSG00000111445	HGB	0.049	0.0005	-0.94891	0.34266	0.045	0.00082	-1.134	0.25679	Neither
ENSG00000111450	HGB	0.074	2.1e-05	-0.43923	0.6605	0.056	0.00022	-0.41463	0.67842	Neither
ENSG00000111481	HGB	0.0013	0.26	-1.18631	0.2355	0.0054	0.14	-1.17916	0.23834	Neither
ENSG00000111554	HGB	0.22	1.3e-13	1.58292	0.11344	0.21	2.4e-13	1.275	0.20231	Neither
ENSG00000111602	HGB	-0.0026	0.51	-0.43589	0.66292	-0.0045	0.96	-0.65295	0.51379	Neither
ENSG00000111605	HGB	-0.0044	0.91	-0.46868	0.6393	-0.0044	0.9	0.334	0.73838	Neither
ENSG00000111615	HGB	-0.0045	0.98	0.38926	0.69709	-0.0025	0.5	0.437	0.66211	Neither
ENSG00000111639	HGB	0.46	8.4e-32	0.96331	0.33539	0.23	3.4e-14	1.08342	0.27862	Neither
ENSG00000111640	HGB	0.092	2.2e-06	-0.39324	0.69414	0.03	0.0057	-0.31679	0.7514	Neither
ENSG00000111647	HGB	0.012	0.059	-0.3681	0.7128	-0.0044	0.87	-0.32374	0.74614	Neither
ENSG00000111652	HGB	-0.0031	0.58	0.71783	0.47286	-0.0043	0.84	-0.09527	0.9241	Neither
ENSG00000111666	HGB	0.39	5.5e-26	1.60407	0.1087	0.36	8.7e-24	1.6429	0.1004	Neither
ENSG00000111696	HGB	0.43	8.5e-29	-2.79013	0.00527	0.41	2.5e-27	-2.60452	0.0092	Neither
ENSG00000111711	HGB	0.16	4.3e-10	1.18986	0.2341	0.14	2.6e-09	1.32417	0.18545	Neither
ENSG00000111716	HGB	0.098	1.1e-06	0.76811	0.44242	0.07	3.8e-05	0.71074	0.47725	Neither
ENSG00000111731	HGB	0.14	5.9e-09	-2.00261	0.04522	0.14	5.7e-09	-1.91977	0.05489	Neither
ENSG00000111737	HGB	0.00052	0.29	0.62492	0.53203	0.0027	0.21	1.259	0.20803	Neither
ENSG00000111775	HGB	0.0016	0.24	0.0305	0.97567	-0.0033	0.61	-0.619	0.53592	Neither
ENSG00000111801	HGB	0.24	4.3e-15	0.484429	0.628082	0.22	1.1e-13	0.62625	0.53115	Neither
ENSG00000111817	HGB	0.0032	0.19	1.10743	0.268108	0.0044	0.16	1.076	0.281927	Neither
ENSG00000111837	HGB	0.0096	0.077	-0.585978	0.55789	0.0093	0.08	-0.02972	0.976289	Neither
ENSG00000111843	HGB	0.31	4.8e-20	0.702969	0.482075	0.3	2.7e-19	0.65535	0.512241	Neither
ENSG00000111845	HGB	0.014	0.043	-1.43302	0.151851	0.054	0.00027	-1.338	0.180896	Neither
ENSG00000111846	HGB	0.11	3.9e-07	1.09762	0.272372	0.1	5.8e-07	1.52896	0.126275	Neither
ENSG00000111850	HGB	0.28	7.4e-18	-0.110897	0.911698	0.29	1.5e-18	-0.14115	0.88775	Neither
ENSG00000111859	HGB	0.0074	0.1	-0.927489	0.353673	-0.0016	0.43	-1.693	0.090455	Neither
ENSG00000111860	HGB	0.22	6.5e-14	0.004682	0.996264	0.23	2.6e-14	-0.25381	0.799641	Neither
ENSG00000111875	HGB	0.0018	0.24	-1.08238	0.279085	-0.0044	0.88	-0.8675	0.385667	Neither
ENSG00000111880	HGB	0.00015	0.31	1.02659	0.304614	-0.0031	0.58	0.63947	0.522519	Neither
ENSG00000111885	HGB	-0.0016	0.42	0.424564	0.671154	0.00065	0.29	-0.303	0.76189	Neither
ENSG00000111906	HGB	0.6	3.6e-46	-1.24324	0.213777	0.59	1.2e-45	-1.2081	0.227008	Neither
ENSG00000111912	HGB	0.057	0.00019	0.530123	0.596027	0.07	3.7e-05	0.33397	0.738402	Neither
ENSG00000111961	HGB	-0.0045	0.93	1.63116	0.102856	-0.0038	0.69	1.237	0.216087	Neither
ENSG00000112031	HGB	0.01	0.071	0.52386	0.600376	-0.0039	0.71	0.00344	0.997252	Neither
ENSG00000112053	HGB	0.073	2.5e-05	-0.062195	0.950408	0.066	6.1e-05	-0.12252	0.902485	Neither
ENSG00000112096	HGB	0.027	0.0077	-0.852041	0.394191	0.023	0.012	-0.80584	0.420334	Neither
ENSG00000112110	HGB	0.073	2.4e-05	-0.806286	0.420078	0.018	0.027	-0.88118	0.378223	Neither
ENSG00000112118	HGB	0.0011	0.27	-0.160938	0.872142	0.0019	0.24	-0.14828	0.882121	Neither
ENSG00000112149	HGB	0.056	0.00022	-1.10372	0.269715	0.042	0.0013	-1.10388	0.269643	Neither
ENSG00000112167	HGB	0.067	5.1e-05	-1.15081	0.24981	0.042	0.0012	-1.04609	0.295519	Neither
ENSG00000112208	HGB	-0.0032	0.59	-0.252929	0.800323	-0.0045	0.97	-0.34577	0.729513	Neither
ENSG00000112210	HGB	0.41	3e-27	-0.468391	0.639505	0.41	2.8e-27	-0.43492	0.663621	Neither
ENSG00000112212	HGB	-0.0043	0.82	-1.45128	0.146702	0.0005	0.29	-1.29102	0.196695	Neither
ENSG00000112237	HGB	0.1	6.9e-07	0.729781	0.465524	0.095	1.5e-06	0.9257	0.3546	Neither
ENSG00000112242	HGB	0.031	0.0051	0.273121	0.78476	0.037	0.0023	-0.23931	0.810867	Neither
ENSG00000112249	HGB	0.057	0.00018	-0.778779	0.43611	0.051	0.0004	-0.981	0.326593	Neither
ENSG00000112297	HGB	-0.0045	0.98	0.864211	0.387472	-0.0039	0.7	-0.678	0.497772	Neither
ENSG00000112299	HGB	0.17	1.1e-10	0.614663	0.538777	0.17	7e-11	0.36273	0.716803	Neither
ENSG00000112303	HGB	0.19	7.9e-12	-0.706543	0.479851	0.16	2.9e-10	-0.5237	0.600487	Neither
ENSG00000112304	HGB	0.05	0.00046	1.35935	0.174035	0.029	0.0062	0.56318	0.573309	Neither
ENSG00000112305	HGB	0.27	3.6e-17	-0.056975	0.954565	0.27	2.5e-17	-0.1168	0.907022	Neither
ENSG00000112343	HGB	0.0095	0.078	0.940771	0.346822	-0.00085	0.37	1.11347	0.265508	Neither
ENSG00000112357	HGB	0.047	0.00064	0.56803	0.570015	0.024	0.012	0.20436	0.83807	Neither
ENSG00000112365	HGB	0.073	2.5e-05	1.92422	0.054327	0.064	7.9e-05	1.31805	0.187487	Neither
ENSG00000112406	HGB	0.034	0.0033	-2.25276	0.024274	0.03	0.0055	-2.01509	0.043895	Neither
ENSG00000112419	HGB	-0.0034	0.63	-1.17179	0.24128	0.0018	0.24	-1.05956	0.289343	Neither
ENSG00000112425	HGB	0.049	0.00052	-0.163249	0.870322	0.051	0.00039	-0.01791	0.985709	Neither
ENSG00000112578	HGB	0.00092	0.27	0.05407	0.95688	-0.004	0.74	-0.09339	0.925593	Neither
ENSG00000112584	HGB	0.24	6.2e-15	-0.2084	0.834917	0.22	1.3e-13	-0.23269	0.816002	Neither
ENSG00000112651	HGB	0.00022	0.31	0.712873	0.475924	-6.4e-05	0.32	0.94369	0.345329	Neither
ENSG00000112679	HGB	-0.00072	0.36	0.233179	0.815622	0.0027	0.21	0.724	0.469066	Neither
ENSG00000112685	HGB	0.35	5.4e-23	0.138962	0.88948	0.34	4.8e-22	0.13557	0.892158	Neither
ENSG00000112697	HGB	0.22	6.7e-14	-0.433749	0.664471	0.21	1.5e-13	-0.49238	0.622449	Neither
ENSG00000112699	HGB	0.069	4.3e-05	0.004293	0.996575	0.05	0.00046	-0.217	0.828208	Neither
ENSG00000112701	HGB	0.0033	0.19	0.303534	0.761483	-0.0034	0.63	0.84497	0.398128	Neither
ENSG00000112763	HGB	0.0068	0.11	0.759599	0.447494	-0.0045	0.92	0.91494	0.360222	Neither
ENSG00000112799	HGB	0.39	4.4e-26	1.62839	0.103443	0.37	2e-24	1.59959	0.109689	Neither
ENSG00000112893	HGB	0.0067	0.12	-1.95512	0.050569	0.0015	0.25	-1.087	0.27704	Neither
ENSG00000112941	HGB	-0.0044	0.9	-0.84536	0.397909	-0.0011	0.39	-0.643	0.52022	Neither
ENSG00000112977	HGB	0.16	1.8e-10	2.37485	0.017556	0.16	2.8e-10	2.8907	0.00384	Neither
ENSG00000112992	HGB	0.16	5.6e-10	-0.77103	0.440687	0.14	2.6e-09	-0.6532	0.51361	Neither
ENSG00000113068	HGB	0.042	0.0011	-0.13425	0.893205	0.045	0.00087	-0.1723	0.8632	Neither
ENSG00000113088	HGB	-0.0045	0.93	0.28557	0.775207	-0.0044	0.87	0.2459	0.80577	Neither
ENSG00000113108	HGB	0.056	0.00021	0.01228	0.990201	0.045	0.0008	-0.2099	0.83376	Neither
ENSG00000113141	HGB	-0.0019	0.45	-0.17652	0.859888	0.01	0.068	0.357	0.72109	Neither
ENSG00000113194	HGB	0.0068	0.11	-0.25298	0.800286	0.014	0.04	-0.054	0.95694	Neither
ENSG00000113240	HGB	-0.0038	0.69	-0.49052	0.623765	-0.0035	0.63	-0.131	0.89578	Neither
ENSG00000113269	HGB	0.043	0.001	-0.08009	0.936163	0.016	0.033	0.161	0.87213	Neither
ENSG00000113272	HGB	0.38	1e-24	1.74309	0.081318	0.38	5.1e-25	1.7423	0.08146	Neither
ENSG00000113303	HGB	0.16	5.8e-10	0.43787	0.661483	0.15	1.2e-09	-0.0327	0.97393	Neither
ENSG00000113318	HGB	0.34	4.8e-22	0.66293	0.507376	0.32	1.9e-20	0.7079	0.47902	Neither
ENSG00000113319	HGB	-0.0031	0.58	0.77254	0.439795	-0.0036	0.66	0.538	0.59056	Neither
ENSG00000113368	HGB	0.0071	0.11	0.03537	0.971788	-0.0016	0.43	0.713	0.47585	Neither
ENSG00000113384	HGB	0.01	0.072	0.15463	0.877116	-0.0026	0.51	0.816	0.4145	Neither
ENSG00000113448	HGB	0.012	0.059	-0.67334	0.500732	0.0078	0.099	-1.0186	0.30838	Neither
ENSG00000113494	HGB	-0.0044	0.86	-0.90684	0.364492	-0.00046	0.34	-0.8674	0.38571	Neither
ENSG00000113520	HGB	0.0021	0.23	-0.38436	0.700714	-0.00027	0.33	-1.182	0.23721	Neither
ENSG00000113552	HGB	0.11	3.1e-07	1.18648	0.235432	0.052	0.00034	1.4843	0.13773	Neither
ENSG00000113558	HGB	0.19	3.9e-12	2.03827	0.041523	0.18	3.5e-11	1.7308	0.0835	Neither
ENSG00000113597	HGB	0.024	0.012	0.21375	0.830745	0.024	0.012	0.1344	0.89312	Neither
ENSG00000113615	HGB	0.24	2.7e-15	1.97961	0.047747	0.24	7.3e-15	1.8306	0.06716	Neither
ENSG00000113621	HGB	0.28	1.7e-17	-0.01128	0.990999	0.26	2.9e-16	0.0585	0.95335	Neither
ENSG00000113643	HGB	-0.00085	0.37	0.61114	0.541109	-0.0039	0.71	0.1393	0.88921	Neither
ENSG00000113648	HGB	0.11	3.4e-07	2.69287	0.007084	0.11	3.1e-07	2.3938	0.01668	Neither
ENSG00000113658	HGB	0.1	7.6e-07	-0.00989	0.992112	0.053	0.0003	-0.1364	0.89154	Neither
ENSG00000113716	HGB	0.083	6.7e-06	0.29894	0.764986	0.088	3.7e-06	0.1616	0.87166	Neither
ENSG00000113721	HGB	-0.00086	0.37	0.92467	0.355136	-0.0045	0.93	1.1204	0.26253	Neither
ENSG00000113734	HGB	0.0023	0.22	-0.09022	0.928109	-0.0042	0.8	-0.182	0.85558	Neither
ENSG00000113742	HGB	0.34	9.1e-22	-0.46045	0.645194	0.35	1.3e-22	-0.4306	0.66678	Neither
ENSG00000113758	HGB	0.22	5.8e-14	-0.38707	0.698708	0.21	5.2e-13	-0.5193	0.60352	Neither
ENSG00000113790	HGB	0.056	0.00021	-1.41136	0.15814	0.079	1.2e-05	-1.4198	0.15567	Neither
ENSG00000113851	HGB	0.3	2e-19	0.05118	0.95918	0.28	1.2e-17	0.07093	0.94346	Neither
ENSG00000113916	HGB	0.024	0.011	0.00488	0.99611	0.015	0.037	-0.06345	0.9494	Neither
ENSG00000113971	HGB	0.11	3.1e-07	-0.90776	0.364	0.098	1e-06	-0.95457	0.3398	Neither
ENSG00000114013	HGB	-0.0021	0.47	-0.96471	0.33469	-0.0018	0.44	-2.008	0.04464	Neither
ENSG00000114021	HGB	0.0083	0.091	-0.51706	0.60512	-0.0045	0.98	-0.14899	0.88156	Neither
ENSG00000114023	HGB	-0.0013	0.4	-1.3928	0.16368	-0.0044	0.88	-0.79513	0.42654	Neither
ENSG00000114030	HGB	0.014	0.04	-1.49329	0.13536	0.015	0.039	-0.33	0.7414	Neither
ENSG00000114054	HGB	0.086	4.6e-06	0.68182	0.49535	0.088	3.9e-06	0.84525	0.39797	Neither
ENSG00000114166	HGB	0.23	1.8e-14	1.13101	0.25805	0.2	2.2e-12	1.07005	0.2846	Neither
ENSG00000114204	HGB	-0.0032	0.59	2.05201	0.04017	-0.00034	0.34	1.80147	0.07163	Neither
ENSG00000114268	HGB	0.0022	0.22	0.68235	0.49502	-0.0024	0.49	0.90673	0.36455	Neither
ENSG00000114316	HGB	-0.004	0.74	-0.37574	0.70711	0.0039	0.17	-0.53977	0.58936	Neither
ENSG00000114331	HGB	0.0036	0.18	-1.48572	0.13735	0.008	0.096	-1.761	0.07824	Neither
ENSG00000114346	HGB	-0.0044	0.9	1.54206	0.12306	-0.0039	0.72	1.0433	0.29681	Neither
ENSG00000114354	HGB	0.32	7.1e-21	0.52851	0.59714	0.33	3.2e-21	0.54068	0.58873	Neither
ENSG00000114378	HGB	0.017	0.027	0.17295	0.86269	0.024	0.012	0.009	0.99282	Neither
ENSG00000114388	HGB	0.0032	0.19	-1.0557	0.2911	-0.0036	0.65	-1.09005	0.27569	Neither
ENSG00000114405	HGB	0.089	3.3e-06	-0.10988	0.9125	0.027	0.0079	0.31106	0.75575	Neither
ENSG00000114423	HGB	0.036	0.0026	-0.58954	0.5555	0.043	0.0011	-0.66121	0.50848	Neither
ENSG00000114446	HGB	0.37	2.9e-24	0.24678	0.80508	0.37	2.9e-24	0.27767	0.78127	Neither
ENSG00000114473	HGB	-0.0037	0.67	0.68638	0.49247	-0.0045	0.94	-0.32843	0.74258	Neither
ENSG00000114480	HGB	-0.0034	0.61	0.32757	0.74324	0.009	0.083	0.438	0.66139	Neither
ENSG00000114503	HGB	0.01	0.072	-1.59334	0.11108	0.0048	0.15	-1.43907	0.15013	Neither
ENSG00000114520	HGB	0.012	0.056	-1.26165	0.20708	0.0098	0.075	-1.6366	0.10171	Neither
ENSG00000114541	HGB	0.11	2.9e-07	0.22834	0.81939	0.1	4.7e-07	0.2047	0.83781	Neither
ENSG00000114544	HGB	0.66	1.5e-54	-0.87832	0.37977	0.66	5.5e-54	-0.89219	0.37229	Neither
ENSG00000114554	HGB	-0.0031	0.57	-0.11444	0.90889	-0.0045	0.94	0.39	0.69654	Neither
ENSG00000114650	HGB	0.0039	0.17	1.25274	0.2103	-0.0039	0.72	2.41261	0.01584	Neither
ENSG00000114738	HGB	0.17	5.3e-11	-0.22443	0.82242	0.18	1.4e-11	-0.25374	0.7997	Neither
ENSG00000114742	HGB	0.32	2.1e-20	2.35688	0.01843	0.31	8.5e-20	2.38824	0.01693	Neither
ENSG00000114744	HGB	0.34	9.3e-22	-0.34166	0.73261	0.25	6.8e-16	0.12575	0.89993	Neither
ENSG00000114770	HGB	0.13	1.2e-08	-0.99321	0.32061	0.1	8.2e-07	-1.23123	0.21824	Neither
ENSG00000114796	HGB	0.037	0.0022	0.86281	0.38824	0.016	0.035	0.66864	0.50373	Neither
ENSG00000114812	HGB	0.00069	0.28	1.49653	0.13452	-0.0045	0.99	1.53453	0.1249	Neither
ENSG00000114850	HGB	0.085	5.2e-06	0.59119	0.55439	0.094	1.8e-06	0.73595	0.46176	Neither
ENSG00000114978	HGB	0.13	2.3e-08	-0.496541	0.61951	0.07	3.4e-05	-0.24649	0.80531	Neither
ENSG00000115053	HGB	-0.0024	0.5	1.81692	0.06923	-0.0038	0.7	0.195	0.84539	Neither
ENSG00000115073	HGB	0.077	1.4e-05	0.879659	0.37904	0.055	0.00023	0.71732	0.47317	Neither
ENSG00000115084	HGB	0.056	0.00021	1.30193	0.19294	0.053	0.00029	1.52228	0.12794	Neither
ENSG00000115107	HGB	0.082	8e-06	-0.637804	0.5236	0.07	3.6e-05	-0.63791	0.52353	Neither
ENSG00000115129	HGB	0.22	8.1e-14	1.40257	0.16074	0.2	1.2e-12	1.40013	0.16147	Neither
ENSG00000115137	HGB	0.12	4.5e-08	-1.20074	0.22985	0.13	1e-08	-1.22303	0.22132	Neither
ENSG00000115138	HGB	0.3	6.1e-19	-0.286941	0.77416	0.29	2.6e-18	-0.76228	0.44589	Neither
ENSG00000115145	HGB	0.056	0.00022	2.5334	0.0113	0.065	7e-05	2.58903	0.00962	Neither
ENSG00000115155	HGB	0.039	0.0018	-1.07716	0.28141	0.017	0.03	-0.88848	0.37428	Neither
ENSG00000115159	HGB	0.073	2.4e-05	1.57736	0.11471	0.072	2.7e-05	1.51921	0.12871	Neither
ENSG00000115165	HGB	0.064	7.6e-05	-0.931509	0.35159	0.069	4.3e-05	-1.26517	0.20581	Neither
ENSG00000115204	HGB	0.049	0.00048	0.958257	0.33793	0.047	0.00065	0.9875	0.3234	Neither
ENSG00000115232	HGB	0.25	4.7e-16	0.213464	0.83097	0.26	1.9e-16	0.144	0.8855	Neither
ENSG00000115234	HGB	0.24	6.9e-15	1.49886	0.13391	0.22	1.3e-13	1.57025	0.11636	Neither
ENSG00000115239	HGB	0.069	4.1e-05	-0.573916	0.56602	0.066	5.8e-05	-0.342	0.73235	Neither
ENSG00000115275	HGB	0.014	0.044	1.42906	0.15299	0.018	0.026	1.31622	0.1881	Neither
ENSG00000115306	HGB	0.015	0.039	1.25244	0.21041	0.018	0.024	0.902	0.36706	Neither
ENSG00000115307	HGB	0.00048	0.29	0.633982	0.52609	-0.0019	0.45	0.367	0.71362	Neither
ENSG00000115318	HGB	0.11	3.1e-07	2.68625	0.00723	0.062	0.0001	2.01261	0.04416	Neither
ENSG00000115350	HGB	0.064	8e-05	1.6221	0.10478	0.063	8.6e-05	1.753	0.0796	Neither
ENSG00000115355	HGB	0.051	0.00038	-0.272502	0.78524	0.049	0.00049	-0.2706	0.7867	Neither
ENSG00000115364	HGB	0.051	0.00038	-0.990616	0.32187	0.038	0.002	-0.92717	0.35384	Neither
ENSG00000115365	HGB	0.13	1.9e-08	0.25405	0.79946	0.14	4.1e-09	0.294	0.76876	Neither
ENSG00000115392	HGB	0.011	0.066	-0.767226	0.44295	0.00021	0.31	-1.094	0.27395	Neither
ENSG00000115419	HGB	0.0015	0.25	-0.085438	0.93191	0.0029	0.2	-0.266	0.79024	Neither
ENSG00000115425	HGB	0.04	0.0015	-0.273954	0.78412	0.021	0.016	-0.28688	0.7742	Neither
ENSG00000115446	HGB	0.2	1.4e-12	0.443726	0.65724	0.21	3.6e-13	0.41456	0.67846	Neither
ENSG00000115457	HGB	0.003	0.2	-1.55002	0.12114	-0.00064	0.36	-1.83512	0.06649	Neither
ENSG00000115523	HGB	0.05	0.00042	0.629798	0.52883	0.013	0.049	0.64076	0.52168	Neither
ENSG00000115525	HGB	0.077	1.6e-05	1.19659	0.23147	0.059	0.00014	1.04386	0.29655	Neither
ENSG00000115539	HGB	0.15	1.1e-09	1.26811	0.20476	0.12	6.1e-08	1.00375	0.3155	Neither
ENSG00000115561	HGB	-0.0025	0.51	1.26896	0.20445	-0.004	0.74	2.093	0.03635	Neither
ENSG00000115590	HGB	0.0018	0.24	1.24742	0.21224	-0.0024	0.49	0.463	0.64336	Neither
ENSG00000115607	HGB	0.0009	0.27	1.303	0.19257	0.0019	0.23	1.163	0.24483	Neither
ENSG00000115649	HGB	0.01	0.07	1.33146	0.18304	0.00074	0.28	1.38044	0.16745	Neither
ENSG00000115694	HGB	0.011	0.062	1.69926	0.08927	-0.0041	0.77	1.40545	0.15989	Neither
ENSG00000115738	HGB	0.062	9.6e-05	-0.926737	0.35406	0.049	0.0005	-1.23208	0.21792	Neither
ENSG00000115750	HGB	0.43	7e-29	1.21096	0.22591	0.42	5.2e-28	1.34576	0.17838	Neither
ENSG00000115762	HGB	0.19	2.9e-12	-0.856114	0.39193	0.21	2.5e-13	-0.8985	0.36892	Neither
ENSG00000115816	HGB	0.028	0.0073	0.774177	0.43883	0.013	0.048	1.01484	0.31018	Neither
ENSG00000115825	HGB	0.066	5.8e-05	0.53293	0.59408	0.064	7.8e-05	0.71646	0.4737	Neither
ENSG00000115839	HGB	0.011	0.062	-0.686202	0.49259	0.0051	0.15	-0.80206	0.42252	Neither
ENSG00000115866	HGB	0.23	1.4e-14	-1.95399	0.0507	0.16	2.3e-10	-2.40102	0.01635	Neither
ENSG00000115896	HGB	0.15	6.5e-10	-0.409302	0.68232	0.15	1.4e-09	-0.38624	0.69932	Neither
ENSG00000115902	HGB	0.0017	0.24	0.349341	0.72683	0.0034	0.19	0.26349	0.79217	Neither
ENSG00000115904	HGB	0.38	2.1e-25	-0.82891	0.40716	0.36	3e-23	-0.94025	0.34709	Neither
ENSG00000115944	HGB	0.0021	0.23	0.329904	0.74147	0.029	0.0062	-0.77295	0.43955	Neither
ENSG00000115946	HGB	0.27	7.9e-17	1.1702	0.24192	0.2	2.3e-12	0.76044	0.44699	Neither
ENSG00000115956	HGB	0.079	1.1e-05	0.806003	0.42024	0.074	2.2e-05	0.91644	0.35943	Neither
ENSG00000115970	HGB	-0.002	0.46	-1.22377	0.22104	0.00047	0.29	-1.02	0.30773	Neither
ENSG00000115993	HGB	0.11	2.4e-07	0.140779	0.88804	0.078	1.3e-05	-0.18652	0.85204	Neither
ENSG00000116001	HGB	0.27	2e-17	1.26717	0.20509	0.28	1e-17	1.12834	0.25918	Neither
ENSG00000116005	HGB	0.085	5.4e-06	-0.69462	0.48729	0.048	0.00059	-1.21707	0.22358	Neither
ENSG00000116120	HGB	-0.001	0.38	0.536644	0.59151	0.0015	0.25	0.527	0.59819	Neither
ENSG00000116128	HGB	0.041	0.0013	0.898133	0.369114	0.039	0.0016	1.05055	0.293463	Neither
ENSG00000116157	HGB	0.44	2e-30	0.928553	0.353121	0.44	2.2e-30	0.883713	0.376851	Neither
ENSG00000116198	HGB	0.096	1.3e-06	0.11599	0.90766	0.096	1.3e-06	-0.093385	0.925598	Neither
ENSG00000116199	HGB	-0.0011	0.39	0.956565	0.338787	0.021	0.016	1.04812	0.294585	Neither
ENSG00000116205	HGB	0.27	4.2e-17	0.897225	0.369599	0.27	7.8e-17	0.853429	0.393421	Neither
ENSG00000116209	HGB	0.21	5.5e-13	-1.25832	0.208276	0.2	2.4e-12	-1.315	0.18851	Neither
ENSG00000116212	HGB	0.031	0.0045	0.170798	0.864383	0.015	0.038	0.142012	0.88707	Neither
ENSG00000116213	HGB	0.0026	0.21	-1.51377	0.130083	0.0033	0.19	-1.323	0.185835	Neither
ENSG00000116221	HGB	0.007	0.11	-0.101404	0.91923	-0.0032	0.6	-0.103	0.917963	Neither
ENSG00000116237	HGB	0.18	1.4e-11	0.787012	0.431275	0.19	4.7e-12	0.721	0.47091	Neither
ENSG00000116251	HGB	0.028	0.007	0.853306	0.39349	0.033	0.0037	0.861318	0.389063	Neither
ENSG00000116260	HGB	-0.0045	0.94	0.364204	0.715706	-0.0024	0.5	-0.7244	0.46882	Neither
ENSG00000116285	HGB	-0.0045	0.96	1.06459	0.287061	-0.0044	0.86	0.862	0.388688	Neither
ENSG00000116288	HGB	0.0043	0.16	0.474612	0.635064	0.0034	0.19	0.375166	0.707537	Neither
ENSG00000116455	HGB	-0.004	0.73	0.685103	0.493279	-0.0044	0.91	0.117	0.90686	Neither
ENSG00000116473	HGB	0.11	3.4e-07	-1.75114	0.079922	0.037	0.0022	-1.07934	0.280435	Neither
ENSG00000116489	HGB	0.022	0.014	-1.72822	0.083948	0.023	0.014	-1.08343	0.278617	Neither
ENSG00000116497	HGB	0.032	0.0043	1.38402	0.166353	0.03	0.0051	1.46563	0.142748	Neither
ENSG00000116574	HGB	0.044	0.00088	0.377723	0.705637	0.027	0.0076	0.674315	0.500111	Neither
ENSG00000116586	HGB	0.08	1.1e-05	-0.566419	0.571109	0.052	0.00036	-1.02755	0.304162	Neither
ENSG00000116641	HGB	0.25	5.6e-16	2.38269	0.017187	0.24	4.9e-15	2.23423	0.025468	Neither
ENSG00000116678	HGB	0.26	2e-16	0.38488	0.700326	0.22	6.7e-14	0.33285	0.739248	Neither
ENSG00000116688	HGB	0.36	3.3e-23	-0.865787	0.386607	0.33	4.2e-21	-0.69688	0.485878	Neither
ENSG00000116698	HGB	0.21	5.1e-13	-1.24048	0.214797	0.22	1.2e-13	-1.30448	0.192072	Neither
ENSG00000116717	HGB	0.064	7.9e-05	-0.34087	0.733201	0.043	0.0011	-0.231661	0.816801	Neither
ENSG00000116729	HGB	0.01	0.072	0.709813	0.47782	0.0091	0.083	0.53945	0.589576	Neither
ENSG00000116741	HGB	-0.0035	0.63	0.877541	0.380193	-0.0036	0.65	0.811397	0.417137	Neither
ENSG00000116786	HGB	0.15	1.8e-09	1.33515	0.181826	0.07	3.7e-05	1.8803	0.060068	Neither
ENSG00000116791	HGB	0.38	6.4e-25	1.05598	0.290977	0.33	6e-21	0.932152	0.351258	Neither
ENSG00000116815	HGB	-0.0034	0.62	-0.718845	0.472237	-0.0045	0.98	-0.412	0.680339	Neither
ENSG00000116824	HGB	-0.0038	0.69	0.48243	0.629501	0.0029	0.2	0.975	0.32956	Neither
ENSG00000116830	HGB	0.52	1.7e-37	-0.675243	0.499522	0.52	2.8e-37	-0.66615	0.505315	Neither
ENSG00000116874	HGB	0.4	8.2e-27	-0.13431	0.893157	0.38	2.1e-25	-0.318103	0.750407	Neither
ENSG00000116903	HGB	0.00043	0.3	0.327811	0.743055	-0.0032	0.59	-0.077	0.938624	Neither
ENSG00000116977	HGB	0.15	8.5e-10	0.901103	0.367534	0.13	1e-08	0.859317	0.390166	Neither
ENSG00000116983	HGB	0.0026	0.21	0.578893	0.562662	-0.0037	0.68	0.510086	0.609991	Neither
ENSG00000116984	HGB	0.1	7.6e-07	0.854293	0.392942	0.098	1e-06	0.858449	0.390644	Neither
ENSG00000116991	HGB	0.14	8e-09	0.752082	0.452002	0.13	1.5e-08	0.745772	0.455805	Neither
ENSG00000117009	HGB	0.38	5.1e-25	2.73791	0.006183	0.36	8.8e-24	2.75562	0.005858	Neither
ENSG00000117054	HGB	0.11	2.4e-07	0.651792	0.514535	0.072	2.9e-05	0.452987	0.650558	Neither
ENSG00000117115	HGB	0.054	0.00028	0.001901	0.998483	0.053	0.00032	-0.218	0.827429	Neither
ENSG00000117139	HGB	0.012	0.059	-1.53966	0.123644	-0.0045	0.94	-2.355	0.018523	Neither
ENSG00000117143	HGB	-0.0015	0.41	0.565745	0.571567	-0.0042	0.78	0.499021	0.617765	Neither
ENSG00000117151	HGB	0.13	2.9e-08	-0.436984	0.662123	0.089	3.3e-06	-0.679822	0.496617	Neither
ENSG00000117153	HGB	0.0053	0.14	-1.16105	0.24562	0.002	0.23	-1.22452	0.220755	Neither
ENSG00000117222	HGB	-0.0019	0.44	-0.866305	0.386323	-0.0029	0.55	-0.572	0.567322	Neither
ENSG00000117226	HGB	0.3	2.6e-19	-2.40372	0.016229	0.28	4.7e-18	-2.45552	0.014068	Neither
ENSG00000117228	HGB	0.011	0.061	-1.67532	0.093871	0.0015	0.25	-2.436	0.014851	Neither
ENSG00000117280	HGB	0.099	9.4e-07	-1.01849	0.308446	0.082	7.8e-06	-0.809684	0.418122	Neither
ENSG00000117298	HGB	0.049	0.00051	0.601935	0.547218	0.07	3.8e-05	0.456208	0.64824	Neither
ENSG00000117335	HGB	-0.0045	0.97	0.315341	0.752503	-0.0041	0.76	-0.628231	0.529853	Neither
ENSG00000117385	HGB	0.17	1.1e-10	-1.98339	0.047324	0.16	4.3e-10	-2.16116	0.030683	Neither
ENSG00000117395	HGB	0.049	0.00048	1.11477	0.264948	0.045	0.00081	0.735371	0.462113	Neither
ENSG00000117448	HGB	0.078	1.3e-05	2.56964	0.01018	0.078	1.3e-05	2.48995	0.012776	Neither
ENSG00000117450	HGB	0.05	0.00044	-0.187133	0.851557	0.043	0.0011	-1.09	0.275713	Neither
ENSG00000117500	HGB	0.1	5.7e-07	1.66134	0.096645	0.081	9.4e-06	1.72776	0.084032	Neither
ENSG00000117505	HGB	0.19	9.1e-12	-0.987012	0.323637	0.2	2.3e-12	-0.924373	0.355292	Neither
ENSG00000117507	HGB	0.035	0.003	-0.166711	0.867597	0.038	0.002	-0.182913	0.854867	Neither
ENSG00000117533	HGB	0.22	8.6e-14	-0.35597	0.721863	0.19	4e-12	-0.546931	0.584426	Neither
ENSG00000117569	HGB	0.00016	0.31	0.580051	0.56188	0.0018	0.24	-0.228	0.819646	Neither
ENSG00000117592	HGB	0.13	2.8e-08	-1.37213	0.170023	0.13	2.1e-08	-1.42183	0.155075	Neither
ENSG00000117593	HGB	0.011	0.061	0.34065	0.733367	0.012	0.055	0.728483	0.466318	Neither
ENSG00000117601	HGB	-0.0029	0.55	0.569012	0.569348	0.0058	0.13	1.45	0.147059	Neither
ENSG00000117602	HGB	0.0019	0.24	-0.52627	0.598701	-0.0029	0.55	-0.155	0.876821	Neither
ENSG00000117632	HGB	0.0045	0.16	0.866953	0.385968	0.0062	0.12	0.57	0.568678	Neither
ENSG00000117697	HGB	0.048	0.00054	-2.80062	0.0051	0.054	0.00028	-2.14932	0.031609	Neither
ENSG00000117713	HGB	0.046	0.00072	-0.722153	0.4702	0.027	0.0078	-0.214541	0.830125	Neither
ENSG00000117748	HGB	0.17	8.2e-11	2.07589	0.037904	0.14	4.8e-09	1.94366	0.051937	Neither
ENSG00000117751	HGB	0.029	0.0059	-0.823805	0.41005	0.029	0.0064	-0.704712	0.480989	Neither
ENSG00000117791	HGB	0.04	0.0016	-0.805885	0.420309	0.036	0.0027	-1.068	0.285521	Neither
ENSG00000117859	HGB	0.097	1.2e-06	0.831478	0.405704	0.098	1e-06	0.834	0.404281	Neither
ENSG00000117868	HGB	0.37	4.9e-24	0.308214	0.758	0.37	2.9e-24	0.32239	0.747155	Neither
ENSG00000117877	HGB	0.046	0.00072	0.183162	0.854671	0.017	0.027	0.036	0.971	Neither
ENSG00000117899	HGB	-0.003	0.56	0.197371	0.844	0.028	0.0071	-0.48	0.631227	Neither
ENSG00000118007	HGB	-0.004	0.73	0.26423	0.7916	-0.0034	0.61	0.212	0.83211	Neither
ENSG00000118096	HGB	0.036	0.0024	1.9226	0.05453	0.046	0.00073	1.85823	0.063137	Neither
ENSG00000118197	HGB	0.2	1.1e-12	0.188156	0.850755	0.15	2.3e-09	0.109893	0.912495	Neither
ENSG00000118200	HGB	0.27	7e-17	0.367169	0.713493	0.27	6.8e-17	0.675121	0.499599	Neither
ENSG00000118217	HGB	0.12	6.7e-08	-0.470292	0.638146	0.13	2.2e-08	-0.530306	0.5959	Neither
ENSG00000118260	HGB	0.0021	0.23	0.909795	0.36293	-0.0015	0.42	0.312	0.75504	Neither
ENSG00000118292	HGB	-0.0032	0.6	0.881263	0.378175	0.0017	0.24	0.612314	0.54033	Neither
ENSG00000118308	HGB	0.0018	0.24	0.40611	0.68466	0.0017	0.24	0.53576	0.59213	Neither
ENSG00000118454	HGB	0.03	0.0057	1.87319	0.061043	0.038	0.002	2.00949	0.044485	Neither
ENSG00000118495	HGB	0.05	0.00042	0.589032	0.55584	0.038	0.002	0.51915	0.603657	Neither
ENSG00000118507	HGB	0.22	4.2e-14	0.151773	0.879366	0.21	5.6e-13	0.042	0.966501	Neither
ENSG00000118508	HGB	-0.0034	0.62	0.653353	0.513529	0.0023	0.22	0.61	0.541862	Neither
ENSG00000118515	HGB	0.012	0.052	-0.447779	0.654313	-0.0045	0.93	-0.96286	0.335616	Neither
ENSG00000118564	HGB	0.21	1.6e-13	-0.70056	0.48358	0.23	1.2e-14	-0.83982	0.40101	Neither
ENSG00000118579	HGB	0.5	1.8e-35	-0.35296	0.724117	0.48	1.1e-33	-0.33423	0.73821	Neither
ENSG00000118640	HGB	0.17	1.4e-10	-1.06523	0.28677	0.14	3.3e-09	-1.04141	0.29768	Neither
ENSG00000118655	HGB	0.078	1.3e-05	-0.343084	0.731535	0.066	5.7e-05	-0.064334	0.948704	Neither
ENSG00000118705	HGB	0.085	5.6e-06	-0.05467	0.9564	0.088	3.8e-06	-0.14602	0.8839	Neither
ENSG00000118707	HGB	-0.0024	0.5	-0.13117	0.89564	-0.0038	0.7	-1.181	0.2376	Neither
ENSG00000118804	HGB	0.038	0.002	-0.5743	0.565766	0.014	0.042	-0.78997	0.42955	Neither
ENSG00000118816	HGB	-0.0045	0.98	0.18742	0.851331	-0.00032	0.34	-0.08387	0.93316	Neither
ENSG00000118900	HGB	-0.0035	0.64	-1.04604	0.296	-0.0038	0.69	-0.704	0.481	Neither
ENSG00000118939	HGB	0.18	3e-11	0.15709	0.87517	0.17	7.6e-11	-0.0411	0.96722	Neither
ENSG00000118961	HGB	0.07	3.4e-05	0.987423	0.32344	0.062	9.9e-05	1.26456	0.20603	Neither
ENSG00000118985	HGB	0.031	0.0049	0.62607	0.531268	0.014	0.04	0.775	0.43833	Neither
ENSG00000119042	HGB	-0.0039	0.72	-0.657797	0.51067	-0.0045	0.99	-0.705	0.48081	Neither
ENSG00000119138	HGB	0.03	0.0055	-0.45465	0.649359	0.04	0.0015	0.11422	0.909066	Neither
ENSG00000119139	HGB	0.2	2.1e-12	-0.27158	0.785946	0.2	1.8e-12	-0.4048	0.685623	Neither
ENSG00000119231	HGB	0.0061	0.13	0.45653	0.64801	0.0034	0.19	0.238	0.81188	Neither
ENSG00000119242	HGB	0.046	0.00068	-1.60526	0.10844	0.05	0.00043	-1.64054	0.10089	Neither
ENSG00000119285	HGB	0.038	0.0021	0.670729	0.502393	0.044	0.00095	1.15249	0.249119	Neither
ENSG00000119318	HGB	0.37	3.1e-24	0.25327	0.800063	0.37	1.3e-24	0.20623	0.836609	Neither
ENSG00000119326	HGB	0.043	0.0011	-0.19145	0.848173	0.024	0.012	-0.07551	0.939808	Neither
ENSG00000119328	HGB	0.0004	0.3	0.29632	0.766987	0.0011	0.27	-0.15621	0.875868	Neither
ENSG00000119392	HGB	0.01	0.07	0.13466	0.892884	-0.0029	0.56	0.14445	0.885147	Neither
ENSG00000119396	HGB	0.25	1.7e-15	-0.15298	0.878414	0.22	4.2e-14	-0.22512	0.821887	Neither
ENSG00000119397	HGB	0.0013	0.26	-1.64397	0.100182	0.0092	0.081	-1.973	0.048496	Neither
ENSG00000119401	HGB	0.069	3.9e-05	0.42327	0.672095	0.065	6.5e-05	0.39266	0.694569	Neither
ENSG00000119403	HGB	0.12	9.9e-08	-2.46585	0.013669	0.07	3.7e-05	-2.85582	0.004293	Neither
ENSG00000119421	HGB	0.029	0.0065	-0.12032	0.904228	0.026	0.0095	-0.40863	0.682811	Neither
ENSG00000119446	HGB	0.16	4.9e-10	2.12871	0.033278	0.16	4.6e-10	1.78553	0.074175	Neither
ENSG00000119457	HGB	0.44	1.2e-29	-0.18315	0.854679	0.4	1.1e-26	-0.18601	0.852438	Neither
ENSG00000119471	HGB	0.13	1.3e-08	-0.08183	0.934781	0.12	4.6e-08	0.27871	0.780468	Neither
ENSG00000119509	HGB	0.13	2.9e-08	0.13644	0.891471	0.1	6.3e-07	-0.04085	0.967413	Neither
ENSG00000119522	HGB	0.11	2.2e-07	0.20047	0.841115	0.082	8.1e-06	0.34473	0.730294	Neither
ENSG00000119535	HGB	0.15	1.9e-09	0.783156	0.433535	0.14	8.4e-09	0.784281	0.432875	Neither
ENSG00000119559	HGB	-0.0044	0.91	0.128708	0.897589	-0.0045	0.93	-0.219	0.827	Neither
ENSG00000119599	HGB	0.081	9e-06	0.72328	0.46951	0.039	0.0018	0.70377	0.48158	Neither
ENSG00000119616	HGB	0.045	0.00078	0.85979	0.3899	0.015	0.039	1.24222	0.21416	Neither
ENSG00000119632	HGB	0.27	2.6e-17	1.20883	0.22673	0.25	6.2e-16	1.09677	0.27274	Neither
ENSG00000119640	HGB	0.048	0.00053	-0.07484	0.94034	0.04	0.0016	-0.22967	0.81835	Neither
ENSG00000119669	HGB	0.098	1.1e-06	0.70586	0.48028	0.077	1.5e-05	1.04522	0.29592	Neither
ENSG00000119673	HGB	-0.0031	0.57	0.6482	0.51686	0.0016	0.25	1.05594	0.291	Neither
ENSG00000119684	HGB	0.0058	0.13	0.59138	0.55426	0.0077	0.099	0.673	0.50095	Neither
ENSG00000119685	HGB	0.03	0.0053	-1.50049	0.13349	0.028	0.0071	-0.75312	0.45137	Neither
ENSG00000119686	HGB	0.068	4.4e-05	1.36238	0.17308	0.064	7.8e-05	1.09733	0.2725	Neither
ENSG00000119711	HGB	0.24	5.7e-15	-2.43791	0.01477	0.15	2.2e-09	-2.20089	0.02774	Neither
ENSG00000119718	HGB	0.39	5.5e-26	0.70081	0.48342	0.29	8.6e-19	0.82595	0.40883	Neither
ENSG00000119720	HGB	0.086	5.1e-06	-0.64827	0.51681	0.1	6.9e-07	-0.55396	0.57961	Neither
ENSG00000119723	HGB	-0.0045	0.94	-0.88869	0.37417	0.00066	0.29	-1.262	0.20695	Neither
ENSG00000119725	HGB	0.05	0.00041	0.45932	0.64601	0.038	0.002	0.11672	0.90708	Neither
ENSG00000119737	HGB	0.012	0.057	-0.178368	0.85843	-0.0044	0.87	-0.129	0.89736	Neither
ENSG00000119760	HGB	0.0077	0.1	0.452863	0.65065	-0.0016	0.43	0.351	0.72559	Neither
ENSG00000119787	HGB	0.046	0.00069	0.343053	0.73156	0.027	0.0076	-0.01951	0.98443	Neither
ENSG00000119820	HGB	0.036	0.0025	1.0503	0.29358	0.037	0.0023	0.83068	0.40615	Neither
ENSG00000119865	HGB	0.036	0.0025	-1.20921	0.22658	0.038	0.002	-1.16826	0.2427	Neither
ENSG00000119878	HGB	0.41	1.1e-27	-0.900385	0.36792	0.42	1.9e-28	-0.83042	0.4063	Neither
ENSG00000119900	HGB	0.26	4e-16	0.876589	0.38071	0.24	5.7e-15	0.7228	0.469805	Neither
ENSG00000119912	HGB	0.014	0.044	-1.14105	0.253847	0.019	0.022	-0.8119	0.416846	Neither
ENSG00000119943	HGB	0.12	1e-07	1.37293	0.169774	0.11	1.5e-07	1.26465	0.205997	Neither
ENSG00000119965	HGB	0.061	0.00011	0.737345	0.460913	0.085	5.4e-06	0.82965	0.406739	Neither
ENSG00000119977	HGB	0.12	3.6e-08	-2.02717	0.042645	0.12	6.5e-08	-2.11681	0.034276	Neither
ENSG00000119986	HGB	0.078	1.4e-05	0.403315	0.686716	0.027	0.0083	1.019	0.308203	Neither
ENSG00000120008	HGB	0.57	3.9e-43	1.06235	0.288077	0.57	3.4e-43	0.93204	0.351316	Neither
ENSG00000120053	HGB	0.043	0.001	-0.708835	0.478427	0.033	0.0036	-0.63845	0.523183	Neither
ENSG00000120088	HGB	-0.00042	0.34	-1.47313	0.140717	-0.0026	0.52	-1.416	0.156776	Neither
ENSG00000120159	HGB	0.12	5.5e-08	0.44328	0.657567	0.12	5.1e-08	0.28005	0.77944	Neither
ENSG00000120253	HGB	0.21	6e-13	-1.54626	0.122041	0.18	2.5e-11	-1.56407	0.117801	Neither
ENSG00000120262	HGB	0.1	6.5e-07	0.881658	0.377962	0.078	1.4e-05	0.65154	0.5147	Neither
ENSG00000120265	HGB	0.083	7.5e-06	1.09484	0.273585	0.065	6.6e-05	1.6692	0.095077	Neither
ENSG00000120314	HGB	0.11	2.6e-07	-0.00362	0.997114	0.1	6.9e-07	-0.1821	0.85548	Neither
ENSG00000120318	HGB	-0.0044	0.9	0.05432	0.95668	-0.0013	0.4	-0.0262	0.97907	Neither
ENSG00000120327	HGB	0.00022	0.31	-1.22635	0.220068	0.014	0.041	-1.033	0.3016	Neither
ENSG00000120333	HGB	0.0041	0.17	1.56403	0.117811	-0.0029	0.55	1.17576	0.239689	Neither
ENSG00000120370	HGB	-0.0032	0.59	0.156303	0.875794	0.0036	0.18	-0.278	0.781012	Neither
ENSG00000120437	HGB	-0.0045	0.95	-1.16357	0.244598	-0.0041	0.77	-1.835	0.066506	Neither
ENSG00000120438	HGB	0.18	1.6e-11	-1.37546	0.168987	0.11	1.2e-07	-1.47288	0.140783	Neither
ENSG00000120526	HGB	-0.004	0.73	1.09879	0.272	-0.0042	0.79	1.2189	0.222884	Neither
ENSG00000120539	HGB	0.41	4e-27	-1.41177	0.158017	0.28	8.2e-18	-1.38568	0.165844	Neither
ENSG00000120594	HGB	0.058	0.00016	0.238073	0.811824	0.039	0.0016	0.12847	0.897773	Neither
ENSG00000120647	HGB	-0.0025	0.5	1.38751	0.16529	-0.0039	0.71	0.99262	0.3209	Neither
ENSG00000120675	HGB	0.19	2.6e-12	-0.21284	0.83145	0.19	6.8e-12	-0.7332	0.46346	Neither
ENSG00000120685	HGB	0.069	3.9e-05	0.72315	0.46959	0.053	0.00031	0.8973	0.36956	Neither
ENSG00000120690	HGB	0.0095	0.078	-0.27212	0.78553	-0.00076	0.36	-0.255	0.79873	Neither
ENSG00000120708	HGB	0.12	6.1e-08	-1.10715	0.268229	0.15	1e-09	-1.074	0.28283	Neither
ENSG00000120725	HGB	-0.0045	0.98	-1.16888	0.242451	0.0062	0.12	-1.608	0.10784	Neither
ENSG00000120733	HGB	0.068	4.7e-05	0.32314	0.746593	0.062	9.6e-05	1.102	0.27046	Neither
ENSG00000120798	HGB	-0.0042	0.79	-0.10055	0.91991	0.0065	0.12	-0.21424	0.83036	Neither
ENSG00000120802	HGB	0.055	0.00025	0.16619	0.86801	0.027	0.0083	0.238	0.81188	Neither
ENSG00000120805	HGB	-0.0026	0.52	0.34231	0.73211	0.0016	0.24	-0.161	0.87209	Neither
ENSG00000120860	HGB	0.2	8.9e-13	1.39955	0.16165	0.19	2.8e-12	1.45581	0.14544	Neither
ENSG00000120868	HGB	-0.0016	0.42	-1.35286	0.1761	0.0027	0.21	-0.242	0.80878	Neither
ENSG00000120889	HGB	0.006	0.13	-0.962808	0.336	-0.0045	0.95	-0.384	0.700978	Neither
ENSG00000120896	HGB	0.078	1.4e-05	0.606274	0.544	0.074	2.1e-05	0.42278	0.672458	Neither
ENSG00000120899	HGB	0.15	1.1e-09	0.819424	0.413	0.14	2.7e-09	0.84015	0.400825	Neither
ENSG00000120907	HGB	-0.0022	0.47	-0.816604	0.414	-0.003	0.56	-0.499	0.617779	Neither
ENSG00000120915	HGB	0.0094	0.079	0.340635	0.733	0.0066	0.12	0.74765	0.454671	Neither
ENSG00000121039	HGB	0.042	0.0012	0.669516	0.503	0.022	0.014	0.579	0.562589	Neither
ENSG00000121068	HGB	0.0099	0.074	-0.027868	0.977768	0.031	0.0047	-0.031	0.97527	Neither
ENSG00000121236	HGB	0.015	0.035	-0.71209	0.476411	0.014	0.041	-0.881	0.378318	Neither
ENSG00000121289	HGB	-0.00074	0.36	2.73941	0.006155	-0.0038	0.7	3.212	0.00132	Neither
ENSG00000121310	HGB	0.1	8.6e-07	-0.924384	0.355286	0.1	7.3e-07	-0.62872	0.529532	Neither
ENSG00000121316	HGB	0.029	0.0059	0.1741	0.86179	0.037	0.0021	0.14853	0.88193	Neither
ENSG00000121350	HGB	0.2	1.5e-12	-1.10251	0.27024	0.2	1.2e-12	-1.23148	0.21814	Neither
ENSG00000121390	HGB	0.0088	0.086	-0.5843	0.55902	0.016	0.033	-1.3455	0.17847	Neither
ENSG00000121410	HGB	-0.0038	0.69	-0.268666	0.788186	0.0017	0.24	-0.802	0.423	Neither
ENSG00000121413	HGB	0.074	2.3e-05	0.704721	0.480984	0.074	2.1e-05	0.6273	0.53	Neither
ENSG00000121417	HGB	0.13	1.1e-08	-0.460564	0.645112	0.13	1.3e-08	-0.3502	0.726	Neither
ENSG00000121542	HGB	0.18	1.6e-11	-0.02597	0.97928	0.12	4.1e-08	0.0942	0.92495	Neither
ENSG00000121552	HGB	0.18	1.7e-11	-0.91557	0.35989	0.12	1.1e-07	-0.84601	0.39755	Neither
ENSG00000121578	HGB	-0.004	0.73	0.89327	0.37171	-0.0033	0.61	0.824	0.40994	Neither
ENSG00000121690	HGB	0.1	5.1e-07	-0.74933	0.453656	0.099	9e-07	-0.71575	0.474144	Neither
ENSG00000121691	HGB	0.25	1.4e-15	-0.51258	0.608245	0.23	1.1e-14	-0.51503	0.60653	Neither
ENSG00000121775	HGB	-0.0041	0.75	-2.58205	0.009822	0.0021	0.23	-2.33457	0.019566	Neither
ENSG00000121797	HGB	0.19	3.7e-12	1.06942	0.28488	0.2	1.3e-12	1.24737	0.21226	Neither
ENSG00000121858	HGB	0.05	0.00044	0.25125	0.80162	0.022	0.015	-0.374	0.7084	Neither
ENSG00000121897	HGB	0.1	6.3e-07	0.80808	0.419046	0.075	1.9e-05	0.65899	0.5099	Neither
ENSG00000121931	HGB	-0.0025	0.51	1.49814	0.134098	-0.0025	0.5	1.31275	0.189269	Neither
ENSG00000122033	HGB	0.21	5.2e-13	-0.6485	0.51666	0.14	4e-09	-0.6227	0.53345	Neither
ENSG00000122034	HGB	0.053	0.0003	0.44118	0.65909	0.047	0.00066	0.2767	0.78201	Neither
ENSG00000122035	HGB	0.16	4.5e-10	0.19452	0.84577	0.17	1.5e-10	0.1042	0.91698	Neither
ENSG00000122042	HGB	0.0014	0.25	0.77496	0.43836	-0.0035	0.63	0.993	0.32071	Neither
ENSG00000122218	HGB	0.15	8.4e-10	-0.077699	0.938068	0.11	4e-07	0.22997	0.818115	Neither
ENSG00000122223	HGB	0.16	6.1e-10	-1.50115	0.133317	0.15	1.1e-09	-1.37508	0.169108	Neither
ENSG00000122335	HGB	0.016	0.033	0.907572	0.364104	0.015	0.039	0.59667	0.550731	Neither
ENSG00000122378	HGB	0.057	0.00018	0.536925	0.591319	0.057	0.00019	0.45993	0.645566	Neither
ENSG00000122386	HGB	0.087	4.3e-06	0.722362	0.47	0.065	6.6e-05	0.221	0.825	Neither
ENSG00000122390	HGB	0.26	1.5e-16	0.251723	0.801	0.26	3.7e-16	0.25044	0.802	Neither
ENSG00000122417	HGB	-0.0045	0.97	-0.052127	0.958428	0.00074	0.28	-0.421	0.673755	Neither
ENSG00000122420	HGB	0.077	1.5e-05	0.541526	0.588145	0.015	0.037	1.18706	0.235205	Neither
ENSG00000122481	HGB	0.28	1.8e-17	-0.777649	0.436776	0.23	9.1e-15	-0.905768	0.365059	Neither
ENSG00000122483	HGB	-0.0044	0.86	-1.1591	0.246414	0.00085	0.28	-1.24826	0.211936	Neither
ENSG00000122484	HGB	0.3	4.5e-19	-0.121195	0.903536	0.29	1.2e-18	0.017272	0.98622	Neither
ENSG00000122490	HGB	0.035	0.0029	-3.0761	0.0021	0.014	0.043	-2.0631	0.039103	Neither
ENSG00000122512	HGB	-0.00091	0.37	0.804906	0.421	-0.0044	0.91	0.63705	0.524093	Neither
ENSG00000122547	HGB	0.0039	0.17	2.30456	0.0212	-0.00027	0.33	2.12106	0.033917	Neither
ENSG00000122565	HGB	0.012	0.056	-0.987296	0.323	0.017	0.03	-0.697	0.485803	Neither
ENSG00000122566	HGB	0.035	0.0028	-0.40006	0.689	0.017	0.03	-0.151	0.879976	Neither
ENSG00000122643	HGB	0.23	1.6e-14	-0.406643	0.684	0.23	3.1e-14	-0.43333	0.664776	Neither
ENSG00000122674	HGB	-0.00054	0.35	-0.690048	0.49	-0.0042	0.81	-0.902	0.367057	Neither
ENSG00000122694	HGB	-0.00012	0.32	0.37926	0.704498	-0.0044	0.9	0.03824	0.969494	Neither
ENSG00000122707	HGB	0.032	0.0041	-0.31982	0.749104	0.034	0.0032	-0.00458	0.996345	Neither
ENSG00000122729	HGB	0.12	9.8e-08	-1.42311	0.154705	0.076	1.6e-05	-1.25133	0.210815	Neither
ENSG00000122741	HGB	0.0049	0.15	1.99236	0.046331	0.0033	0.19	1.97781	0.04795	Neither
ENSG00000122779	HGB	0.17	6.2e-11	1.05599	0.291	0.15	1.3e-09	1.11006	0.266975	Neither
ENSG00000122783	HGB	0.06	0.00012	-0.204437	0.838	0.054	0.00028	-0.06872	0.945215	Neither
ENSG00000122862	HGB	0.062	0.0001	0.373128	0.709053	0.055	0.00024	0.81725	0.413788	Neither
ENSG00000122873	HGB	0.28	4.1e-18	-1.92042	0.054805	0.28	6.9e-18	-2.06805	0.038636	Neither
ENSG00000122882	HGB	0.012	0.054	0.516589	0.605443	0.0089	0.085	0.61082	0.541322	Neither
ENSG00000122884	HGB	0.081	9e-06	0.138282	0.890018	0.082	8e-06	0.08351	0.93345	Neither
ENSG00000122912	HGB	0.063	9.1e-05	-0.978178	0.327986	0.079	1.2e-05	-0.96539	0.334349	Neither
ENSG00000122958	HGB	0.42	3.4e-28	-1.68086	0.092791	0.39	5.6e-26	-1.77822	0.075368	Neither
ENSG00000122971	HGB	0.1	4.9e-07	1.00253	0.31609	0.12	5.9e-08	1.14542	0.25204	Neither
ENSG00000123104	HGB	0.069	4.1e-05	0.17345	0.86229	0.058	0.00016	-0.086	0.93147	Neither
ENSG00000123143	HGB	0.065	7.1e-05	1.52539	0.127161	0.069	4e-05	1.9883	0.0468	Neither
ENSG00000123159	HGB	-0.0032	0.59	0.274224	0.783912	-0.0037	0.66	-0.6773	0.498	Neither
ENSG00000123179	HGB	0.21	3.1e-13	0.52781	0.59763	0.21	1.5e-13	0.5686	0.56965	Neither
ENSG00000123213	HGB	0.15	2.2e-09	-1.67696	0.093551	0.14	5e-09	-1.584	0.11319	Neither
ENSG00000123219	HGB	0.00039	0.3	-0.43288	0.6651	-0.0035	0.63	-0.4476	0.65442	Neither
ENSG00000123240	HGB	0.22	5e-14	0.42658	0.669685	0.2	1.7e-12	0.34148	0.732742	Neither
ENSG00000123297	HGB	0.0095	0.077	-1.13205	0.25761	0.008	0.096	-1.1989	0.23057	Neither
ENSG00000123329	HGB	0.037	0.0022	0.06905	0.94495	0.059	0.00014	-0.015	0.98803	Neither
ENSG00000123405	HGB	0.0014	0.25	-0.33529	0.73741	0.024	0.012	0.08	0.93624	Neither
ENSG00000123416	HGB	0.00077	0.28	1.79351	0.07289	-0.0045	1	-0.25367	0.79975	Neither
ENSG00000123427	HGB	0.33	1.4e-21	0.52759	0.59778	0.34	8.8e-22	0.52779	0.59765	Neither
ENSG00000123472	HGB	0.18	2.1e-11	0.865715	0.386646	0.17	1.5e-10	0.97187	0.331115	Neither
ENSG00000123610	HGB	0.079	1.1e-05	0.497626	0.61875	0.082	7.7e-06	0.48718	0.62613	Neither
ENSG00000123612	HGB	0.002	0.23	0.275797	0.7827	-0.0031	0.57	0.43877	0.66083	Neither
ENSG00000123636	HGB	0.073	2.4e-05	-1.02295	0.30633	0.067	5.4e-05	-0.89067	0.37311	Neither
ENSG00000123643	HGB	0.06	0.00013	-1.21181	0.225587	0.039	0.0018	-1.3669	0.17167	Neither
ENSG00000123684	HGB	0.087	4.3e-06	-0.621044	0.534571	0.046	0.00071	-0.63357	0.526362	Neither
ENSG00000123685	HGB	0.22	1e-13	-2.13467	0.032788	0.2	2e-12	-2.2779	0.022732	Neither
ENSG00000123737	HGB	0.041	0.0014	-0.59421	0.55237	0.028	0.007	-0.51	0.61005	Neither
ENSG00000123838	HGB	0.32	1.7e-20	-0.172197	0.863282	0.32	2.6e-20	-0.242363	0.808499	Neither
ENSG00000123843	HGB	0.0093	0.08	-0.311657	0.755301	-0.0042	0.81	-0.061	0.951359	Neither
ENSG00000123870	HGB	0.014	0.042	-2.01984	0.0434	0.014	0.044	-1.895	0.0581	Neither
ENSG00000123892	HGB	0.093	2.1e-06	-1.02274	0.306432	0.11	1.4e-07	-0.64801	0.516978	Neither
ENSG00000123908	HGB	0.19	3.2e-12	0.271387	0.786	0.16	2.8e-10	0.44198	0.658505	Neither
ENSG00000123965	HGB	0.011	0.064	-0.619126	0.536	-0.003	0.56	0.218	0.827429	Neither
ENSG00000123975	HGB	0.0025	0.21	-1.20215	0.229305	0.0034	0.18	-1.13134	0.257911	Neither
ENSG00000123983	HGB	0.089	3.4e-06	-0.232842	0.81588	0.077	1.6e-05	0.00908	0.99275	Neither
ENSG00000124019	HGB	-0.0036	0.65	0.470443	0.63804	-0.0043	0.84	0.45384	0.64994	Neither
ENSG00000124098	HGB	0.18	3.3e-11	0.49222	0.62257	0.17	8.7e-11	0.84913	0.39581	Neither
ENSG00000124103	HGB	0.0059	0.13	-0.30681	0.75899	-0.0044	0.89	-0.832	0.40541	Neither
ENSG00000124104	HGB	0.0056	0.13	0.66678	0.50491	0.0053	0.14	0.62733	0.53044	Neither
ENSG00000124116	HGB	0.085	5.2e-06	1.01152	0.31177	0.064	7.8e-05	1.10603	0.26871	Neither
ENSG00000124126	HGB	0.29	1.2e-18	2.48761	0.01286	0.24	2.6e-15	2.74329	0.00608	Neither
ENSG00000124172	HGB	0.008	0.096	-0.36809	0.71281	-0.0017	0.43	-0.27673	0.78199	Neither
ENSG00000124191	HGB	0.11	2.9e-07	0.43299	0.66502	0.12	7.9e-08	0.63562	0.52502	Neither
ENSG00000124198	HGB	-0.0045	0.94	-0.15834	0.87419	-0.0027	0.53	-0.583	0.55989	Neither
ENSG00000124201	HGB	0.013	0.051	0.13449	0.89302	-0.0019	0.45	-0.37323	0.70898	Neither
ENSG00000124207	HGB	0.042	0.0012	-0.06681	0.94673	0.035	0.0027	-0.07908	0.93697	Neither
ENSG00000124209	HGB	0.16	4.6e-10	-0.05713	0.95444	0.16	3.2e-10	-0.13693	0.89108	Neither
ENSG00000124275	HGB	0.17	7.4e-11	-1.10311	0.26998	0.14	6.7e-09	-0.5855	0.55821	Neither
ENSG00000124279	HGB	0.18	1.8e-11	-0.17829	0.858499	0.2	2.1e-12	-0.216	0.82896	Neither
ENSG00000124299	HGB	0.0017	0.24	0.610239	0.541704	0.00059	0.29	0.66	0.509	Neither
ENSG00000124356	HGB	0.28	6.8e-18	-0.337035	0.73609	0.25	8.9e-16	-0.44037	0.65967	Neither
ENSG00000124357	HGB	0.31	7.8e-20	-0.336517	0.73648	0.31	5.4e-20	-0.31751	0.75085	Neither
ENSG00000124380	HGB	0.25	1.7e-15	-1.51426	0.12996	0.24	3.8e-15	-1.47527	0.14014	Neither
ENSG00000124459	HGB	-0.0045	0.96	-0.982515	0.325846	0.0015	0.25	-1.0519	0.293	Neither
ENSG00000124466	HGB	0.0059	0.13	-0.39153	0.695405	0.026	0.0089	-1.448	0.148	Neither
ENSG00000124491	HGB	0.23	1.6e-14	-1.21715	0.223547	0.23	3.3e-14	-1.50431	0.132501	Neither
ENSG00000124508	HGB	0.075	2e-05	0.373595	0.708705	0.084	6.5e-06	0.04493	0.964164	Neither
ENSG00000124523	HGB	-0.0045	0.98	1.18198	0.237213	0.0025	0.21	2.09	0.036618	Neither
ENSG00000124532	HGB	0.19	3.2e-12	-1.39104	0.164212	0.16	2.5e-10	-0.97665	0.328741	Neither
ENSG00000124562	HGB	0.19	3.6e-12	1.90863	0.056309	0.19	5.4e-12	1.63344	0.102376	Neither
ENSG00000124570	HGB	0.0059	0.13	0.405673	0.684983	0.0052	0.14	0.94804	0.343107	Neither
ENSG00000124587	HGB	0.38	1e-24	0.352514	0.724453	0.36	1.4e-23	0.31034	0.756304	Neither
ENSG00000124588	HGB	0.13	9.4e-09	0.781212	0.434678	0.08	9.9e-06	1.56741	0.117018	Neither
ENSG00000124614	HGB	0.067	5.4e-05	0.133112	0.894105	0.04	0.0015	0.11423	0.909059	Neither
ENSG00000124641	HGB	0.033	0.0038	-0.113497	0.909637	0.019	0.022	0.23006	0.818049	Neither
ENSG00000124688	HGB	0.0032	0.19	-0.306125	0.75951	-0.0044	0.86	-0.614	0.539215	Neither
ENSG00000124731	HGB	0.0042	0.16	-0.655318	0.512263	0.004	0.17	-0.94341	0.34547	Neither
ENSG00000124762	HGB	0.072	3e-05	0.100175	0.920205	0.028	0.0071	0.13038	0.896266	Neither
ENSG00000124766	HGB	0.082	8.1e-06	0.095986	0.923532	0.057	0.00018	0.44918	0.653303	Neither
ENSG00000124783	HGB	-0.0044	0.86	0.918789	0.358206	-0.0019	0.45	0.90557	0.365163	Neither
ENSG00000124784	HGB	0.0089	0.085	-0.754451	0.450578	0.0023	0.22	-1.0753	0.282239	Neither
ENSG00000124786	HGB	0.29	9.8e-19	0.296574	0.766792	0.3	5.8e-19	0.27442	0.78376	Neither
ENSG00000124787	HGB	-0.0028	0.54	-0.995873	0.319312	0.0062	0.12	-0.82779	0.407788	Neither
ENSG00000124788	HGB	0.01	0.073	0.580072	0.561866	-0.0023	0.48	0.00585	0.995336	Neither
ENSG00000124795	HGB	-0.0045	0.91	1.21057	0.226059	-0.0015	0.42	1.64916	0.099116	Neither
ENSG00000124802	HGB	0.096	1.4e-06	-0.385558	0.699824	0.061	0.00011	-0.34057	0.73343	Neither
ENSG00000124813	HGB	0.062	9.5e-05	1.04496	0.29604	0.043	0.0011	1.01628	0.309495	Neither
ENSG00000124831	HGB	-0.0044	0.89	2.13404	0.03284	-0.0045	0.95	1.467	0.14238	Neither
ENSG00000125107	HGB	0.047	0.00067	-0.623446	0.533	0.04	0.0016	-0.90049	0.368	Neither
ENSG00000125124	HGB	0.29	2.2e-18	0.981195	0.326	0.29	2.8e-18	0.98081	0.327	Neither
ENSG00000125148	HGB	0.012	0.054	-0.91795	0.359	-0.0033	0.61	-1.01	0.312	Neither
ENSG00000125149	HGB	-0.0031	0.58	-2.1873	0.0287	-0.0011	0.39	-2.74057	0.00613	Neither
ENSG00000125166	HGB	0.21	6e-13	0.886136	0.376	0.13	2.2e-08	0.70275	0.482	Neither
ENSG00000125246	HGB	0.1	5.9e-07	0.06813	0.94568	0.12	9.3e-08	0.3426	0.73189	Neither
ENSG00000125247	HGB	0.1	7.8e-07	1.43219	0.15209	0.11	3.7e-07	1.4198	0.15567	Neither
ENSG00000125249	HGB	0.027	0.0081	-0.0529	0.95781	0.031	0.005	0.1474	0.8828	Neither
ENSG00000125257	HGB	0.0052	0.14	-0.39346	0.69398	-0.0026	0.51	-0.8758	0.38112	Neither
ENSG00000125347	HGB	-0.0016	0.43	0.00919	0.992667	-0.0043	0.81	-0.1086	0.91349	Neither
ENSG00000125375	HGB	0.07	3.8e-05	0.41378	0.67903	0.078	1.3e-05	0.57137	0.56775	Neither
ENSG00000125384	HGB	-0.00094	0.37	-0.18298	0.85482	0.01	0.071	0.895	0.37079	Neither
ENSG00000125388	HGB	0.00066	0.29	-1.04083	0.297954	0.008	0.095	-1.309	0.19053	Neither
ENSG00000125445	HGB	0.26	3.5e-16	-1.5353	0.124711	0.17	4.4e-11	-1.46087	0.14405	Neither
ENSG00000125449	HGB	0.094	1.7e-06	-0.849925	0.395367	0.071	3.2e-05	-0.68313	0.494523	Neither
ENSG00000125450	HGB	0.094	1.7e-06	-1.38153	0.167116	0.053	0.00029	-1.45736	0.145018	Neither
ENSG00000125454	HGB	0.066	6.1e-05	1.2106	0.226048	0.053	0.0003	0.46616	0.641103	Neither
ENSG00000125457	HGB	0.04	0.0014	-0.094022	0.925091	0.041	0.0014	-0.01379	0.989	Neither
ENSG00000125459	HGB	-0.0044	0.91	-1.18207	0.237176	3.4e-05	0.32	-1.486	0.137279	Neither
ENSG00000125505	HGB	0.078	1.2e-05	0.692846	0.488406	0.064	7.5e-05	0.6844	0.494	Neither
ENSG00000125611	HGB	0.028	0.0072	-0.863498	0.38786	0.028	0.0067	-1.109	0.26743	Neither
ENSG00000125618	HGB	0.0051	0.14	-0.509789	0.6102	-0.0039	0.71	-0.242	0.80878	Neither
ENSG00000125629	HGB	0.012	0.058	0.746142	0.45558	-0.00046	0.34	0.75904	0.44783	Neither
ENSG00000125637	HGB	0.028	0.0067	-0.460985	0.64481	0.017	0.027	-0.69741	0.48554	Neither
ENSG00000125656	HGB	0.054	0.00028	-0.469388	0.638792	0.03	0.0053	-0.6826	0.495	Neither
ENSG00000125657	HGB	0.002	0.23	-1.3197	0.186933	0.015	0.038	-1.22	0.222	Neither
ENSG00000125703	HGB	0.12	6.1e-08	1.39728	0.162329	0.1	4.6e-07	1.67091	0.09474	Neither
ENSG00000125735	HGB	-0.0044	0.86	-1.67995	0.092968	-0.0035	0.64	-1.3724	0.17	Neither
ENSG00000125741	HGB	0.04	0.0015	-0.09568	0.923775	0.015	0.036	0.313	0.754	Neither
ENSG00000125753	HGB	0.21	4.6e-13	-0.758467	0.448171	0.21	3.2e-13	-0.764	0.445	Neither
ENSG00000125755	HGB	-0.0043	0.83	-0.335411	0.737315	-0.0035	0.63	0.702	0.483	Neither
ENSG00000125772	HGB	0.0091	0.082	-0.06066	0.95163	0.011	0.06	0.08485	0.93238	Neither
ENSG00000125779	HGB	-0.0036	0.66	-0.70309	0.482	-0.004	0.75	-0.738	0.46051	Neither
ENSG00000125810	HGB	0.078	1.4e-05	-1.87849	0.06031	0.071	3.1e-05	-1.86868	0.06167	Neither
ENSG00000125812	HGB	0.0032	0.19	1.20056	0.22992	-0.0022	0.48	1.281	0.20019	Neither
ENSG00000125814	HGB	0.092	2.2e-06	-0.61895	0.53595	0.055	0.00023	-0.49833	0.61825	Neither
ENSG00000125821	HGB	0.0073	0.11	1.95334	0.05078	0.0031	0.19	1.85982	0.06291	Neither
ENSG00000125826	HGB	0.039	0.0016	0.7571	0.44899	0.024	0.012	0.50252	0.6153	Neither
ENSG00000125827	HGB	0.18	1.9e-11	0.63145	0.52775	0.19	5.5e-12	0.751	0.45265	Neither
ENSG00000125835	HGB	-0.0045	0.93	-0.28874	0.77278	-0.0036	0.66	-0.181	0.85637	Neither
ENSG00000125843	HGB	0.015	0.04	-0.8348	0.40383	0.016	0.031	-0.194	0.84618	Neither
ENSG00000125863	HGB	0.25	7.6e-16	0.68502	0.49333	0.08	1e-05	0.60184	0.54728	Neither
ENSG00000125868	HGB	0.044	0.00095	0.05411	0.95685	0.041	0.0014	-0.09731	0.92248	Neither
ENSG00000125869	HGB	0.23	2.8e-14	1.32307	0.18581	0.19	6.6e-12	1.24166	0.21436	Neither
ENSG00000125870	HGB	-0.0012	0.4	-0.0046	0.99633	0.0077	0.1	-0.67	0.50286	Neither
ENSG00000125871	HGB	0.2	6.8e-13	-0.88429	0.37654	0.19	7.8e-12	-0.68133	0.49566	Neither
ENSG00000125877	HGB	0.002	0.23	0.75533	0.45005	-0.0014	0.41	0.20527	0.83736	Neither
ENSG00000125898	HGB	0.19	2.7e-12	2.36577	0.01799	0.16	3.7e-10	2.10528	0.03527	Neither
ENSG00000125901	HGB	0.048	0.00055	1.19579	0.23178	0.031	0.005	1.16957	0.24218	Neither
ENSG00000125910	HGB	0.004	0.17	2.28201	0.022489	0.0013	0.26	1.989	0.0467	Neither
ENSG00000125912	HGB	0.026	0.0089	0.984411	0.324913	0.016	0.033	0.866	0.386	Neither
ENSG00000125952	HGB	0.039	0.0018	-3.04802	0.0023	0.032	0.0042	-3.07812	0.00208	Neither
ENSG00000125966	HGB	-0.0022	0.48	-2.70454	0.00684	-0.003	0.57	-2.30571	0.02113	Neither
ENSG00000125977	HGB	0.071	3.1e-05	0.2174	0.8279	0.085	5.5e-06	0.23213	0.81644	Neither
ENSG00000125991	HGB	0.23	2.7e-14	-0.69081	0.48968	0.25	1.5e-15	-0.73069	0.46497	Neither
ENSG00000126088	HGB	0.23	1e-14	0.724142	0.468979	0.2	6.4e-13	0.489145	0.624739	Neither
ENSG00000126107	HGB	0.011	0.06	-0.026666	0.978726	0.0033	0.19	-0.219663	0.826134	Neither
ENSG00000126226	HGB	0.18	1.7e-11	-0.27748	0.78141	0.18	2.5e-11	-0.3244	0.74566	Neither
ENSG00000126246	HGB	0.32	6.4e-21	0.420764	0.673927	0.32	9.7e-21	0.8685	0.385	Neither
ENSG00000126247	HGB	0.002	0.23	-0.514168	0.607134	0.006	0.13	-0.882	0.378	Neither
ENSG00000126264	HGB	-0.0013	0.4	-0.613911	0.539274	-0.0007	0.36	-0.7145	0.475	Neither
ENSG00000126267	HGB	-0.0036	0.66	-1.25716	0.208696	-0.0027	0.53	-2.506	0.0122	Neither
ENSG00000126432	HGB	0.073	2.4e-05	-0.1618	0.871461	0.068	4.6e-05	-0.81987	0.412288	Neither
ENSG00000126522	HGB	0.0063	0.12	0.643642	0.52	-0.0042	0.79	0.71786	0.472846	Neither
ENSG00000126545	HGB	-0.0044	0.88	-0.12102	0.903679	-0.0038	0.7	-0.162	0.87131	Neither
ENSG00000126561	HGB	0.0037	0.18	1.61474	0.106368	0.011	0.068	1.74338	0.081267	Neither
ENSG00000126581	HGB	0.02	0.02	1.12629	0.260042	0.033	0.0035	0.434	0.664288	Neither
ENSG00000126698	HGB	0.32	2e-20	-0.241094	0.809482	0.32	6.8e-21	-0.116192	0.907501	Neither
ENSG00000126773	HGB	0.25	4.5e-16	-0.2371	0.81258	0.22	4.3e-14	-0.28592	0.77494	Neither
ENSG00000126775	HGB	0.008	0.096	0.75479	0.45037	-0.0044	0.91	1.01468	0.31026	Neither
ENSG00000126777	HGB	0.3	1.7e-19	1.13026	0.25837	0.32	1.1e-20	1.08254	0.27901	Neither
ENSG00000126790	HGB	0.12	4.7e-08	2.08333	0.03722	0.043	0.00099	1.12261	0.2616	Neither
ENSG00000126821	HGB	-0.0023	0.48	-2.07221	0.03825	-0.0045	0.98	-1.419	0.1559	Neither
ENSG00000126822	HGB	0.34	2.9e-22	-0.33051	0.74102	0.33	2.7e-21	-0.0993	0.9209	Neither
ENSG00000126858	HGB	0.0059	0.13	0.085329	0.932	-0.0044	0.87	-0.36605	0.714326	Neither
ENSG00000126860	HGB	-0.0014	0.41	1.06572	0.28655	-0.0042	0.8	0.146	0.883921	Neither
ENSG00000127084	HGB	-0.0041	0.77	-0.38859	0.69758	-0.0045	0.94	-0.18227	0.855373	Neither
ENSG00000127152	HGB	0.046	0.00075	-1.01529	0.30997	0.028	0.0067	-0.0405	0.9677	Neither
ENSG00000127249	HGB	0.032	0.0042	0.00888	0.99292	0.019	0.022	0.01916	0.98472	Neither
ENSG00000127311	HGB	0.0025	0.21	-1.1929	0.23291	-0.0034	0.62	-1.035	0.30067	Neither
ENSG00000127328	HGB	0.0012	0.26	0.93929	0.34758	0.017	0.03	0.65462	0.51271	Neither
ENSG00000127334	HGB	0.092	2.1e-06	0.314	0.75352	0.086	4.9e-06	0.26297	0.79258	Neither
ENSG00000127337	HGB	0.43	3.7e-29	-0.35463	0.72286	0.43	8.2e-29	-0.36522	0.71494	Neither
ENSG00000127415	HGB	0.0016	0.24	-1.41315	0.157611	0.0017	0.24	-1.42892	0.15303	Neither
ENSG00000127419	HGB	-0.0027	0.52	-1.4149	0.157099	-0.0012	0.39	-1.722	0.08507	Neither
ENSG00000127463	HGB	0.13	1.3e-08	0.61718	0.537116	0.12	6.4e-08	0.685292	0.49316	Neither
ENSG00000127507	HGB	0.08	1e-05	-0.288882	0.772672	0.057	0.00017	0.1143	0.909	Neither
ENSG00000127511	HGB	0.0037	0.18	-0.270195	0.78701	0.026	0.009	-0.44	0.66	Neither
ENSG00000127666	HGB	0.071	3e-05	0.066452	0.947018	0.04	0.0016	0.643	0.52	Neither
ENSG00000127720	HGB	0.18	1.5e-11	0.31549	0.75239	0.2	1.5e-12	0.649	0.51634	Neither
ENSG00000127824	HGB	-0.00027	0.33	0.965483	0.3343	-0.002	0.46	0.247	0.80491	Neither
ENSG00000127838	HGB	0.22	6.4e-14	-0.522218	0.60152	0.21	2.4e-13	-0.54689	0.58446	Neither
ENSG00000127884	HGB	-0.0045	0.92	-0.550714	0.581829	-0.0036	0.66	-0.38775	0.698199	Neither
ENSG00000127914	HGB	-0.0045	0.93	-0.807447	0.419	-0.0044	0.85	-0.916	0.359667	Neither
ENSG00000127946	HGB	0.25	8.4e-16	0.325517	0.745	0.26	2.3e-16	0.34144	0.732776	Neither
ENSG00000127947	HGB	0.022	0.016	1.3934	0.163	0.018	0.026	1.51163	0.130627	Neither
ENSG00000127951	HGB	0.023	0.013	0.9341	0.35	0.015	0.037	1.16338	0.244674	Neither
ENSG00000127952	HGB	0.13	2e-08	2.92096	0.00349	0.12	4.9e-08	3.22626	0.001254	Neither
ENSG00000127954	HGB	0.079	1.1e-05	-0.126081	0.9	0.023	0.012	-0.49244	0.622409	Neither
ENSG00000127957	HGB	0.021	0.016	1.31888	0.187	0.042	0.0011	1.45382	0.145996	Neither
ENSG00000127995	HGB	-0.0033	0.61	0.51691	0.605	0.0092	0.081	0.54859	0.583285	Neither
ENSG00000128039	HGB	0.076	1.6e-05	2.34205	0.019178	0.072	2.6e-05	2.21052	0.02707	Neither
ENSG00000128059	HGB	-0.0031	0.57	0.77882	0.436086	-0.0029	0.56	0.999	0.31779	Neither
ENSG00000128191	HGB	0.0038	0.17	-0.016502	0.986834	-0.0024	0.5	-1.0643	0.28717	Neither
ENSG00000128245	HGB	0.05	0.00044	-1.78839	0.073713	0.043	0.001	-1.5489	0.12141	Neither
ENSG00000128283	HGB	0.092	2.1e-06	-0.019984	0.984057	0.069	3.8e-05	-0.0473	0.9623	Neither
ENSG00000128294	HGB	0.065	6.7e-05	-1.45224	0.146436	0.031	0.0045	-1.217	0.2236	Neither
ENSG00000128309	HGB	-0.004	0.73	0.738731	0.46007	-0.00099	0.38	0.8231	0.41043	Neither
ENSG00000128335	HGB	0.22	8.7e-14	-0.587108	0.557131	0.2	7.9e-13	-0.8926	0.37206	Neither
ENSG00000128340	HGB	-0.004	0.75	1.99522	0.046019	0.012	0.056	1.112	0.26614	Neither
ENSG00000128383	HGB	0.095	1.5e-06	0.578665	0.562815	0.092	2.3e-06	0.2101	0.83362	Neither
ENSG00000128513	HGB	-0.0017	0.43	0.493329	0.622	-0.0044	0.89	0.898	0.369186	Neither
ENSG00000128534	HGB	0.25	5.6e-16	-0.23873	0.811	0.24	4.7e-15	-0.04838	0.961415	Neither
ENSG00000128595	HGB	-0.0014	0.41	0.228334	0.819	-0.004	0.73	0.626	0.531315	Neither
ENSG00000128604	HGB	0.56	4.9e-42	3.03935	0.00237	0.56	1.7e-41	3.139	0.001695	Neither
ENSG00000128607	HGB	-0.0041	0.76	0.984318	0.325	-0.0021	0.47	0.345	0.730094	Neither
ENSG00000128626	HGB	0.16	5e-10	0.781289	0.434632	0.14	4.1e-09	0.808	0.419	Neither
ENSG00000128654	HGB	0.0038	0.18	-2.30005	0.02145	0.0055	0.14	-2.59196	0.00954	Neither
ENSG00000128699	HGB	0.21	2.9e-13	0.653486	0.51344	0.2	8.6e-13	0.27352	0.78446	Neither
ENSG00000128708	HGB	0.21	2.9e-13	-1.14804	0.25095	0.18	2.2e-11	-0.78246	0.43395	Neither
ENSG00000128739	HGB	0.074	2.1e-05	0.266882	0.79	0.092	2.2e-06	0.21754	0.827786	Neither
ENSG00000128791	HGB	-0.0011	0.39	-1.34459	0.17876	3.4e-06	0.32	-1.61656	0.105974	Neither
ENSG00000128805	HGB	0.52	1.5e-37	-1.44612	0.148143	0.49	3.8e-34	-1.7156	0.086235	Neither
ENSG00000128872	HGB	0.04	0.0016	-0.589917	0.555	0.018	0.027	-0.61392	0.539265	Neither
ENSG00000128886	HGB	0.0044	0.16	-0.465252	0.642	0.014	0.044	-0.478	0.63265	Neither
ENSG00000128891	HGB	0.11	2.5e-07	-0.287335	0.774	0.084	6.5e-06	0.03081	0.975419	Neither
ENSG00000128915	HGB	0.081	9.1e-06	-0.780011	0.435	0.075	1.8e-05	-0.8463	0.397383	Neither
ENSG00000128928	HGB	0.13	3.2e-08	1.19433	0.232	0.12	7.8e-08	0.6685	0.503817	Neither
ENSG00000128944	HGB	0.14	6.4e-09	-0.039307	0.969	0.15	1.3e-09	-0.0281	0.977581	Neither
ENSG00000128951	HGB	0.18	2.8e-11	-0.111713	0.911	0.15	8.1e-10	-0.36401	0.715851	Neither
ENSG00000128973	HGB	0.25	8.4e-16	0.829837	0.407	0.25	8.7e-16	0.82795	0.4077	Neither
ENSG00000128989	HGB	0.067	5.5e-05	-0.60316	0.546	0.067	5.1e-05	-0.408	0.683276	Neither
ENSG00000129003	HGB	0.16	4.8e-10	0.348702	0.727	0.17	6.9e-11	0.427	0.669379	Neither
ENSG00000129007	HGB	0.15	2.1e-09	0.55248	0.581	0.15	1.4e-09	0.37698	0.706188	Neither
ENSG00000129028	HGB	-0.004	0.75	-1.1908	0.234	-0.0018	0.44	-1.378	0.168203	Neither
ENSG00000129055	HGB	0.54	1.9e-39	0.72715	0.46714	0.54	7.8e-40	0.77037	0.44108	Neither
ENSG00000129071	HGB	0.0087	0.087	0.14341	0.88597	0.0026	0.21	0.761	0.44666	Neither
ENSG00000129103	HGB	0.13	1.7e-08	-1.27816	0.201	0.13	1.6e-08	-1.40135	0.161109	Neither
ENSG00000129116	HGB	-0.0038	0.69	1.46653	0.142505	-0.0045	0.98	0.02	0.98404	Neither
ENSG00000129158	HGB	0.00023	0.31	0.32479	0.745343	0.0045	0.16	0.097	0.922726	Neither
ENSG00000129187	HGB	0.06	0.00013	0.56548	0.571748	0.034	0.0032	0.48436	0.62813	Neither
ENSG00000129194	HGB	-0.0018	0.44	0.939093	0.347683	-0.0014	0.41	2.575	0.010024	Neither
ENSG00000129197	HGB	0.058	0.00016	0.502931	0.615012	0.059	0.00014	0.38629	0.699282	Neither
ENSG00000129226	HGB	0.045	0.00081	-0.954518	0.339822	0.028	0.0069	-0.84072	0.400507	Neither
ENSG00000129235	HGB	0.073	2.6e-05	0.469623	0.638624	0.046	0.00071	0.21193	0.832165	Neither
ENSG00000129244	HGB	-0.0035	0.64	1.19313	0.232819	0.00085	0.28	1.08953	0.27592	Neither
ENSG00000129295	HGB	0.075	2e-05	-1.97222	0.0486	0.064	7.3e-05	-1.86464	0.062232	Neither
ENSG00000129317	HGB	0.063	8.9e-05	0.45918	0.64611	0.049	0.00048	0.4617	0.6443	Neither
ENSG00000129347	HGB	0.01	0.069	0.560455	0.575169	0.016	0.034	0.232	0.817	Neither
ENSG00000129351	HGB	0.0071	0.11	-1.76583	0.077424	0.0022	0.22	-1.209	0.227	Neither
ENSG00000129353	HGB	0.0071	0.11	-0.863668	0.38777	0.014	0.041	-0.0316	0.975	Neither
ENSG00000129355	HGB	0.0056	0.13	1.44601	0.148174	-0.0024	0.5	1.354	0.176	Neither
ENSG00000129422	HGB	0.074	2.3e-05	-0.49056	0.624	0.04	0.0015	-0.56764	0.570282	Neither
ENSG00000129460	HGB	0.058	0.00017	0.76872	0.44206	0.073	2.5e-05	0.528	0.5975	Neither
ENSG00000129465	HGB	0.11	1.2e-07	-1.66867	0.09518	0.1	6e-07	-1.7271	0.08415	Neither
ENSG00000129467	HGB	0.0087	0.087	-0.59672	0.5507	-0.00044	0.34	-1.002	0.31634	Neither
ENSG00000129472	HGB	0.54	4.1e-39	0.28662	0.77441	0.53	8.9e-39	0.30605	0.75957	Neither
ENSG00000129484	HGB	0.0023	0.22	-0.94633	0.34398	-0.0035	0.64	-0.74115	0.4586	Neither
ENSG00000129518	HGB	0.21	6e-13	-0.71732	0.47318	0.19	3.2e-12	-0.6427	0.52042	Neither
ENSG00000129534	HGB	0.12	5.4e-08	0.48494	0.62772	0.13	1.6e-08	0.36917	0.712	Neither
ENSG00000129538	HGB	0.058	0.00016	-0.94485	0.34474	0.047	0.00062	-0.85408	0.39306	Neither
ENSG00000129562	HGB	0.35	1.5e-22	0.91678	0.35926	0.35	2.1e-22	0.83208	0.40536	Neither
ENSG00000129625	HGB	0.13	2.9e-08	0.15804	0.874428	0.039	0.0018	-0.153	0.87836	Neither
ENSG00000129657	HGB	0.054	0.00028	1.29546	0.19516	0.037	0.0024	1.30602	0.191547	Neither
ENSG00000129696	HGB	0.11	2.2e-07	0.397582	0.691	0.057	0.00019	0.36151	0.717717	Neither
ENSG00000129757	HGB	0.036	0.0026	-0.38697	0.698775	0.034	0.0031	-0.33	0.7414	Neither
ENSG00000129925	HGB	0.18	2.6e-11	3.74258	0.000182	0.16	3.3e-10	3.82512	0.000131	Neither
ENSG00000129933	HGB	0.61	3.5e-47	2.50604	0.012209	0.62	7.3e-49	2.5844	0.00975	Neither
ENSG00000130177	HGB	0.41	1.3e-27	-1.74421	0.08112	0.41	2.9e-27	-1.7924	0.07306	Neither
ENSG00000130193	HGB	0.057	0.00018	0.275729	0.783	0.037	0.0021	0.48964	0.62439	Neither
ENSG00000130202	HGB	0.25	4.6e-16	-1.94175	0.052167	0.22	8.4e-14	-1.9356	0.0529	Neither
ENSG00000130222	HGB	-0.0011	0.39	-1.81673	0.069259	-0.0012	0.39	-1.65335	0.098259	Neither
ENSG00000130304	HGB	0.055	0.00023	-2.10671	0.035143	0.042	0.0012	-0.4	0.689	Neither
ENSG00000130311	HGB	0.12	7.3e-08	-0.328964	0.742183	0.11	3.7e-07	-0.45	0.653	Neither
ENSG00000130312	HGB	0.26	9.8e-17	-2.17338	0.029751	0.27	7.6e-17	-2.3399	0.0193	Neither
ENSG00000130338	HGB	0.35	8.4e-23	-0.350826	0.725719	0.35	5.2e-23	-0.37439	0.708112	Neither
ENSG00000130347	HGB	0.12	1e-07	-1.03997	0.298355	0.1	5.4e-07	-1.15319	0.248833	Neither
ENSG00000130348	HGB	0.2	7.8e-13	0.56521	0.571931	0.18	1.7e-11	0.8867	0.375239	Neither
ENSG00000130363	HGB	0.33	2.9e-21	0.606656	0.544079	0.3	4.2e-19	0.57951	0.562247	Neither
ENSG00000130414	HGB	0.16	5.4e-10	-0.127701	0.89839	0.11	2.5e-07	-0.15301	0.87839	Neither
ENSG00000130429	HGB	0.029	0.0065	-1.42224	0.155	0.033	0.0036	-0.547	0.584379	Neither
ENSG00000130479	HGB	0.078	1.2e-05	-1.09066	0.275423	0.085	5.5e-06	-0.9866	0.324	Neither
ENSG00000130511	HGB	0.047	0.00065	0.41925	0.675033	0.064	8.1e-05	0.4853	0.627	Neither
ENSG00000130520	HGB	0.072	2.8e-05	-0.106942	0.914835	0.051	0.00037	0.3233	0.746	Neither
ENSG00000130522	HGB	-0.0044	0.87	-2.44706	0.014403	0.0085	0.089	-1.686	0.0918	Neither
ENSG00000130529	HGB	0.05	0.00043	-0.349497	0.726717	0.026	0.0088	0.2778	0.781	Neither
ENSG00000130545	HGB	0.00017	0.31	-2.47698	0.01325	0.00045	0.3	-1.998	0.0457	Neither
ENSG00000130558	HGB	0.08	9.9e-06	-0.67115	0.502125	0.028	0.0069	-0.9161	0.359617	Neither
ENSG00000130559	HGB	0.1	6.4e-07	1.19111	0.23361	0.11	4.1e-07	1.25559	0.209266	Neither
ENSG00000130560	HGB	0.16	3.1e-10	-1.0947	0.273647	0.03	0.0054	-0.41811	0.675867	Neither
ENSG00000130561	HGB	-0.0037	0.67	-0.927824	0.3535	-0.0044	0.86	-0.59233	0.55363	Neither
ENSG00000130592	HGB	0.04	0.0016	-1.37395	0.169459	0.045	0.00081	-1.35754	0.174611	Neither
ENSG00000130638	HGB	0.0099	0.073	-0.712226	0.476325	0.0032	0.19	-1.551	0.1209	Neither
ENSG00000130640	HGB	-0.00081	0.37	0.48802	0.625536	0.005	0.15	0.078	0.937828	Neither
ENSG00000130684	HGB	0.012	0.055	-0.47711	0.63328	0.0046	0.16	-0.40338	0.68667	Neither
ENSG00000130695	HGB	0.015	0.038	-0.98584	0.324212	0.017	0.028	0.174771	0.86126	Neither
ENSG00000130703	HGB	0.033	0.0036	-0.26964	0.78744	0.038	0.0019	-0.55176	0.58111	Neither
ENSG00000130731	HGB	0.004	0.17	0.879872	0.379	-0.0041	0.76	0.439	0.661	Neither
ENSG00000130764	HGB	0.0059	0.13	-1.00379	0.31548	-0.0045	0.96	-1.28139	0.200058	Neither
ENSG00000130770	HGB	0.32	3.2e-20	-0.583646	0.559458	0.31	5.7e-20	-0.924742	0.3551	Neither
ENSG00000130775	HGB	0.13	2.4e-08	1.18846	0.234654	0.087	4.3e-06	1.75273	0.079648	Neither
ENSG00000130803	HGB	0.049	0.00053	1.53196	0.125533	0.054	0.00028	2.1	0.0357	Neither
ENSG00000130811	HGB	-0.0044	0.87	0.49215	0.622613	-0.0021	0.47	0.898	0.369	Neither
ENSG00000130844	HGB	0.0003	0.3	-0.202385	0.839616	-0.0022	0.47	-1.056	0.291	Neither
ENSG00000130881	HGB	-0.0035	0.64	0.618603	0.536178	-0.0023	0.49	-0.2768	0.782	Neither
ENSG00000130939	HGB	-0.0031	0.57	0.542256	0.587642	-0.0034	0.63	0.308	0.758082	Neither
ENSG00000130958	HGB	0.07	3.4e-05	-2.70597	0.00681	0.088	3.8e-06	-2.61379	0.008954	Neither
ENSG00000131042	HGB	0.0025	0.21	0.928688	0.353051	0.014	0.045	0.776	0.438	Neither
ENSG00000131043	HGB	0.0019	0.23	0.1479	0.88242	0.0099	0.073	0.028	0.97766	Neither
ENSG00000131051	HGB	0.055	0.00022	-0.39017	0.69641	0.054	0.00027	-0.416	0.67741	Neither
ENSG00000131069	HGB	0.046	0.00072	-1.92449	0.05429	0.023	0.013	-1.65603	0.09771	Neither
ENSG00000131100	HGB	0.14	3.3e-09	-0.848306	0.396267	0.078	1.4e-05	-0.9964	0.31905	Neither
ENSG00000131148	HGB	0.17	6.4e-11	-0.417411	0.676	0.048	0.00057	-0.1567	0.875	Neither
ENSG00000131203	HGB	0.15	6.7e-10	-1.18001	0.238	0.12	1.1e-07	-0.91207	0.36173	Neither
ENSG00000131238	HGB	0.47	1.9e-32	-0.246166	0.805554	0.48	5.2e-34	-0.297921	0.765763	Neither
ENSG00000131351	HGB	0.085	5.7e-06	-0.246288	0.805459	0.1	6.5e-07	-0.4125	0.68	Neither
ENSG00000131368	HGB	-0.0029	0.55	1.37242	0.16993	-0.0036	0.65	1.031	0.30254	Neither
ENSG00000131381	HGB	0.12	1.1e-07	2.15689	0.03101	0.12	4.9e-08	2.01662	0.04374	Neither
ENSG00000131400	HGB	0.37	1.4e-24	-0.074099	0.940932	0.37	1.8e-24	-0.0512	0.959	Neither
ENSG00000131401	HGB	0.39	4.4e-26	-0.225243	0.82179	0.4	5.8e-27	-0.1158	0.908	Neither
ENSG00000131446	HGB	0.11	3.5e-07	0.0045	0.996407	0.062	9.4e-05	-0.0539	0.95702	Neither
ENSG00000131495	HGB	0.057	0.00018	0.77736	0.436949	0.069	4e-05	0.6164	0.5376	Neither
ENSG00000131504	HGB	-0.0009	0.37	0.25308	0.800207	-0.0042	0.81	-0.125	0.90052	Neither
ENSG00000131507	HGB	-0.0028	0.54	-0.06592	0.94744	0.036	0.0026	-0.215	0.82977	Neither
ENSG00000131558	HGB	0.16	5.2e-10	2.72693	0.00639	0.016	0.032	2.79047	0.005263	Neither
ENSG00000131626	HGB	0.098	1.1e-06	1.35826	0.174381	0.042	0.0013	1.25419	0.209774	Neither
ENSG00000131634	HGB	0.46	1.1e-31	0.391376	0.696	0.47	2.8e-32	0.34981	0.726	Neither
ENSG00000131669	HGB	0.038	0.0019	-0.13359	0.893727	0.023	0.013	0.14093	0.887925	Neither
ENSG00000131732	HGB	0.12	5.2e-08	0.15244	0.878839	0.1	4.8e-07	-0.1649	0.86902	Neither
ENSG00000131748	HGB	0.15	2e-09	-0.34649	0.728975	0.14	2.9e-09	-0.11304	0.910003	Neither
ENSG00000131778	HGB	0.17	9.6e-11	0.709597	0.477954	0.16	3.9e-10	0.508286	0.611253	Neither
ENSG00000131781	HGB	0.52	4.7e-37	2.5623	0.010398	0.51	3.6e-36	2.33698	0.01944	Neither
ENSG00000131899	HGB	0.04	0.0015	0.98367	0.325278	0.02	0.02	1.23139	0.218177	Neither
ENSG00000131941	HGB	0.024	0.012	0.016052	0.987193	0.042	0.0012	0.752	0.452	Neither
ENSG00000131943	HGB	0.19	4e-12	0.095146	0.924199	0.15	2.1e-09	0.2884	0.773	Neither
ENSG00000131979	HGB	0.00079	0.28	0.61749	0.53691	-0.0022	0.48	0.994	0.32022	Neither
ENSG00000132002	HGB	0.081	8.8e-06	-0.42817	0.668527	0.071	3.2e-05	-1.0538	0.292	Neither
ENSG00000132010	HGB	-0.002	0.45	1.24068	0.214724	-0.0032	0.6	0.036	0.971	Neither
ENSG00000132109	HGB	0.045	0.0008	0.84974	0.395469	0.028	0.0068	0.95914	0.337487	Neither
ENSG00000132141	HGB	0.031	0.0047	0.584748	0.558717	0.02	0.02	0.08	0.936237	Neither
ENSG00000132170	HGB	-0.0011	0.39	-0.529	0.59681	-0.0043	0.84	-0.50959	0.61034	Neither
ENSG00000132182	HGB	0.11	2.7e-07	-0.62461	0.53223	0.091	2.7e-06	-0.54788	0.58377	Neither
ENSG00000132256	HGB	-0.00098	0.38	1.08614	0.277415	-0.0017	0.43	0.872	0.383208	Neither
ENSG00000132274	HGB	0.037	0.0023	-0.97294	0.330581	0.028	0.0068	-1.2507	0.211046	Neither
ENSG00000132275	HGB	-0.0045	0.99	-0.33621	0.736714	-0.0035	0.65	-0.626	0.531315	Neither
ENSG00000132294	HGB	0.0039	0.17	1.08464	0.278	-0.0036	0.65	-1.02	0.307728	Neither
ENSG00000132305	HGB	0.12	4.1e-08	1.34259	0.1794	0.11	2.2e-07	1.32272	0.18593	Neither
ENSG00000132313	HGB	0.067	5.5e-05	0.434176	0.66416	0.07	3.7e-05	0.33079	0.7408	Neither
ENSG00000132334	HGB	0.0098	0.074	-0.295467	0.767637	-0.0043	0.82	1.181	0.237603	Neither
ENSG00000132341	HGB	0.0092	0.081	0.46019	0.64538	-0.0044	0.88	0.451	0.65199	Neither
ENSG00000132356	HGB	0.021	0.017	-0.61191	0.540599	0.016	0.032	-0.672	0.50158	Neither
ENSG00000132359	HGB	-0.0032	0.59	-0.475016	0.634776	-0.0033	0.61	-0.393	0.694319	Neither
ENSG00000132383	HGB	0.066	5.8e-05	0.78446	0.43277	0.028	0.0066	1.49881	0.133922	Neither
ENSG00000132386	HGB	0.06	0.00012	-0.538588	0.590171	0.049	0.00048	-0.52	0.603064	Neither
ENSG00000132388	HGB	0.0047	0.15	0.284683	0.775887	0.0036	0.18	0.71	0.477704	Neither
ENSG00000132406	HGB	0.19	6.4e-12	0.18548	0.852856	0.15	7.1e-10	0.20528	0.83735	Neither
ENSG00000132432	HGB	-0.0029	0.55	-1.23456	0.217	0.0026	0.21	-0.447	0.654875	Neither
ENSG00000132507	HGB	0.61	3.2e-47	-0.941552	0.346422	0.61	4.8e-48	-0.91746	0.358899	Neither
ENSG00000132514	HGB	0.07	3.5e-05	-2.03277	0.042076	0.077	1.4e-05	-2.033	0.042053	Neither
ENSG00000132530	HGB	0.042	0.0011	0.189399	0.84978	0.028	0.0071	1.31652	0.187999	Neither
ENSG00000132591	HGB	-0.0045	0.91	-2.30159	0.021358	0.0015	0.25	-2.106	0.035204	Neither
ENSG00000132600	HGB	-0.00031	0.34	-0.823909	0.41	-0.00079	0.36	-0.87493	0.382	Neither
ENSG00000132603	HGB	0.24	4.3e-15	-0.567737	0.57	0.23	1.3e-14	-0.48579	0.627	Neither
ENSG00000132670	HGB	-0.0017	0.43	1.50274	0.13291	-0.0026	0.52	1.285	0.19879	Neither
ENSG00000132676	HGB	0.12	3.5e-08	1.19959	0.230298	0.12	4.2e-08	1.335	0.181876	Neither
ENSG00000132694	HGB	-0.0038	0.7	-0.083572	0.933397	-0.0028	0.54	-0.051718	0.958754	Neither
ENSG00000132718	HGB	0.1	8.5e-07	0.189678	0.849562	0.084	5.8e-06	0.103957	0.917204	Neither
ENSG00000132749	HGB	0.29	1.7e-18	-0.39882	0.690029	0.19	9.9e-12	-0.2654	0.790702	Neither
ENSG00000132781	HGB	0.04	0.0016	0.28839	0.773048	0.028	0.007	-0.84	0.400908	Neither
ENSG00000132792	HGB	-0.0035	0.63	-0.42759	0.66895	0.00056	0.29	-0.459	0.64623	Neither
ENSG00000132801	HGB	-0.00051	0.35	0.48317	0.62897	0.01	0.069	1.086	0.27748	Neither
ENSG00000132823	HGB	0.18	2.9e-11	0.15418	0.87747	0.18	3.1e-11	0.2911	0.77098	Neither
ENSG00000132842	HGB	0.16	3.7e-10	0.33544	0.737292	0.14	3.7e-09	0.3622	0.71718	Neither
ENSG00000132881	HGB	0.0029	0.2	-1.32967	0.183628	-0.0039	0.71	-1.61682	0.105918	Neither
ENSG00000132906	HGB	0.17	1.4e-10	2.63022	0.008533	0.14	2.4e-09	2.47024	0.013502	Neither
ENSG00000132950	HGB	0.084	6.5e-06	0.01799	0.98565	0.072	2.7e-05	0.1568	0.87544	Neither
ENSG00000132952	HGB	0.001	0.27	0.21501	0.82976	-0.0022	0.47	0.2008	0.84085	Neither
ENSG00000133027	HGB	0.063	8.6e-05	1.27725	0.201514	0.048	0.00054	1.69011	0.091007	Neither
ENSG00000133028	HGB	0.3	6.7e-19	1.5515	0.120782	0.31	1.2e-19	1.60684	0.108089	Neither
ENSG00000133030	HGB	0.17	9.7e-11	-0.049102	0.960838	0.16	2.2e-10	0.07345	0.941446	Neither
ENSG00000133055	HGB	0.0038	0.18	0.94995	0.342137	0.004	0.17	0.777062	0.437122	Neither
ENSG00000133059	HGB	0.26	2.7e-16	-1.50573	0.132135	0.24	7e-15	-1.52037	0.128418	Neither
ENSG00000133101	HGB	0.00043	0.3	0.58753	0.55685	0.0064	0.12	0.427	0.66938	Neither
ENSG00000133103	HGB	0.17	1.1e-10	1.45233	0.14641	0.15	2.2e-09	1.2183	0.2231	Neither
ENSG00000133104	HGB	-0.0045	0.99	0.39159	0.69536	0.00057	0.29	0.139	0.88945	Neither
ENSG00000133116	HGB	0.092	2.3e-06	-0.33896	0.73464	0.085	5.7e-06	0.3352	0.73746	Neither
ENSG00000133119	HGB	0.1	4.8e-07	0.4706	0.63793	0.094	1.8e-06	-0.0136	0.98915	Neither
ENSG00000133195	HGB	0.13	2.2e-08	-1.48467	0.137632	0.11	3e-07	-1.27418	0.202598	Neither
ENSG00000133216	HGB	-0.0041	0.76	0.147024	0.883113	-0.0036	0.66	0.262	0.793321	Neither
ENSG00000133243	HGB	0.06	0.00012	-0.761437	0.446396	0.045	0.00084	-0.911	0.362	Neither
ENSG00000133246	HGB	-0.0018	0.44	1.01679	0.309251	0.026	0.0093	0.404	0.686	Neither
ENSG00000133302	HGB	0.34	9.8e-22	-1.18881	0.234515	0.33	6.1e-21	-1.2815	0.2	Neither
ENSG00000133313	HGB	0.34	5.6e-22	0.827707	0.40784	0.32	1e-20	0.70063	0.483535	Neither
ENSG00000133317	HGB	0.28	6.8e-18	-0.34059	0.733414	0.29	2.9e-18	-0.46126	0.644613	Neither
ENSG00000133318	HGB	0.053	0.00028	-0.56689	0.570788	0.017	0.028	-0.649	0.516336	Neither
ENSG00000133321	HGB	0.15	1.7e-09	-0.24459	0.806772	0.16	3e-10	-0.33407	0.738329	Neither
ENSG00000133393	HGB	0.21	3.1e-13	0.149936	0.881	0.13	1.3e-08	0.54347	0.587	Neither
ENSG00000133422	HGB	0.0031	0.19	0.042257	0.966294	0.0062	0.12	-0.2572	0.79699	Neither
ENSG00000133460	HGB	0.00026	0.3	-0.991089	0.321642	-0.0024	0.5	-0.948	0.34313	Neither
ENSG00000133561	HGB	0.085	5.4e-06	1.01597	0.31	0.091	2.7e-06	1.01394	0.310611	Neither
ENSG00000133574	HGB	0.18	3.7e-11	0.013852	0.989	0.18	1.2e-11	-0.0376	0.970007	Neither
ENSG00000133597	HGB	0.26	1e-16	-0.654617	0.513	0.26	2.6e-16	-0.63644	0.524488	Neither
ENSG00000133612	HGB	0.054	0.00027	0.203628	0.839	0.09	3.1e-06	0.13439	0.893094	Neither
ENSG00000133619	HGB	0.051	0.00039	-1.06948	0.285	0.016	0.032	-1.45373	0.146022	Neither
ENSG00000133624	HGB	0.00077	0.28	-0.159591	0.873	0.0015	0.25	-0.116	0.907653	Neither
ENSG00000133661	HGB	-0.0044	0.9	-0.427601	0.668942	-0.0023	0.49	-0.688	0.491453	Neither
ENSG00000133678	HGB	0.077	1.5e-05	-1.02002	0.30772	0.016	0.033	-1.01289	0.311111	Neither
ENSG00000133687	HGB	0.54	4.6e-39	0.08118	0.9353	0.51	7.2e-37	0.05277	0.95792	Neither
ENSG00000133704	HGB	0.56	7.8e-42	0.57192	0.56738	0.55	1e-40	0.5309	0.59549	Neither
ENSG00000133706	HGB	-0.0016	0.43	0.5061	0.612789	-0.0039	0.72	0.6043	0.54561	Neither
ENSG00000133731	HGB	0.39	8e-26	-0.414261	0.679	0.39	1.2e-25	-0.44968	0.652939	Neither
ENSG00000133739	HGB	0.11	2.4e-07	0.042593	0.966	0.087	4.3e-06	0.29522	0.767829	Neither
ENSG00000133789	HGB	0.042	0.0011	0.09574	0.923729	0.032	0.0043	0.28286	0.777281	Neither
ENSG00000133794	HGB	0.028	0.0066	2.06466	0.038955	0.018	0.026	2.40421	0.016207	Neither
ENSG00000133818	HGB	-0.0045	0.93	0.2995	0.764561	-0.0019	0.45	0.434	0.664288	Neither
ENSG00000133835	HGB	0.051	0.00039	-1.96812	0.049054	0.051	0.00039	-1.4004	0.16138	Neither
ENSG00000133872	HGB	-0.0045	0.99	0.193821	0.846	-0.0022	0.48	-0.29679	0.766626	Neither
ENSG00000133884	HGB	-0.0044	0.86	-0.52984	0.596224	-0.0044	0.87	-0.49289	0.622093	Neither
ENSG00000133943	HGB	0.17	7.5e-11	-0.22543	0.82165	0.17	8.3e-11	-0.38053	0.70355	Neither
ENSG00000133961	HGB	0.012	0.058	-0.1817	0.85582	-0.0042	0.79	0.12691	0.89901	Neither
ENSG00000133997	HGB	0.084	6.2e-06	1.1583	0.24674	0.076	1.7e-05	1.3235	0.18567	Neither
ENSG00000134014	HGB	-0.0039	0.72	-0.898665	0.369	0.017	0.03	-0.256	0.797951	Neither
ENSG00000134028	HGB	0.17	9.4e-11	1.18321	0.237	0.13	3e-08	0.83837	0.401821	Neither
ENSG00000134042	HGB	0.01	0.068	0.629246	0.52919	0.0082	0.093	0.55	0.582319	Neither
ENSG00000134046	HGB	0.011	0.066	-1.0036	0.31557	-0.00025	0.33	-1.378	0.168203	Neither
ENSG00000134058	HGB	0.16	2.7e-10	-0.07509	0.940144	0.18	2.9e-11	-0.1035	0.91753	Neither
ENSG00000134061	HGB	0.19	2.9e-12	0.53181	0.594858	0.18	1.7e-11	0.4474	0.6546	Neither
ENSG00000134070	HGB	0.12	5.8e-08	-0.27937	0.77996	0.12	3.4e-08	-0.38249	0.7021	Neither
ENSG00000134086	HGB	0.11	2.5e-07	1.18846	0.23465	0.098	1.1e-06	0.73219	0.46405	Neither
ENSG00000134108	HGB	0.038	0.0019	-0.73936	0.45969	0.02	0.02	-0.95028	0.34197	Neither
ENSG00000134146	HGB	0.053	0.00032	1.5541	0.12	0.031	0.005	0.97959	0.327288	Neither
ENSG00000134184	HGB	0.11	2.1e-07	-0.224111	0.822671	0.086	4.8e-06	-0.342137	0.732247	Neither
ENSG00000134186	HGB	0.079	1.2e-05	-1.84283	0.065354	0.057	0.00018	-1.95515	0.050566	Neither
ENSG00000134215	HGB	0.36	2.3e-23	1.83421	0.066622	0.33	1.4e-21	1.70139	0.088869	Neither
ENSG00000134222	HGB	0.22	4.9e-14	-0.415102	0.678068	0.2	1.9e-12	-0.595437	0.551551	Neither
ENSG00000134242	HGB	0.13	1.8e-08	-0.680366	0.496273	0.13	1e-08	-0.387107	0.698677	Neither
ENSG00000134247	HGB	0.054	0.00028	0.285706	0.775103	0.043	0.0011	0.262998	0.792552	Neither
ENSG00000134248	HGB	0.0099	0.074	-0.812095	0.416737	-0.0016	0.42	-0.761407	0.446414	Neither
ENSG00000134255	HGB	0.06	0.00013	-0.053725	0.957154	0.048	0.00055	0.012189	0.990275	Neither
ENSG00000134256	HGB	0.28	1.1e-17	-0.498243	0.618313	0.26	3.3e-16	-0.703181	0.481943	Neither
ENSG00000134262	HGB	0.11	1.6e-07	-1.17734	0.239062	0.11	2.8e-07	-1.30917	0.190475	Neither
ENSG00000134265	HGB	0.005	0.15	-0.047448	0.96216	-0.0041	0.77	0.044	0.964904	Neither
ENSG00000134278	HGB	0.31	4.6e-20	0.857906	0.39094	0.29	2.2e-18	1.08051	0.279915	Neither
ENSG00000134283	HGB	0.22	1.4e-13	-1.22518	0.22051	0.22	1.4e-13	-1.22396	0.22097	Neither
ENSG00000134285	HGB	-0.0043	0.83	0.73831	0.46033	-0.0037	0.67	0.193	0.84696	Neither
ENSG00000134291	HGB	-0.0041	0.76	1.7793	0.07519	0.01	0.071	1.84494	0.06505	Neither
ENSG00000134294	HGB	0.0049	0.15	0.61924	0.53576	-0.0017	0.43	0.48595	0.62701	Neither
ENSG00000134297	HGB	0.061	0.00011	-1.61042	0.10731	0.061	0.00011	-1.29544	0.19517	Neither
ENSG00000134308	HGB	-0.0023	0.49	-0.812367	0.41658	-0.0036	0.66	0.327	0.74367	Neither
ENSG00000134324	HGB	0.0012	0.26	-0.615304	0.53835	0.0069	0.11	-0.211	0.83289	Neither
ENSG00000134330	HGB	0.028	0.0067	0.424767	0.67101	0.014	0.044	0.52242	0.60138	Neither
ENSG00000134333	HGB	0.076	1.6e-05	0.99098	0.321698	0.025	0.011	1.49912	0.133842	Neither
ENSG00000134369	HGB	0.11	3.2e-07	-0.941295	0.346554	0.093	1.9e-06	-0.79281	0.427889	Neither
ENSG00000134419	HGB	0.24	5.7e-15	-0.118075	0.906	0.25	6.3e-16	-0.00568	0.995	Neither
ENSG00000134440	HGB	0.011	0.06	-1.22304	0.22132	-0.0032	0.59	-1.84634	0.064842	Neither
ENSG00000134452	HGB	-0.0012	0.39	-0.057834	0.953881	-0.0041	0.77	-0.192	0.847742	Neither
ENSG00000134453	HGB	-0.0045	0.93	-0.129754	0.896761	0.0024	0.22	-0.04899	0.960931	Neither
ENSG00000134463	HGB	0.48	3.4e-33	-0.682837	0.49471	0.47	7.6e-33	-0.89633	0.370078	Neither
ENSG00000134490	HGB	0.054	0.00027	0.849344	0.39569	0.038	0.002	0.69278	0.488446	Neither
ENSG00000134571	HGB	-0.0043	0.85	-1.03199	0.302078	-0.0043	0.85	-0.51	0.610051	Neither
ENSG00000134574	HGB	0.073	2.6e-05	-0.30812	0.757995	0.059	0.00014	-0.28301	0.777169	Neither
ENSG00000134575	HGB	0.3	4.2e-19	-0.32326	0.746502	0.29	3.4e-18	-0.27416	0.783963	Neither
ENSG00000134627	HGB	-0.0035	0.64	0.67255	0.501236	-0.0045	0.95	0.23366	0.815248	Neither
ENSG00000134697	HGB	0.29	1.4e-18	-0.016066	0.987182	0.29	2.8e-18	-0.056431	0.954999	Neither
ENSG00000134717	HGB	0.062	0.0001	0.800568	0.423382	0.054	0.00026	0.796294	0.425861	Neither
ENSG00000134748	HGB	0.061	0.00011	-2.25554	0.0241	0.014	0.042	-2.2998	0.02146	Neither
ENSG00000134755	HGB	0.14	2.6e-09	-0.730409	0.46514	0.11	1.2e-07	-0.46418	0.64252	Neither
ENSG00000134758	HGB	0.34	3.2e-22	1.87905	0.06024	0.34	2.5e-22	1.94387	0.051911	Neither
ENSG00000134759	HGB	0.43	1.8e-29	1.06639	0.28625	0.39	5.8e-26	0.99293	0.320745	Neither
ENSG00000134769	HGB	0.034	0.0032	-1.21907	0.22282	0.015	0.036	-1.17796	0.238812	Neither
ENSG00000134779	HGB	0.22	9.3e-14	1.42804	0.15328	0.21	2.6e-13	1.34792	0.177683	Neither
ENSG00000134780	HGB	0.0018	0.24	1.15631	0.247554	0.0016	0.25	1.00277	0.31597	Neither
ENSG00000134802	HGB	0.0019	0.23	-0.80598	0.420257	-5.5e-05	0.32	-0.85101	0.394764	Neither
ENSG00000134809	HGB	0.32	2.4e-20	1.15636	0.247535	0.32	1.9e-20	1.33573	0.181637	Neither
ENSG00000134815	HGB	0.13	2.2e-08	-0.300041	0.764146	0.11	2.6e-07	-1.1221	0.262	Neither
ENSG00000134824	HGB	0.049	0.00053	-0.84484	0.398203	0.023	0.014	-0.90074	0.367725	Neither
ENSG00000134825	HGB	-0.0036	0.66	-0.13217	0.894853	-0.0024	0.49	-0.277	0.78178	Neither
ENSG00000134864	HGB	0.41	2.5e-27	-0.51101	0.60934	0.41	2.6e-27	-0.6149	0.53864	Neither
ENSG00000134882	HGB	0.0015	0.25	1.90276	0.05707	-0.0011	0.38	1.9673	0.04914	Neither
ENSG00000134897	HGB	0.13	9.6e-09	-0.0815	0.93505	0.08	1e-05	-0.66	0.50923	Neither
ENSG00000134905	HGB	0.34	1.1e-21	-0.05433	0.95667	0.28	1.2e-17	-0.3773	0.70598	Neither
ENSG00000134910	HGB	0.13	1.4e-08	-1.10937	0.26727	0.13	1.7e-08	-1.15231	0.249193	Neither
ENSG00000134986	HGB	0.052	0.00033	-0.10087	0.919655	0.041	0.0013	-0.279	0.78022	Neither
ENSG00000135018	HGB	-0.0039	0.71	0.73901	0.459904	-0.0041	0.76	0.37566	0.707169	Neither
ENSG00000135040	HGB	0.1	4.6e-07	0.28825	0.773158	0.1	7.3e-07	-0.205	0.837572	Neither
ENSG00000135045	HGB	-0.0037	0.68	-0.19768	0.843298	-0.0045	0.93	-0.776	0.437749	Neither
ENSG00000135046	HGB	0.078	1.3e-05	0.21488	0.829861	0.072	2.7e-05	0.10241	0.918435	Neither
ENSG00000135047	HGB	0.21	2.3e-13	2.43908	0.014725	0.088	3.6e-06	2.25561	0.024095	Neither
ENSG00000135049	HGB	-0.00065	0.36	-0.46527	0.641741	-0.0037	0.67	-0.86	0.389789	Neither
ENSG00000135052	HGB	0.12	1e-07	0.25959	0.795181	0.091	2.5e-06	-0.21543	0.82943	Neither
ENSG00000135070	HGB	0.0094	0.079	1.33538	0.181753	0.0054	0.14	1.20025	0.230043	Neither
ENSG00000135074	HGB	0.2	1.5e-12	0.74262	0.457713	0.18	3.9e-11	0.8142	0.41554	Neither
ENSG00000135077	HGB	0.0082	0.094	1.14974	0.250249	0.011	0.062	1.557	0.11947	Neither
ENSG00000135093	HGB	0.0042	0.17	1.10136	0.27074	-0.0045	0.92	1.061	0.28869	Neither
ENSG00000135114	HGB	0.0065	0.12	1.73304	0.08309	0.0033	0.19	2.046	0.04076	Neither
ENSG00000135116	HGB	0.38	6.8e-25	-0.43247	0.6654	0.38	6e-25	-0.4186	0.67551	Neither
ENSG00000135124	HGB	0.24	4e-15	-0.29361	0.76906	0.2	1.2e-12	-0.31448	0.75316	Neither
ENSG00000135185	HGB	-0.0025	0.51	0.462021	0.644	-0.0044	0.9	0.57044	0.568378	Neither
ENSG00000135205	HGB	-0.0024	0.49	0.644068	0.52	-0.0034	0.62	0.42889	0.668001	Neither
ENSG00000135211	HGB	0.13	9.1e-09	2.26941	0.0232	0.13	1.8e-08	2.09069	0.036556	Neither
ENSG00000135218	HGB	0.11	1.6e-07	3.93742	8.24e-05	0.082	7.6e-06	3.60852	0.000308	Neither
ENSG00000135245	HGB	-0.0024	0.49	-0.376598	0.706	0.023	0.012	-0.498	0.618484	Neither
ENSG00000135269	HGB	0.22	7.8e-14	-2.14018	0.0323	0.23	1.8e-14	-2.30059	0.021415	Neither
ENSG00000135297	HGB	0.00079	0.28	-1.19602	0.231689	-0.0045	0.93	-1.10677	0.268394	Neither
ENSG00000135318	HGB	-0.0023	0.49	-1.36652	0.171777	0.013	0.049	-1.128	0.25932	Neither
ENSG00000135334	HGB	0.14	3e-09	0.097343	0.922454	0.14	4e-09	-0.09922	0.920967	Neither
ENSG00000135341	HGB	0.00077	0.28	-0.060878	0.951456	-0.0045	0.97	-0.05681	0.954701	Neither
ENSG00000135362	HGB	0.006	0.13	-0.21042	0.833342	0.0016	0.25	-0.349	0.727089	Neither
ENSG00000135378	HGB	0.031	0.0045	-0.94909	0.342576	0.02	0.018	-0.69553	0.486726	Neither
ENSG00000135437	HGB	0.01	0.071	1.47427	0.14041	0.013	0.048	1.00094	0.31685	Neither
ENSG00000135452	HGB	-0.0042	0.78	-0.42141	0.67346	0.0011	0.26	-1.192	0.23326	Neither
ENSG00000135457	HGB	0.27	5.9e-17	0.17538	0.86078	0.26	1.1e-16	-0.01371	0.98906	Neither
ENSG00000135473	HGB	0.029	0.006	-0.16975	0.8652	0.019	0.021	-0.05	0.96012	Neither
ENSG00000135519	HGB	0.0088	0.086	0.17932	0.85769	0.029	0.0064	-0.159	0.87367	Neither
ENSG00000135541	HGB	0.038	0.0019	1.24587	0.212813	0.03	0.0053	1.27051	0.203904	Neither
ENSG00000135549	HGB	0.19	6.6e-12	-1.64363	0.100252	0.18	1.7e-11	-1.71051	0.087172	Neither
ENSG00000135569	HGB	0.015	0.035	-0.998397	0.318087	0.016	0.031	-1.191	0.233654	Neither
ENSG00000135587	HGB	0.11	1.7e-07	-1.86631	0.061998	0.12	5.1e-08	-1.83042	0.067188	Neither
ENSG00000135604	HGB	0.047	0.00066	-1.22698	0.219832	0.033	0.0039	-0.89833	0.369009	Neither
ENSG00000135631	HGB	0.19	5.5e-12	-0.222813	0.82368	0.19	3.5e-12	-0.10803	0.91398	Neither
ENSG00000135636	HGB	0.37	5.8e-24	0.759937	0.44729	0.35	4e-23	0.79569	0.42621	Neither
ENSG00000135643	HGB	0.0067	0.12	1.28077	0.20028	-0.0034	0.61	0.90707	0.36437	Neither
ENSG00000135655	HGB	0.15	7.6e-10	-0.84397	0.39869	0.12	4.4e-08	-0.6207	0.5348	Neither
ENSG00000135677	HGB	0.079	1.1e-05	-1.35914	0.1741	0.06	0.00013	-1.48728	0.13694	Neither
ENSG00000135686	HGB	0.078	1.4e-05	0.703868	0.482	0.087	4.4e-06	0.60625	0.544	Neither
ENSG00000135709	HGB	-0.001	0.38	0.209783	0.834	-0.0036	0.65	0.334	0.738	Neither
ENSG00000135720	HGB	-0.0035	0.64	-1.48713	0.137	-0.0038	0.7	-1.24749	0.212	Neither
ENSG00000135763	HGB	0.085	5.1e-06	0.264984	0.791022	0.02	0.019	0.333351	0.738869	Neither
ENSG00000135776	HGB	0.11	2.8e-07	-0.335902	0.736944	0.13	1.1e-08	-0.409674	0.682045	Neither
ENSG00000135778	HGB	0.53	5.4e-38	-0.025417	0.979722	0.53	1.4e-38	0.004303	0.996567	Neither
ENSG00000135828	HGB	0.11	4.2e-07	-1.89243	0.058434	0.045	0.00081	-1.09871	0.271896	Neither
ENSG00000135837	HGB	0.014	0.044	-0.298917	0.765004	0.016	0.033	-0.455	0.649109	Neither
ENSG00000135838	HGB	0.22	6.5e-14	-1.31946	0.187016	0.18	2.6e-11	-1.43275	0.15193	Neither
ENSG00000135862	HGB	0.37	2.4e-24	-0.816196	0.414388	0.37	1.8e-24	-0.868052	0.385366	Neither
ENSG00000135899	HGB	0.1	6.3e-07	0.335967	0.7369	0.077	1.6e-05	0.42072	0.67396	Neither
ENSG00000135905	HGB	0.43	5.5e-29	-1.14118	0.25379	0.42	3.1e-28	-1.18347	0.23662	Neither
ENSG00000135912	HGB	0.062	9.5e-05	0.570958	0.56803	0.041	0.0013	0.27387	0.78419	Neither
ENSG00000135913	HGB	0.031	0.0047	0.003205	0.99744	0.02	0.019	-0.26879	0.78809	Neither
ENSG00000135916	HGB	-0.0044	0.88	0.683031	0.49459	-0.0028	0.55	0.98646	0.32391	Neither
ENSG00000135926	HGB	0.073	2.6e-05	0.471563	0.63724	0.073	2.4e-05	0.29896	0.76497	Neither
ENSG00000135929	HGB	0.29	3e-18	0.993593	0.32042	0.28	1.1e-17	1.09652	0.27285	Neither
ENSG00000135932	HGB	-0.0041	0.77	-0.719701	0.47171	0.0048	0.15	-0.19823	0.84287	Neither
ENSG00000135945	HGB	0.037	0.0022	-0.379677	0.70419	0.036	0.0024	-0.35836	0.72007	Neither
ENSG00000135951	HGB	0.11	2.4e-07	-0.265294	0.79078	0.11	1.6e-07	-0.28806	0.7733	Neither
ENSG00000135956	HGB	9.6e-05	0.31	-1.9194	0.05493	0.0076	0.1	-0.479	0.63194	Neither
ENSG00000135968	HGB	0.034	0.0032	0.419567	0.6748	0.02	0.02	1.07669	0.28162	Neither
ENSG00000135972	HGB	0.15	6.1e-10	1.1734	0.24064	0.13	2.6e-08	0.9799	0.32714	Neither
ENSG00000135974	HGB	-0.004	0.74	-1.6779	0.09337	-0.0039	0.73	-1.324	0.1855	Neither
ENSG00000136003	HGB	0.24	3.9e-15	1.62422	0.10433	0.23	1.4e-14	1.81194	0.07	Neither
ENSG00000136040	HGB	0.24	2.8e-15	0.06176	0.95076	0.21	4.5e-13	0.14049	0.88827	Neither
ENSG00000136045	HGB	0.0078	0.098	0.95706	0.33854	-0.0014	0.41	0.849	0.39588	Neither
ENSG00000136048	HGB	0.17	1.2e-10	-0.55673	0.57771	0.15	2e-09	-0.87429	0.38196	Neither
ENSG00000136068	HGB	0.24	2.4e-15	-0.26497	0.79103	0.22	1.4e-13	-0.10377	0.91735	Neither
ENSG00000136098	HGB	0.26	2.4e-16	0.14836	0.88206	0.24	4.3e-15	0.1845	0.85362	Neither
ENSG00000136100	HGB	-0.0035	0.64	-0.67806	0.49773	-0.0045	0.99	-0.5073	0.61191	Neither
ENSG00000136104	HGB	0.26	1.2e-16	-0.92362	0.35568	0.26	2.1e-16	-0.8687	0.38504	Neither
ENSG00000136108	HGB	0.37	2e-24	-0.30844	0.75775	0.31	8.3e-20	-0.4633	0.64317	Neither
ENSG00000136111	HGB	0.014	0.04	0.48839	0.62527	0.016	0.034	-0.477	0.63336	Neither
ENSG00000136122	HGB	-0.00022	0.33	-0.23498	0.81422	0.0064	0.12	-0.2725	0.78521	Neither
ENSG00000136144	HGB	9e-05	0.31	-1.15131	0.2496	-0.0041	0.78	-1.2604	0.20751	Neither
ENSG00000136146	HGB	-0.0031	0.58	-0.17316	0.86253	-0.0041	0.78	-0.104	0.91717	Neither
ENSG00000136147	HGB	0.012	0.052	-1.19197	0.23327	-0.0013	0.4	-1.1334	0.25706	Neither
ENSG00000136152	HGB	0.044	0.00093	0.17316	0.86253	0.043	0.00099	0.122	0.90288	Neither
ENSG00000136156	HGB	0.027	0.0084	0.88502	0.37614	0.02	0.02	0.7326	0.46378	Neither
ENSG00000136161	HGB	0.14	2.6e-09	-1.38447	0.16621	0.13	1.3e-08	-1.6411	0.10078	Neither
ENSG00000136169	HGB	0.12	6.2e-08	-0.1759	0.86038	0.081	8.7e-06	-0.307	0.75886	Neither
ENSG00000136193	HGB	0.18	3.9e-11	0.661541	0.508	0.14	4.6e-09	0.89476	0.370913	Neither
ENSG00000136197	HGB	0.3	3.1e-19	-0.013898	0.989	0.3	2.9e-19	-0.08123	0.935257	Neither
ENSG00000136205	HGB	0.33	2.7e-21	1.32202	0.186	0.27	2.5e-17	1.33631	0.181448	Neither
ENSG00000136235	HGB	0.09	2.8e-06	0.163362	0.87	0.098	1e-06	-0.08461	0.932575	Neither
ENSG00000136240	HGB	0.35	8.7e-23	0.2682	0.789	0.34	8.5e-22	0.24837	0.803845	Neither
ENSG00000136243	HGB	0.073	2.4e-05	0.091337	0.927	0.064	7.4e-05	-0.15988	0.872979	Neither
ENSG00000136247	HGB	0.15	2.2e-09	-0.714796	0.475	0.12	3.6e-08	-0.76967	0.441493	Neither
ENSG00000136250	HGB	0.11	2.3e-07	0.468358	0.64	0.11	1.8e-07	0.69462	0.487296	Neither
ENSG00000136270	HGB	0.23	3.2e-14	0.722379	0.47	0.2	6.2e-13	1.00319	0.31577	Neither
ENSG00000136279	HGB	0.071	3.3e-05	0.083056	0.934	0.043	0.001	0.4324	0.665451	Neither
ENSG00000136280	HGB	0.042	0.0011	-0.153059	0.878	0.023	0.014	-0.184	0.854013	Neither
ENSG00000136286	HGB	-0.0034	0.62	0.736956	0.461	-0.0015	0.42	0.98304	0.325587	Neither
ENSG00000136315	HGB	0.0051	0.14	1.08629	0.27735	-0.0042	0.79	0.865	0.38704	Neither
ENSG00000136319	HGB	0.0038	0.17	0.24942	0.80304	0.01	0.07	0.712	0.47646	Neither
ENSG00000136371	HGB	0.25	1.3e-15	0.542793	0.587	0.19	3.2e-12	0.16799	0.866595	Neither
ENSG00000136379	HGB	0.13	1.5e-08	1.20671	0.228	0.095	1.5e-06	0.90395	0.36602	Neither
ENSG00000136381	HGB	0.17	7.4e-11	-1.20515	0.228	0.16	2.1e-10	-1.16327	0.244719	Neither
ENSG00000136404	HGB	0.42	2e-28	0.004468	0.996	0.41	4e-27	-0.3048	0.760516	Neither
ENSG00000136436	HGB	0.39	5e-26	0.778234	0.436431	0.38	2.5e-25	1.2504	0.211152	Neither
ENSG00000136444	HGB	-0.0038	0.69	-0.114251	0.909039	0.0083	0.092	-0.36552	0.714721	Neither
ENSG00000136463	HGB	0.058	0.00017	0.083654	0.933332	0.03	0.0054	0.25378	0.799665	Neither
ENSG00000136490	HGB	0.038	0.0019	0.083634	0.933347	0.025	0.01	-0.06981	0.944346	Neither
ENSG00000136504	HGB	0.012	0.055	1.25407	0.209816	0.016	0.031	0.717	0.473374	Neither
ENSG00000136514	HGB	0.12	7.8e-08	0.09106	0.92745	0.097	1.2e-06	0.013	0.98963	Neither
ENSG00000136522	HGB	0.059	0.00015	-0.0518	0.95869	0.052	0.00036	0.02664	0.97875	Neither
ENSG00000136536	HGB	0.073	2.4e-05	0.214521	0.83014	0.079	1.2e-05	0.24562	0.80598	Neither
ENSG00000136603	HGB	-0.0029	0.55	-0.26613	0.79014	-0.0008	0.37	-0.00302	0.99759	Neither
ENSG00000136628	HGB	0.01	0.073	1.27923	0.200817	0.0093	0.08	1.33813	0.180853	Neither
ENSG00000136630	HGB	-0.0045	1	-2.32347	0.020154	-0.0015	0.41	-1.682	0.092569	Neither
ENSG00000136643	HGB	0.0079	0.097	0.944732	0.344795	0.013	0.048	0.402819	0.687081	Neither
ENSG00000136689	HGB	0.04	0.0014	0.37414	0.7083	0.062	9.7e-05	0.60798	0.5432	Neither
ENSG00000136709	HGB	0.0082	0.093	-0.622414	0.53367	0.0019	0.23	-0.57458	0.56557	Neither
ENSG00000136717	HGB	0.55	6e-41	1.74854	0.08037	0.55	3.9e-40	1.61711	0.10585	Neither
ENSG00000136718	HGB	0.0016	0.25	-1.5365	0.12442	-0.0043	0.84	-1.421	0.15532	Neither
ENSG00000136732	HGB	0.29	1.3e-18	0.844615	0.39833	0.095	1.6e-06	1.07476	0.28248	Neither
ENSG00000136783	HGB	0.094	1.7e-06	0.33546	0.73728	0.033	0.0039	0.04011	0.968002	Neither
ENSG00000136807	HGB	0.00053	0.29	0.59405	0.552479	0.025	0.01	0.06	0.952156	Neither
ENSG00000136813	HGB	-0.0045	0.98	0.22008	0.82581	-0.0044	0.88	0.1987	0.842499	Neither
ENSG00000136816	HGB	0.15	8.1e-10	0.53591	0.592018	0.12	5.7e-08	0.44124	0.659039	Neither
ENSG00000136819	HGB	0.2	9.9e-13	0.06505	0.948134	0.17	5.4e-11	-0.03458	0.972415	Neither
ENSG00000136824	HGB	0.0048	0.15	2.6266	0.008624	0.0065	0.12	2.8405	0.004504	Neither
ENSG00000136827	HGB	0.14	2.3e-09	-0.13201	0.894974	0.15	7.9e-10	0.11728	0.90664	Neither
ENSG00000136828	HGB	0.14	8.5e-09	-1.27188	0.203416	0.12	5.9e-08	-1.07482	0.282457	Neither
ENSG00000136830	HGB	-0.00087	0.37	0.21951	0.826251	-0.0018	0.44	0.06102	0.951346	Neither
ENSG00000136840	HGB	0.1	5.9e-07	0.804	0.421399	0.065	6.6e-05	0.65134	0.514827	Neither
ENSG00000136842	HGB	0.051	0.00038	1.04468	0.296169	0.024	0.012	0.74342	0.457226	Neither
ENSG00000136856	HGB	0.5	7.8e-36	-0.90991	0.362869	0.49	2.9e-34	-0.9459	0.344201	Neither
ENSG00000136861	HGB	0.25	4.4e-16	-0.64769	0.517188	0.25	5.6e-16	-0.72543	0.468188	Neither
ENSG00000136868	HGB	0.099	9.7e-07	2.48173	0.013075	0.067	5.1e-05	2.76925	0.005619	Neither
ENSG00000136869	HGB	-0.001	0.38	0.71063	0.477314	0.0031	0.19	0.70272	0.482232	Neither
ENSG00000136870	HGB	-0.0044	0.87	0.01068	0.991476	-0.0035	0.64	-0.404	0.686213	Neither
ENSG00000136874	HGB	-0.0016	0.42	-0.17821	0.858562	0.0064	0.12	-0.093	0.925904	Neither
ENSG00000136897	HGB	0.12	1.1e-07	-1.22506	0.220551	0.045	0.00082	-0.82076	0.411781	Neither
ENSG00000136930	HGB	0.0073	0.11	-0.37452	0.708016	-0.0024	0.5	-0.74081	0.458811	Neither
ENSG00000136932	HGB	0.051	0.0004	0.29727	0.766259	0.043	0.0011	0.33425	0.738193	Neither
ENSG00000136933	HGB	0.22	1.2e-13	-0.42606	0.670067	0.12	4.3e-08	-0.04596	0.963345	Neither
ENSG00000136937	HGB	0.025	0.01	0.1231	0.902027	0.031	0.0045	0.28629	0.774659	Neither
ENSG00000136960	HGB	0.44	4.9e-30	0.801037	0.423	0.43	4e-29	0.60199	0.547182	Neither
ENSG00000137038	HGB	0.0037	0.18	1.15029	0.250022	-0.0044	0.86	1.22318	0.221261	Neither
ENSG00000137054	HGB	0.11	1.6e-07	0.16061	0.872401	0.1	7.5e-07	0.20573	0.837003	Neither
ENSG00000137070	HGB	0.13	1.4e-08	-0.4457	0.655811	0.11	1.4e-07	-0.40568	0.684978	Neither
ENSG00000137106	HGB	0.077	1.4e-05	0.29406	0.768714	0.072	2.9e-05	0.13393	0.893461	Neither
ENSG00000137145	HGB	0.062	9.5e-05	0.32704	0.743639	0.048	0.00057	0.90265	0.366711	Neither
ENSG00000137154	HGB	0.026	0.0093	-1.23795	0.215733	0.016	0.032	-1.307	0.191214	Neither
ENSG00000137161	HGB	0.0068	0.11	-1.17678	0.239281	0.0085	0.089	-1.09165	0.274985	Neither
ENSG00000137218	HGB	0.0091	0.082	-0.181156	0.856245	0.002	0.23	-0.169	0.865797	Neither
ENSG00000137364	HGB	0.22	1.3e-13	1.3953	0.162926	0.21	2e-13	1.09067	0.275419	Neither
ENSG00000137393	HGB	0.067	5.1e-05	-0.032453	0.974111	0.053	0.00029	-0.51103	0.609327	Neither
ENSG00000137474	HGB	0.046	0.00069	-1.34678	0.178051	0.043	0.0011	-1.31176	0.189599	Neither
ENSG00000137486	HGB	-0.0016	0.43	0.62022	0.535115	-0.00097	0.38	1.826	0.06785	Neither
ENSG00000137492	HGB	0.037	0.0023	-0.12384	0.901439	0.02	0.02	-1.01847	0.308456	Neither
ENSG00000137494	HGB	0.021	0.017	-1.89988	0.057449	0.035	0.0029	-1.947	0.051535	Neither
ENSG00000137500	HGB	0.12	7.6e-08	1.37578	0.16889	0.1	6.6e-07	1.088	0.276595	Neither
ENSG00000137504	HGB	0.11	3.7e-07	-3.30706	0.000943	0.06	0.00013	-2.8289	0.004671	Neither
ENSG00000137509	HGB	0.14	6.1e-09	0.39905	0.689859	0.14	8.2e-09	0.36298	0.716622	Neither
ENSG00000137513	HGB	0.44	3.7e-30	-0.31181	0.755183	0.45	1.8e-30	-0.32116	0.748089	Neither
ENSG00000137563	HGB	0.013	0.047	-1.50802	0.132	0.036	0.0025	-0.96399	0.335051	Neither
ENSG00000137628	HGB	0.012	0.056	-1.27717	0.201543	-0.0024	0.49	-0.11957	0.90482	Neither
ENSG00000137656	HGB	-0.0045	0.96	1.18557	0.235792	-0.0045	1	0.79528	0.426449	Neither
ENSG00000137673	HGB	-0.0043	0.85	1.56806	0.116866	0.0051	0.14	1.469	0.141833	Neither
ENSG00000137692	HGB	0.074	2.1e-05	-0.35973	0.719047	0.079	1.2e-05	-0.15808	0.874394	Neither
ENSG00000137700	HGB	0.12	8.5e-08	-0.38067	0.703449	0.11	2.4e-07	-0.54002	0.589182	Neither
ENSG00000137710	HGB	0.012	0.055	0.65597	0.511842	0.0027	0.21	0.42892	0.66798	Neither
ENSG00000137713	HGB	-0.0041	0.78	2.29525	0.021719	-0.00047	0.35	2.213	0.026898	Neither
ENSG00000137714	HGB	0.35	8.3e-23	1.19433	0.232347	0.34	2.3e-22	1.14822	0.250877	Neither
ENSG00000137726	HGB	0.14	2.4e-09	0.23898	0.811118	0.13	9e-09	0.14255	0.886647	Neither
ENSG00000137752	HGB	0.03	0.0056	0.60624	0.544356	0.02	0.02	0.79269	0.427958	Neither
ENSG00000137757	HGB	0.087	4.1e-06	-0.03416	0.972748	0.042	0.0012	0.30892	0.75738	Neither
ENSG00000137760	HGB	-0.0017	0.43	-0.53313	0.593944	0.0032	0.19	0.353	0.724088	Neither
ENSG00000137770	HGB	0.34	2.6e-22	0.744889	0.456	0.34	2.5e-22	0.83838	0.40182	Neither
ENSG00000137801	HGB	0.21	2.8e-13	1.47545	0.14	0.2	2.4e-12	1.4581	0.144813	Neither
ENSG00000137802	HGB	0.0084	0.091	0.10254	0.918	0.022	0.014	-0.2125	0.831719	Neither
ENSG00000137804	HGB	-0.0039	0.72	-0.086096	0.931	0.0022	0.22	0.079	0.937033	Neither
ENSG00000137806	HGB	0.074	2.1e-05	0.100496	0.92	0.026	0.0095	0.08424	0.932867	Neither
ENSG00000137817	HGB	0.062	9.9e-05	-0.106054	0.916	0.051	0.00037	-0.10196	0.918789	Neither
ENSG00000137822	HGB	0.011	0.06	1.78155	0.0748	-0.0042	0.8	1.711	0.087081	Neither
ENSG00000137834	HGB	0.12	5.7e-08	-0.702889	0.482	0.088	3.8e-06	-0.74667	0.455262	Neither
ENSG00000137843	HGB	0.038	0.0021	0.313076	0.754	0.038	0.0019	0.12773	0.89836	Neither
ENSG00000137871	HGB	0.041	0.0013	-0.552534	0.581	0.041	0.0014	-0.484	0.628386	Neither
ENSG00000137872	HGB	0.012	0.056	0.451325	0.652	-0.00029	0.33	0.738	0.460514	Neither
ENSG00000137876	HGB	0.049	0.00051	-1.60633	0.108	0.022	0.016	-1.57936	0.114253	Neither
ENSG00000137880	HGB	0.0018	0.24	-0.769032	0.442	-0.0029	0.55	-0.8493	0.395715	Neither
ENSG00000137942	HGB	-0.0036	0.66	-1.37993	0.16761	-0.0019	0.45	-1.27914	0.200849	Neither
ENSG00000137944	HGB	0.036	0.0027	-0.091855	0.926813	0.027	0.0075	-0.119244	0.905082	Neither
ENSG00000137947	HGB	0.021	0.016	2.39771	0.016498	0.028	0.0066	2.35369	0.018588	Neither
ENSG00000138030	HGB	0.051	0.0004	0.44399	0.65705	0.016	0.034	0.38253	0.70207	Neither
ENSG00000138031	HGB	0.17	1.5e-10	0.563975	0.57277	0.17	1.3e-10	0.55146	0.58132	Neither
ENSG00000138035	HGB	0.011	0.063	0.000145	0.99988	0.0042	0.16	-0.01602	0.98722	Neither
ENSG00000138036	HGB	0.0026	0.21	-1.2629	0.20662	-0.0044	0.9	-1.154	0.2485	Neither
ENSG00000138050	HGB	0.033	0.0039	-0.362365	0.71708	0.029	0.0063	-0.32586	0.74453	Neither
ENSG00000138061	HGB	0.17	5.4e-11	-1.00113	0.31676	0.19	4.8e-12	-1.30937	0.19041	Neither
ENSG00000138074	HGB	0.0048	0.15	0.166102	0.86808	-0.0041	0.77	0.21339	0.83102	Neither
ENSG00000138078	HGB	0.099	9.3e-07	-1.47098	0.1413	0.088	3.5e-06	-1.46446	0.14307	Neither
ENSG00000138085	HGB	0.31	7.2e-20	0.035118	0.97199	0.3	2.9e-19	-0.1856	0.85276	Neither
ENSG00000138095	HGB	0.094	1.8e-06	-1.12731	0.25961	0.09	3e-06	-0.87728	0.38034	Neither
ENSG00000138107	HGB	0.063	9.1e-05	1.24702	0.21239	0.048	0.00056	1.13217	0.257562	Neither
ENSG00000138119	HGB	0.08	1e-05	-1.95426	0.050671	0.025	0.0098	-2.36526	0.018017	Neither
ENSG00000138134	HGB	0.083	6.9e-06	0.752385	0.451819	0.067	5.1e-05	0.70572	0.480362	Neither
ENSG00000138138	HGB	0.0032	0.19	1.39651	0.16256	-0.0014	0.41	1.021	0.307254	Neither
ENSG00000138166	HGB	0.004	0.17	0.327975	0.74293	-0.0024	0.5	0.45441	0.649536	Neither
ENSG00000138172	HGB	0.085	5.3e-06	0.43964	0.660198	0.032	0.004	0.80425	0.421251	Neither
ENSG00000138185	HGB	0.059	0.00015	-1.39147	0.164082	0.027	0.0076	-1.23026	0.218601	Neither
ENSG00000138231	HGB	0.012	0.052	1.14498	0.25222	0.029	0.0058	0.46258	0.64366	Neither
ENSG00000138246	HGB	0.004	0.17	-0.77051	0.441	-0.00018	0.33	-0.859	0.39034	Neither
ENSG00000138303	HGB	-0.00079	0.36	0.05079	0.959493	-0.0044	0.86	-0.444	0.657043	Neither
ENSG00000138363	HGB	0.063	8.5e-05	-0.380636	0.70347	0.062	9.4e-05	-0.7947	0.42679	Neither
ENSG00000138376	HGB	0.25	1.8e-15	-1.07769	0.28117	0.2	1e-12	-1.30436	0.19211	Neither
ENSG00000138381	HGB	0.37	4.2e-24	-0.231872	0.81664	0.36	8.7e-24	-0.12916	0.89723	Neither
ENSG00000138382	HGB	0.0011	0.27	-1.09479	0.27361	-0.0019	0.45	-1.048	0.29464	Neither
ENSG00000138399	HGB	-0.0037	0.68	-0.00475	0.99621	-0.00032	0.34	-0.531	0.59542	Neither
ENSG00000138430	HGB	-0.0028	0.54	-0.10489	0.91646	0.00089	0.27	-0.48	0.63123	Neither
ENSG00000138439	HGB	0.51	3.5e-36	-1.42675	0.15365	0.51	1.5e-36	-1.39281	0.16368	Neither
ENSG00000138448	HGB	0.0064	0.12	0.225875	0.8213	0.0033	0.19	-0.01508	0.98797	Neither
ENSG00000138449	HGB	0.016	0.033	-1.19356	0.23265	0.017	0.028	-1.51851	0.12889	Neither
ENSG00000138459	HGB	0.091	2.5e-06	-1.02404	0.30582	0.085	5.7e-06	-1.05097	0.29327	Neither
ENSG00000138468	HGB	0.045	0.00087	-0.15961	0.87319	0.02	0.018	0.07759	0.93815	Neither
ENSG00000138495	HGB	0.064	7.4e-05	-0.95612	0.33901	0.035	0.0028	-0.98676	0.32376	Neither
ENSG00000138592	HGB	-0.00042	0.34	0.484564	0.628	-0.0041	0.76	0.4185	0.67558	Neither
ENSG00000138593	HGB	0.011	0.065	1.36315	0.173	0.0079	0.097	1.69828	0.089454	Neither
ENSG00000138600	HGB	0.029	0.0059	1.58074	0.114	0.023	0.013	1.45309	0.146199	Neither
ENSG00000138604	HGB	0.011	0.065	-0.336813	0.736	-0.0045	0.97	-1.67343	0.094242	Neither
ENSG00000138614	HGB	0.0022	0.22	-1.03018	0.303	-0.0042	0.79	0.03189	0.974561	Neither
ENSG00000138617	HGB	0.13	1.9e-08	-0.39157	0.695	0.13	1.5e-08	-0.38255	0.702051	Neither
ENSG00000138639	HGB	0.11	1.2e-07	0.06245	0.950206	0.097	1.2e-06	0.25697	0.7972	Neither
ENSG00000138641	HGB	-0.0014	0.41	-1.09141	0.27509	-0.0045	0.97	-0.56386	0.57285	Neither
ENSG00000138660	HGB	-0.0044	0.86	-1.25331	0.210093	-0.002	0.46	-1.53282	0.12532	Neither
ENSG00000138698	HGB	0.012	0.053	0.84823	0.396309	0.0025	0.21	1.01397	0.3106	Neither
ENSG00000138735	HGB	0.011	0.068	-1.45877	0.14463	0.0032	0.19	-1.098	0.2722	Neither
ENSG00000138744	HGB	0.46	4.6e-32	0.16445	0.869379	0.45	4e-31	0.14958	0.88109	Neither
ENSG00000138755	HGB	0.01	0.068	-0.68771	0.491638	0.0066	0.12	-0.778	0.43657	Neither
ENSG00000138756	HGB	0.0089	0.085	-0.65909	0.50984	0.0015	0.25	-0.51933	0.60353	Neither
ENSG00000138757	HGB	0.092	2.2e-06	0.33658	0.736435	0.021	0.016	0.20154	0.84027	Neither
ENSG00000138758	HGB	0.0086	0.088	0.37973	0.704146	0.002	0.23	0.94084	0.34679	Neither
ENSG00000138760	HGB	0.0035	0.18	0.02807	0.977608	-0.0012	0.39	0.10676	0.91498	Neither
ENSG00000138764	HGB	0.0046	0.16	-0.70302	0.482045	0.00087	0.28	-0.71878	0.47228	Neither
ENSG00000138785	HGB	0.00048	0.29	-1.60745	0.107956	0.039	0.0018	-1.58474	0.11303	Neither
ENSG00000138801	HGB	0.39	1.7e-25	-2.33513	0.019536	0.36	2.4e-23	-2.34576	0.01899	Neither
ENSG00000138814	HGB	0.0003	0.3	-1.6542	0.098087	-0.001	0.38	-0.615	0.53855	Neither
ENSG00000138821	HGB	0.44	6.2e-30	2.00112	0.045379	0.43	1.7e-29	1.72973	0.08368	Neither
ENSG00000138829	HGB	0.046	0.00073	-0.30904	0.757292	0.024	0.011	-0.2713	0.78616	Neither
ENSG00000138964	HGB	0.18	3.5e-11	-0.310349	0.756295	0.15	8.1e-10	-0.3246	0.74551	Neither
ENSG00000139055	HGB	0.076	1.8e-05	0.68884	0.49093	0.093	1.9e-06	0.69674	0.48597	Neither
ENSG00000139112	HGB	-0.0016	0.42	0.81844	0.41311	0.0098	0.074	1.333	0.18253	Neither
ENSG00000139117	HGB	0.087	4.3e-06	-0.57788	0.56334	0.059	0.00014	-0.24393	0.80729	Neither
ENSG00000139168	HGB	0.23	1e-14	-0.11528	0.90822	0.23	1.2e-14	-0.01625	0.98704	Neither
ENSG00000139174	HGB	-0.0043	0.84	-1.98998	0.04659	0.00057	0.29	-1.325	0.18517	Neither
ENSG00000139180	HGB	0.04	0.0014	0.6772	0.49828	0.046	0.00073	0.684	0.49398	Neither
ENSG00000139190	HGB	0.012	0.053	-1.81466	0.06958	-0.0044	0.88	-2.15071	0.0315	Neither
ENSG00000139192	HGB	0.33	3.7e-21	0.12273	0.90232	0.34	9.9e-22	0.16233	0.87104	Neither
ENSG00000139278	HGB	0.056	0.0002	-0.488	0.62555	0.037	0.0022	0.01585	0.98735	Neither
ENSG00000139291	HGB	-0.0016	0.42	-0.51918	0.60364	-0.0027	0.53	0.381	0.7032	Neither
ENSG00000139323	HGB	-0.0042	0.79	1.0565	0.29074	-0.0008	0.37	0.951	0.3416	Neither
ENSG00000139343	HGB	0.27	5.3e-17	-0.59737	0.55026	0.25	1.3e-15	-0.83972	0.40107	Neither
ENSG00000139344	HGB	0.45	1.1e-30	-1.19824	0.23082	0.46	1.9e-31	-1.25824	0.20831	Neither
ENSG00000139350	HGB	0.3	4.1e-19	0.09138	0.92719	0.31	5.2e-20	-0.11586	0.90776	Neither
ENSG00000139370	HGB	0.16	2.3e-10	-0.35829	0.72013	0.13	1.4e-08	-0.30538	0.76008	Neither
ENSG00000139372	HGB	0.0068	0.11	0.47209	0.63686	0.0097	0.075	-1.17	0.242	Neither
ENSG00000139405	HGB	0.2	9.8e-13	0.96439	0.33485	0.2	9.6e-13	0.82084	0.41174	Neither
ENSG00000139410	HGB	0.096	1.3e-06	-0.18205	0.85555	0.1	6.9e-07	-0.41498	0.67815	Neither
ENSG00000139505	HGB	0.054	0.00028	0.68142	0.49561	0.044	0.00095	0.674	0.50031	Neither
ENSG00000139508	HGB	0.0025	0.21	0.76323	0.44533	-0.0032	0.59	0.5292	0.5967	Neither
ENSG00000139567	HGB	0.066	6.3e-05	0.26485	0.79113	0.056	0.00021	0.16495	0.86898	Neither
ENSG00000139572	HGB	0.0036	0.18	0.28428	0.77619	0.012	0.053	0.35177	0.72501	Neither
ENSG00000139579	HGB	0.077	1.5e-05	-1.21988	0.22251	0.07	3.4e-05	-0.78402	0.43303	Neither
ENSG00000139610	HGB	0.32	1.5e-20	0.76187	0.44614	0.32	2.2e-20	0.65332	0.51355	Neither
ENSG00000139620	HGB	0.089	3.2e-06	0.46782	0.63991	0.092	2.2e-06	0.61514	0.53846	Neither
ENSG00000139624	HGB	0.32	2.5e-20	0.16469	0.86919	0.32	7.2e-21	0.09964	0.92063	Neither
ENSG00000139625	HGB	0.024	0.011	-0.71518	0.4745	0.032	0.004	-0.92864	0.35308	Neither
ENSG00000139626	HGB	0.018	0.025	-0.67483	0.49978	0.029	0.006	-0.79045	0.42926	Neither
ENSG00000139629	HGB	0.046	0.00073	-0.22973	0.8183	0.018	0.024	-0.24191	0.80885	Neither
ENSG00000139668	HGB	0.041	0.0013	1.23501	0.21683	0.032	0.004	1.048	0.29464	Neither
ENSG00000139697	HGB	0.0025	0.21	-1.0845	0.27814	-0.0044	0.87	-1.63	0.1031	Neither
ENSG00000139722	HGB	0.017	0.03	-0.33978	0.73402	0.016	0.033	-0.36492	0.71517	Neither
ENSG00000139725	HGB	0.099	9e-07	-1.07783	0.28111	0.1	6.8e-07	-1.06435	0.28717	Neither
ENSG00000139737	HGB	0.049	0.00052	1.15429	0.24838	0.028	0.0066	1.2304	0.21855	Neither
ENSG00000139793	HGB	0.066	5.9e-05	0.41835	0.67569	0.061	0.00011	0.2572	0.79703	Neither
ENSG00000139842	HGB	0.055	0.00023	0.05566	0.95562	0.069	4.3e-05	0.0443	0.96468	Neither
ENSG00000139899	HGB	0.044	0.00087	0.87317	0.38257	0.016	0.032	1.2471	0.21236	Neither
ENSG00000139921	HGB	-0.0041	0.77	-0.95975	0.33718	0.011	0.063	-2.19	0.02852	Neither
ENSG00000139946	HGB	-0.0045	0.96	1.14282	0.25311	-0.0045	0.99	1.173	0.2408	Neither
ENSG00000140006	HGB	0.058	0.00016	1.00503	0.31488	0.057	0.00018	0.74363	0.4571	Neither
ENSG00000140025	HGB	0.13	2.9e-08	-0.34873	0.72729	0.13	1.2e-08	-0.59665	0.55074	Neither
ENSG00000140030	HGB	-0.0045	0.93	-0.57124	0.56784	-0.0043	0.82	-0.222	0.82431	Neither
ENSG00000140090	HGB	0.16	1.8e-10	-1.40683	0.15948	0.11	1.7e-07	-0.72217	0.47019	Neither
ENSG00000140105	HGB	0.083	6.8e-06	1.07294	0.2833	0.056	0.0002	0.99536	0.31956	Neither
ENSG00000140157	HGB	0.012	0.052	1.72694	0.0842	3.9e-05	0.32	0.756	0.449649	Neither
ENSG00000140264	HGB	-0.0026	0.52	-0.009249	0.993	-0.0045	0.92	0.04149	0.966905	Neither
ENSG00000140265	HGB	0.072	2.9e-05	0.30149	0.763	0.064	8e-05	0.29005	0.77178	Neither
ENSG00000140299	HGB	0.013	0.051	-0.649807	0.516	0.0018	0.24	-0.745	0.456272	Neither
ENSG00000140307	HGB	0.13	1.8e-08	0.51458	0.607	0.13	2e-08	0.47705	0.633325	Neither
ENSG00000140319	HGB	0.11	3.8e-07	0.723245	0.47	0.1	6.3e-07	0.72873	0.466167	Neither
ENSG00000140368	HGB	0.0008	0.28	-0.589181	0.556	-0.0036	0.65	-1.199	0.230528	Neither
ENSG00000140374	HGB	0.11	2.5e-07	-0.534221	0.593	0.087	4e-06	-0.46877	0.639236	Neither
ENSG00000140379	HGB	-0.0034	0.62	1.21735	0.223	-0.0019	0.45	0.622	0.533942	Neither
ENSG00000140386	HGB	0.037	0.0023	-0.748087	0.454	0.015	0.038	-0.94417	0.345083	Neither
ENSG00000140391	HGB	0.068	4.9e-05	-0.140033	0.889	0.056	0.0002	-0.08254	0.934219	Neither
ENSG00000140395	HGB	0.16	5e-10	0.84077	0.4	0.17	7.3e-11	0.878	0.379944	Neither
ENSG00000140400	HGB	-0.00041	0.34	1.1133	0.266	-0.0044	0.9	1.8123	0.06994	Neither
ENSG00000140403	HGB	0.11	2.7e-07	-0.478959	0.632	0.077	1.5e-05	0.17535	0.860803	Neither
ENSG00000140406	HGB	0.1	5.8e-07	0.838926	0.402	0.066	5.7e-05	0.42576	0.670282	Neither
ENSG00000140416	HGB	0.16	1.7e-10	-2.14298	0.0321	0.13	1.5e-08	-1.45674	0.145187	Neither
ENSG00000140450	HGB	0.47	5.7e-33	-0.696241	0.486	0.47	5.4e-33	-0.67908	0.497088	Neither
ENSG00000140471	HGB	0.35	1.4e-22	0.085311	0.932	0.34	4.2e-22	0.08812	0.929785	Neither
ENSG00000140474	HGB	-0.00097	0.38	-1.0015	0.317	-0.0024	0.49	-0.92	0.357573	Neither
ENSG00000140497	HGB	0.13	2.1e-08	0.782548	0.434	0.11	3.4e-07	0.90429	0.365844	Neither
ENSG00000140526	HGB	0.12	3.7e-08	-0.555093	0.579	0.023	0.012	-0.63524	0.525269	Neither
ENSG00000140543	HGB	0.044	0.00094	0.575283	0.565	0.016	0.031	1.01438	0.3104	Neither
ENSG00000140545	HGB	0.35	5.3e-23	0.952831	0.341	0.35	4.5e-23	1.0106	0.312209	Neither
ENSG00000140548	HGB	0.0042	0.16	0.935953	0.349	-0.0029	0.55	0.86226	0.388545	Neither
ENSG00000140563	HGB	-0.0038	0.7	0.784063	0.433	-0.0045	0.96	0.849	0.395881	Neither
ENSG00000140564	HGB	-0.0042	0.79	1.1199	0.263	-0.0043	0.84	1.114	0.265279	Neither
ENSG00000140575	HGB	0.11	2.5e-07	0.784151	0.433	0.11	1.2e-07	0.53747	0.590944	Neither
ENSG00000140577	HGB	0.033	0.0037	-0.011149	0.991	0.018	0.024	0.06238	0.950259	Neither
ENSG00000140612	HGB	-0.0043	0.83	0.151704	0.879	-0.004	0.73	0.11	0.912409	Neither
ENSG00000140632	HGB	-0.0034	0.62	0.525417	0.599	-0.00054	0.35	0.527	0.598	Neither
ENSG00000140650	HGB	0.52	8.3e-38	0.430304	0.667	0.52	5.2e-37	0.53602	0.592	Neither
ENSG00000140678	HGB	-0.0045	0.99	0.051894	0.959	-0.0025	0.51	0.59036	0.555	Neither
ENSG00000140718	HGB	0.088	3.9e-06	1.10121	0.271	0.095	1.6e-06	1.30124	0.193	Neither
ENSG00000140829	HGB	0.18	2e-11	-0.803986	0.421	0.19	3.9e-12	-0.75545	0.45	Neither
ENSG00000140876	HGB	0.38	3.3e-25	2.30652	0.0211	0.36	1.1e-23	2.18532	0.0289	Neither
ENSG00000140905	HGB	0.064	8e-05	-0.435392	0.663	0.045	0.00082	-0.43414	0.664	Neither
ENSG00000140931	HGB	0.12	7.6e-08	-0.114978	0.908	0.085	5.8e-06	-0.12629	0.899	Neither
ENSG00000140939	HGB	0.01	0.068	0.648853	0.516	-0.0044	0.9	0.53254	0.594	Neither
ENSG00000140941	HGB	0.14	3e-09	0.167296	0.867	0.13	1.4e-08	0.19718	0.844	Neither
ENSG00000140943	HGB	0.1	7.6e-07	-1.1106	0.267	0.083	7e-06	-0.31124	0.756	Neither
ENSG00000140961	HGB	-0.0025	0.51	-0.813568	0.416	-0.0043	0.85	-1.348	0.178	Neither
ENSG00000140987	HGB	0.0084	0.091	-1.18904	0.234	-0.0045	0.97	-1.46285	0.144	Neither
ENSG00000140990	HGB	0.0087	0.087	-1.32219	0.186	0.0031	0.2	-2.028	0.0426	Neither
ENSG00000140993	HGB	0.0051	0.14	0.752097	0.452	-0.0031	0.58	1.639	0.101	Neither
ENSG00000140995	HGB	0.031	0.005	1.99816	0.0457	0.033	0.0039	2.28177	0.0225	Neither
ENSG00000141012	HGB	0.085	5.2e-06	0.890131	0.373	0.052	0.00035	0.70088	0.483	Neither
ENSG00000141013	HGB	-0.0024	0.5	0.79289	0.428	0.0034	0.19	0.365	0.715	Neither
ENSG00000141027	HGB	-0.00038	0.34	1.30204	0.192905	0.00027	0.3	0.95195	0.341122	Neither
ENSG00000141030	HGB	0.27	2.8e-17	0.970657	0.331719	0.26	1.3e-16	0.71544	0.474338	Neither
ENSG00000141076	HGB	-0.004	0.74	1.3906	0.164	-0.0039	0.73	1.206	0.228	Neither
ENSG00000141096	HGB	0.0065	0.12	0.843197	0.399	0.01	0.07	0.35076	0.726	Neither
ENSG00000141098	HGB	0.12	1.2e-07	0.72854	0.466	0.1	6.2e-07	0.46291	0.643	Neither
ENSG00000141179	HGB	0.17	4.3e-11	-0.715138	0.474523	0.17	1.4e-10	-1.03936	0.298637	Neither
ENSG00000141258	HGB	-0.0036	0.66	1.3923	0.163831	-0.0016	0.42	1.05249	0.292573	Neither
ENSG00000141298	HGB	0.16	2.6e-10	-3.00244	0.002678	0.17	4.6e-11	-2.91134	0.003599	Neither
ENSG00000141337	HGB	0.025	0.0096	1.112	0.266138	0.03	0.0055	1.20031	0.230018	Neither
ENSG00000141349	HGB	-0.0038	0.69	1.04892	0.294214	-0.0036	0.65	-0.267	0.789469	Neither
ENSG00000141378	HGB	0.04	0.0015	-0.47827	0.632458	0.026	0.009	-0.43231	0.665516	Neither
ENSG00000141385	HGB	0.038	0.002	-0.752954	0.45148	0.014	0.041	-0.80942	0.418273	Neither
ENSG00000141401	HGB	0.14	8.5e-09	0.220016	0.82586	0.13	9.6e-09	0.39421	0.693423	Neither
ENSG00000141458	HGB	0.0013	0.26	1.07662	0.28165	-0.0038	0.7	1.982	0.047479	Neither
ENSG00000141480	HGB	0.058	0.00016	1.25567	0.209236	0.034	0.0032	1.36631	0.171841	Neither
ENSG00000141503	HGB	-0.0028	0.54	-0.790304	0.42935	0.0051	0.14	-0.832	0.405409	Neither
ENSG00000141506	HGB	0.0071	0.11	0.635	0.525428	-0.0036	0.65	0.86	0.389789	Neither
ENSG00000141524	HGB	0.094	1.7e-06	-1.4062	0.159664	0.057	0.00018	-2.0081	0.044632	Neither
ENSG00000141542	HGB	0.075	1.9e-05	0.099982	0.920359	0.056	0.0002	0.407	0.684008	Neither
ENSG00000141543	HGB	-0.0043	0.82	0.590012	0.555182	0.00018	0.31	0.943	0.345681	Neither
ENSG00000141556	HGB	0.11	1.4e-07	-0.812508	0.4165	0.12	1.1e-07	-1.03456	0.300875	Neither
ENSG00000141560	HGB	0.33	2.7e-21	-0.327373	0.743385	0.32	2.3e-20	-0.24136	0.809274	Neither
ENSG00000141562	HGB	0.028	0.0072	1.17291	0.240832	0.019	0.022	1.293	0.196011	Neither
ENSG00000141580	HGB	0.0025	0.21	-1.7689	0.07691	-0.0031	0.58	-1.19977	0.230228	Neither
ENSG00000141627	HGB	-0.002	0.46	-1.24127	0.21451	0.017	0.027	-1.3579	0.174495	Neither
ENSG00000141642	HGB	0.00053	0.29	1.32874	0.18393	-0.0042	0.8	0.883	0.377236	Neither
ENSG00000141682	HGB	0.01	0.072	0.783254	0.43348	-0.0044	0.88	0.94062	0.3469	Neither
ENSG00000141698	HGB	0.52	1.4e-37	0.24987	0.802688	0.51	3e-36	0.23608	0.813373	Neither
ENSG00000141873	HGB	0.081	8.8e-06	-0.25068	0.802061	0.046	0.00076	-0.3965	0.692	Neither
ENSG00000141905	HGB	-0.0045	0.98	0.268079	0.788638	0.0027	0.21	-0.464	0.643	Neither
ENSG00000141971	HGB	-0.0037	0.68	2.14695	0.031797	-0.00029	0.33	1.302	0.193	Neither
ENSG00000141994	HGB	0.13	2.3e-08	-0.372526	0.709501	0.06	0.00013	-0.2986	0.765	Neither
ENSG00000142002	HGB	-0.0031	0.57	0.810309	0.417762	-0.00021	0.33	1.029	0.303	Neither
ENSG00000142046	HGB	0.034	0.0032	-1.34556	0.178443	0.032	0.0044	-0.379	0.705	Neither
ENSG00000142065	HGB	-0.002	0.46	-0.225024	0.821961	-0.0021	0.46	-0.053	0.958	Neither
ENSG00000142089	HGB	0.01	0.07	1.14344	0.252857	-0.0045	0.98	1.15792	0.246895	Neither
ENSG00000142102	HGB	0.072	2.9e-05	0.72415	0.468973	0.044	0.00095	0.81082	0.417469	Neither
ENSG00000142166	HGB	-0.0029	0.56	1.25555	0.20928	0.00035	0.3	1.482	0.13834	Neither
ENSG00000142192	HGB	0.045	0.00078	2.19006	0.02852	0.045	0.00081	2.15	0.03156	Neither
ENSG00000142197	HGB	-0.0014	0.41	1.10592	0.26876	-0.0019	0.45	-0.118	0.90607	Neither
ENSG00000142330	HGB	-0.0036	0.66	-1.02073	0.30738	-0.0017	0.43	-0.47	0.63836	Neither
ENSG00000142444	HGB	0.0023	0.22	-0.234942	0.814254	0.0093	0.081	-0.276	0.783	Neither
ENSG00000142453	HGB	-0.0013	0.4	-0.000199	0.999842	-0.00099	0.38	-0.499	0.618	Neither
ENSG00000142459	HGB	0.025	0.0098	-1.12649	0.259957	0.018	0.027	-1.1093	0.267	Neither
ENSG00000142494	HGB	0.094	1.8e-06	-0.082494	0.934254	0.062	0.0001	-0.6396	0.52243	Neither
ENSG00000142512	HGB	0.17	1.5e-10	-0.204636	0.837857	0.21	2.3e-13	-0.2618	0.793	Neither
ENSG00000142528	HGB	0.13	3e-08	1.37281	0.169811	0.11	2.4e-07	1.4992	0.134	Neither
ENSG00000142541	HGB	0.06	0.00012	0.427621	0.668927	0.04	0.0016	0.352	0.725	Neither
ENSG00000142599	HGB	0.0031	0.2	-0.433898	0.664363	-0.0042	0.81	0.3255	0.744802	Neither
ENSG00000142606	HGB	0.14	6.5e-09	1.20347	0.228794	0.14	6.7e-09	1.18765	0.234969	Neither
ENSG00000142632	HGB	0.38	2.4e-25	0.939483	0.347483	0.38	4.1e-25	0.834225	0.404154	Neither
ENSG00000142669	HGB	0.24	3.8e-15	0.62165	0.534172	0.25	1.7e-15	0.571421	0.567714	Neither
ENSG00000142684	HGB	0.2	8.9e-13	-0.00635	0.994933	0.17	4.7e-11	-0.070779	0.943573	Neither
ENSG00000142686	HGB	0.11	3.8e-07	0.135081	0.892548	0.11	1.8e-07	-0.009059	0.992772	Neither
ENSG00000142698	HGB	0.0024	0.22	-1.78155	0.074822	0.005	0.15	-1.75392	0.079445	Neither
ENSG00000142733	HGB	0.068	4.6e-05	0.722579	0.469939	0.025	0.0096	-0.160252	0.872682	Neither
ENSG00000142765	HGB	-0.0044	0.89	1.75326	0.079557	-0.0021	0.47	0.744	0.456876	Neither
ENSG00000142794	HGB	0.01	0.072	1.3738	0.169504	-0.0045	0.93	0.958052	0.338037	Neither
ENSG00000142856	HGB	0.36	7.8e-24	-1.71274	0.086759	0.37	4.1e-24	-1.646	0.099765	Neither
ENSG00000142892	HGB	0.12	4.4e-08	0.111693	0.911067	0.11	1.3e-07	0.424387	0.671283	Neither
ENSG00000142910	HGB	0.016	0.033	0.389113	0.697193	0.013	0.049	0.353823	0.723471	Neither
ENSG00000142961	HGB	0.029	0.006	0.066396	0.947063	0.037	0.0022	0.480475	0.63089	Neither
ENSG00000143067	HGB	0.0097	0.076	0.766078	0.44363	-0.0032	0.59	-0.227	0.820424	Neither
ENSG00000143149	HGB	0.02	0.02	1.30258	0.19272	0.019	0.021	1.29891	0.193975	Neither
ENSG00000143153	HGB	0.11	2.4e-07	0.389249	0.697092	0.11	4.2e-07	0.580065	0.561871	Neither
ENSG00000143155	HGB	0.21	3e-13	0.049634	0.960414	0.19	3.1e-12	0.074462	0.940643	Neither
ENSG00000143156	HGB	0.12	1.1e-07	-0.8377	0.402199	0.082	8.4e-06	-1.3712	0.170311	Neither
ENSG00000143162	HGB	0.0032	0.19	0.307561	0.758416	-0.0045	0.99	-0.231	0.817315	Neither
ENSG00000143164	HGB	0.013	0.05	0.633719	0.526264	0.013	0.049	0.884222	0.376577	Neither
ENSG00000143167	HGB	0.16	2.5e-10	0.77855	0.436245	0.049	0.00049	0.818772	0.412917	Neither
ENSG00000143178	HGB	0.00037	0.3	-0.342298	0.732126	-0.0015	0.42	-0.447	0.654875	Neither
ENSG00000143190	HGB	0.046	0.00077	1.5005	0.133485	0.022	0.016	1.39761	0.162229	Neither
ENSG00000143198	HGB	0.43	1.6e-29	-0.500528	0.616703	0.44	1.3e-29	-0.546119	0.584984	Neither
ENSG00000143222	HGB	-0.0026	0.51	-0.837151	0.402508	-0.0043	0.85	-1.065	0.286876	Neither
ENSG00000143224	HGB	0.063	8.5e-05	0.392939	0.694364	0.044	0.00097	1.09087	0.275332	Neither
ENSG00000143226	HGB	-0.0029	0.55	-0.046026	0.96329	-0.0032	0.6	-0.146	0.883921	Neither
ENSG00000143252	HGB	0.24	5.7e-15	-0.103505	0.917562	0.22	6.1e-14	-0.110644	0.911899	Neither
ENSG00000143303	HGB	-0.00061	0.35	-0.871334	0.383572	-0.0042	0.79	-1.204	0.22859	Neither
ENSG00000143314	HGB	0.0025	0.21	-0.069829	0.94433	0.0078	0.098	-0.734562	0.462606	Neither
ENSG00000143315	HGB	0.35	6.5e-23	0.154747	0.877021	0.34	5.1e-22	-0.026449	0.978899	Neither
ENSG00000143344	HGB	-0.0023	0.48	-0.599785	0.54865	-0.0045	0.94	-0.025	0.980055	Neither
ENSG00000143353	HGB	0.095	1.5e-06	1.23031	0.21858	0.084	6.5e-06	0.213279	0.83111	Neither
ENSG00000143363	HGB	0.0045	0.16	0.380602	0.703498	-0.0037	0.68	-0.269647	0.787432	Neither
ENSG00000143367	HGB	-0.0044	0.9	-0.268186	0.788556	0.0048	0.15	0.68337	0.494373	Neither
ENSG00000143376	HGB	0.0093	0.08	0.480919	0.630574	-0.0041	0.77	-0.887	0.375079	Neither
ENSG00000143384	HGB	0.0076	0.1	0.600119	0.548427	-0.0025	0.5	0.814	0.415645	Neither
ENSG00000143387	HGB	0.022	0.014	-0.834675	0.403901	0.034	0.0032	-0.746271	0.455504	Neither
ENSG00000143412	HGB	-0.0037	0.67	0.613694	0.539418	0.0071	0.11	0.825	0.409372	Neither
ENSG00000143418	HGB	0.048	0.00054	0.716568	0.473641	0.043	0.0011	0.581609	0.56083	Neither
ENSG00000143436	HGB	-0.0015	0.42	-0.210819	0.833028	0.011	0.063	-0.126	0.899732	Neither
ENSG00000143437	HGB	0.1	5.2e-07	0.216387	0.828686	0.11	2.9e-07	0.326221	0.744257	Neither
ENSG00000143457	HGB	0.13	2e-08	-0.167328	0.867112	0.12	4.3e-08	-0.244167	0.807101	Neither
ENSG00000143499	HGB	-0.0044	0.89	-2.10297	0.035468	-0.0023	0.48	-1.595	0.110712	Neither
ENSG00000143507	HGB	0.084	5.9e-06	3.37209	0.000746	0.06	0.00013	3.25092	0.00115	Neither
ENSG00000143537	HGB	0.078	1.4e-05	-1.19309	0.232833	0.034	0.0031	-2.20723	0.027298	Neither
ENSG00000143543	HGB	0.045	0.00082	-0.767667	0.442685	0.042	0.0012	-1.3641	0.172536	Neither
ENSG00000143553	HGB	0.071	3.2e-05	-1.26465	0.205996	0.067	5.4e-05	-1.29513	0.195274	Neither
ENSG00000143569	HGB	0.11	2e-07	-0.62421	0.53249	0.1	5.7e-07	-0.55019	0.582189	Neither
ENSG00000143570	HGB	0.2	9.8e-13	-1.48057	0.138721	0.19	3.9e-12	-1.55285	0.120459	Neither
ENSG00000143575	HGB	0.0073	0.11	1.14866	0.250695	0.0049	0.15	0.913	0.361243	Neither
ENSG00000143578	HGB	-0.00056	0.35	1.20534	0.228074	-0.0005	0.35	1.14811	0.250925	Neither
ENSG00000143612	HGB	-0.0037	0.68	1.00735	0.313767	0.015	0.036	-0.031	0.97527	Neither
ENSG00000143614	HGB	0.25	1.7e-15	1.82625	0.067812	0.25	9.7e-16	1.70456	0.088276	Neither
ENSG00000143622	HGB	0.052	0.00033	-0.276605	0.782084	0.041	0.0013	-0.316533	0.751598	Neither
ENSG00000143633	HGB	-0.0028	0.54	-0.79798	0.424882	0.026	0.0088	-0.941	0.346705	Neither
ENSG00000143643	HGB	0.042	0.0013	1.33202	0.182853	0.024	0.011	0.992	0.321198	Neither
ENSG00000143653	HGB	0.14	7.7e-09	0.244402	0.80692	0.1	4.3e-07	0.101225	0.919372	Neither
ENSG00000143674	HGB	0.061	0.00011	1.60239	0.10907	0.025	0.01	2.16245	0.030583	Neither
ENSG00000143727	HGB	0.051	0.00038	-1.04722	0.295	0.044	0.00098	-1.02691	0.30446	Neither
ENSG00000143740	HGB	0.0016	0.24	0.470712	0.637846	-0.0029	0.55	0.995099	0.319688	Neither
ENSG00000143742	HGB	0.0036	0.18	0.125972	0.899754	-0.0039	0.71	1.097	0.272641	Neither
ENSG00000143748	HGB	0.12	1e-07	-0.921133	0.356981	0.11	3.2e-07	-0.84692	0.39704	Neither
ENSG00000143753	HGB	0.0051	0.14	-0.393778	0.693745	-0.00097	0.38	-0.350515	0.725953	Neither
ENSG00000143756	HGB	0.44	3.1e-30	-1.2099	0.226319	0.44	5e-30	-1.17139	0.241441	Neither
ENSG00000143771	HGB	0.068	4.5e-05	0.407402	0.683713	0.013	0.047	0.936663	0.348932	Neither
ENSG00000143772	HGB	-0.00089	0.37	-1.37309	0.169725	-0.0044	0.89	-1.145	0.252209	Neither
ENSG00000143799	HGB	-8.1e-05	0.32	0.293415	0.769205	-0.0034	0.62	1.154	0.2485	Neither
ENSG00000143801	HGB	-0.0034	0.62	1.48641	0.137172	-0.0017	0.43	1.1364	0.25579	Neither
ENSG00000143811	HGB	0.0061	0.13	0.043471	0.965326	-0.00018	0.33	-0.075	0.940215	Neither
ENSG00000143819	HGB	-0.00054	0.35	1.28193	0.199868	0.012	0.055	1.424	0.154446	Neither
ENSG00000143847	HGB	0.0013	0.26	-1.26149	0.207131	0.0095	0.078	-1.2121	0.225473	Neither
ENSG00000143891	HGB	-0.0041	0.77	0.380291	0.70373	0.0028	0.21	0.565	0.57207	Neither
ENSG00000143919	HGB	0.17	5.3e-11	0.308794	0.75748	0.18	2.2e-11	0.1513	0.87974	Neither
ENSG00000143924	HGB	-0.0027	0.53	0.876884	0.38055	-0.0008	0.37	0.92205	0.3565	Neither
ENSG00000143933	HGB	0.04	0.0016	-0.218023	0.82741	0.036	0.0027	-0.3599	0.71892	Neither
ENSG00000143951	HGB	-0.0038	0.7	-0.145019	0.8847	0.011	0.066	-0.608	0.54319	Neither
ENSG00000143954	HGB	0.0057	0.13	-0.448781	0.65359	0.0077	0.1	-0.26546	0.79065	Neither
ENSG00000143995	HGB	-0.0042	0.81	-0.080527	0.93582	0.0017	0.24	0.807	0.41967	Neither
ENSG00000144021	HGB	-0.0042	0.81	0.554671	0.57912	0.0026	0.21	0.139	0.88945	Neither
ENSG00000144026	HGB	0.002	0.23	0.354594	0.72289	-0.0015	0.42	1.368	0.17131	Neither
ENSG00000144034	HGB	0.11	1.2e-07	-0.348037	0.72781	0.13	2e-08	-0.15498	0.87684	Neither
ENSG00000144115	HGB	0.44	8.7e-30	0.887023	0.37507	0.42	2.3e-28	0.90424	0.36587	Neither
ENSG00000144118	HGB	0.048	0.00057	0.902342	0.36688	0.045	0.00087	0.91537	0.36	Neither
ENSG00000144120	HGB	0.13	1.6e-08	-0.446958	0.65491	0.13	1.3e-08	-0.74485	0.45636	Neither
ENSG00000144136	HGB	0.11	1.4e-07	1.27456	0.20247	0.1	4.6e-07	1.937	0.05275	Neither
ENSG00000144182	HGB	0.016	0.034	-0.331135	0.74054	0.021	0.018	-0.374	0.7084	Neither
ENSG00000144218	HGB	0.22	8.5e-14	-0.008947	0.99286	0.22	8.7e-14	0.07333	0.94154	Neither
ENSG00000144233	HGB	0.0023	0.22	0.021464	0.98288	-0.003	0.57	0.91744	0.35891	Neither
ENSG00000144283	HGB	0.029	0.0062	0.311653	0.7553	0.018	0.026	0.20161	0.84023	Neither
ENSG00000144357	HGB	0.073	2.4e-05	-1.27417	0.2026	0.043	0.0011	-0.94777	0.34325	Neither
ENSG00000144362	HGB	0.019	0.023	1.16466	0.24416	0.03	0.0055	0.906	0.36494	Neither
ENSG00000144369	HGB	-0.0024	0.5	-1.17868	0.23853	0.0059	0.13	-0.504	0.61426	Neither
ENSG00000144401	HGB	0.59	1.6e-45	-0.774969	0.43836	0.59	1.7e-45	-0.75534	0.45005	Neither
ENSG00000144455	HGB	0.28	8.6e-18	-0.93464	0.34997	0.27	5.6e-17	-0.86607	0.38645	Neither
ENSG00000144485	HGB	-0.0044	0.86	-0.956561	0.33879	-0.0045	0.92	-0.998	0.31828	Neither
ENSG00000144554	HGB	0.039	0.0016	-0.1471	0.88305	0.039	0.0018	0.09746	0.92236	Neither
ENSG00000144559	HGB	0.35	8.7e-23	2.00753	0.04469	0.35	5e-23	1.9448	0.0518	Neither
ENSG00000144560	HGB	0.0023	0.22	0.02748	0.97808	0.0081	0.095	-0.815	0.41507	Neither
ENSG00000144566	HGB	-0.0013	0.4	1.04169	0.29756	0.018	0.025	-0.715	0.47461	Neither
ENSG00000144567	HGB	-0.0032	0.6	0.827271	0.40808	-0.00069	0.36	0.91547	0.35995	Neither
ENSG00000144580	HGB	0.17	8.4e-11	0.924265	0.35535	0.14	2.5e-09	0.94649	0.3439	Neither
ENSG00000144597	HGB	0.0065	0.12	0.33656	0.73645	0.0033	0.19	0.60681	0.54398	Neither
ENSG00000144635	HGB	0.026	0.0087	-0.37972	0.70415	0.035	0.0029	-0.36486	0.71522	Neither
ENSG00000144668	HGB	0.0014	0.25	-0.75311	0.45139	-0.0044	0.86	-0.571	0.568	Neither
ENSG00000144730	HGB	0.005	0.15	1.48454	0.13766	-0.0033	0.61	1.336	0.18155	Neither
ENSG00000144744	HGB	0.0094	0.079	-0.05378	0.95711	-0.0033	0.61	-0.149	0.88155	Neither
ENSG00000144746	HGB	0.056	0.0002	1.75723	0.07888	0.019	0.023	1.42485	0.1542	Neither
ENSG00000144749	HGB	-0.0029	0.55	-0.36549	0.71475	-0.0045	0.97	-0.667	0.50477	Neither
ENSG00000144827	HGB	0.076	1.7e-05	1.68346	0.09229	0.036	0.0026	1.51258	0.13039	Neither
ENSG00000144843	HGB	0.088	3.8e-06	-0.81174	0.41694	0.045	0.00083	-0.84107	0.40031	Neither
ENSG00000144867	HGB	0.11	3e-07	-0.40024	0.68898	0.082	8e-06	-0.06332	0.94951	Neither
ENSG00000144909	HGB	-0.003	0.57	-0.04028	0.96787	-0.0045	0.98	0.19885	0.84238	Neither
ENSG00000145012	HGB	-0.0034	0.63	-2.26034	0.0238	-0.004	0.74	-2.17646	0.02952	Neither
ENSG00000145020	HGB	-0.0043	0.81	1.03351	0.30137	-0.00098	0.38	1.393	0.16362	Neither
ENSG00000145088	HGB	0.017	0.03	-1.46457	0.14304	0.046	0.00075	-1.44079	0.14964	Neither
ENSG00000145214	HGB	0.074	2.1e-05	-0.03343	0.973329	0.026	0.0094	1.74075	0.08173	Neither
ENSG00000145220	HGB	0.057	0.00017	-0.48122	0.630362	0.058	0.00015	-0.78896	0.43013	Neither
ENSG00000145241	HGB	0.028	0.0067	-0.92068	0.357219	0.034	0.0034	-0.444	0.65704	Neither
ENSG00000145247	HGB	0.0092	0.081	-0.86302	0.388125	-0.00057	0.35	-0.8304	0.40631	Neither
ENSG00000145287	HGB	0.011	0.065	1.38929	0.164744	0.017	0.029	1.45223	0.14644	Neither
ENSG00000145331	HGB	0.067	5.3e-05	0.56958	0.568965	0.081	8.9e-06	0.57318	0.56652	Neither
ENSG00000145335	HGB	0.21	4e-13	1.65428	0.09807	0.19	4.8e-12	1.67379	0.09417	Neither
ENSG00000145348	HGB	0.038	0.002	-1.41566	0.156875	0.05	0.00045	-1.33186	0.18291	Neither
ENSG00000145349	HGB	0.0044	0.16	-1.91553	0.055425	0.0032	0.19	-2.13347	0.03289	Neither
ENSG00000145354	HGB	0.1	4.5e-07	-0.89811	0.369129	0.11	1.2e-07	-0.59336	0.55294	Neither
ENSG00000145390	HGB	0.0069	0.11	1.83861	0.065973	-0.0013	0.4	2.135	0.03276	Neither
ENSG00000145416	HGB	0.29	3.1e-18	0.15481	0.87697	0.28	1.8e-17	0.40985	0.68192	Neither
ENSG00000145425	HGB	0.00014	0.31	-0.16892	0.865858	-0.0042	0.79	0.014	0.98883	Neither
ENSG00000145428	HGB	0.029	0.0059	0.09896	0.92117	0.052	0.00034	-0.21	0.83367	Neither
ENSG00000145431	HGB	0.26	1.3e-16	-2.30361	0.021245	0.25	1.3e-15	-2.33699	0.01944	Neither
ENSG00000145439	HGB	0.16	3e-10	-1.32297	0.185846	0.16	4.4e-10	-1.43477	0.15135	Neither
ENSG00000145476	HGB	0.49	2.7e-34	-1.45248	0.146369	0.39	1.4e-25	-0.98488	0.32468	Neither
ENSG00000145495	HGB	0.31	1.7e-19	0.48648	0.626624	0.27	4.2e-17	0.3683	0.71265	Neither
ENSG00000145545	HGB	0.085	5.7e-06	-1.03607	0.300171	0.086	4.8e-06	-0.8487	0.39607	Neither
ENSG00000145569	HGB	0.0055	0.14	-0.51076	0.60952	-0.0031	0.58	-0.489	0.62484	Neither
ENSG00000145592	HGB	0.086	5.1e-06	0.40499	0.685488	0.043	0.00099	0.3382	0.73519	Neither
ENSG00000145649	HGB	-0.0043	0.84	0.68083	0.495981	0.0013	0.26	0.437	0.66211	Neither
ENSG00000145685	HGB	0.12	7.3e-08	1.19972	0.230249	0.11	1.3e-07	1.3593	0.17407	Neither
ENSG00000145703	HGB	0.28	1.1e-17	0.19662	0.844127	0.27	3.5e-17	0.3334	0.73882	Neither
ENSG00000145723	HGB	0.1	5.9e-07	0.02091	0.983317	0.1	6.3e-07	-0.1481	0.88224	Neither
ENSG00000145730	HGB	0.59	2.1e-45	-0.18069	0.85661	0.58	6.9e-44	-0.3455	0.72971	Neither
ENSG00000145743	HGB	-0.0033	0.61	-2.26067	0.023779	-0.0016	0.42	-2.216	0.02669	Neither
ENSG00000145780	HGB	0.084	6.4e-06	0.52278	0.601129	0.043	0.001	0.2309	0.81742	Neither
ENSG00000145781	HGB	0.12	5.4e-08	-1.69804	0.0895	0.11	3.8e-07	-1.5703	0.11635	Neither
ENSG00000145817	HGB	0.42	5.2e-28	1.44926	0.147264	0.42	3.7e-28	1.284	0.19913	Neither
ENSG00000145833	HGB	0.011	0.061	-1.20996	0.226294	0.00091	0.27	-1.5122	0.13047	Neither
ENSG00000145882	HGB	0.29	2.1e-18	0.18179	0.855748	0.27	6.1e-17	-0.0611	0.95124	Neither
ENSG00000145936	HGB	0.041	0.0014	3.04806	0.002303	0.045	0.00083	3.0826	0.00205	Neither
ENSG00000145949	HGB	0.0018	0.24	0.670787	0.502356	0.015	0.036	-0.17905	0.857899	Neither
ENSG00000145979	HGB	0.23	1.4e-14	-1.1837	0.236531	0.2	1.9e-12	-0.65182	0.514519	Neither
ENSG00000145982	HGB	0.11	2.9e-07	-1.84485	0.065059	0.11	2.2e-07	-1.62538	0.104082	Neither
ENSG00000145990	HGB	0.0088	0.086	2.27007	0.023203	-0.0021	0.46	1.354	0.175736	Neither
ENSG00000145996	HGB	0.0037	0.18	0.273714	0.784304	-0.0041	0.76	1.10355	0.26979	Neither
ENSG00000146054	HGB	0.062	0.0001	0.61881	0.536043	0.041	0.0013	0.6789	0.49722	Neither
ENSG00000146063	HGB	0.028	0.0074	1.27116	0.203673	0.021	0.018	0.738	0.46051	Neither
ENSG00000146066	HGB	0.38	3e-25	-1.75294	0.079612	0.39	1.1e-25	-1.6827	0.09244	Neither
ENSG00000146070	HGB	0.3	4.1e-19	-0.422551	0.672623	0.3	2.7e-19	-0.54463	0.586005	Neither
ENSG00000146072	HGB	0.0024	0.22	0.083816	0.933202	-0.0033	0.61	0.0226	0.981969	Neither
ENSG00000146083	HGB	0.0041	0.17	-1.45784	0.144884	-0.0045	0.97	-1.3124	0.1894	Neither
ENSG00000146085	HGB	0.23	9.6e-15	0.969903	0.332095	0.22	8.6e-14	0.91298	0.361251	Neither
ENSG00000146147	HGB	-0.0024	0.5	1.01098	0.312025	-0.0042	0.8	0.594	0.552512	Neither
ENSG00000146192	HGB	0.072	2.8e-05	-0.067265	0.946371	0.071	3e-05	-0.07098	0.943417	Neither
ENSG00000146215	HGB	0.0019	0.24	-0.243582	0.807555	-0.0019	0.45	-0.4865	0.626611	Neither
ENSG00000146223	HGB	-0.004	0.74	-0.240791	0.809717	-0.0021	0.46	-0.99	0.322174	Neither
ENSG00000146232	HGB	0.0017	0.24	0.063826	0.949109	-0.00068	0.36	0.13582	0.89196	Neither
ENSG00000146242	HGB	0.049	0.0005	0.01723	0.986253	0.046	0.00072	0.08695	0.930709	Neither
ENSG00000146243	HGB	-0.0039	0.71	-0.79989	0.423775	0.0011	0.27	-0.71158	0.476724	Neither
ENSG00000146281	HGB	0.047	0.00068	1.00603	0.314399	0.027	0.0078	1.12533	0.260451	Neither
ENSG00000146282	HGB	0.025	0.0096	-0.13178	0.895158	0.033	0.0038	-0.16429	0.869503	Neither
ENSG00000146386	HGB	-0.0045	0.97	0.654608	0.51272	-0.0045	0.99	0.48359	0.628674	Neither
ENSG00000146409	HGB	0.32	9.7e-21	-0.50854	0.611074	0.3	5.6e-19	-0.5725	0.566981	Neither
ENSG00000146416	HGB	0.0093	0.08	1.87457	0.060852	-0.0044	0.89	1.04523	0.295919	Neither
ENSG00000146425	HGB	0.048	0.00053	0.882681	0.377409	0.039	0.0018	0.33249	0.739518	Neither
ENSG00000146433	HGB	-0.0039	0.72	-0.174981	0.861094	0.0014	0.25	-0.063	0.949767	Neither
ENSG00000146535	HGB	0.0055	0.14	1.73916	0.082	-0.0023	0.49	1.53285	0.125312	Neither
ENSG00000146540	HGB	0.16	5.2e-10	-1.30784	0.191	0.14	5.9e-09	-1.19755	0.231093	Neither
ENSG00000146574	HGB	0.2	1.2e-12	-1.20681	0.228	0.18	1.4e-11	-0.98156	0.326315	Neither
ENSG00000146592	HGB	0.036	0.0025	-0.359803	0.719	0.035	0.003	-0.62784	0.530108	Neither
ENSG00000146707	HGB	0.32	2.3e-20	-0.179893	0.857	0.29	1.2e-18	-0.29574	0.767429	Neither
ENSG00000146731	HGB	0.099	9.4e-07	1.1853	0.236	0.092	2.2e-06	1.67344	0.094241	Neither
ENSG00000146826	HGB	-0.0029	0.55	0.967962	0.333	-0.0029	0.55	0.896	0.370253	Neither
ENSG00000146833	HGB	-0.0042	0.79	0.37502	0.708	-0.0038	0.69	1.479	0.13914	Neither
ENSG00000146834	HGB	0.034	0.0032	0.619159	0.536	0.027	0.0076	0.766	0.443676	Neither
ENSG00000146842	HGB	-0.0044	0.9	0.573028	0.567	0.014	0.04	0.675	0.499676	Neither
ENSG00000146859	HGB	0.58	1.8e-43	0.103619	0.917	0.58	7.2e-44	-0.02609	0.979182	Neither
ENSG00000146909	HGB	0.089	3.3e-06	-2.08893	0.0367	0.064	7.7e-05	-2.2266	0.025974	Neither
ENSG00000147316	HGB	0.019	0.022	0.33631	0.737	0.035	0.0029	0.71755	0.473035	Neither
ENSG00000147324	HGB	-0.0045	0.97	-0.736002	0.462	-0.0038	0.7	-0.79609	0.42598	Neither
ENSG00000147408	HGB	0.12	1e-07	-0.702896	0.482	0.11	2.1e-07	-0.67901	0.497133	Neither
ENSG00000147419	HGB	0.37	2.3e-24	-1.19972	0.23	0.37	2.6e-24	-1.09231	0.274696	Neither
ENSG00000147421	HGB	0.62	5e-49	1.32502	0.185	0.61	3e-47	0.96164	0.336233	Neither
ENSG00000147443	HGB	0.3	3.2e-19	-0.247214	0.805	0.3	6.9e-19	-0.27664	0.782058	Neither
ENSG00000147454	HGB	-0.0041	0.77	1.24086	0.215	-0.0045	1	1.41072	0.158327	Neither
ENSG00000147526	HGB	0.2	2.2e-12	0.0155	0.988	0.069	4e-05	-0.08098	0.935454	Neither
ENSG00000147533	HGB	-0.003	0.56	1.02757	0.304	-0.0045	0.97	-0.48409	0.628323	Neither
ENSG00000147576	HGB	0.27	3.1e-17	-0.099732	0.921	0.27	1.9e-17	0.06879	0.94516	Neither
ENSG00000147586	HGB	-0.0045	0.93	-1.16478	0.244	-0.0018	0.44	-1.03237	0.3019	Neither
ENSG00000147592	HGB	0.45	1.2e-30	-0.073133	0.942	0.44	1.2e-29	0.15073	0.880191	Neither
ENSG00000147679	HGB	0.23	2.1e-14	-0.454846	0.649	0.23	1.4e-14	-0.50203	0.615644	Neither
ENSG00000147813	HGB	0.099	9.6e-07	0.300146	0.764	0.05	0.00042	0.80483	0.420916	Neither
ENSG00000147872	HGB	-0.0045	0.92	-1.60088	0.109404	0.0085	0.089	-1.608	0.107835	Neither
ENSG00000147883	HGB	0.32	1.4e-20	0.9258	0.354548	0.32	7.8e-21	0.96573	0.334182	Neither
ENSG00000147894	HGB	0.2	1.3e-12	-0.23245	0.816185	0.17	9.8e-11	-0.19183	0.847876	Neither
ENSG00000147905	HGB	0.38	2.8e-25	1.50641	0.131961	0.32	1.4e-20	1.33994	0.180264	Neither
ENSG00000147955	HGB	0.056	0.00022	0.01477	0.988219	0.049	0.00051	0.27367	0.784335	Neither
ENSG00000148110	HGB	0.37	1.6e-24	-1.41551	0.156918	0.37	2.9e-24	-1.69275	0.090504	Neither
ENSG00000148154	HGB	-0.0038	0.69	-1.33019	0.183457	-0.0044	0.91	-1.41341	0.157537	Neither
ENSG00000148175	HGB	0.0075	0.1	-1.03248	0.301848	0.033	0.0038	-0.89576	0.370383	Neither
ENSG00000148180	HGB	0.12	1.2e-07	-1.29811	0.194249	0.086	4.5e-06	-1.7779	0.075421	Neither
ENSG00000148229	HGB	-0.0045	1	0.90582	0.365032	-0.0015	0.41	0.83	0.406539	Neither
ENSG00000148288	HGB	0.018	0.027	1.08209	0.279213	0.015	0.037	0.44712	0.654792	Neither
ENSG00000148290	HGB	0.19	4.8e-12	-0.62435	0.5324	0.11	3.1e-07	-1.74718	0.080607	Neither
ENSG00000148296	HGB	0.52	4.9e-37	-0.25019	0.80244	0.49	1.8e-34	0.28843	0.77302	Neither
ENSG00000148297	HGB	0.28	4.5e-18	1.22775	0.219539	0.27	2.1e-17	0.7007	0.483488	Neither
ENSG00000148337	HGB	-0.0032	0.59	1.50221	0.133042	0.013	0.048	1.425	0.154157	Neither
ENSG00000148341	HGB	0.048	0.00057	0.42494	0.670878	0.018	0.027	0.87675	0.38062	Neither
ENSG00000148362	HGB	-0.0045	0.94	0.51687	0.605245	0.0058	0.13	-0.64	0.522173	Neither
ENSG00000148384	HGB	0.33	5.3e-21	1.18686	0.235284	0.31	8.2e-20	1.21894	0.222867	Neither
ENSG00000148400	HGB	0.12	8.7e-08	0.71635	0.473777	0.12	4.9e-08	0.65467	0.51268	Neither
ENSG00000148426	HGB	0.45	4.4e-31	-1.44352	0.148875	0.45	1e-30	-1.49285	0.135476	Neither
ENSG00000148450	HGB	0.0062	0.12	-2.04507	0.040848	-0.003	0.56	-1.70886	0.087477	Neither
ENSG00000148459	HGB	0.42	2.5e-28	-0.054684	0.95639	0.36	2.2e-23	-0.06558	0.947711	Neither
ENSG00000148481	HGB	-0.0032	0.59	0.474041	0.635471	0.018	0.025	0.321	0.74821	Neither
ENSG00000148484	HGB	0.032	0.0043	-1.89832	0.057654	0.014	0.044	-1.1232	0.261351	Neither
ENSG00000148572	HGB	0.36	2.5e-23	0.397605	0.690921	0.32	7.4e-21	0.12674	0.899142	Neither
ENSG00000148604	HGB	-0.00025	0.33	-0.064893	0.948259	-0.0043	0.82	-0.24448	0.806855	Neither
ENSG00000148634	HGB	-0.002	0.46	1.29208	0.196328	-0.0031	0.58	1.08655	0.277235	Neither
ENSG00000148655	HGB	0.2	2.2e-12	-1.43616	0.150957	0.23	2.2e-14	-1.68352	0.092275	Neither
ENSG00000148672	HGB	-0.00064	0.36	-0.835766	0.403287	-0.0041	0.77	-1.27	0.204085	Neither
ENSG00000148730	HGB	-0.0042	0.78	-1.17227	0.241087	-0.0024	0.5	-1.023	0.306308	Neither
ENSG00000148803	HGB	0.087	4e-06	-0.231935	0.816589	0.019	0.021	0.01031	0.991778	Neither
ENSG00000148832	HGB	0.065	6.5e-05	0.241465	0.809195	0.044	0.00091	0.73757	0.460773	Neither
ENSG00000148834	HGB	0.35	9.1e-23	1.40958	0.158665	0.28	1.1e-17	1.24792	0.212059	Neither
ENSG00000148835	HGB	0.032	0.0041	0.647084	0.517577	0.031	0.0048	0.71431	0.475039	Neither
ENSG00000148908	HGB	-0.0045	0.92	-0.812816	0.416324	-0.0045	0.92	-1.21169	0.225631	Neither
ENSG00000148925	HGB	0.15	1.4e-09	1.18243	0.237036	0.14	2.7e-09	1.02852	0.303704	Neither
ENSG00000148926	HGB	-0.0042	0.8	-1.38729	0.165354	-0.0043	0.85	-1.06	0.289145	Neither
ENSG00000148950	HGB	0.11	2.3e-07	0.86035	0.389597	0.068	4.4e-05	1.0869	0.277083	Neither
ENSG00000148985	HGB	0.0014	0.25	0.8334	0.404617	-0.00023	0.33	0.20405	0.838318	Neither
ENSG00000149054	HGB	0.067	5.3e-05	-0.44282	0.657897	0.058	0.00017	-0.46501	0.641927	Neither
ENSG00000149084	HGB	0.61	1.9e-47	0.56847	0.569718	0.61	3e-47	0.45981	0.64565	Neither
ENSG00000149089	HGB	0.54	1.2e-39	-2.46337	0.013764	0.53	6.2e-39	-2.54648	0.010881	Neither
ENSG00000149182	HGB	0.0083	0.091	0.31218	0.754902	0.003	0.2	-0.23199	0.816545	Neither
ENSG00000149196	HGB	0.011	0.063	0.63295	0.526766	-0.0033	0.61	0.036	0.971282	Neither
ENSG00000149201	HGB	0.093	2e-06	0.48076	0.630686	0.097	1.2e-06	0.42713	0.669284	Neither
ENSG00000149212	HGB	0.11	2.8e-07	-0.24721	0.804749	0.036	0.0026	-0.15138	0.879673	Neither
ENSG00000149218	HGB	0.017	0.03	2.24778	0.02459	0.02	0.019	2.182	0.02911	Neither
ENSG00000149256	HGB	0.047	0.00065	-0.28716	0.773989	0.022	0.014	-0.67878	0.497278	Neither
ENSG00000149262	HGB	0.085	5.6e-06	1.15473	0.248203	0.084	6.1e-06	1.13855	0.25489	Neither
ENSG00000149269	HGB	0.0091	0.082	0.88613	0.375548	-0.0041	0.76	1.56175	0.118347	Neither
ENSG00000149273	HGB	0.029	0.0062	-0.25702	0.797161	0.056	0.00021	0.0784	0.937509	Neither
ENSG00000149289	HGB	0.24	3.8e-15	-1.31358	0.188988	0.23	1.2e-14	-1.35504	0.175406	Neither
ENSG00000149292	HGB	0.22	3.7e-14	1.42643	0.153743	0.21	1.5e-13	1.25081	0.211004	Neither
ENSG00000149308	HGB	0.094	1.7e-06	0.5554	0.578624	0.1	7.4e-07	0.37508	0.707604	Neither
ENSG00000149311	HGB	0.1	5.2e-07	-1.02656	0.30463	0.099	9.6e-07	-0.83011	0.406479	Neither
ENSG00000149313	HGB	0.1	7.5e-07	-0.39761	0.690916	0.074	2.1e-05	0.23739	0.812354	Neither
ENSG00000149357	HGB	0.22	5.1e-14	-1.11738	0.263833	0.23	1.8e-14	-1.125	0.260589	Neither
ENSG00000149418	HGB	-0.00099	0.38	-1.90928	0.056226	0.023	0.013	-1.54733	0.121783	Neither
ENSG00000149499	HGB	0.16	1.8e-10	-1.62764	0.103601	0.18	3.7e-11	-1.53078	0.125825	Neither
ENSG00000149516	HGB	0.014	0.043	-0.5035	0.614612	0.014	0.043	-0.63679	0.524259	Neither
ENSG00000149531	HGB	-0.0028	0.54	0.96575	0.33417	-0.0026	0.52	1.078	0.28103	Neither
ENSG00000149547	HGB	-0.0019	0.45	-1.4154	0.156952	0.0087	0.086	-1.57915	0.114302	Neither
ENSG00000149548	HGB	0.27	7.6e-17	-1.25276	0.210293	0.24	3.1e-15	-1.07445	0.282623	Neither
ENSG00000149573	HGB	0.25	1.5e-15	1.42285	0.154781	0.25	1e-15	1.18313	0.236757	Neither
ENSG00000149591	HGB	0.23	1.4e-14	-0.25497	0.798749	0.24	5.2e-15	-0.28076	0.778892	Neither
ENSG00000149600	HGB	-0.0041	0.76	-0.32356	0.74627	-0.0045	0.93	0.01055	0.99158	Neither
ENSG00000149761	HGB	-0.0022	0.47	0.22787	0.819745	0.024	0.011	0.695	0.487055	Neither
ENSG00000149798	HGB	0.0084	0.09	-0.14014	0.888551	0.015	0.036	-0.66273	0.507505	Neither
ENSG00000150048	HGB	0.072	2.7e-05	1.40853	0.15897	0.048	0.00057	1.35178	0.17644	Neither
ENSG00000150054	HGB	0.047	0.00061	1.09806	0.272177	0.054	0.00026	0.80645	0.419986	Neither
ENSG00000150337	HGB	-0.004	0.75	0.240793	0.809715	-0.0037	0.67	-0.092	0.926698	Neither
ENSG00000150433	HGB	-0.0015	0.42	0.42236	0.672763	0.0064	0.12	0.55965	0.575719	Neither
ENSG00000150456	HGB	0.011	0.067	-0.41908	0.67516	-0.0045	0.92	0.013	0.98963	Neither
ENSG00000150459	HGB	0.12	4.4e-08	0.12194	0.90295	0.087	4.1e-06	0.0194	0.98454	Neither
ENSG00000150477	HGB	0.0079	0.096	-0.42101	0.67375	-0.0035	0.63	0.16796	0.866611	Neither
ENSG00000150527	HGB	0.06	0.00013	0.5712	0.56786	0.043	0.001	0.72201	0.47029	Neither
ENSG00000150540	HGB	0.04	0.0016	1.02423	0.30573	0.044	0.00095	0.94413	0.34511	Neither
ENSG00000150593	HGB	0.15	1e-09	-0.970957	0.33157	0.12	3.3e-08	-0.80032	0.423528	Neither
ENSG00000150681	HGB	0.12	8.2e-08	-0.133972	0.893424	0.12	5.6e-08	-0.179961	0.857183	Neither
ENSG00000150753	HGB	0.53	2e-38	-1.3194	0.187035	0.53	5.2e-38	-1.2813	0.20009	Neither
ENSG00000150756	HGB	0.035	0.0029	1.92583	0.054126	0.053	0.00029	1.339	0.18057	Neither
ENSG00000150768	HGB	0.24	2.3e-15	0.64167	0.521089	0.25	9.8e-16	0.67775	0.497929	Neither
ENSG00000150776	HGB	0.04	0.0016	-0.05524	0.955944	0.056	0.00021	0.063	0.949767	Neither
ENSG00000150787	HGB	0.11	2.7e-07	1.185	0.236018	0.075	1.9e-05	0.80637	0.420027	Neither
ENSG00000150907	HGB	0.042	0.0013	0.22142	0.82477	0.037	0.0024	0.1968	0.84399	Neither
ENSG00000150967	HGB	0.005	0.15	-1.4408	0.14964	0.0013	0.26	-1.8605	0.06281	Neither
ENSG00000150977	HGB	0.002	0.23	-1.19643	0.23153	0.019	0.022	-1.05109	0.29322	Neither
ENSG00000150991	HGB	-0.0035	0.63	0.90367	0.36617	-0.0025	0.51	0.80429	0.42123	Neither
ENSG00000150995	HGB	-0.0027	0.52	-0.36681	0.71376	-0.0039	0.72	-0.19	0.84931	Neither
ENSG00000151014	HGB	-0.0012	0.4	0.36153	0.7177	0.0034	0.18	0.449	0.65343	Neither
ENSG00000151062	HGB	0.086	4.7e-06	0.40483	0.6856	0.1	7.1e-07	0.343	0.7316	Neither
ENSG00000151092	HGB	-0.0018	0.44	0.30939	0.75703	-0.004	0.74	1.581	0.11388	Neither
ENSG00000151131	HGB	0.4	2.9e-26	-0.97948	0.32734	0.31	3.9e-20	-1.07157	0.28391	Neither
ENSG00000151135	HGB	0.00061	0.29	-0.11758	0.9064	-0.0042	0.81	-0.894	0.37132	Neither
ENSG00000151136	HGB	0.16	2.3e-10	-0.80597	0.42026	0.14	2.9e-09	-1.08856	0.27635	Neither
ENSG00000151148	HGB	0.047	0.00067	-0.17768	0.85897	0.048	0.00059	-0.13745	0.89068	Neither
ENSG00000151233	HGB	0.1	4.8e-07	0.23377	0.81516	0.085	5.5e-06	-0.30509	0.7603	Neither
ENSG00000151247	HGB	0.0067	0.11	-0.54199	0.587822	0.0013	0.26	-0.022	0.98245	Neither
ENSG00000151327	HGB	0.2	1.7e-12	-1.36823	0.17124	0.21	4e-13	-1.26336	0.20646	Neither
ENSG00000151332	HGB	0.29	2e-18	-1.44678	0.14796	0.28	1e-17	-1.50632	0.13199	Neither
ENSG00000151348	HGB	0.036	0.0024	0.03826	0.96948	0.025	0.0096	-0.08494	0.932309	Neither
ENSG00000151353	HGB	0.099	8.9e-07	-0.221751	0.82451	0.068	4.8e-05	-0.25058	0.80214	Neither
ENSG00000151366	HGB	-0.00027	0.33	-1.14558	0.251969	0.017	0.03	-1.38523	0.165983	Neither
ENSG00000151445	HGB	-0.0011	0.39	-1.99865	0.04565	-0.0045	1	-0.861	0.38924	Neither
ENSG00000151458	HGB	0.058	0.00017	-0.13393	0.893461	0.058	0.00017	-0.23764	0.81216	Neither
ENSG00000151466	HGB	0.0064	0.12	0.32618	0.744286	-0.0014	0.41	0.44264	0.65803	Neither
ENSG00000151470	HGB	0.31	4.4e-20	-1.40813	0.159092	0.29	2.9e-18	-1.44339	0.14891	Neither
ENSG00000151474	HGB	0.06	0.00012	-1.11475	0.264957	0.049	0.00053	-1.13617	0.255885	Neither
ENSG00000151498	HGB	0.11	3e-07	0.05695	0.954586	0.057	0.00019	-0.312	0.755041	Neither
ENSG00000151500	HGB	0.039	0.0018	-0.62695	0.53069	0.022	0.015	-0.69117	0.489456	Neither
ENSG00000151503	HGB	-0.0043	0.81	1.61495	0.106322	0.00037	0.3	2.30858	0.020967	Neither
ENSG00000151552	HGB	0.39	1.8e-25	-0.01622	0.987056	0.39	9.2e-26	-0.06426	0.94877	Neither
ENSG00000151575	HGB	0.0038	0.17	-0.767429	0.443	0.025	0.01	-0.763	0.445463	Neither
ENSG00000151576	HGB	-0.0038	0.68	-1.62945	0.10322	-0.00097	0.38	-1.715	0.08635	Neither
ENSG00000151640	HGB	0.069	4.2e-05	-0.053523	0.957315	0.061	0.00011	0.18777	0.851054	Neither
ENSG00000151690	HGB	0.4	5.1e-27	-0.033933	0.97293	0.41	1.2e-27	-0.1265	0.89934	Neither
ENSG00000151693	HGB	0.0031	0.19	1.00094	0.31685	-0.0043	0.82	0.641	0.52152	Neither
ENSG00000151694	HGB	0.12	9.1e-08	0.952738	0.34072	0.11	2.8e-07	0.93295	0.35084	Neither
ENSG00000151715	HGB	0.0082	0.093	0.76401	0.444862	0.00076	0.28	0.701	0.483303	Neither
ENSG00000151725	HGB	0.17	1.5e-10	0.06115	0.951242	0.17	9.9e-11	0.07382	0.94115	Neither
ENSG00000151726	HGB	-0.0039	0.72	0.14102	0.887856	-0.0033	0.6	0.23403	0.81496	Neither
ENSG00000151748	HGB	-0.0031	0.58	2.07709	0.03779	-0.0044	0.88	2.07327	0.03815	Neither
ENSG00000151806	HGB	0.31	4.1e-20	0.79142	0.428701	0.27	6.8e-17	0.69827	0.48501	Neither
ENSG00000151876	HGB	0.0075	0.1	-1.02172	0.306915	-0.0018	0.44	-2.344	0.01908	Neither
ENSG00000151893	HGB	0.17	1.5e-10	0.057553	0.954104	0.17	9.3e-11	0.13658	0.891359	Neither
ENSG00000152061	HGB	0.045	0.00085	0.804772	0.420951	0.022	0.015	1.00964	0.31267	Neither
ENSG00000152193	HGB	0.011	0.06	-1.48649	0.13715	0.048	0.00058	-1.261	0.20731	Neither
ENSG00000152219	HGB	0.34	3e-22	-0.11955	0.904836	0.34	8.7e-22	-0.14749	0.882747	Neither
ENSG00000152229	HGB	0.046	0.00071	-1.05741	0.29032	0.045	0.00087	-1.17704	0.239179	Neither
ENSG00000152234	HGB	0.3	3.2e-19	0.259946	0.79491	0.28	1.3e-17	0.22754	0.820002	Neither
ENSG00000152240	HGB	-0.0037	0.68	-0.860074	0.38975	0.0054	0.14	-1.043	0.296948	Neither
ENSG00000152315	HGB	0.11	1.7e-07	0.04264	0.96599	0.1	5.3e-07	-0.14924	0.88137	Neither
ENSG00000152332	HGB	0.076	1.6e-05	0.348104	0.727762	0.055	0.00024	0.703435	0.481784	Neither
ENSG00000152348	HGB	0.094	1.7e-06	0.32298	0.746711	0.06	0.00012	0.3737	0.70864	Neither
ENSG00000152380	HGB	0.13	1.6e-08	0.81487	0.415145	0.12	9e-08	0.6961	0.48635	Neither
ENSG00000152382	HGB	-0.0035	0.64	-1.3765	0.168667	-0.0023	0.49	-0.995	0.319736	Neither
ENSG00000152404	HGB	0.16	3.6e-10	-1.54682	0.121907	0.11	1.6e-07	-1.37696	0.168526	Neither
ENSG00000152409	HGB	0.037	0.0021	0.90663	0.364601	0.056	0.0002	0.8712	0.38365	Neither
ENSG00000152443	HGB	0.011	0.063	2.23498	0.025419	0.0062	0.12	2.4416	0.0146	Neither
ENSG00000152454	HGB	0.016	0.031	0.564249	0.572585	0.016	0.031	-0.1289	0.897	Neither
ENSG00000152457	HGB	0.0072	0.11	-0.162452	0.87095	0.0055	0.14	-0.84034	0.400718	Neither
ENSG00000152464	HGB	0.028	0.0067	-0.207271	0.835798	0.032	0.004	0.002	0.998404	Neither
ENSG00000152484	HGB	0.0087	0.087	-1.6112	0.10714	0.023	0.013	-1.3444	0.17883	Neither
ENSG00000152492	HGB	0.065	6.8e-05	1.36037	0.17371	0.078	1.3e-05	0.77664	0.43737	Neither
ENSG00000152503	HGB	-0.00094	0.37	1.34815	0.17761	-0.0045	0.97	1.6058	0.10831	Neither
ENSG00000152558	HGB	-0.004	0.75	1.64528	0.099912	-0.004	0.75	1.455	0.145669	Neither
ENSG00000152601	HGB	0.0057	0.13	0.01062	0.99152	-0.0021	0.47	-0.49812	0.6184	Neither
ENSG00000152642	HGB	0.14	5.8e-09	0.50116	0.61626	0.11	1.3e-07	0.46393	0.6427	Neither
ENSG00000152672	HGB	0.32	1e-20	0.17934	0.85767	0.29	2.6e-18	0.37151	0.71026	Neither
ENSG00000152684	HGB	0.12	4.5e-08	1.1924	0.233103	0.11	1.7e-07	0.3971	0.6913	Neither
ENSG00000152749	HGB	0.33	2.8e-21	0.02497	0.98008	0.32	2.8e-20	-0.2026	0.83946	Neither
ENSG00000152760	HGB	0.13	1.1e-08	-0.638055	0.523438	0.12	8.7e-08	-0.605059	0.54514	Neither
ENSG00000152766	HGB	0.073	2.6e-05	0.764154	0.444775	0.047	0.00062	0.89208	0.372349	Neither
ENSG00000152778	HGB	0.091	2.4e-06	-0.124544	0.900884	0.12	4e-08	-0.33684	0.736239	Neither
ENSG00000152795	HGB	0.012	0.056	0.83302	0.404831	-0.0019	0.45	0.54984	0.58243	Neither
ENSG00000152904	HGB	-0.0043	0.85	1.50023	0.133555	-0.0043	0.84	0.168	0.866583	Neither
ENSG00000153015	HGB	0.01	0.072	0.40975	0.681989	0.019	0.022	0.7082	0.47881	Neither
ENSG00000153029	HGB	0.19	6e-12	1.10943	0.267244	0.17	5.7e-11	1.10085	0.27096	Neither
ENSG00000153048	HGB	0.47	1.4e-32	-0.134144	0.893	0.45	7.1e-31	-0.03719	0.97	Neither
ENSG00000153064	HGB	0.058	0.00016	1.07894	0.280613	0.042	0.0011	1.718	0.0858	Neither
ENSG00000153066	HGB	0.047	0.00061	0.733503	0.463	0.042	0.0011	0.74305	0.457	Neither
ENSG00000153071	HGB	0.19	6.9e-12	0.41223	0.680167	0.12	1.2e-07	0.5302	0.59597	Neither
ENSG00000153094	HGB	0.0026	0.21	-2.11935	0.03406	-0.0033	0.61	-1.618	0.10566	Neither
ENSG00000153113	HGB	0.19	3.3e-12	1.00258	0.316064	0.19	3e-12	1.0156	0.30982	Neither
ENSG00000153130	HGB	-0.0036	0.65	1.56541	0.117486	-0.00048	0.35	1.545	0.12235	Neither
ENSG00000153140	HGB	0.059	0.00014	0.5411	0.588438	0.048	0.00059	0.4378	0.66156	Neither
ENSG00000153207	HGB	-0.0044	0.9	-0.406161	0.684625	0.00027	0.3	-0.636	0.524776	Neither
ENSG00000153208	HGB	0.26	2.4e-16	-0.095927	0.92358	0.26	1.3e-16	-0.26367	0.79203	Neither
ENSG00000153214	HGB	0.23	1.5e-14	0.147835	0.88247	0.18	1.1e-11	0.23956	0.81067	Neither
ENSG00000153250	HGB	0.065	6.9e-05	-0.618177	0.53646	0.056	0.0002	-0.79084	0.42904	Neither
ENSG00000153317	HGB	0.0051	0.14	1.33987	0.18	-0.0042	0.79	1.52564	0.127098	Neither
ENSG00000153363	HGB	0.11	3.7e-07	0.152938	0.878447	0.1	5.1e-07	0.166312	0.867912	Neither
ENSG00000153406	HGB	0.62	3.7e-48	-0.964109	0.335	0.6	7.8e-47	-0.96486	0.335	Neither
ENSG00000153485	HGB	-0.0039	0.72	0.21877	0.82683	-0.0044	0.86	-0.254	0.7995	Neither
ENSG00000153487	HGB	0.00055	0.29	1.65041	0.09886	0.004	0.17	1.398	0.16211	Neither
ENSG00000153551	HGB	0.27	4e-17	-0.36193	0.7174	0.29	1.1e-18	-0.00152	0.99878	Neither
ENSG00000153560	HGB	0.078	1.3e-05	0.18411	0.85393	0.062	0.0001	0.31302	0.75427	Neither
ENSG00000153574	HGB	-0.0014	0.41	-0.20111	0.84061	0.0027	0.21	0.069	0.94499	Neither
ENSG00000153767	HGB	0.06	0.00012	-0.56834	0.5698	0.089	3.1e-06	-0.50263	0.61522	Neither
ENSG00000153774	HGB	0.15	9.6e-10	-0.736202	0.462	0.14	2.4e-09	-0.84241	0.4	Neither
ENSG00000153786	HGB	0.14	8e-09	0.976385	0.329	0.13	9.6e-09	0.83076	0.406	Neither
ENSG00000153814	HGB	0.46	1.7e-31	2.01758	0.0436	0.46	1.9e-31	1.98397	0.04726	Neither
ENSG00000153823	HGB	0.1	4.7e-07	-1.00421	0.31528	0.052	0.00034	-0.20909	0.83438	Neither
ENSG00000153879	HGB	-0.00085	0.37	0.573167	0.566532	0.017	0.03	0.71	0.478	Neither
ENSG00000153898	HGB	0.14	8.2e-09	1.31407	0.188824	0.11	3.6e-07	1.43572	0.151082	Neither
ENSG00000153936	HGB	0.093	1.9e-06	-1.47494	0.140229	0.1	7.6e-07	-1.41493	0.157088	Neither
ENSG00000153944	HGB	0.071	3.4e-05	-1.15597	0.247695	0.036	0.0025	-0.83915	0.401388	Neither
ENSG00000154001	HGB	0.14	6.3e-09	1.41078	0.15831	0.14	6e-09	1.70187	0.08878	Neither
ENSG00000154016	HGB	0.066	5.8e-05	0.911255	0.362161	0.096	1.4e-06	0.96993	0.33208	Neither
ENSG00000154025	HGB	0.0018	0.24	0.625125	0.531889	0.0021	0.23	0.71718	0.473264	Neither
ENSG00000154079	HGB	-0.0037	0.68	-0.957123	0.338505	-0.0036	0.66	-1.00676	0.314048	Neither
ENSG00000154102	HGB	0.0067	0.11	-0.995034	0.32	-0.0013	0.4	-1.331	0.183	Neither
ENSG00000154134	HGB	-0.0041	0.75	-2.61329	0.008967	7.8e-05	0.31	-2.58568	0.009719	Neither
ENSG00000154146	HGB	0.01	0.071	0.67226	0.501419	-0.00092	0.37	0.14055	0.888225	Neither
ENSG00000154153	HGB	0.41	2e-27	0.56694	0.570752	0.4	1.7e-26	0.4752	0.63464	Neither
ENSG00000154174	HGB	0.0033	0.19	0.0343	0.97263	0.028	0.0072	-0.766	0.44368	Neither
ENSG00000154188	HGB	-0.00035	0.34	-0.013621	0.989	0.0038	0.17	-0.07	0.944194	Neither
ENSG00000154222	HGB	0.11	1.6e-07	2.13591	0.032687	0.067	5.2e-05	2.61058	0.009039	Neither
ENSG00000154229	HGB	0.18	1e-11	-1.49203	0.135691	0.21	4.8e-13	-1.33838	0.180771	Neither
ENSG00000154237	HGB	-0.002	0.46	-0.016417	0.987	7.3e-05	0.31	0.55115	0.581534	Neither
ENSG00000154330	HGB	0.29	3.1e-18	0.64919	0.516215	0.28	8e-18	0.67162	0.501824	Neither
ENSG00000154429	HGB	0.031	0.005	1.88712	0.059144	0.038	0.0019	1.765	0.077564	Neither
ENSG00000154447	HGB	-0.0042	0.78	3.0553	0.002248	-0.0035	0.64	3.12549	0.00178	Neither
ENSG00000154473	HGB	0.16	3.2e-10	-0.473836	0.635617	0.14	3.9e-09	-0.5129	0.608024	Neither
ENSG00000154511	HGB	0.075	1.8e-05	0.404804	0.685622	0.039	0.0017	0.007278	0.994193	Neither
ENSG00000154518	HGB	0.093	1.9e-06	-1.11793	0.2636	0.018	0.026	-1.08152	0.27947	Neither
ENSG00000154589	HGB	0.27	6.3e-17	1.01797	0.309	0.27	4.1e-17	1.04062	0.298051	Neither
ENSG00000154640	HGB	0.14	3.2e-09	-0.09655	0.92309	0.14	5.2e-09	-0.2723	0.78543	Neither
ENSG00000154642	HGB	0.11	2.1e-07	0.40861	0.68282	0.064	8.1e-05	0.3731	0.70905	Neither
ENSG00000154710	HGB	0.13	3.2e-08	-0.430009	0.667	0.11	1.6e-07	-0.67584	0.499143	Neither
ENSG00000154719	HGB	0.24	5.5e-15	0.12925	0.89716	0.22	4.3e-14	0.3429	0.73168	Neither
ENSG00000154743	HGB	0.039	0.0017	-0.35446	0.723	0.019	0.021	-0.32108	0.74815	Neither
ENSG00000154781	HGB	0.11	3.5e-07	0.43054	0.6668	0.085	5.7e-06	0.66962	0.5031	Neither
ENSG00000154803	HGB	0.0007	0.28	-0.166592	0.867691	0.031	0.005	-0.49004	0.624109	Neither
ENSG00000154813	HGB	0.18	3.4e-11	-0.08977	0.92847	0.17	4.9e-11	-0.27171	0.78584	Neither
ENSG00000154822	HGB	0.13	2.4e-08	0.15002	0.88075	0.11	3.9e-07	0.24209	0.80871	Neither
ENSG00000154845	HGB	0.077	1.4e-05	0.001212	0.99903	0.071	3.1e-05	-0.52454	0.599901	Neither
ENSG00000154889	HGB	0.011	0.063	-0.221985	0.82433	-0.0031	0.58	-0.196	0.84461	Neither
ENSG00000154978	HGB	0.29	8.7e-19	-0.367031	0.714	0.29	2.2e-18	-0.28437	0.776129	Neither
ENSG00000155016	HGB	0.0061	0.13	-0.9593	0.337406	-0.0038	0.69	-0.94647	0.34391	Neither
ENSG00000155085	HGB	0.0012	0.26	1.83641	0.066297	-0.0044	0.89	1.7227	0.084943	Neither
ENSG00000155090	HGB	0.0064	0.12	0.109497	0.913	0.015	0.039	0.283	0.777177	Neither
ENSG00000155093	HGB	-0.0028	0.54	0.30255	0.762	-0.0045	0.96	0.18197	0.855604	Neither
ENSG00000155096	HGB	0.54	5.5e-40	0.38345	0.701	0.54	1.2e-39	0.35215	0.724723	Neither
ENSG00000155097	HGB	0.037	0.0022	-0.873137	0.383	0.037	0.0022	-0.98807	0.323116	Neither
ENSG00000155100	HGB	0.034	0.0033	-0.788609	0.43	0.052	0.00034	-0.83737	0.402384	Neither
ENSG00000155111	HGB	-0.0045	1	0.141437	0.887525	-0.0024	0.5	-0.286	0.774878	Neither
ENSG00000155158	HGB	0.16	3.2e-10	0.62619	0.53119	0.14	4e-09	0.18534	0.852965	Neither
ENSG00000155189	HGB	0.11	1.4e-07	0.952583	0.341	0.063	8.6e-05	0.90257	0.366756	Neither
ENSG00000155287	HGB	0.038	0.0019	-0.81985	0.412302	0.037	0.0021	-0.73656	0.461389	Neither
ENSG00000155324	HGB	0.0076	0.1	0.69388	0.48776	0.0051	0.14	0.687	0.49208	Neither
ENSG00000155363	HGB	-0.0043	0.83	1.26176	0.207035	-0.0043	0.85	0.442	0.658489	Neither
ENSG00000155368	HGB	0.22	6.9e-14	0.639573	0.52245	0.23	3.2e-14	0.54095	0.58854	Neither
ENSG00000155393	HGB	-0.0015	0.41	-0.433979	0.664	-0.00015	0.33	-0.236	0.813	Neither
ENSG00000155438	HGB	-0.0024	0.49	1.12949	0.25869	0.0032	0.19	1.07947	0.28038	Neither
ENSG00000155463	HGB	0.00097	0.27	-0.77881	0.43609	-0.0027	0.52	-0.684	0.49398	Neither
ENSG00000155465	HGB	0.22	1.4e-13	-0.10852	0.91358	0.1	4.6e-07	-0.22494	0.82202	Neither
ENSG00000155506	HGB	-0.0026	0.52	0.76442	0.444619	-0.00068	0.36	0.6373	0.52395	Neither
ENSG00000155542	HGB	0.66	4.8e-54	1.07193	0.28375	0.53	6.2e-39	1.1541	0.24844	Neither
ENSG00000155561	HGB	0.043	0.001	0.89725	0.37	0.044	0.00097	0.68512	0.49327	Neither
ENSG00000155629	HGB	-0.0016	0.42	-1.09521	0.273426	-0.0017	0.43	-1.113	0.265708	Neither
ENSG00000155636	HGB	-0.00055	0.35	-0.845864	0.39763	-0.0024	0.49	-1.20506	0.22818	Neither
ENSG00000155846	HGB	-0.0034	0.62	-0.14894	0.881598	-0.003	0.56	0.178	0.85872	Neither
ENSG00000155849	HGB	0.032	0.004	1.04507	0.296	0.029	0.006	0.82113	0.41157	Neither
ENSG00000155868	HGB	0.078	1.3e-05	1.88808	0.059015	0.082	7.6e-06	2.2183	0.02653	Neither
ENSG00000155893	HGB	0.17	4.2e-11	-0.07128	0.94318	0.13	2.6e-08	0.03139	0.97496	Neither
ENSG00000155906	HGB	0.009	0.083	0.780105	0.435329	-0.0037	0.68	0.291	0.771051	Neither
ENSG00000155926	HGB	0.022	0.015	-0.159902	0.873	0.061	0.00012	0.248	0.804134	Neither
ENSG00000156030	HGB	0.0024	0.22	-0.8317	0.40558	-0.0042	0.8	-0.676	0.49904	Neither
ENSG00000156052	HGB	-0.00024	0.33	0.49087	0.623518	-0.0044	0.9	0.811	0.417366	Neither
ENSG00000156110	HGB	0.14	6.8e-09	-2.46112	0.01385	0.12	9.2e-08	-2.16572	0.030332	Neither
ENSG00000156113	HGB	0.15	1.9e-09	1.08709	0.276996	0.16	5.8e-10	1.35476	0.175495	Neither
ENSG00000156127	HGB	0.0028	0.2	1.89789	0.05771	-0.0044	0.89	1.91	0.05613	Neither
ENSG00000156171	HGB	0.26	1.1e-16	-0.263327	0.792299	0.2	8.6e-13	0.22901	0.818861	Neither
ENSG00000156232	HGB	0.034	0.0033	0.587711	0.557	0.028	0.0066	0.44564	0.655856	Neither
ENSG00000156253	HGB	-0.0031	0.58	0.14751	0.88273	-0.0025	0.51	0.813	0.41622	Neither
ENSG00000156261	HGB	0.39	5.2e-26	0.68681	0.4922	0.39	1.5e-25	0.7026	0.48229	Neither
ENSG00000156265	HGB	0.34	2.9e-22	-1.57969	0.11418	0.34	3.8e-22	-1.4975	0.13426	Neither
ENSG00000156273	HGB	-0.0041	0.75	-0.83793	0.40207	0.0018	0.24	0.0147	0.98824	Neither
ENSG00000156299	HGB	0.32	2.7e-20	-1.81291	0.06985	0.3	2e-19	-1.5812	0.11383	Neither
ENSG00000156374	HGB	0.1	4.8e-07	0.289342	0.77232	0.09	3e-06	0.17537	0.860788	Neither
ENSG00000156381	HGB	-0.0041	0.75	-0.27197	0.78564	0.0046	0.16	-0.56563	0.57164	Neither
ENSG00000156411	HGB	0.35	4.1e-23	0.34215	0.73224	0.35	1.3e-22	0.38745	0.69842	Neither
ENSG00000156414	HGB	0.19	3.7e-12	-0.11269	0.91028	0.19	2.8e-12	-0.35602	0.72183	Neither
ENSG00000156469	HGB	-0.003	0.57	-0.293202	0.769	-0.0035	0.64	0.00501	0.996002	Neither
ENSG00000156508	HGB	0.27	3.9e-17	0.177567	0.859063	0.29	2.1e-18	0.26854	0.788286	Neither
ENSG00000156510	HGB	-0.0038	0.69	0.168328	0.866326	-0.0045	0.99	0.098	0.921932	Neither
ENSG00000156587	HGB	0.059	0.00015	2.35941	0.018304	0.032	0.004	1.65018	0.098906	Neither
ENSG00000156603	HGB	0.068	4.4e-05	-0.38178	0.702625	0.029	0.0058	-0.45646	0.648058	Neither
ENSG00000156711	HGB	0.13	2.7e-08	0.218967	0.826676	0.098	1e-06	0.18199	0.855589	Neither
ENSG00000156735	HGB	0.14	3.7e-09	0.123983	0.901	0.14	3.3e-09	0.1442	0.885346	Neither
ENSG00000156787	HGB	0.048	0.00055	0.59861	0.549	0.034	0.0031	0.78243	0.433962	Neither
ENSG00000156795	HGB	0.36	3.8e-23	-0.274221	0.784	0.32	8.8e-21	-0.27847	0.78065	Neither
ENSG00000156804	HGB	-0.0045	0.95	-0.57063	0.568	-0.0044	0.91	-0.06502	0.94816	Neither
ENSG00000156858	HGB	0.071	3.3e-05	-0.623494	0.533	0.072	2.7e-05	-0.613	0.54	Neither
ENSG00000156876	HGB	0.11	1.8e-07	1.17216	0.241132	0.1	6.7e-07	1.26474	0.205966	Neither
ENSG00000156931	HGB	-0.0031	0.58	0.83378	0.40441	-0.0022	0.48	0.74721	0.45493	Neither
ENSG00000157014	HGB	0.13	1.2e-08	-0.14755	0.8827	0.14	3.4e-09	-0.13988	0.88876	Neither
ENSG00000157017	HGB	0.02	0.019	-0.63078	0.52818	0.021	0.016	-0.51463	0.60681	Neither
ENSG00000157107	HGB	0.27	7.6e-17	-0.2063	0.836559	0.25	5.7e-16	-0.6193	0.53572	Neither
ENSG00000157168	HGB	0.3	5.4e-19	-0.125691	0.9	0.3	3.7e-19	0.0358	0.971441	Neither
ENSG00000157191	HGB	0.25	4.8e-16	1.8255	0.067925	0.24	2.2e-15	1.85302	0.063879	Neither
ENSG00000157193	HGB	0.00014	0.31	0.404843	0.685593	-0.0042	0.79	0.212	0.832107	Neither
ENSG00000157214	HGB	0.047	0.00066	-0.613276	0.54	0.021	0.016	-0.6768	0.498533	Neither
ENSG00000157216	HGB	0.0013	0.26	-1.64008	0.100989	-0.0043	0.84	-1.685	0.091989	Neither
ENSG00000157240	HGB	0.1	6.4e-07	-0.350016	0.726	0.08	9.8e-06	-0.739	0.459907	Neither
ENSG00000157259	HGB	0.0068	0.11	-0.093765	0.925	-0.0041	0.76	0.20999	0.833672	Neither
ENSG00000157303	HGB	0.16	1.9e-10	0.48069	0.630735	0.16	2e-10	0.16836	0.866303	Neither
ENSG00000157315	HGB	0.037	0.0024	-1.01391	0.311	0.039	0.0018	-1.03476	0.301	Neither
ENSG00000157353	HGB	0.24	7.6e-15	-1.21254	0.225	0.23	1.5e-14	-1.14575	0.252	Neither
ENSG00000157379	HGB	0.54	2.6e-39	0.20464	0.83785	0.51	1.3e-36	0.04393	0.96496	Neither
ENSG00000157426	HGB	0.3	6e-19	-0.88243	0.377544	0.3	4.6e-19	-1.02969	0.30315	Neither
ENSG00000157445	HGB	0.0025	0.21	-0.81164	0.417	0.002	0.23	-0.58738	0.55695	Neither
ENSG00000157538	HGB	0.032	0.0041	0.23854	0.81146	0.043	0.001	0.1247	0.90078	Neither
ENSG00000157540	HGB	0.0098	0.075	2.09292	0.03636	0.0075	0.1	1.262	0.20695	Neither
ENSG00000157551	HGB	0.11	3.5e-07	-0.05197	0.95855	0.046	0.00077	-0.3623	0.71713	Neither
ENSG00000157557	HGB	-0.0038	0.7	0.44339	0.65749	-0.0038	0.7	0.436	0.66285	Neither
ENSG00000157593	HGB	0.0092	0.082	0.649386	0.516089	-0.0028	0.54	0.88866	0.374186	Neither
ENSG00000157601	HGB	0.0057	0.13	0.04179	0.96667	-0.0037	0.68	0.5471	0.5843	Neither
ENSG00000157637	HGB	0.27	2.8e-17	0.268442	0.788359	0.27	3.7e-17	0.46852	0.639415	Neither
ENSG00000157693	HGB	0.029	0.0063	-0.57673	0.564119	0.013	0.049	-0.40482	0.685611	Neither
ENSG00000157796	HGB	-0.0023	0.48	-0.16165	0.871579	0.0014	0.25	0.58348	0.55957	Neither
ENSG00000157800	HGB	-0.0041	0.76	-0.192989	0.847	-0.0036	0.66	0.29795	0.76574	Neither
ENSG00000157823	HGB	0.26	3e-16	-0.387254	0.699	0.26	2e-16	-0.30094	0.763462	Neither
ENSG00000157827	HGB	0.0054	0.14	0.528319	0.59728	0.019	0.022	0.529	0.59681	Neither
ENSG00000157870	HGB	0.029	0.0065	0.426027	0.670088	0.031	0.0046	0.682499	0.494923	Neither
ENSG00000157895	HGB	0.14	2.8e-09	0.43904	0.66063	0.12	1.1e-07	0.61089	0.54127	Neither
ENSG00000157916	HGB	0.17	1e-10	-1.64829	0.099294	0.17	1.1e-10	-1.61711	0.105854	Neither
ENSG00000157954	HGB	0.11	3.2e-07	-0.744447	0.457	0.075	1.9e-05	-1.315	0.18851	Neither
ENSG00000158109	HGB	0.14	2.5e-09	-1.43345	0.151731	0.13	2.6e-08	-1.15066	0.249873	Neither
ENSG00000158163	HGB	-0.0026	0.52	0.20207	0.83986	-0.0039	0.72	-2.126	0.0335	Neither
ENSG00000158201	HGB	-0.0043	0.84	1.55383	0.12023	0.0085	0.089	1.527	0.126761	Neither
ENSG00000158234	HGB	-0.0031	0.57	1.84822	0.06457	0.02	0.019	1.285	0.19879	Neither
ENSG00000158270	HGB	0.034	0.0033	-0.241444	0.80921	0.019	0.023	-0.77317	0.439421	Neither
ENSG00000158373	HGB	0.081	9.5e-06	1.14806	0.250942	0.064	7.9e-05	0.92223	0.356407	Neither
ENSG00000158411	HGB	0.2	8.3e-13	0.220481	0.8255	0.19	4.9e-12	0.36259	0.71691	Neither
ENSG00000158428	HGB	0.016	0.035	1.42098	0.15532	0.015	0.038	1.28432	0.19903	Neither
ENSG00000158457	HGB	0.22	9.6e-14	-0.455886	0.648	0.21	5.7e-13	-0.32742	0.743352	Neither
ENSG00000158467	HGB	-0.0014	0.4	-1.57705	0.115	-0.0045	0.95	-0.904	0.365995	Neither
ENSG00000158470	HGB	0.28	9.3e-18	-0.88464	0.37635	0.28	1.1e-17	-0.8835	0.37697	Neither
ENSG00000158477	HGB	-0.00014	0.33	-1.61083	0.107217	-0.0006	0.35	-0.737	0.461122	Neither
ENSG00000158485	HGB	0.18	1.2e-11	-0.770099	0.441241	0.18	1.9e-11	-0.742256	0.457932	Neither
ENSG00000158488	HGB	0.28	1.7e-17	-0.183817	0.854157	0.27	2.9e-17	-0.191557	0.84809	Neither
ENSG00000158517	HGB	0.065	6.9e-05	0.532002	0.595	0.069	4.1e-05	0.50962	0.610319	Neither
ENSG00000158604	HGB	0.045	0.00085	-2.06248	0.0392	0.022	0.015	-2.0788	0.037636	Neither
ENSG00000158623	HGB	0.4	8.6e-27	1.27977	0.201	0.38	5.9e-25	1.2393	0.215236	Neither
ENSG00000158710	HGB	0.059	0.00015	0.3024	0.762347	0.023	0.013	-0.088873	0.929183	Neither
ENSG00000158717	HGB	0.054	0.00028	0.816796	0.414	0.046	0.00073	1.09585	0.273	Neither
ENSG00000158773	HGB	0.15	9.5e-10	-1.45968	0.144379	0.11	1.2e-07	-1.74904	0.080285	Neither
ENSG00000158796	HGB	-0.0028	0.54	0.102513	0.91835	-0.004	0.74	-0.084587	0.93259	Neither
ENSG00000158825	HGB	0.27	2.5e-17	-0.357373	0.720812	0.26	1.8e-16	-0.424783	0.670995	Neither
ENSG00000158828	HGB	0.1	4.4e-07	0.787625	0.430916	0.023	0.013	1.64744	0.099468	Neither
ENSG00000158869	HGB	0.2	9.6e-13	1.15069	0.249859	0.2	1.4e-12	0.977937	0.328105	Neither
ENSG00000158882	HGB	0.034	0.0031	-0.832425	0.405169	0.028	0.0068	-0.740883	0.458765	Neither
ENSG00000158985	HGB	0.05	0.00045	-0.96057	0.336767	0.059	0.00014	-0.7583	0.44827	Neither
ENSG00000159086	HGB	-0.0045	1	0.79422	0.42707	-0.0045	0.92	0.5553	0.57868	Neither
ENSG00000159110	HGB	0.077	1.4e-05	-0.40795	0.68331	0.073	2.5e-05	-0.3541	0.72325	Neither
ENSG00000159128	HGB	0.47	4.6e-33	0.64358	0.51985	0.48	2.7e-33	0.5384	0.59033	Neither
ENSG00000159176	HGB	0.046	0.00075	0.289962	0.771846	0.045	0.00084	-0.116124	0.907554	Neither
ENSG00000159189	HGB	-0.0045	1	1.22609	0.220163	-0.004	0.74	1.0181	0.308629	Neither
ENSG00000159199	HGB	0.15	2.1e-09	3.29863	0.000972	0.15	1.5e-09	3.08882	0.00201	Neither
ENSG00000159202	HGB	0.11	2.1e-07	0.665065	0.506009	0.053	0.00029	0.09926	0.920932	Neither
ENSG00000159214	HGB	0.015	0.037	0.510113	0.609973	0.02	0.018	0.712253	0.476308	Neither
ENSG00000159228	HGB	0.21	1.7e-13	-0.41534	0.67789	0.2	1.2e-12	0.3248	0.74535	Neither
ENSG00000159231	HGB	-0.0005	0.35	0.02596	0.97929	-0.0021	0.46	-0.867	0.38594	Neither
ENSG00000159314	HGB	0.012	0.057	0.23032	0.817843	0.02	0.019	0.13877	0.88963	Neither
ENSG00000159339	HGB	0.15	1e-09	1.04992	0.293754	0.096	1.3e-06	0.943232	0.345562	Neither
ENSG00000159346	HGB	-0.0036	0.65	1.2971	0.194599	0.0082	0.093	0.021	0.983246	Neither
ENSG00000159388	HGB	0.003	0.2	0.425848	0.670218	0.015	0.035	0.553	0.580263	Neither
ENSG00000159399	HGB	0.13	1.7e-08	0.039576	0.96843	0.1	4.6e-07	0.22405	0.82272	Neither
ENSG00000159461	HGB	0.21	1.9e-13	1.20321	0.229	0.18	2e-11	0.87052	0.384	Neither
ENSG00000159479	HGB	-0.0041	0.78	-1.54085	0.123352	0.01	0.073	-1.083	0.278808	Neither
ENSG00000159593	HGB	0.11	3.4e-07	-1.4687	0.142	0.11	3.4e-07	-1.35687	0.175	Neither
ENSG00000159596	HGB	-6.5e-06	0.32	-1.71386	0.086554	0.0027	0.21	-0.609	0.542524	Neither
ENSG00000159618	HGB	0.075	2e-05	-0.965046	0.335	0.09	2.9e-06	-0.79672	0.426	Neither
ENSG00000159658	HGB	0.019	0.023	0.316636	0.75152	0.022	0.015	0.38381	0.701119	Neither
ENSG00000159692	HGB	0.056	0.00021	1.97084	0.048742	0.042	0.0012	1.856	0.06345	Neither
ENSG00000159713	HGB	-0.0043	0.82	1.06092	0.289	-0.0023	0.48	0.787	0.431	Neither
ENSG00000159714	HGB	0.0022	0.22	0.504971	0.614	-0.0025	0.5	0.11921	0.905	Neither
ENSG00000159720	HGB	0.32	2e-20	-1.71895	0.0856	0.3	5e-19	-1.44893	0.147	Neither
ENSG00000159723	HGB	0.077	1.5e-05	1.0003	0.317	0.054	0.00027	0.91379	0.361	Neither
ENSG00000159761	HGB	0.0044	0.16	1.62595	0.104	-0.0045	0.94	1.67025	0.0949	Neither
ENSG00000159792	HGB	0.022	0.016	-0.345089	0.73	0.038	0.0019	-0.28982	0.772	Neither
ENSG00000159840	HGB	0.19	4e-12	-0.437566	0.662	0.12	6.6e-08	-0.60887	0.542608	Neither
ENSG00000159873	HGB	0.055	0.00023	1.02	0.30773	0.059	0.00014	1.01	0.3125	Neither
ENSG00000159882	HGB	0.0062	0.12	0.256232	0.797771	0.0064	0.12	0.051	0.959	Neither
ENSG00000160013	HGB	0.00045	0.3	-0.296064	0.767181	-0.004	0.74	-0.2131	0.831	Neither
ENSG00000160075	HGB	0.16	2.1e-10	-1.90302	0.057038	0.15	1.4e-09	-1.89733	0.057784	Neither
ENSG00000160094	HGB	0.0041	0.17	0.015331	0.987768	-0.0041	0.75	-0.077889	0.937916	Neither
ENSG00000160124	HGB	0.27	5.2e-17	0.39396	0.69361	0.25	1.8e-15	0.56197	0.57414	Neither
ENSG00000160172	HGB	-0.0042	0.8	1.29517	0.19526	0.016	0.031	1.676	0.093738	Neither
ENSG00000160193	HGB	0.096	1.4e-06	-0.2203	0.82564	0.071	3.4e-05	-0.2518	0.80118	Neither
ENSG00000160194	HGB	-0.0016	0.42	-0.20233	0.83966	0.011	0.066	0.0531	0.95765	Neither
ENSG00000160199	HGB	0.0074	0.1	0.13432	0.89315	0.0066	0.12	-0.7011	0.48326	Neither
ENSG00000160200	HGB	-0.0034	0.62	-0.22483	0.82211	-0.0043	0.82	-1.151	0.24973	Neither
ENSG00000160213	HGB	0.072	2.7e-05	1.37373	0.16952	0.064	7.8e-05	2.2301	0.02574	Neither
ENSG00000160216	HGB	0.062	0.0001	-0.14654	0.8835	0.046	0.00076	-0.1018	0.91891	Neither
ENSG00000160221	HGB	0.048	0.00054	0.09917	0.921	0.024	0.012	-0.2028	0.83931	Neither
ENSG00000160226	HGB	0.2	9e-13	0.92456	0.3552	0.15	1e-09	0.8198	0.41235	Neither
ENSG00000160255	HGB	-0.0045	0.95	0.0299	0.97615	0.0077	0.1	-0.297	0.76647	Neither
ENSG00000160284	HGB	0.33	1.6e-21	0.16112	0.872	0.33	5.6e-21	0.385	0.70022	Neither
ENSG00000160285	HGB	0.27	4.7e-17	-0.1733	0.86242	0.25	7.7e-16	-0.141	0.88786	Neither
ENSG00000160293	HGB	0.037	0.0021	0.05169	0.958773	0.027	0.008	-0.25975	0.795059	Neither
ENSG00000160294	HGB	-0.0045	0.95	0.75762	0.44868	-0.004	0.74	0.7784	0.43631	Neither
ENSG00000160299	HGB	0.0067	0.12	-0.49582	0.62002	0.0019	0.23	-0.5413	0.58834	Neither
ENSG00000160305	HGB	0.032	0.004	0.37006	0.71134	0.016	0.031	0.1924	0.84744	Neither
ENSG00000160310	HGB	0.32	1.2e-20	0.53674	0.59144	0.3	5.5e-19	0.7157	0.47418	Neither
ENSG00000160408	HGB	-0.0027	0.53	-0.24535	0.806185	-0.0029	0.56	-0.056	0.955342	Neither
ENSG00000160410	HGB	0.14	4.1e-09	-1.21976	0.222556	0.16	4.3e-10	-1.5487	0.121	Neither
ENSG00000160439	HGB	0.12	3.6e-08	1.08372	0.278488	0.11	2.1e-07	1.1103	0.267	Neither
ENSG00000160469	HGB	0.041	0.0013	-0.432495	0.665382	0.031	0.0045	0.164	0.87	Neither
ENSG00000160584	HGB	0.005	0.15	0.36233	0.717103	0.0039	0.17	0.52876	0.596972	Neither
ENSG00000160613	HGB	-0.0038	0.69	-1.038	0.299269	-0.004	0.73	-0.661	0.508612	Neither
ENSG00000160685	HGB	0.11	4.1e-07	0.458435	0.64664	0.088	3.9e-06	-0.333934	0.738429	Neither
ENSG00000160703	HGB	0.011	0.065	0.53475	0.592824	0.0021	0.23	0.37775	0.705619	Neither
ENSG00000160714	HGB	-0.0045	0.99	-0.216638	0.82849	0.013	0.046	-0.465	0.641931	Neither
ENSG00000160741	HGB	0.012	0.059	0.980961	0.326612	-0.0017	0.43	0.863442	0.387895	Neither
ENSG00000160746	HGB	0.012	0.057	-0.08576	0.93166	-0.0012	0.39	-0.23691	0.81273	Neither
ENSG00000160752	HGB	0.0018	0.24	-0.370766	0.710812	-0.0038	0.69	-1.08345	0.278608	Neither
ENSG00000160753	HGB	0.041	0.0013	0.275953	0.782584	0.035	0.003	0.225654	0.821471	Neither
ENSG00000160789	HGB	0.27	6.6e-17	0.745959	0.455692	0.26	3.9e-16	0.738279	0.460345	Neither
ENSG00000160799	HGB	0.075	1.9e-05	-0.18864	0.85038	0.014	0.043	0.001	0.9992	Neither
ENSG00000160818	HGB	0.17	1.5e-10	0.704006	0.481429	0.14	7.1e-09	0.059133	0.952846	Neither
ENSG00000160856	HGB	-0.0019	0.45	0.503608	0.614537	0.0063	0.12	0.697	0.485803	Neither
ENSG00000160883	HGB	0.0076	0.1	-0.01615	0.987117	-0.00074	0.36	-0.0198	0.98416	Neither
ENSG00000160908	HGB	0.016	0.035	2.15161	0.0314	0.025	0.0096	2.365	0.01803	Neither
ENSG00000160932	HGB	0.1	5.4e-07	-0.764718	0.444	0.084	6.3e-06	-0.86427	0.387437	Neither
ENSG00000160948	HGB	0.091	2.5e-06	0.911839	0.362	0.098	1e-06	0.88393	0.376735	Neither
ENSG00000160951	HGB	0.0064	0.12	0.583898	0.559289	0.0057	0.13	0.6354	0.525	Neither
ENSG00000160953	HGB	0.0035	0.18	-0.715942	0.474027	-0.0027	0.53	-0.5067	0.612	Neither
ENSG00000160959	HGB	-0.0028	0.53	-2.30728	0.021	0.0023	0.22	-1.535	0.124784	Neither
ENSG00000160961	HGB	0.33	2.7e-21	-0.344106	0.730767	0.32	1e-20	-0.5406	0.589	Neither
ENSG00000160972	HGB	0.089	3.3e-06	-1.27389	0.203	0.072	2.7e-05	-1.21002	0.226272	Neither
ENSG00000160991	HGB	0.062	0.0001	0.873304	0.382	0.052	0.00035	0.90914	0.363274	Neither
ENSG00000161013	HGB	0.013	0.05	-1.884	0.059564	0.0089	0.085	-1.876	0.06066	Neither
ENSG00000161016	HGB	0.12	6.3e-08	0.009232	0.993	0.097	1.2e-06	0.0305	0.975667	Neither
ENSG00000161036	HGB	0.071	3.1e-05	-0.613744	0.539	0.066	6e-05	-0.772	0.440114	Neither
ENSG00000161048	HGB	0.22	9e-14	1.13984	0.254	0.21	2.7e-13	1.00982	0.312582	Neither
ENSG00000161055	HGB	0.078	1.3e-05	-1.01405	0.31056	0.07	3.5e-05	-0.794	0.4272	Neither
ENSG00000161091	HGB	0.0025	0.21	-0.730249	0.465238	-0.001	0.38	-0.721	0.471	Neither
ENSG00000161149	HGB	-0.0031	0.58	0.219865	0.825976	0.015	0.035	0.272	0.78562	Neither
ENSG00000161179	HGB	-0.0028	0.54	-2.3334	0.019627	-0.00075	0.36	-2.595	0.00946	Neither
ENSG00000161203	HGB	0.18	1.2e-11	-0.07027	0.94398	0.16	2.4e-10	-0.05133	0.95906	Neither
ENSG00000161217	HGB	0.013	0.047	-0.05923	0.95277	0.021	0.017	-0.826	0.4088	Neither
ENSG00000161265	HGB	0.078	1.3e-05	0.047281	0.962289	0.024	0.011	0.5709	0.568	Neither
ENSG00000161395	HGB	0.11	4.2e-07	-1.42453	0.154293	0.098	1.1e-06	-1.10608	0.268693	Neither
ENSG00000161594	HGB	0.028	0.0067	-0.409311	0.682311	0.032	0.0043	-0.40285	0.687057	Neither
ENSG00000161618	HGB	0.051	0.00037	-0.346853	0.728701	0.016	0.034	0.0596	0.952	Neither
ENSG00000161638	HGB	0.043	0.001	-0.60246	0.54687	0.031	0.0047	-0.60188	0.54725	Neither
ENSG00000161640	HGB	0.081	9.2e-06	-0.498574	0.61808	0.062	9.7e-05	-0.1073	0.915	Neither
ENSG00000161643	HGB	0.27	6.5e-17	0.417919	0.676006	0.27	8.1e-17	0.4371	0.662	Neither
ENSG00000161929	HGB	0.04	0.0015	-0.224084	0.822692	0.055	0.00024	-0.379	0.704688	Neither
ENSG00000161955	HGB	0.034	0.0032	-1.34014	0.180201	0.047	0.00066	-1.48439	0.137706	Neither
ENSG00000161960	HGB	-0.00052	0.35	-0.121427	0.903353	-0.0045	0.98	0.048	0.961716	Neither
ENSG00000161980	HGB	0.056	0.00021	-0.676984	0.498	0.073	2.3e-05	-0.64718	0.518	Neither
ENSG00000161981	HGB	0.073	2.3e-05	0.706881	0.48	0.057	0.00018	0.9825	0.326	Neither
ENSG00000161999	HGB	0.13	1.8e-08	2.05423	0.04	0.11	4.2e-07	2.22882	0.0258	Neither
ENSG00000162066	HGB	-0.0032	0.59	-0.212178	0.832	0.00042	0.3	-0.486	0.627	Neither
ENSG00000162073	HGB	0.0017	0.24	1.16436	0.244	0.0084	0.09	1.35208	0.176	Neither
ENSG00000162078	HGB	0.077	1.4e-05	-0.875117	0.382	0.053	0.00031	-1.04471	0.296	Neither
ENSG00000162086	HGB	0.0013	0.26	-0.736547	0.461	-0.0044	0.86	-1.42512	0.154	Neither
ENSG00000162104	HGB	-0.004	0.73	-1.228	0.219	-0.0038	0.7	-0.199	0.842	Neither
ENSG00000162174	HGB	0.29	1.1e-18	1.70443	0.088301	0.3	4.6e-19	1.44841	0.147503	Neither
ENSG00000162194	HGB	0.011	0.066	-0.06799	0.945791	0.0082	0.093	-0.3343	0.738154	Neither
ENSG00000162222	HGB	0.1	7.1e-07	-0.03169	0.974716	0.063	8.1e-05	-0.45007	0.652661	Neither
ENSG00000162231	HGB	0.024	0.011	-0.14194	0.887126	0.014	0.045	-0.24652	0.805279	Neither
ENSG00000162236	HGB	0.0084	0.09	-0.1025	0.918362	-0.0023	0.48	-0.13731	0.890783	Neither
ENSG00000162267	HGB	-0.004	0.75	1.95614	0.05045	0.00045	0.3	1.518	0.12901	Neither
ENSG00000162302	HGB	0.13	1.6e-08	0.97562	0.329251	0.12	4.6e-08	1.0607	0.288828	Neither
ENSG00000162341	HGB	0.055	0.00025	-0.80223	0.422421	0.026	0.0092	-0.84295	0.399255	Neither
ENSG00000162368	HGB	0.05	0.00042	0.929534	0.352612	0.069	4e-05	1.36852	0.17115	Neither
ENSG00000162377	HGB	0.052	0.00033	0.044417	0.964572	0.039	0.0017	-0.004704	0.996247	Neither
ENSG00000162378	HGB	0.06	0.00013	-0.503115	0.614883	0.051	0.00037	-0.004784	0.996183	Neither
ENSG00000162384	HGB	0.013	0.051	0.171078	0.864162	0.0095	0.078	-0.085374	0.931964	Neither
ENSG00000162396	HGB	0.026	0.0086	2.74798	0.005996	0.04	0.0016	1.84601	0.06489	Neither
ENSG00000162402	HGB	0.15	9.1e-10	1.04105	0.297852	0.14	3.9e-09	0.914199	0.360612	Neither
ENSG00000162407	HGB	-0.0045	0.99	0.65185	0.514498	0.001	0.27	1.216	0.223985	Neither
ENSG00000162433	HGB	0.08	1.1e-05	-0.44821	0.654001	0.063	9e-05	-0.031051	0.975229	Neither
ENSG00000162441	HGB	0.027	0.0082	1.03814	0.299203	0.024	0.011	0.175599	0.860609	Neither
ENSG00000162444	HGB	0.041	0.0013	0.658245	0.510381	0.018	0.024	0.293834	0.768885	Neither
ENSG00000162490	HGB	-0.0023	0.49	0.471781	0.637083	0.0015	0.25	0.725	0.468452	Neither
ENSG00000162511	HGB	-0.0045	1	-0.620542	0.534901	-0.0025	0.51	-0.171467	0.863857	Neither
ENSG00000162517	HGB	0.008	0.096	-1.36355	0.172711	0.0027	0.21	-1.33531	0.181775	Neither
ENSG00000162521	HGB	0.016	0.033	-0.124441	0.900966	0.02	0.02	-0.010373	0.991724	Neither
ENSG00000162522	HGB	0.0052	0.14	-0.199299	0.842029	-0.0025	0.51	-1.09837	0.272042	Neither
ENSG00000162585	HGB	0.052	0.00033	-0.865155	0.386953	0.031	0.0046	-0.962944	0.335576	Neither
ENSG00000162599	HGB	0.032	0.004	0.39857	0.69021	0.042	0.0012	0.243	0.808005	Neither
ENSG00000162600	HGB	0.19	2.9e-12	0.070251	0.943994	0.2	6.9e-13	-0.074481	0.940628	Neither
ENSG00000162604	HGB	0.11	1.3e-07	0.221318	0.824845	0.075	1.8e-05	0.107062	0.91474	Neither
ENSG00000162607	HGB	0.063	8.5e-05	2.10118	0.035625	0.068	4.5e-05	1.91016	0.056113	Neither
ENSG00000162614	HGB	-0.0044	0.9	1.22123	0.221999	0.00099	0.27	0.152	0.879187	Neither
ENSG00000162616	HGB	0.0033	0.19	1.60585	0.108307	0.019	0.021	1.30045	0.193446	Neither
ENSG00000162627	HGB	0.53	2.4e-38	-1.45997	0.144298	0.51	1.7e-36	-1.34734	0.17787	Neither
ENSG00000162631	HGB	0.023	0.013	1.39333	0.163518	0.017	0.029	1.58487	0.112996	Neither
ENSG00000162639	HGB	0.091	2.5e-06	-1.31909	0.18714	0.061	0.00011	-1.58253	0.113529	Neither
ENSG00000162654	HGB	-0.0044	0.87	0.19929	0.842036	0.005	0.15	-0.047	0.962513	Neither
ENSG00000162694	HGB	0.0013	0.26	0.108985	0.913215	-0.0045	0.98	0.383	0.70172	Neither
ENSG00000162704	HGB	0.15	9e-10	0.941313	0.346544	0.16	5.9e-10	0.874554	0.381817	Neither
ENSG00000162711	HGB	0.042	0.0013	-1.492	0.1357	0.028	0.0066	-1.70892	0.087466	Neither
ENSG00000162734	HGB	-0.0037	0.67	0.829845	0.406627	-0.0039	0.71	0.229336	0.818608	Neither
ENSG00000162735	HGB	0.098	1e-06	-2.50142	0.01237	0.079	1.2e-05	-2.17606	0.02955	Neither
ENSG00000162736	HGB	0.23	2.3e-14	-0.354614	0.722879	0.22	7.3e-14	-0.375879	0.707007	Neither
ENSG00000162745	HGB	0.00055	0.29	0.883675	0.376872	-0.0044	0.88	0.455	0.649109	Neither
ENSG00000162746	HGB	0.0065	0.12	-0.942272	0.346053	0.0015	0.25	-1.21196	0.225528	Neither
ENSG00000162747	HGB	0.064	7.4e-05	-0.447419	0.654573	0.028	0.0068	0.095654	0.923795	Neither
ENSG00000162757	HGB	-0.0041	0.77	0.005063	0.99596	-0.0024	0.5	-0.059	0.952952	Neither
ENSG00000162769	HGB	-0.0043	0.82	2.31301	0.020722	0.0018	0.24	2.333	0.019648	Neither
ENSG00000162772	HGB	-0.0022	0.48	1.68196	0.092576	-0.0043	0.83	0.747	0.455064	Neither
ENSG00000162777	HGB	0.045	0.00082	-0.260557	0.794434	0.038	0.0019	-0.299922	0.764237	Neither
ENSG00000162783	HGB	-0.0035	0.63	1.29512	0.195281	-0.0016	0.43	1.20436	0.228451	Neither
ENSG00000162817	HGB	0.066	5.8e-05	-0.864952	0.387065	0.033	0.0036	-0.67495	0.499707	Neither
ENSG00000162819	HGB	0.068	4.7e-05	0.130179	0.896424	0.087	4.3e-06	-0.02019	0.983891	Neither
ENSG00000162836	HGB	0.089	3.1e-06	1.17092	0.241631	0.032	0.0044	0.790417	0.429284	Neither
ENSG00000162843	HGB	-0.0044	0.89	0.945175	0.344569	-9.4e-05	0.32	1.075	0.282375	Neither
ENSG00000162852	HGB	0.075	1.8e-05	1.58214	0.113618	0.1	7e-07	1.42281	0.15479	Neither
ENSG00000162869	HGB	-0.0026	0.52	-0.707511	0.47925	-0.0045	0.96	0.14986	0.88087	Neither
ENSG00000162885	HGB	0.29	1.4e-18	1.76763	0.077123	0.29	1.7e-18	1.68651	0.091697	Neither
ENSG00000162909	HGB	0.0014	0.25	0.261061	0.794046	0.009	0.084	-0.962	0.33605	Neither
ENSG00000162923	HGB	-0.0036	0.66	0.151889	0.879274	-0.0022	0.47	0.419	0.675216	Neither
ENSG00000162924	HGB	-0.0023	0.49	0.551638	0.5812	-0.0017	0.43	1.057	0.29051	Neither
ENSG00000162927	HGB	0.12	9.2e-08	0.371755	0.71008	0.12	6.3e-08	0.39855	0.69023	Neither
ENSG00000162976	HGB	0.002	0.23	-1.74415	0.08113	-0.0016	0.43	-1.38038	0.16747	Neither
ENSG00000162980	HGB	0.026	0.0085	-0.024761	0.98025	0.022	0.015	-0.20855	0.8348	Neither
ENSG00000162994	HGB	0.26	1.8e-16	0.746974	0.45508	0.26	1.1e-16	0.77245	0.43985	Neither
ENSG00000162997	HGB	0.032	0.0041	1.27486	0.20236	0.016	0.034	0.56968	0.56889	Neither
ENSG00000163002	HGB	0.041	0.0014	2.28674	0.02221	0.024	0.012	2.32333	0.02016	Neither
ENSG00000163029	HGB	0.41	3.1e-27	-0.441842	0.6586	0.41	2e-27	-0.69094	0.4896	Neither
ENSG00000163069	HGB	0.037	0.0023	1.61896	0.105456	0.022	0.014	1.85453	0.06366	Neither
ENSG00000163104	HGB	0.0067	0.12	0.33116	0.740526	-0.0042	0.78	0.5136	0.60753	Neither
ENSG00000163110	HGB	0.1	6.6e-07	0.94133	0.346536	0.029	0.0058	1.33172	0.18295	Neither
ENSG00000163131	HGB	0.23	2.2e-14	0.348933	0.727139	0.22	6.4e-14	0.443943	0.657084	Neither
ENSG00000163156	HGB	0.061	0.00012	-0.543268	0.586945	0.066	6.2e-05	-0.656187	0.511704	Neither
ENSG00000163166	HGB	0.029	0.0064	1.15615	0.24762	0.027	0.0074	0.59922	0.54903	Neither
ENSG00000163171	HGB	0.13	1.6e-08	0.442065	0.65844	0.088	3.9e-06	-0.05548	0.95576	Neither
ENSG00000163214	HGB	-0.004	0.75	0.727314	0.46703	0.0024	0.22	1.268	0.2048	Neither
ENSG00000163220	HGB	0.0084	0.09	-1.41505	0.157055	0.0064	0.12	-1.389	0.164833	Neither
ENSG00000163221	HGB	0.12	3.5e-08	0.419424	0.674906	0.088	3.6e-06	0.959015	0.337551	Neither
ENSG00000163235	HGB	-0.0044	0.89	0.767723	0.44265	0.018	0.026	0.563	0.57343	Neither
ENSG00000163249	HGB	0.13	1e-08	-0.588732	0.55604	0.12	5.4e-08	-1.07228	0.28359	Neither
ENSG00000163281	HGB	0.056	0.00021	-0.17959	0.857474	0.024	0.011	-0.17002	0.86499	Neither
ENSG00000163291	HGB	0.0029	0.2	0.2464	0.80537	0.0087	0.087	-0.019	0.98484	Neither
ENSG00000163312	HGB	0.00013	0.31	1.9083	0.056352	-0.0031	0.58	1.965	0.04941	Neither
ENSG00000163319	HGB	0.19	2.9e-12	1.55785	0.11927	0.2	1.5e-12	1.61321	0.1067	Neither
ENSG00000163320	HGB	0.058	0.00017	-0.02917	0.97673	0.031	0.0048	-0.43657	0.66242	Neither
ENSG00000163378	HGB	0.16	3.9e-10	0.93674	0.34889	0.16	3.6e-10	1.04275	0.29707	Neither
ENSG00000163382	HGB	0.01	0.07	-0.028068	0.977608	0.01	0.071	-0.051	0.959326	Neither
ENSG00000163393	HGB	0.11	1.3e-07	0.000483	0.999614	0.12	1.2e-07	-0.009895	0.992105	Neither
ENSG00000163412	HGB	0.14	4.1e-09	1.21465	0.2245	0.14	3.2e-09	1.03163	0.30224	Neither
ENSG00000163421	HGB	0.19	4.4e-12	0.46012	0.64543	0.19	3.8e-12	0.62162	0.53419	Neither
ENSG00000163428	HGB	0.4	2.9e-26	0.03048	0.97568	0.4	2.2e-26	-0.094	0.92511	Neither
ENSG00000163453	HGB	0.21	4.7e-13	-2.18055	0.029217	0.21	2.5e-13	-2.54844	0.01082	Neither
ENSG00000163463	HGB	0.039	0.0017	-2.9338	0.003348	0.039	0.0018	-3.22101	0.001277	Neither
ENSG00000163468	HGB	0.07	3.4e-05	0.856275	0.391846	0.03	0.0054	0.913035	0.361224	Neither
ENSG00000163472	HGB	0.27	3.5e-17	0.808058	0.419057	0.27	3e-17	0.69023	0.490049	Neither
ENSG00000163482	HGB	0.21	2.3e-13	1.04598	0.29557	0.21	3.4e-13	1.04149	0.29765	Neither
ENSG00000163485	HGB	0.25	5e-16	-0.313467	0.753926	0.25	4.3e-16	-0.268513	0.788305	Neither
ENSG00000163507	HGB	0.28	4.3e-18	-0.41882	0.67535	0.27	6.8e-17	-0.48971	0.62434	Neither
ENSG00000163512	HGB	0.036	0.0024	-0.59021	0.55505	0.03	0.0057	-0.58363	0.55947	Neither
ENSG00000163519	HGB	0.0051	0.14	-1.73412	0.0829	-0.0021	0.47	-1.491	0.13596	Neither
ENSG00000163521	HGB	0.081	9.2e-06	-1.09562	0.27324	0.04	0.0015	-1.42442	0.15433	Neither
ENSG00000163528	HGB	0.088	3.6e-06	-2.51553	0.01189	0.068	4.5e-05	-1.8888	0.05892	Neither
ENSG00000163545	HGB	0.0047	0.15	-1.61465	0.106387	-0.00038	0.34	-1.26853	0.204608	Neither
ENSG00000163568	HGB	0.045	0.00078	1.33117	0.183135	0.017	0.028	0.912878	0.361307	Neither
ENSG00000163584	HGB	0.34	5.1e-22	0.19411	0.84609	0.34	7.8e-22	0.25627	0.79774	Neither
ENSG00000163602	HGB	-0.0045	0.98	0.30941	0.75701	0.053	0.0003	-0.02728	0.97823	Neither
ENSG00000163606	HGB	0.1	5.4e-07	0.16012	0.87279	0.087	4e-06	0.30639	0.75931	Neither
ENSG00000163607	HGB	0.41	1.2e-27	0.23518	0.81407	0.38	3.4e-25	0.34679	0.72875	Neither
ENSG00000163634	HGB	-0.00019	0.33	-1.21491	0.2244	0.01	0.073	-1.908	0.05639	Neither
ENSG00000163636	HGB	0.012	0.059	-0.19985	0.8416	-0.0023	0.48	0.22596	0.82123	Neither
ENSG00000163655	HGB	0.0084	0.091	0.22263	0.82382	-0.0035	0.64	0.62917	0.52924	Neither
ENSG00000163684	HGB	0.12	3.4e-08	-0.83195	0.40544	0.11	2.6e-07	-0.6478	0.51711	Neither
ENSG00000163686	HGB	0.091	2.5e-06	-0.61019	0.54174	0.075	2e-05	-0.48583	0.62709	Neither
ENSG00000163703	HGB	0.0073	0.11	0.02793	0.97772	-0.0023	0.48	-0.322	0.74745	Neither
ENSG00000163704	HGB	0.0062	0.12	-0.1884	0.85056	0.012	0.056	0.28803	0.77332	Neither
ENSG00000163728	HGB	0.0016	0.25	1.10641	0.26855	-0.0044	0.88	1.06405	0.28731	Neither
ENSG00000163735	HGB	-0.00036	0.34	-0.13753	0.890614	-0.003	0.57	0.11376	0.90943	Neither
ENSG00000163739	HGB	-0.004	0.75	0.26692	0.789531	0.014	0.044	0.282	0.77794	Neither
ENSG00000163743	HGB	0.16	4.2e-10	1.38099	0.167281	0.16	3.1e-10	1.30016	0.19355	Neither
ENSG00000163755	HGB	-0.0043	0.84	1.04364	0.29665	0.0035	0.18	0.661	0.50861	Neither
ENSG00000163785	HGB	0.076	1.7e-05	0.76028	0.44709	0.036	0.0025	0.97678	0.32868	Neither
ENSG00000163798	HGB	0.23	2.2e-14	0.44403	0.65702	0.23	1.3e-14	0.61002	0.54185	Neither
ENSG00000163803	HGB	0.35	1.7e-22	0.247929	0.80419	0.32	2.4e-20	0.26818	0.78856	Neither
ENSG00000163807	HGB	0.12	5.1e-08	-0.35424	0.72316	0.12	7.5e-08	-0.49895	0.61781	Neither
ENSG00000163815	HGB	0.37	2e-24	0.45105	0.65195	0.37	3e-24	0.41168	0.68058	Neither
ENSG00000163818	HGB	0.00059	0.29	0.15449	0.87722	-0.0032	0.6	0.22321	0.82337	Neither
ENSG00000163820	HGB	0.068	4.8e-05	-0.62704	0.53064	0.051	0.0004	-0.49233	0.62248	Neither
ENSG00000163823	HGB	-0.0018	0.44	-0.42615	0.67	-0.0036	0.65	0.676	0.49904	Neither
ENSG00000163832	HGB	3.9e-05	0.32	0.69921	0.48442	-1.5e-05	0.32	0.54042	0.58891	Neither
ENSG00000163840	HGB	0.086	4.7e-06	0.78823	0.43056	0.091	2.6e-06	1.09972	0.27145	Neither
ENSG00000163848	HGB	0.038	0.002	-2.6481	0.00809	0.019	0.021	-2.39205	0.01675	Neither
ENSG00000163864	HGB	0.41	2.3e-27	0.52059	0.60265	0.39	1.3e-25	0.73066	0.46499	Neither
ENSG00000163866	HGB	0.0078	0.098	0.440273	0.659739	-0.0043	0.85	0.112	0.910823	Neither
ENSG00000163870	HGB	0.0085	0.089	-1.53853	0.12392	0.027	0.0084	-1.352	0.17638	Neither
ENSG00000163872	HGB	0.011	0.059	-0.2195	0.82626	-0.0023	0.49	0.06859	0.94532	Neither
ENSG00000163875	HGB	-0.0023	0.49	0.859915	0.389836	0.0022	0.22	1.172	0.241197	Neither
ENSG00000163877	HGB	0.014	0.042	-1.0536	0.292064	0.039	0.0019	-1.75289	0.079622	Neither
ENSG00000163902	HGB	0.012	0.056	0.16433	0.86947	-0.0017	0.43	-0.339	0.73461	Neither
ENSG00000163904	HGB	0.052	0.00036	-0.99052	0.32192	0.058	0.00016	-0.88764	0.37474	Neither
ENSG00000163931	HGB	0.15	1.7e-09	0.09392	0.92517	0.14	3.7e-09	0.28868	0.77283	Neither
ENSG00000163935	HGB	0.093	1.9e-06	0.21352	0.83093	0.11	3.6e-07	0.31984	0.74909	Neither
ENSG00000163938	HGB	0.055	0.00023	0.19407	0.84612	0.054	0.00028	0.23608	0.81337	Neither
ENSG00000163947	HGB	0.075	1.9e-05	-0.11033	0.91215	0.06	0.00013	0.25637	0.79766	Neither
ENSG00000163956	HGB	-0.0016	0.43	0.60835	0.542955	0.0036	0.18	-0.635	0.52543	Neither
ENSG00000163964	HGB	0.024	0.011	0.13362	0.8937	0.021	0.017	-0.33784	0.73549	Neither
ENSG00000163993	HGB	-0.002	0.46	0.39581	0.692246	-0.003	0.56	0.115	0.90845	Neither
ENSG00000164008	HGB	-0.0022	0.48	1.11235	0.265987	-0.0037	0.68	1.57301	0.115716	Neither
ENSG00000164010	HGB	0.036	0.0024	-1.32203	0.18616	0.027	0.0075	-1.4509	0.146806	Neither
ENSG00000164022	HGB	-0.0024	0.5	1.85399	0.063741	-0.0044	0.86	1.307	0.19121	Neither
ENSG00000164023	HGB	0.069	3.8e-05	2.19516	0.028152	0.094	1.8e-06	1.98617	0.04701	Neither
ENSG00000164031	HGB	0.00098	0.27	-1.5035	0.13271	-0.0038	0.7	-1.553	0.12042	Neither
ENSG00000164037	HGB	0.0039	0.17	0.29036	0.771541	-0.0028	0.53	0.248	0.80413	Neither
ENSG00000164047	HGB	0.04	0.0015	-0.69322	0.48817	0.024	0.011	-0.39469	0.69307	Neither
ENSG00000164048	HGB	0.084	6.5e-06	0.12733	0.89868	0.025	0.011	-0.68695	0.49211	Neither
ENSG00000164053	HGB	0.0096	0.077	0.82761	0.40789	0.012	0.055	0.77539	0.43811	Neither
ENSG00000164054	HGB	0.064	7.3e-05	-0.63824	0.52332	0.013	0.048	-0.857	0.39145	Neither
ENSG00000164073	HGB	0.0065	0.12	0.50992	0.610109	-0.0033	0.61	-0.039	0.96889	Neither
ENSG00000164074	HGB	0.069	4.1e-05	0.52526	0.599406	0.06	0.00012	-0.02762	0.97797	Neither
ENSG00000164077	HGB	0.1	6.7e-07	-0.82697	0.40825	0.12	4.1e-08	-0.87404	0.3821	Neither
ENSG00000164081	HGB	0.076	1.7e-05	-0.32721	0.74351	0.052	0.00033	-0.01365	0.98911	Neither
ENSG00000164088	HGB	-0.0043	0.85	0.23072	0.81753	-0.0043	0.82	-0.36802	0.71286	Neither
ENSG00000164104	HGB	0.058	0.00015	0.06438	0.94867	0.013	0.05	1.39228	0.16384	Neither
ENSG00000164105	HGB	0.0076	0.1	0.5341	0.593272	-0.0015	0.42	0.576	0.56462	Neither
ENSG00000164111	HGB	0.2	6.5e-13	0.9532	0.34049	0.13	1.2e-08	0.38339	0.70143	Neither
ENSG00000164124	HGB	0.15	1.4e-09	0.76882	0.441998	0.12	1.1e-07	0.53534	0.59241	Neither
ENSG00000164125	HGB	0.35	7.6e-23	1.05593	0.290998	0.33	2.5e-21	0.91977	0.35769	Neither
ENSG00000164134	HGB	0.006	0.13	0.19199	0.847752	0.02	0.019	0.453	0.65055	Neither
ENSG00000164136	HGB	0.065	6.9e-05	0.70917	0.478217	0.014	0.04	1.17699	0.2392	Neither
ENSG00000164144	HGB	0.074	2.3e-05	-1.33827	0.180809	0.089	3.3e-06	-1.27701	0.2016	Neither
ENSG00000164164	HGB	0.0022	0.22	0.15807	0.874402	0.0082	0.093	0.893	0.37186	Neither
ENSG00000164167	HGB	0.1	5.8e-07	-1.25078	0.211016	0.059	0.00015	-1.6436	0.10026	Neither
ENSG00000164182	HGB	0.15	2.3e-09	1.44151	0.14944	0.14	6.4e-09	1.6976	0.08959	Neither
ENSG00000164199	HGB	-0.0037	0.67	-0.87659	0.380709	-0.0041	0.77	-0.509	0.61075	Neither
ENSG00000164219	HGB	0.084	6.3e-06	0.68857	0.491093	0.061	0.00011	0.5859	0.55794	Neither
ENSG00000164221	HGB	0.021	0.018	-0.64391	0.519632	0.013	0.05	-1.3011	0.19321	Neither
ENSG00000164237	HGB	0.035	0.0028	0.38306	0.701679	0.033	0.0036	0.3029	0.762	Neither
ENSG00000164244	HGB	0.017	0.028	0.46875	0.639249	0.017	0.027	0.489	0.62484	Neither
ENSG00000164251	HGB	0.29	3.7e-18	-0.73271	0.463735	0.26	1.2e-16	-0.5639	0.57284	Neither
ENSG00000164253	HGB	0.2	1.4e-12	0.59233	0.553629	0.17	9.8e-11	0.5907	0.55475	Neither
ENSG00000164258	HGB	0.065	6.4e-05	1.12733	0.259605	0.085	5.1e-06	0.9443	0.34499	Neither
ENSG00000164265	HGB	0.13	1.5e-08	-1.30427	0.19214	0.13	1.6e-08	-1.233	0.21759	Neither
ENSG00000164300	HGB	-0.0045	0.95	-1.09774	0.272318	-0.0036	0.65	-1.743	0.08133	Neither
ENSG00000164305	HGB	-0.0017	0.43	-0.29469	0.768234	-0.0038	0.7	-0.07	0.94419	Neither
ENSG00000164306	HGB	0.033	0.0037	0.79232	0.428172	0.035	0.0027	0.75715	0.44896	Neither
ENSG00000164307	HGB	0.21	4e-13	-0.53299	0.594039	0.22	1.1e-13	-0.5191	0.6037	Neither
ENSG00000164308	HGB	0.64	5e-52	-0.98405	0.32509	0.63	2e-49	-0.9609	0.33658	Neither
ENSG00000164331	HGB	0.0017	0.24	0.93822	0.348131	0.0016	0.25	1.0455	0.29579	Neither
ENSG00000164338	HGB	0.075	1.8e-05	0.47386	0.635598	0.065	7.1e-05	0.4168	0.67684	Neither
ENSG00000164346	HGB	0.63	1.7e-50	0.15786	0.874569	0.62	4.7e-49	0.1486	0.88191	Neither
ENSG00000164347	HGB	0.0019	0.23	0.70923	0.47818	-0.0044	0.88	0.8687	0.38501	Neither
ENSG00000164366	HGB	0.14	8.1e-09	-0.51007	0.610005	0.11	4.1e-07	-0.768	0.44249	Neither
ENSG00000164403	HGB	0.047	0.00065	-0.24223	0.808603	0.041	0.0013	-0.5149	0.60665	Neither
ENSG00000164414	HGB	0.071	3.1e-05	-1.08681	0.27712	0.07	3.6e-05	-1.07089	0.28422	Neither
ENSG00000164430	HGB	0.0069	0.11	0.328326	0.742665	0.0064	0.12	0.20829	0.834999	Neither
ENSG00000164442	HGB	-0.004	0.75	2.05193	0.040176	-0.0037	0.68	1.34298	0.179278	Neither
ENSG00000164465	HGB	0.29	2.8e-18	-1.10077	0.270997	0.28	8.3e-18	-1.22302	0.221323	Neither
ENSG00000164485	HGB	-0.0033	0.61	-1.33684	0.181275	0.026	0.0095	-1.317	0.187839	Neither
ENSG00000164494	HGB	0.13	1.8e-08	0.289778	0.771986	0.1	6.4e-07	0.28833	0.773092	Neither
ENSG00000164500	HGB	0.025	0.0097	0.806016	0.42	0.02	0.019	0.72697	0.467245	Neither
ENSG00000164548	HGB	0.23	2.9e-14	-0.076848	0.939	0.23	1.9e-14	-0.17596	0.860325	Neither
ENSG00000164576	HGB	-0.0045	0.98	-0.14923	0.881371	-0.0008	0.37	0.2157	0.82925	Neither
ENSG00000164597	HGB	0.003	0.2	0.973453	0.33	-0.00032	0.34	0.78578	0.431998	Neither
ENSG00000164611	HGB	0.0044	0.16	0.54927	0.58282	-0.0031	0.58	1.036	0.3002	Neither
ENSG00000164638	HGB	-0.00049	0.35	0.852266	0.394	0.0057	0.13	1.079	0.280588	Neither
ENSG00000164654	HGB	-0.0041	0.78	-1.12762	0.259	-0.0016	0.43	-0.718	0.472757	Neither
ENSG00000164687	HGB	0.076	1.8e-05	-0.189109	0.85	0.061	0.00011	0.0378	0.969846	Neither
ENSG00000164713	HGB	0.21	1.6e-13	-0.31569	0.752	0.21	3.1e-13	-0.30974	0.756755	Neither
ENSG00000164715	HGB	-0.002	0.46	-0.005262	0.996	-0.0024	0.5	0.40892	0.682595	Neither
ENSG00000164733	HGB	0.15	2.2e-09	1.21328	0.225	0.11	3.1e-07	0.9967	0.318911	Neither
ENSG00000164741	HGB	0.076	1.6e-05	-0.181341	0.856	0.064	7.4e-05	-0.00355	0.99717	Neither
ENSG00000164751	HGB	0.21	1.5e-13	-0.126419	0.899	0.23	1.3e-14	-0.34654	0.728935	Neither
ENSG00000164754	HGB	0.31	5.5e-20	0.758636	0.448	0.31	9.1e-20	0.79295	0.427807	Neither
ENSG00000164758	HGB	-0.004	0.73	0.211361	0.833	-0.0036	0.66	0.34244	0.732021	Neither
ENSG00000164823	HGB	0.097	1.2e-06	-0.300388	0.764	0.049	0.00052	-0.35543	0.722265	Neither
ENSG00000164825	HGB	0.043	0.001	-0.210485	0.833	0.036	0.0025	-0.63808	0.523424	Neither
ENSG00000164850	HGB	0.19	5.2e-12	-0.216696	0.828	0.17	8.9e-11	-0.24126	0.809353	Neither
ENSG00000164880	HGB	0.11	3.6e-07	-0.006191	0.995	0.086	5e-06	0.07163	0.942895	Neither
ENSG00000164896	HGB	0.0032	0.19	-0.270034	0.787	-0.0034	0.62	-0.19718	0.843688	Neither
ENSG00000164898	HGB	0.0031	0.2	-0.046023	0.963	-0.0039	0.71	0.48636	0.62671	Neither
ENSG00000164904	HGB	0.14	6.9e-09	0.33383	0.738511	0.13	2.3e-08	0.3121	0.75497	Neither
ENSG00000164934	HGB	-0.0017	0.43	0.129362	0.897	-0.0043	0.83	-0.06155	0.950918	Neither
ENSG00000164938	HGB	0.26	2.2e-16	1.54018	0.124	0.26	2.1e-16	1.63048	0.103001	Neither
ENSG00000164941	HGB	0.0053	0.14	-2.0743	0.0381	-0.0027	0.53	-1.71787	0.08582	Neither
ENSG00000164951	HGB	0.046	0.00077	0.257673	0.797	0.02	0.019	-0.045	0.964107	Neither
ENSG00000164975	HGB	0.13	1.1e-08	-1.02916	0.303406	0.14	5.5e-09	-0.92792	0.353449	Neither
ENSG00000164978	HGB	0.57	2e-42	-0.06153	0.950935	0.56	5.3e-42	-0.18248	0.855206	Neither
ENSG00000165006	HGB	-0.0024	0.5	-0.79133	0.428752	-0.0033	0.61	-0.38	0.703945	Neither
ENSG00000165025	HGB	0.11	1.4e-07	0.4735	0.635858	0.09	3e-06	0.67382	0.500427	Neither
ENSG00000165071	HGB	0.15	8.5e-10	1.97102	0.0487	0.14	5.9e-09	2.14819	0.031698	Neither
ENSG00000165092	HGB	-0.0042	0.8	1.07308	0.283233	-0.0043	0.84	1.16242	0.245063	Neither
ENSG00000165097	HGB	0.17	4.9e-11	-0.34572	0.729553	0.065	6.8e-05	-0.53022	0.595961	Neither
ENSG00000165115	HGB	0.0013	0.26	-1.3426	0.179402	-0.0033	0.61	-0.341	0.733104	Neither
ENSG00000165140	HGB	0.21	2.1e-13	0.78708	0.431236	0.21	4.3e-13	0.66128	0.508432	Neither
ENSG00000165171	HGB	0.47	3.1e-32	-1.12459	0.261	0.47	1.5e-32	-1.12696	0.259757	Neither
ENSG00000165178	HGB	0.035	0.0028	0.880388	0.379	0.04	0.0016	0.86718	0.385845	Neither
ENSG00000165233	HGB	0.078	1.4e-05	0.87379	0.38223	0.06	0.00013	0.7501	0.453196	Neither
ENSG00000165264	HGB	0.087	4e-06	0.08617	0.93133	0.05	0.00044	-0.08425	0.932858	Neither
ENSG00000165275	HGB	-0.0044	0.89	-0.88561	0.375829	0.0023	0.22	-0.92356	0.355717	Neither
ENSG00000165280	HGB	0.0028	0.2	-0.66267	0.507539	-0.0032	0.59	-0.08998	0.928307	Neither
ENSG00000165282	HGB	0.011	0.065	-1.3459	0.178334	0.0042	0.17	-0.66667	0.504982	Neither
ENSG00000165389	HGB	0.06	0.00013	-1.61003	0.10739	0.04	0.0016	-1.84606	0.06488	Neither
ENSG00000165392	HGB	0.00056	0.29	0.186702	0.852	-0.0025	0.5	0.78219	0.434104	Neither
ENSG00000165406	HGB	-0.0035	0.63	-1.81992	0.068771	-0.0045	0.92	-1.29229	0.196257	Neither
ENSG00000165416	HGB	0.054	0.00028	0.229	0.81887	0.045	0.00086	0.372	0.70989	Neither
ENSG00000165434	HGB	0.12	9.2e-08	0.66141	0.508351	0.11	1.7e-07	0.64547	0.518625	Neither
ENSG00000165458	HGB	0.081	8.7e-06	-0.73031	0.465203	0.08	1.1e-05	-0.83998	0.400919	Neither
ENSG00000165475	HGB	0.035	0.003	0.22266	0.8238	0.016	0.031	-0.0772	0.93846	Neither
ENSG00000165476	HGB	0.13	9.8e-09	-0.258725	0.795848	0.11	1.9e-07	-0.13361	0.893715	Neither
ENSG00000165487	HGB	0.031	0.005	-0.17701	0.8595	0.027	0.0075	-0.7196	0.47179	Neither
ENSG00000165490	HGB	0.032	0.0043	-0.04751	0.962106	0.023	0.013	-0.08678	0.930848	Neither
ENSG00000165502	HGB	0.49	8.5e-35	-0.02208	0.98238	0.48	1.4e-33	0.04246	0.96613	Neither
ENSG00000165525	HGB	0.0055	0.14	1.49798	0.13414	-0.0035	0.63	2.228	0.02588	Neither
ENSG00000165526	HGB	0.4	2.8e-26	0.11232	0.910567	0.39	1.2e-25	0.0547	0.956379	Neither
ENSG00000165572	HGB	-0.0018	0.44	1.36101	0.17351	-0.0044	0.88	1.7592	0.07854	Neither
ENSG00000165609	HGB	0.07	3.6e-05	0.980339	0.326919	0.058	0.00015	0.88201	0.377771	Neither
ENSG00000165621	HGB	-0.0024	0.5	-0.86955	0.38455	0.00062	0.29	-1.0235	0.30608	Neither
ENSG00000165629	HGB	-0.0025	0.5	0.223098	0.823459	0.00079	0.28	-0.53068	0.595643	Neither
ENSG00000165650	HGB	0.035	0.0031	-1.21784	0.223284	0.055	0.00023	-1.2348	0.216906	Neither
ENSG00000165655	HGB	0.14	6.6e-09	0.650846	0.515146	0.14	3.9e-09	0.89616	0.370169	Neither
ENSG00000165672	HGB	0.004	0.17	-1.11599	0.264429	0.0076	0.1	-1.024	0.305835	Neither
ENSG00000165682	HGB	0.11	1.9e-07	-1.30334	0.19246	0.093	2e-06	-1.1304	0.25831	Neither
ENSG00000165689	HGB	0.12	6.9e-08	0.76355	0.445136	0.12	1.1e-07	0.68713	0.492	Neither
ENSG00000165714	HGB	-0.0044	0.9	0.85027	0.39517	0.029	0.0065	0.918	0.35862	Neither
ENSG00000165730	HGB	0.003	0.2	0.141532	0.887449	0.014	0.043	-0.832	0.405409	Neither
ENSG00000165792	HGB	0.027	0.0076	-1.19331	0.23275	0.027	0.0081	-1.15967	0.24618	Neither
ENSG00000165806	HGB	0.39	1.2e-25	2.043	0.041052	0.39	8e-26	1.93374	0.053145	Neither
ENSG00000165819	HGB	0.1	6.7e-07	0.50981	0.61019	0.1	5.6e-07	0.272	0.78562	Neither
ENSG00000165863	HGB	0.0045	0.16	1.46478	0.14298	-0.0027	0.53	1.46	0.14429	Neither
ENSG00000165898	HGB	0.072	2.8e-05	0.48308	0.62904	0.081	8.7e-06	0.72989	0.46545	Neither
ENSG00000165934	HGB	0.009	0.083	1.54214	0.12304	0.0052	0.14	1.38554	0.16589	Neither
ENSG00000165948	HGB	0.023	0.013	-0.29043	0.77149	0.023	0.012	-0.49864	0.61803	Neither
ENSG00000165959	HGB	0.06	0.00013	-2.07006	0.03845	0.049	0.00052	-1.89483	0.05811	Neither
ENSG00000165983	HGB	0.33	4.7e-21	1.2033	0.22886	0.33	3.6e-21	1.12952	0.258679	Neither
ENSG00000165996	HGB	0.0062	0.12	0.223925	0.822816	0.012	0.053	0.1346	0.892931	Neither
ENSG00000165997	HGB	0.17	9.8e-11	-1.93372	0.053147	0.15	1.2e-09	-1.47625	0.139877	Neither
ENSG00000166002	HGB	0.046	0.00071	-0.35457	0.72291	0.02	0.018	-0.45808	0.646896	Neither
ENSG00000166024	HGB	0.038	0.0021	0.540377	0.588937	0.056	0.00021	0.69797	0.485196	Neither
ENSG00000166033	HGB	0.14	5.6e-09	0.312974	0.7543	0.12	6.8e-08	0.7242	0.468946	Neither
ENSG00000166037	HGB	-0.0045	0.99	0.11762	0.90637	-0.0044	0.89	0.216	0.828988	Neither
ENSG00000166046	HGB	-0.001	0.38	0.37964	0.70422	-0.0033	0.6	0.30671	0.75906	Neither
ENSG00000166068	HGB	0.19	3.3e-12	0.479203	0.632	0.17	6.1e-11	0.80755	0.41935	Neither
ENSG00000166130	HGB	0.15	7.8e-10	0.77744	0.4369	0.14	3.6e-09	1.40492	0.16004	Neither
ENSG00000166133	HGB	0.086	5e-06	-0.164116	0.87	0.07	3.5e-05	0.05916	0.952824	Neither
ENSG00000166145	HGB	0.072	2.6e-05	1.27262	0.203	0.024	0.011	1.21724	0.223514	Neither
ENSG00000166164	HGB	0.16	5.6e-10	0.345368	0.73	0.16	3e-10	0.47211	0.637	Neither
ENSG00000166165	HGB	-0.0025	0.51	-1.4106	0.15836	0.0026	0.21	-1.65675	0.09757	Neither
ENSG00000166166	HGB	0.0062	0.12	-0.91083	0.36238	0.013	0.046	0.2571	0.7971	Neither
ENSG00000166169	HGB	-0.0028	0.54	-1.27285	0.20307	-0.0029	0.55	-0.62248	0.533624	Neither
ENSG00000166171	HGB	0.041	0.0013	0.532916	0.594092	0.013	0.047	0.6383	0.523279	Neither
ENSG00000166188	HGB	0.0055	0.14	0.503446	0.615	0.003	0.2	0.39058	0.696	Neither
ENSG00000166189	HGB	0.079	1.2e-05	-0.634826	0.525542	0.063	8.8e-05	-0.70923	0.478183	Neither
ENSG00000166199	HGB	0.0078	0.098	-0.61171	0.540729	0.02	0.02	-0.687	0.492083	Neither
ENSG00000166226	HGB	0.012	0.056	-1.58126	0.11382	-0.004	0.73	-0.575	0.56529	Neither
ENSG00000166228	HGB	0.065	6.4e-05	-1.70397	0.088386	0.06	0.00013	-1.48053	0.138733	Neither
ENSG00000166233	HGB	-0.0045	0.96	1.19668	0.231	8.5e-05	0.31	1.68447	0.09209	Neither
ENSG00000166260	HGB	0.023	0.013	1.63053	0.10299	0.02	0.018	1.457	0.145116	Neither
ENSG00000166265	HGB	-0.0027	0.53	-0.02109	0.98317	-0.0045	0.95	0.179	0.85794	Neither
ENSG00000166266	HGB	0.0028	0.2	-0.82818	0.407566	-0.0038	0.69	-0.54997	0.58234	Neither
ENSG00000166275	HGB	0.39	5.6e-26	0.594788	0.551985	0.38	1.9e-25	0.54549	0.585419	Neither
ENSG00000166295	HGB	0.038	0.0021	-1.04199	0.297416	0.033	0.0038	-0.25521	0.798558	Neither
ENSG00000166321	HGB	0.063	8.5e-05	-0.794244	0.427053	0.056	0.00021	-0.86472	0.387194	Neither
ENSG00000166326	HGB	0.012	0.056	-2.00829	0.044612	0.0081	0.095	-2.117	0.03426	Neither
ENSG00000166340	HGB	0.056	0.0002	0.50251	0.615306	0.039	0.0018	-0.05624	0.955151	Neither
ENSG00000166347	HGB	-0.0043	0.83	0.365263	0.71492	-0.0037	0.67	0.23343	0.815427	Neither
ENSG00000166352	HGB	0.19	7.7e-12	0.13572	0.892039	0.18	1.1e-11	0.04061	0.967605	Neither
ENSG00000166377	HGB	0.053	0.0003	-1.39303	0.16361	0.023	0.012	-1.37576	0.168895	Neither
ENSG00000166387	HGB	0.19	9.4e-12	-0.16375	0.869931	0.19	3.9e-12	-0.02589	0.979342	Neither
ENSG00000166394	HGB	0.25	9.7e-16	-0.68939	0.490575	0.2	9.4e-13	-0.60831	0.542984	Neither
ENSG00000166398	HGB	0.00048	0.29	-1.01064	0.31219	-0.0042	0.79	-0.9331	0.351	Neither
ENSG00000166401	HGB	0.13	9.1e-09	0.345867	0.72944	0.14	4.9e-09	0.21112	0.832792	Neither
ENSG00000166411	HGB	0.058	0.00015	0.89648	0.37	0.051	0.0004	1.02742	0.304221	Neither
ENSG00000166435	HGB	0.0055	0.14	-0.18754	0.851235	-0.0027	0.52	-0.40575	0.684927	Neither
ENSG00000166436	HGB	0.049	0.00048	0.20607	0.836738	0.037	0.0023	0.12247	0.902523	Neither
ENSG00000166439	HGB	-0.0037	0.67	-2.28941	0.022056	-0.0041	0.76	-1.795	0.072654	Neither
ENSG00000166451	HGB	0.13	3.2e-08	0.802808	0.422	0.099	9.6e-07	1.09667	0.273	Neither
ENSG00000166452	HGB	0.24	3.9e-15	-0.98985	0.322249	0.21	2.7e-13	-0.85801	0.390886	Neither
ENSG00000166454	HGB	-0.00067	0.36	-2.11453	0.0345	-0.0041	0.76	-2.43545	0.0149	Neither
ENSG00000166471	HGB	0.1	4.7e-07	-1.81807	0.069053	0.082	7.8e-06	-1.11359	0.265457	Neither
ENSG00000166479	HGB	0.2	1.5e-12	-1.54289	0.12286	0.19	4.4e-12	-1.55723	0.119417	Neither
ENSG00000166501	HGB	0.52	1e-37	0.747171	0.455	0.52	7.1e-38	0.77903	0.436	Neither
ENSG00000166507	HGB	0.26	1.7e-16	0.347145	0.728482	0.26	1.4e-16	0.21168	0.832354	Neither
ENSG00000166508	HGB	-0.0038	0.7	-1.08466	0.278	-0.0023	0.49	-0.123	0.902107	Neither
ENSG00000166548	HGB	0.27	4e-17	2.03985	0.0414	0.25	4.1e-16	2.27131	0.0231	Neither
ENSG00000166557	HGB	0.003	0.2	-0.296969	0.766	0.00011	0.31	-0.916	0.359667	Neither
ENSG00000166579	HGB	-0.0014	0.41	-1.6949	0.090095	-0.0027	0.52	-0.901	0.367588	Neither
ENSG00000166582	HGB	-0.00062	0.35	0.67733	0.498196	-0.0018	0.44	0.46551	0.641565	Neither
ENSG00000166598	HGB	-0.0019	0.45	-0.32333	0.74645	0.0037	0.18	1.266	0.20551	Neither
ENSG00000166664	HGB	-0.0026	0.52	-0.237183	0.813	0.0021	0.23	0.0977	0.922171	Neither
ENSG00000166747	HGB	0.015	0.039	-1.01282	0.311	0.016	0.031	-0.862	0.389	Neither
ENSG00000166750	HGB	0.25	1.4e-15	1.3281	0.184144	0.23	1.3e-14	1.41449	0.157218	Neither
ENSG00000166770	HGB	-0.0033	0.6	-0.606006	0.544511	-0.002	0.46	-0.6932	0.488	Neither
ENSG00000166780	HGB	-0.0039	0.72	1.70965	0.0873	-0.0042	0.8	0.76	0.447	Neither
ENSG00000166788	HGB	0.36	8.8e-24	0.72293	0.469721	0.35	7.5e-23	0.72455	0.468728	Neither
ENSG00000166793	HGB	0.01	0.07	-2.11402	0.034514	0.019	0.022	-2.32025	0.020327	Neither
ENSG00000166796	HGB	0.0096	0.077	-2.36385	0.018086	0.0075	0.1	-1.035	0.300669	Neither
ENSG00000166797	HGB	0.049	0.00047	1.7505	0.08	0.045	0.0008	1.7939	0.072829	Neither
ENSG00000166821	HGB	0.072	2.9e-05	-0.108895	0.913	0.09	2.8e-06	0.51282	0.608077	Neither
ENSG00000166822	HGB	0.14	3.2e-09	-0.691977	0.489	0.13	2.8e-08	-0.7636	0.445	Neither
ENSG00000166823	HGB	-0.0029	0.55	0.321263	0.748	-0.0043	0.84	0.8801	0.378805	Neither
ENSG00000166825	HGB	0.033	0.0035	-0.382973	0.702	0.029	0.0061	-0.57939	0.562329	Neither
ENSG00000166831	HGB	0.058	0.00016	-0.347552	0.728	0.061	0.00011	-0.54172	0.588009	Neither
ENSG00000166839	HGB	0.13	1.7e-08	0.069707	0.944	0.098	1e-06	0.22366	0.823021	Neither
ENSG00000166845	HGB	0.0014	0.25	-0.953621	0.34028	-0.0043	0.82	-1.13755	0.255307	Neither
ENSG00000166847	HGB	0.29	2.5e-18	0.214333	0.83	0.16	2.7e-10	0.3653	0.715	Neither
ENSG00000166881	HGB	-0.0044	0.88	0.8742	0.38201	-0.0031	0.58	0.097	0.92273	Neither
ENSG00000166888	HGB	0.28	5.8e-18	-0.01924	0.98465	0.28	6e-18	0.0065	0.99481	Neither
ENSG00000166896	HGB	0.46	7.7e-32	-1.34354	0.1791	0.46	2.4e-31	-1.43995	0.14988	Neither
ENSG00000166900	HGB	0.036	0.0024	0.92961	0.352572	0.017	0.028	1.37939	0.167775	Neither
ENSG00000166902	HGB	-0.0044	0.86	-0.74195	0.458121	0.0004	0.3	0.421	0.673755	Neither
ENSG00000166912	HGB	-0.0021	0.47	-1.79418	0.0728	-0.0044	0.87	-1.78131	0.074863	Neither
ENSG00000166913	HGB	0.18	1.9e-11	-1.11871	0.26326	0.18	1.3e-11	-1.24196	0.21425	Neither
ENSG00000166920	HGB	0.3	3.2e-19	-0.323219	0.747	0.26	2.1e-16	-0.44929	0.653224	Neither
ENSG00000166923	HGB	0.0096	0.076	0.184603	0.854	-0.0026	0.52	0.023	0.98165	Neither
ENSG00000166925	HGB	0.012	0.053	-0.421284	0.674	0.0066	0.12	-0.64905	0.516304	Neither
ENSG00000166926	HGB	0.13	2.6e-08	-0.21844	0.827086	0.12	4.6e-08	-0.18905	0.85005	Neither
ENSG00000166927	HGB	0.19	3.8e-12	-0.01106	0.991179	0.18	1.9e-11	0.0221	0.982372	Neither
ENSG00000166928	HGB	0.099	8.7e-07	-1.72669	0.084224	0.098	1.1e-06	-1.5865	0.112625	Neither
ENSG00000166946	HGB	0.00019	0.31	-0.763634	0.445	0.007	0.11	-0.76604	0.443652	Neither
ENSG00000166949	HGB	-0.0022	0.47	-0.641959	0.521	-0.0043	0.81	-0.13498	0.892627	Neither
ENSG00000166965	HGB	0.0022	0.22	0.540243	0.589	0.0069	0.11	0.56453	0.572392	Neither
ENSG00000166971	HGB	0.42	1.7e-28	0.136804	0.891	0.42	1.1e-28	0.13913	0.889	Neither
ENSG00000166979	HGB	0.068	4.5e-05	1.83214	0.06693	0.09	2.9e-06	1.4502	0.14702	Neither
ENSG00000166986	HGB	0.0078	0.098	-0.88801	0.37454	0.012	0.054	-1.06	0.28914	Neither
ENSG00000166997	HGB	0.034	0.0031	1.28203	0.2	0.025	0.011	1.0578	0.290144	Neither
ENSG00000167065	HGB	0.31	5.4e-20	-0.041222	0.967119	0.32	2.8e-20	-0.1518	0.87938	Neither
ENSG00000167077	HGB	0.13	1.4e-08	-1.60907	0.107601	0.12	1.1e-07	-1.5239	0.12754	Neither
ENSG00000167083	HGB	-0.0014	0.41	0.491415	0.623133	0.0057	0.13	-0.16	0.872881	Neither
ENSG00000167085	HGB	-0.0038	0.7	1.38611	0.165714	-0.0043	0.83	1.716	0.086162	Neither
ENSG00000167107	HGB	0.00098	0.27	0.228963	0.818898	-0.00097	0.38	0.43144	0.666149	Neither
ENSG00000167118	HGB	0.083	7.1e-06	1.42513	0.15412	0.094	1.8e-06	1.69197	0.090652	Neither
ENSG00000167136	HGB	0.26	1.1e-16	0.11637	0.907359	0.25	5.9e-16	0.03084	0.975394	Neither
ENSG00000167202	HGB	0.012	0.056	0.257675	0.797	0.0084	0.091	-0.106	0.915582	Neither
ENSG00000167207	HGB	0.32	2.8e-20	1.13273	0.257	0.33	1.3e-21	1.04291	0.297	Neither
ENSG00000167208	HGB	0.16	1.6e-10	1.14008	0.254	0.17	4.8e-11	1.11097	0.267	Neither
ENSG00000167220	HGB	0.072	2.7e-05	1.25236	0.21044	0.038	0.002	1.20606	0.227793	Neither
ENSG00000167232	HGB	0.36	1.7e-23	0.366495	0.713996	0.38	2.9e-25	0.2464	0.805	Neither
ENSG00000167258	HGB	0.21	5.3e-13	-1.02015	0.307655	0.17	1.3e-10	-1.01584	0.309704	Neither
ENSG00000167261	HGB	0.45	1.6e-30	0.642673	0.52	0.44	2.8e-30	0.47275	0.636	Neither
ENSG00000167264	HGB	0.28	9.1e-18	0.737199	0.461	0.25	9.2e-16	0.97599	0.329	Neither
ENSG00000167272	HGB	0.0097	0.076	-1.39247	0.16378	-0.00087	0.37	-1.56143	0.11842	Neither
ENSG00000167280	HGB	0.032	0.004	0.793387	0.427553	0.015	0.036	-0.09122	0.927316	Neither
ENSG00000167283	HGB	0.048	0.00055	-1.32608	0.184815	0.047	0.00065	-1.31395	0.188865	Neither
ENSG00000167302	HGB	0.0002	0.31	-1.41851	0.156043	-0.0043	0.83	-0.973	0.330553	Neither
ENSG00000167323	HGB	-0.0035	0.64	-0.58602	0.557865	-0.0023	0.48	-0.80061	0.423358	Neither
ENSG00000167325	HGB	0.049	0.00048	1.76589	0.077414	0.039	0.0017	2.06243	0.039167	Neither
ENSG00000167333	HGB	0.12	1e-07	1.44433	0.148646	0.08	1e-05	1.15737	0.247119	Neither
ENSG00000167380	HGB	0.0084	0.091	-2.16911	0.030074	0.013	0.05	-2.992	0.00277	Neither
ENSG00000167397	HGB	-0.00093	0.37	-2.01429	0.044	-0.004	0.73	-2.09966	0.0358	Neither
ENSG00000167491	HGB	0.0033	0.19	-0.125406	0.900202	-0.0037	0.67	-0.699	0.485	Neither
ENSG00000167515	HGB	0.18	1.8e-11	-1.04823	0.295	0.12	3.5e-08	-1.49022	0.136	Neither
ENSG00000167526	HGB	0.32	3.2e-20	0.897394	0.37	0.32	2.3e-20	0.96697	0.334	Neither
ENSG00000167528	HGB	0.34	3e-22	0.34057	0.73343	0.32	6.7e-21	0.8105	0.41765	Neither
ENSG00000167543	HGB	0.31	8.3e-20	2.67467	0.00748	0.31	1.5e-19	2.50442	0.012265	Neither
ENSG00000167562	HGB	0.012	0.059	1.66939	0.09504	0.0043	0.16	1.5042	0.133	Neither
ENSG00000167601	HGB	-0.00082	0.37	0.307814	0.758224	-0.0029	0.56	0.291	0.771	Neither
ENSG00000167615	HGB	-0.0015	0.42	0.347448	0.728254	0.0073	0.11	0.69	0.49	Neither
ENSG00000167618	HGB	-0.0044	0.88	-0.457997	0.646955	0.0047	0.15	-0.646	0.518	Neither
ENSG00000167619	HGB	0.084	6e-06	-0.130111	0.896478	0.059	0.00014	-0.1309	0.896	Neither
ENSG00000167632	HGB	0.061	0.00011	-0.841006	0.4	0.039	0.0017	-0.99062	0.321872	Neither
ENSG00000167642	HGB	0.065	7e-05	-0.797788	0.424994	0.035	0.0029	-0.7065	0.48	Neither
ENSG00000167644	HGB	0.0035	0.18	1.03496	0.300686	0.0014	0.25	1.0469	0.295	Neither
ENSG00000167671	HGB	-0.003	0.56	0.016628	0.986734	-0.0045	0.93	0.102	0.919	Neither
ENSG00000167699	HGB	0.03	0.0057	-1.56477	0.117636	0.036	0.0026	-1.79172	0.073177	Neither
ENSG00000167703	HGB	-1.6e-05	0.32	-0.948918	0.342662	-0.0032	0.59	-1.121	0.262288	Neither
ENSG00000167711	HGB	-0.0036	0.65	1.27471	0.202413	-0.0037	0.67	1.916	0.055365	Neither
ENSG00000167720	HGB	0.00098	0.27	1.68915	0.09119	0.034	0.0031	0.294	0.768758	Neither
ENSG00000167740	HGB	0.11	1.3e-07	0.883755	0.376828	0.073	2.3e-05	0.92716	0.353844	Neither
ENSG00000167747	HGB	0.034	0.0034	-0.992464	0.320971	0.043	0.0011	-0.83	0.407	Neither
ENSG00000167766	HGB	0.31	1.1e-19	0.415249	0.677959	0.29	1.2e-18	0.2081	0.835	Neither
ENSG00000167770	HGB	0.04	0.0015	-0.63861	0.523078	0.026	0.0092	-0.66308	0.507282	Neither
ENSG00000167798	HGB	0.051	0.00041	-0.305032	0.760342	0.049	0.00053	-0.3134	0.754	Neither
ENSG00000167815	HGB	0.044	0.00097	-1.15412	0.24845	0.032	0.0044	-1.2549	0.21	Neither
ENSG00000167842	HGB	0.085	5.7e-06	1.17918	0.238325	0.07	3.5e-05	1.14839	0.250806	Neither
ENSG00000167850	HGB	0.49	1.6e-34	0.049213	0.96075	0.5	3e-35	0.05312	0.957636	Neither
ENSG00000167851	HGB	-0.0031	0.57	-0.226167	0.821071	-0.0034	0.63	-0.05961	0.952464	Neither
ENSG00000167863	HGB	0.068	4.9e-05	0.387086	0.698693	0.038	0.002	0.75172	0.452222	Neither
ENSG00000167920	HGB	0.044	0.00093	0.45312	0.650462	0.022	0.015	0.29386	0.768865	Neither
ENSG00000167977	HGB	-0.00016	0.33	0.141616	0.887	-0.00032	0.34	-0.57765	0.564	Neither
ENSG00000167994	HGB	0.052	0.00036	-1.76184	0.078096	0.014	0.041	-1.60163	0.109236	Neither
ENSG00000167996	HGB	0.14	4.6e-09	1.36871	0.17109	0.14	6.3e-09	1.23386	0.217253	Neither
ENSG00000168000	HGB	0.072	2.9e-05	1.49366	0.135265	0.059	0.00014	0.93318	0.350729	Neither
ENSG00000168002	HGB	0.0044	0.16	2.24279	0.02491	-0.0034	0.63	1.372	0.170063	Neither
ENSG00000168016	HGB	0.17	1.5e-10	-1.09256	0.27459	0.14	8.2e-09	-0.87905	0.37937	Neither
ENSG00000168028	HGB	-0.0044	0.89	-1.39241	0.1638	-0.0041	0.76	-1.644	0.10018	Neither
ENSG00000168036	HGB	-0.0045	0.97	0.50522	0.6134	-0.0038	0.69	1.19885	0.23058	Neither
ENSG00000168038	HGB	0.055	0.00023	1.69159	0.09072	0.027	0.0075	1.67783	0.09338	Neither
ENSG00000168060	HGB	0.16	2e-10	-0.02267	0.981912	0.17	4.7e-11	0.12778	0.898321	Neither
ENSG00000168061	HGB	0.038	0.0019	0.08428	0.932837	0.031	0.0047	0.25469	0.798964	Neither
ENSG00000168066	HGB	0.38	3.5e-25	-0.43928	0.66046	0.35	7.9e-23	-0.37411	0.708326	Neither
ENSG00000168090	HGB	0.094	1.7e-06	1.67728	0.0935	0.095	1.6e-06	1.79009	0.073439	Neither
ENSG00000168092	HGB	-0.0042	0.78	-0.51072	0.609548	-0.0044	0.89	-0.82834	0.407478	Neither
ENSG00000168118	HGB	-0.002	0.46	0.715447	0.474333	-0.0033	0.61	0.743	0.457482	Neither
ENSG00000168175	HGB	-0.0038	0.7	0.92215	0.35645	0.0031	0.19	1.68	0.09296	Neither
ENSG00000168234	HGB	0.21	1.8e-13	1.70172	0.08881	0.2	1.8e-12	1.90574	0.056684	Neither
ENSG00000168255	HGB	-0.0037	0.67	-0.902216	0.367	0.0026	0.21	-0.24706	0.804858	Neither
ENSG00000168268	HGB	0.22	5.3e-14	-0.67791	0.49783	0.22	4.1e-14	-0.75487	0.45033	Neither
ENSG00000168273	HGB	0.023	0.013	-0.09528	0.92409	0.019	0.021	-0.45147	0.65165	Neither
ENSG00000168275	HGB	0.097	1.1e-06	1.09467	0.273663	0.093	2e-06	1.01285	0.311134	Neither
ENSG00000168282	HGB	-0.0011	0.38	-0.43164	0.666	-0.00016	0.33	0.055	0.95614	Neither
ENSG00000168300	HGB	0.17	6e-11	-1.23534	0.217	0.17	6.2e-11	-0.91805	0.358591	Neither
ENSG00000168310	HGB	0.024	0.011	-0.56695	0.570745	0.032	0.0041	-0.71726	0.47321	Neither
ENSG00000168329	HGB	0.03	0.0057	-0.34608	0.72928	0.039	0.0017	-0.25063	0.8021	Neither
ENSG00000168374	HGB	0.0082	0.093	-0.93462	0.34998	0.0028	0.21	-0.84724	0.39686	Neither
ENSG00000168385	HGB	0.15	1.2e-09	-0.737029	0.4611	0.11	1.8e-07	-0.82347	0.41024	Neither
ENSG00000168404	HGB	0.26	2e-16	-1.88795	0.059	0.21	1.9e-13	-1.70385	0.0884	Neither
ENSG00000168405	HGB	0.21	5.8e-13	-0.576508	0.564272	0.21	3e-13	-0.44361	0.657328	Neither
ENSG00000168411	HGB	0.21	5.4e-13	-0.001339	0.999	0.18	2.2e-11	0.01229	0.99	Neither
ENSG00000168427	HGB	-0.0042	0.8	1.57493	0.11527	-0.00075	0.36	1.59002	0.11183	Neither
ENSG00000168461	HGB	0.067	5e-05	0.098129	0.92183	0.072	2.6e-05	0.0837	0.933292	Neither
ENSG00000168522	HGB	0.0038	0.17	0.36557	0.715	0.0014	0.25	-0.20702	0.835993	Neither
ENSG00000168528	HGB	0.034	0.0032	0.717696	0.472945	0.028	0.0068	1.05435	0.291721	Neither
ENSG00000168538	HGB	0.013	0.051	2.41722	0.01564	-0.0018	0.44	1.881	0.05997	Neither
ENSG00000168546	HGB	0.25	6.8e-16	-0.128763	0.898	0.25	4.9e-16	-0.03608	0.971221	Neither
ENSG00000168564	HGB	0.0096	0.077	-0.44671	0.655082	-0.002	0.46	-1.09128	0.27515	Neither
ENSG00000168569	HGB	0.11	1.3e-07	0.16648	0.867777	0.085	5.2e-06	0.60709	0.543793	Neither
ENSG00000168575	HGB	0.0013	0.26	-0.399096	0.69	-0.0038	0.7	-0.41124	0.680899	Neither
ENSG00000168610	HGB	-0.0017	0.43	2.47446	0.013344	-0.0026	0.52	2.322	0.020233	Neither
ENSG00000168612	HGB	0.059	0.00015	0.1068	0.91494	0.059	0.00015	0.34651	0.72896	Neither
ENSG00000168653	HGB	0.32	8.4e-21	-2.14865	0.031662	0.32	1e-20	-2.24299	0.024898	Neither
ENSG00000168724	HGB	5.7e-05	0.32	-0.5675	0.570372	-0.0044	0.86	-0.772	0.44011	Neither
ENSG00000168765	HGB	0.39	3.1e-26	1.38376	0.166434	0.36	1.1e-23	1.49901	0.13387	Neither
ENSG00000168792	HGB	0.15	9.2e-10	-0.842814	0.399332	0.14	6.7e-09	-0.67537	0.499443	Neither
ENSG00000168826	HGB	-0.0045	0.93	-1.09523	0.273416	-0.0029	0.55	0.528	0.5975	Neither
ENSG00000168827	HGB	0.23	3.3e-14	-0.08784	0.93	0.23	8.7e-15	0.01835	0.98536	Neither
ENSG00000168874	HGB	0.43	3.7e-29	-0.254393	0.79919	0.39	6.4e-26	-0.36118	0.71797	Neither
ENSG00000168876	HGB	0.021	0.016	0.55092	0.581686	0.028	0.0073	0.312	0.755041	Neither
ENSG00000168883	HGB	0.01	0.068	0.451149	0.65188	0.022	0.015	0.064	0.94897	Neither
ENSG00000168887	HGB	0.021	0.018	1.49452	0.13504	0.016	0.035	1.44258	0.14914	Neither
ENSG00000168890	HGB	0.027	0.0077	-0.511257	0.60917	0.022	0.014	-0.189	0.85009	Neither
ENSG00000168894	HGB	0.37	1.6e-24	0.661955	0.508	0.36	1.6e-23	0.60085	0.54794	Neither
ENSG00000168904	HGB	0.14	4.6e-09	-1.4948	0.135	0.13	1.8e-08	-1.5285	0.126388	Neither
ENSG00000168958	HGB	0.65	4.9e-53	-1.65375	0.09818	0.66	1.3e-53	-1.57356	0.11559	Neither
ENSG00000168961	HGB	0.15	9.1e-10	0.756182	0.44954	0.14	8.2e-09	0.55446	0.579265	Neither
ENSG00000168970	HGB	0.079	1.1e-05	0.682	0.495	0.079	1.2e-05	0.55596	0.578237	Neither
ENSG00000168995	HGB	0.11	3.3e-07	0.461254	0.644617	0.083	7.2e-06	0.6027	0.547	Neither
ENSG00000169032	HGB	-0.0044	0.89	0.626368	0.531	-0.0043	0.83	-0.552	0.580948	Neither
ENSG00000169045	HGB	0.039	0.0017	1.38819	0.165079	0.043	0.0011	1.1683	0.2427	Neither
ENSG00000169047	HGB	0.033	0.0037	-0.534575	0.59294	0.046	0.0007	-0.35623	0.72167	Neither
ENSG00000169062	HGB	0.17	4.4e-11	-1.60275	0.10899	0.18	2.3e-11	-1.5619	0.1183	Neither
ENSG00000169087	HGB	0.38	4.8e-25	0.56246	0.5738	0.37	2.2e-24	0.69035	0.48998	Neither
ENSG00000169116	HGB	0.013	0.05	1.06009	0.289102	0.013	0.048	0.54162	0.58808	Neither
ENSG00000169118	HGB	0.0018	0.24	-0.188417	0.851	-0.0029	0.55	-0.521	0.602367	Neither
ENSG00000169122	HGB	0.035	0.003	-1.68023	0.0929	0.021	0.017	-0.36874	0.71232	Neither
ENSG00000169131	HGB	-0.0026	0.51	-1.91032	0.056092	-0.004	0.74	-1.8925	0.05842	Neither
ENSG00000169203	HGB	-0.0043	0.83	0.488029	0.626	-0.004	0.75	0.853	0.394	Neither
ENSG00000169220	HGB	-0.0017	0.43	1.0819	0.279298	0.0037	0.18	0.618	0.53658	Neither
ENSG00000169230	HGB	0.19	9.6e-12	-0.83653	0.402855	0.21	5.4e-13	-0.8216	0.41133	Neither
ENSG00000169231	HGB	0.037	0.0023	0.821318	0.411465	0.042	0.0012	1.21653	0.223784	Neither
ENSG00000169241	HGB	0.0083	0.091	-1.03	0.303009	0.012	0.055	-0.463	0.643364	Neither
ENSG00000169245	HGB	-0.0015	0.42	-0.8412	0.400239	0.02	0.02	-1.37	0.17069	Neither
ENSG00000169246	HGB	-0.0038	0.69	0.582892	0.56	-0.0041	0.77	1.28844	0.198	Neither
ENSG00000169248	HGB	0.28	6.2e-18	-0.35299	0.724098	0.29	1.5e-18	-0.34276	0.73178	Neither
ENSG00000169251	HGB	0.045	0.00082	0.10298	0.91798	0.026	0.0086	0.06037	0.95186	Neither
ENSG00000169282	HGB	0.069	4.1e-05	-0.51586	0.60595	0.054	0.00028	-0.77932	0.43579	Neither
ENSG00000169288	HGB	0.054	0.00026	-0.02856	0.977214	0.03	0.0052	-0.39436	0.69331	Neither
ENSG00000169299	HGB	0.13	1.1e-08	1.47046	0.141437	0.15	1.2e-09	1.49769	0.13421	Neither
ENSG00000169313	HGB	0.13	1e-08	0.99444	0.32001	0.15	6.3e-10	0.88838	0.37434	Neither
ENSG00000169359	HGB	0.05	0.00045	1.07633	0.28178	0.019	0.023	1.45624	0.14533	Neither
ENSG00000169371	HGB	0.02	0.019	-1.65859	0.0972	0.015	0.038	-1.63263	0.102546	Neither
ENSG00000169397	HGB	0.058	0.00017	0.80035	0.42351	0.068	4.4e-05	1.13405	0.25678	Neither
ENSG00000169398	HGB	0.092	2.3e-06	0.529695	0.596	0.053	0.0003	1.02833	0.303797	Neither
ENSG00000169413	HGB	0.11	2e-07	0.2	0.84148	0.082	8.3e-06	0.0363	0.97104	Neither
ENSG00000169429	HGB	0.0032	0.19	0.79271	0.427944	5.1e-05	0.32	0.62843	0.52972	Neither
ENSG00000169442	HGB	0.47	1.2e-32	-0.702697	0.482244	0.47	1.1e-32	-0.610798	0.541333	Neither
ENSG00000169490	HGB	-0.0018	0.44	0.17446	0.862	0.00081	0.28	0.271	0.786391	Neither
ENSG00000169499	HGB	0.0017	0.24	0.424055	0.672	0.014	0.044	-0.011	0.991223	Neither
ENSG00000169504	HGB	0.2	8.5e-13	-0.213269	0.831117	0.19	5e-12	-0.241809	0.808928	Neither
ENSG00000169508	HGB	0.0044	0.16	0.47296	0.63624	-0.0033	0.6	0.212	0.83211	Neither
ENSG00000169519	HGB	0.041	0.0014	0.66957	0.503134	0.025	0.0097	0.22602	0.821186	Neither
ENSG00000169567	HGB	-0.0036	0.66	-0.05051	0.959719	-0.0023	0.49	-0.025	0.98005	Neither
ENSG00000169570	HGB	0.0019	0.23	0.24105	0.809517	-0.0041	0.77	0.2306	0.81762	Neither
ENSG00000169599	HGB	-0.0035	0.64	0.526453	0.59857	-0.0022	0.47	1.761	0.07824	Neither
ENSG00000169607	HGB	0.019	0.023	-1.12502	0.26058	0.017	0.027	-0.89262	0.37206	Neither
ENSG00000169660	HGB	0.039	0.0018	0.043284	0.965475	0.018	0.024	0.10784	0.914119	Neither
ENSG00000169682	HGB	0.15	1.1e-09	-1.24931	0.212	0.15	1.6e-09	-1.34275	0.179	Neither
ENSG00000169689	HGB	0.0049	0.15	-0.381332	0.702957	-0.0045	0.94	-0.123	0.902107	Neither
ENSG00000169692	HGB	0.073	2.5e-05	-1.70467	0.088255	0.08	1.1e-05	-1.8712	0.061317	Neither
ENSG00000169740	HGB	-0.00036	0.34	0.690662	0.489778	0.0012	0.26	0.43	0.667196	Neither
ENSG00000169762	HGB	0.05	0.00043	1.62812	0.1035	0.023	0.013	1.4876	0.13686	Neither
ENSG00000169764	HGB	0.2	1.6e-12	-1.90907	0.05625	0.16	2.9e-10	-2.17513	0.02962	Neither
ENSG00000169813	HGB	0.13	1.4e-08	0.623381	0.533034	0.13	2.9e-08	0.92494	0.354999	Neither
ENSG00000169826	HGB	0.18	1.7e-11	-0.641366	0.521285	0.18	2.2e-11	-0.30387	0.76123	Neither
ENSG00000169857	HGB	0.0036	0.18	1.37208	0.17	-0.001	0.38	1.459	0.144565	Neither
ENSG00000169896	HGB	0.095	1.5e-06	-0.453699	0.65	0.092	2.3e-06	-0.32106	0.748	Neither
ENSG00000169902	HGB	0.043	0.001	-0.000621	1	0.044	0.00093	-0.10872	0.913421	Neither
ENSG00000169905	HGB	0.0088	0.086	3.2599	0.001114	-0.0045	0.99	2.851	0.004358	Neither
ENSG00000169919	HGB	-0.0044	0.86	-0.351269	0.725	0.012	0.053	-0.414	0.678874	Neither
ENSG00000169925	HGB	0.19	3.2e-12	-0.41028	0.681597	0.18	3.3e-11	-0.28011	0.779394	Neither
ENSG00000169926	HGB	0.0017	0.24	0.412772	0.68	0.023	0.014	-0.14197	0.887103	Neither
ENSG00000169955	HGB	-0.0044	0.88	-0.416962	0.677	-0.0038	0.7	-0.11345	0.91	Neither
ENSG00000169964	HGB	0.022	0.015	0.09465	0.9246	0.049	0.00052	-0.10418	0.91703	Neither
ENSG00000169967	HGB	0.14	2.5e-09	-0.776618	0.43738	0.12	4.4e-08	-0.89067	0.3731	Neither
ENSG00000169976	HGB	-0.0032	0.6	-0.96641	0.333839	-0.0034	0.62	-1.51099	0.13079	Neither
ENSG00000169981	HGB	-0.0039	0.71	0.3142	0.75337	0.0011	0.27	0.37418	0.70827	Neither
ENSG00000170006	HGB	0.092	2.2e-06	0.52964	0.59636	0.089	3.4e-06	0.49267	0.62224	Neither
ENSG00000170017	HGB	0.16	2.9e-10	2.35992	0.01828	0.17	1e-10	2.30893	0.02095	Neither
ENSG00000170027	HGB	0.043	0.0011	0.892864	0.372	0.024	0.011	0.62624	0.531159	Neither
ENSG00000170092	HGB	-0.0035	0.64	-1.42445	0.154	0.0057	0.13	-1.715	0.086345	Neither
ENSG00000170113	HGB	0.024	0.011	-1.55732	0.119	0.018	0.026	-0.748	0.45446	Neither
ENSG00000170153	HGB	0.16	2.2e-10	0.96958	0.332255	0.15	9.5e-10	0.946	0.34415	Neither
ENSG00000170175	HGB	0.21	5.9e-13	-1.53365	0.125115	0.19	3.2e-12	-1.25434	0.209718	Neither
ENSG00000170191	HGB	0.3	7e-19	0.17326	0.86245	0.3	4e-19	0.16608	0.86809	Neither
ENSG00000170222	HGB	0.18	1.5e-11	-0.661077	0.508563	0.18	3.3e-11	-0.5465	0.584719	Neither
ENSG00000170248	HGB	0.081	8.7e-06	-0.79653	0.42572	0.058	0.00016	-0.03125	0.97507	Neither
ENSG00000170266	HGB	0.044	0.00089	-0.40721	0.68386	0.02	0.021	-0.53456	0.59295	Neither
ENSG00000170291	HGB	0.046	0.00071	-0.53828	0.590384	0.036	0.0024	-0.75901	0.447848	Neither
ENSG00000170293	HGB	0.085	5.5e-06	1.19518	0.23202	0.097	1.1e-06	1.09719	0.27256	Neither
ENSG00000170310	HGB	0.092	2.3e-06	-0.511062	0.609307	0.047	0.00067	-0.47012	0.63827	Neither
ENSG00000170340	HGB	0.013	0.051	-0.589528	0.55551	0.006	0.13	-0.68044	0.49622	Neither
ENSG00000170364	HGB	0.17	1e-10	-0.52673	0.59838	0.16	3.3e-10	-0.47175	0.63711	Neither
ENSG00000170365	HGB	-0.00034	0.34	1.46853	0.14196	-0.0042	0.8	1.664	0.09611	Neither
ENSG00000170385	HGB	0.0067	0.12	0.492076	0.622665	0.0071	0.11	0.395292	0.692627	Neither
ENSG00000170412	HGB	0.0012	0.26	0.102836	0.918093	0.0058	0.13	0.144	0.8855	Neither
ENSG00000170430	HGB	0.28	8.9e-18	-0.638252	0.52331	0.26	2e-16	-0.60849	0.542865	Neither
ENSG00000170445	HGB	0.003	0.2	-0.2238	0.822912	0.0054	0.14	0.23	0.81809	Neither
ENSG00000170448	HGB	0.57	8.2e-43	-1.04407	0.296454	0.58	2e-43	-0.98596	0.32415	Neither
ENSG00000170458	HGB	-0.0043	0.82	1.29836	0.194165	-0.0045	0.99	1.052	0.2928	Neither
ENSG00000170464	HGB	0.0012	0.26	0.56389	0.572831	0.029	0.0059	1.18	0.238	Neither
ENSG00000170468	HGB	0.045	0.00082	0.40357	0.68653	0.017	0.027	0.24163	0.80907	Neither
ENSG00000170469	HGB	-0.0017	0.43	-0.40238	0.687403	-0.0026	0.51	-0.715	0.47461	Neither
ENSG00000170502	HGB	0.0094	0.078	0.47802	0.632634	-0.0026	0.52	0.44735	0.65462	Neither
ENSG00000170522	HGB	0.0032	0.19	-0.40244	0.687357	0.0058	0.13	-0.278	0.78101	Neither
ENSG00000170542	HGB	-0.004	0.73	-0.653376	0.513514	-0.004	0.73	-0.42876	0.668097	Neither
ENSG00000170545	HGB	0.22	3.6e-14	-0.3738	0.70855	0.22	4.8e-14	-0.40238	0.68741	Neither
ENSG00000170571	HGB	0.16	1.8e-10	-0.69558	0.486692	0.11	2.4e-07	-0.6399	0.52226	Neither
ENSG00000170581	HGB	0.0038	0.18	-0.80546	0.42055	0.013	0.046	-0.67443	0.50004	Neither
ENSG00000170631	HGB	-0.00064	0.36	-0.2308	0.817	-0.0024	0.49	-0.453	0.650549	Neither
ENSG00000170632	HGB	-0.0045	0.95	-0.981174	0.327	-0.0039	0.72	-0.62388	0.532706	Neither
ENSG00000170633	HGB	0.24	1.8e-15	-1.0513	0.29312	0.27	2.5e-17	-0.94032	0.34706	Neither
ENSG00000170634	HGB	-0.0023	0.48	-1.53371	0.1251	-0.0042	0.81	-1.41	0.15854	Neither
ENSG00000170638	HGB	0.035	0.0029	-0.723793	0.469193	0.03	0.0052	-0.6379	0.52357	Neither
ENSG00000170759	HGB	0.0042	0.17	-1.57135	0.116102	-0.0043	0.83	-0.808	0.419091	Neither
ENSG00000170776	HGB	0.35	8.1e-23	-0.582268	0.56	0.33	4.6e-21	-0.84464	0.398309	Neither
ENSG00000170779	HGB	0.047	0.00065	-0.9461	0.3441	0.037	0.0023	-0.77648	0.43747	Neither
ENSG00000170791	HGB	0.18	1.7e-11	2.14571	0.0319	0.17	7e-11	1.94335	0.051973	Neither
ENSG00000170802	HGB	0.098	1e-06	-0.997879	0.31834	0.1	6.9e-07	-0.47857	0.63225	Neither
ENSG00000170837	HGB	0.18	1.3e-11	0.68333	0.4944	0.14	6.6e-09	0.76609	0.44362	Neither
ENSG00000170871	HGB	0.22	4.8e-14	-1.68635	0.091728	0.22	5.4e-14	-1.70299	0.08857	Neither
ENSG00000170873	HGB	0.2	1.3e-12	-0.818124	0.413	0.16	2.6e-10	-0.71768	0.472956	Neither
ENSG00000170889	HGB	0.18	1.5e-11	1.99305	0.046256	0.13	3.2e-08	0.7165	0.474	Neither
ENSG00000170891	HGB	0.096	1.3e-06	-1.20516	0.228141	0.09	2.8e-06	-1.48562	0.13738	Neither
ENSG00000170892	HGB	0.073	2.5e-05	0.435365	0.663298	0.088	4e-06	-0.4353	0.663	Neither
ENSG00000170903	HGB	0.036	0.0026	-0.64776	0.51714	0.043	0.0011	-0.72106	0.470874	Neither
ENSG00000170909	HGB	0.071	3.3e-05	-1.76893	0.076905	0.068	4.6e-05	-2.2223	0.0263	Neither
ENSG00000170915	HGB	0.0069	0.11	1.68273	0.092427	-0.0028	0.54	1.48039	0.138769	Neither
ENSG00000170921	HGB	-0.0022	0.48	0.309666	0.756815	0.019	0.021	0.08278	0.934029	Neither
ENSG00000170946	HGB	0.0048	0.15	0.67526	0.499508	0.0012	0.26	0.25059	0.802133	Neither
ENSG00000170949	HGB	-0.0014	0.41	-1.56418	0.117775	0.011	0.065	-0.7926	0.428	Neither
ENSG00000170955	HGB	0.22	1.1e-13	1.34205	0.179579	0.21	5.4e-13	1.30727	0.19112	Neither
ENSG00000170956	HGB	0.069	4.3e-05	0.613468	0.539567	0.066	6.2e-05	0.1408	0.888	Neither
ENSG00000171049	HGB	0.42	1.2e-28	1.6897	0.091086	0.44	8.8e-30	1.5565	0.12	Neither
ENSG00000171051	HGB	0.29	2.5e-18	0.529668	0.596342	0.28	4.4e-18	0.6727	0.501	Neither
ENSG00000171055	HGB	0.45	3.4e-31	0.444817	0.65645	0.45	1e-30	0.42915	0.66782	Neither
ENSG00000171115	HGB	-0.0022	0.48	-0.519306	0.604	-0.0032	0.59	-0.20065	0.840974	Neither
ENSG00000171130	HGB	0.15	2.2e-09	-0.709909	0.478	0.11	2.9e-07	-0.58302	0.559883	Neither
ENSG00000171148	HGB	0.0014	0.25	-0.32745	0.74333	0.0046	0.16	-0.35403	0.72332	Neither
ENSG00000171159	HGB	-0.0039	0.71	-0.05031	0.959875	-0.0025	0.5	0.174	0.861865	Neither
ENSG00000171161	HGB	0.095	1.5e-06	-0.606737	0.544026	0.081	8.8e-06	-0.487521	0.625889	Neither
ENSG00000171163	HGB	-0.0044	0.87	-0.977969	0.32809	-0.001	0.38	-1.795	0.072654	Neither
ENSG00000171174	HGB	-0.0043	0.83	-1.31416	0.18879	-0.0034	0.62	-1.826	0.06785	Neither
ENSG00000171202	HGB	0.12	1e-07	1.70743	0.087741	0.11	1.4e-07	2.11592	0.034351	Neither
ENSG00000171222	HGB	0.088	3.9e-06	-0.49176	0.62289	0.1	5.9e-07	-0.67263	0.50119	Neither
ENSG00000171298	HGB	0.34	7.6e-22	0.952513	0.340837	0.35	1.6e-22	0.93976	0.347339	Neither
ENSG00000171302	HGB	-0.0044	0.9	0.239018	0.811092	-0.0011	0.39	0.5	0.617075	Neither
ENSG00000171316	HGB	0.0054	0.14	0.616284	0.538	-0.0044	0.9	0.48	0.631227	Neither
ENSG00000171421	HGB	0.36	2e-23	-0.44798	0.654167	0.35	7.1e-23	-0.3398	0.73404	Neither
ENSG00000171428	HGB	0.0055	0.14	-0.921381	0.357	0.033	0.0035	-0.673	0.500947	Neither
ENSG00000171466	HGB	-0.0018	0.44	-0.468838	0.639186	-0.004	0.75	-0.545	0.586	Neither
ENSG00000171467	HGB	0.12	1.1e-07	-0.308534	0.757676	0.11	1.5e-07	-0.18685	0.851777	Neither
ENSG00000171488	HGB	0.29	3.1e-18	0.381515	0.702821	0.26	1.5e-16	0.431675	0.665978	Neither
ENSG00000171490	HGB	0.036	0.0026	0.157025	0.875	0.04	0.0016	-0.01757	0.986	Neither
ENSG00000171492	HGB	0.22	1.2e-13	0.171348	0.86395	0.23	1.5e-14	-0.088612	0.92939	Neither
ENSG00000171503	HGB	0.03	0.0055	0.9751	0.329509	0.039	0.0016	0.98156	0.32632	Neither
ENSG00000171522	HGB	-0.00073	0.36	0.50573	0.613046	0.0068	0.11	-0.199	0.84226	Neither
ENSG00000171530	HGB	0.039	0.0017	-0.44442	0.656737	0.027	0.0076	-0.5597	0.57569	Neither
ENSG00000171604	HGB	-0.0045	0.93	0.95099	0.34161	-0.00083	0.37	1.225	0.22058	Neither
ENSG00000171617	HGB	0.21	1.8e-13	-0.90167	0.367234	0.23	3.3e-14	-1.101	0.27091	Neither
ENSG00000171631	HGB	0.0075	0.1	1.50921	0.131244	0.0014	0.25	1.97055	0.048775	Neither
ENSG00000171643	HGB	0.0093	0.08	0.71501	0.474602	0.0082	0.093	0.6094	0.54223	Neither
ENSG00000171695	HGB	0.079	1.2e-05	0.71081	0.4772	0.077	1.6e-05	0.75185	0.45214	Neither
ENSG00000171729	HGB	0.41	2.2e-27	-0.000409	0.999674	0.37	2e-24	-0.076656	0.938897	Neither
ENSG00000171763	HGB	0.33	3.2e-21	0.451814	0.651	0.31	4.1e-20	0.52915	0.596701	Neither
ENSG00000171766	HGB	0.19	6.4e-12	0.329179	0.742	0.18	3.9e-11	-0.00891	0.992889	Neither
ENSG00000171777	HGB	0.19	7.7e-12	-0.782994	0.433631	0.18	2.8e-11	-0.9591	0.337	Neither
ENSG00000171792	HGB	0.13	2.2e-08	-0.07638	0.93911	0.11	1.3e-07	0.16159	0.87163	Neither
ENSG00000171806	HGB	0.043	0.0011	0.229559	0.818435	0.041	0.0013	0.471733	0.637117	Neither
ENSG00000171812	HGB	-0.0041	0.78	1.96657	0.049233	-0.0043	0.84	1.41202	0.157945	Neither
ENSG00000171813	HGB	-0.00096	0.38	0.602788	0.54665	-0.0029	0.55	0.8512	0.39466	Neither
ENSG00000171840	HGB	0.35	1.9e-22	-1.44307	0.149	0.31	1.4e-19	-1.26281	0.20666	Neither
ENSG00000171853	HGB	0.21	2e-13	0.04498	0.96412	0.16	4.9e-10	-0.17257	0.86299	Neither
ENSG00000171858	HGB	0.47	6.4e-33	1.36369	0.17266	0.46	1.2e-31	1.1822	0.23713	Neither
ENSG00000171862	HGB	-0.0045	0.95	-0.619226	0.535767	-0.0041	0.77	-1.02	0.307728	Neither
ENSG00000171867	HGB	-0.0024	0.49	0.52997	0.59613	-0.0044	0.9	0.3288	0.74231	Neither
ENSG00000171928	HGB	0.14	8.1e-09	1.77695	0.075576	0.15	9.9e-10	1.83915	0.065893	Neither
ENSG00000171953	HGB	0.028	0.0066	-2.48444	0.012976	0.032	0.0041	-3.11496	0.00184	Neither
ENSG00000172007	HGB	0.11	1.2e-07	-0.11596	0.907682	0.11	3e-07	-0.12475	0.90072	Neither
ENSG00000172009	HGB	0.048	0.00053	0.21981	0.826019	0.028	0.0066	-0.1377	0.891	Neither
ENSG00000172059	HGB	0.0092	0.081	1.88267	0.05975	-0.0021	0.47	2.04177	0.04117	Neither
ENSG00000172113	HGB	0.056	0.00021	0.6273	0.53046	0.05	0.00041	0.30146	0.76306	Neither
ENSG00000172123	HGB	0.096	1.3e-06	0.404618	0.685758	0.11	2e-07	0.20039	0.841177	Neither
ENSG00000172159	HGB	0.091	2.5e-06	0.47589	0.634154	0.057	0.00018	0.24977	0.802766	Neither
ENSG00000172171	HGB	0.33	5.9e-21	-0.21107	0.832833	0.33	2.8e-21	-0.16991	0.865077	Neither
ENSG00000172175	HGB	0.15	7.2e-10	-0.665046	0.50602	0.15	2.2e-09	-1.0393	0.298666	Neither
ENSG00000172183	HGB	-0.0014	0.41	0.073983	0.941	-0.0045	0.97	-0.31894	0.749774	Neither
ENSG00000172239	HGB	0.02	0.02	-0.07468	0.940472	0.021	0.016	-0.828	0.40767	Neither
ENSG00000172243	HGB	0.12	3.5e-08	0.58055	0.56154	0.14	4e-09	0.81763	0.41357	Neither
ENSG00000172269	HGB	-0.00075	0.36	-0.69664	0.486031	0.0015	0.25	-0.184	0.854013	Neither
ENSG00000172270	HGB	0.24	2e-15	-1.34871	0.177431	0.25	5.9e-16	-1.4676	0.142	Neither
ENSG00000172273	HGB	0.042	0.0012	1.20222	0.229278	0.05	0.00041	0.93402	0.350293	Neither
ENSG00000172292	HGB	0.087	4e-06	1.33874	0.18065	0.088	3.9e-06	1.71803	0.08579	Neither
ENSG00000172301	HGB	0.0056	0.14	0.165642	0.868438	0.0029	0.2	0.838	0.402031	Neither
ENSG00000172322	HGB	0.53	1.4e-38	-0.46614	0.64112	0.52	8.1e-38	-0.42907	0.66787	Neither
ENSG00000172345	HGB	-0.00094	0.38	1.67073	0.0948	-0.0045	0.96	0.563	0.573435	Neither
ENSG00000172349	HGB	0.24	2.2e-15	0.138997	0.889	0.25	1.7e-15	0.28011	0.779394	Neither
ENSG00000172409	HGB	-0.0032	0.58	-2.01627	0.043771	0.0039	0.17	-1.981	0.047591	Neither
ENSG00000172456	HGB	0.13	2.8e-08	-2.34131	0.019216	0.12	3.8e-08	-1.95349	0.050761	Neither
ENSG00000172469	HGB	0.49	1.1e-34	-0.015986	0.987246	0.5	2.7e-35	-0.06638	0.947076	Neither
ENSG00000172500	HGB	0.07	3.5e-05	1.51192	0.130555	0.061	0.00011	1.19774	0.231018	Neither
ENSG00000172530	HGB	0.017	0.028	1.95839	0.0502	0.015	0.038	2.271	0.0231	Neither
ENSG00000172543	HGB	0.15	1.5e-09	-0.67339	0.500697	0.14	6.2e-09	-0.65862	0.510141	Neither
ENSG00000172590	HGB	0.075	2e-05	2.07887	0.03763	0.062	0.0001	1.87864	0.06029	Neither
ENSG00000172594	HGB	0.13	2.8e-08	-1.32605	0.184823	0.1	5e-07	-1.28432	0.199031	Neither
ENSG00000172638	HGB	0.013	0.051	-2.89875	0.003746	-0.00093	0.37	-2.14763	0.031743	Neither
ENSG00000172661	HGB	0.006	0.13	1.06138	0.288516	-0.0043	0.84	0.879	0.379401	Neither
ENSG00000172663	HGB	-0.0043	0.82	-0.74977	0.453393	-0.0019	0.45	-0.195	0.845393	Neither
ENSG00000172671	HGB	0.035	0.003	-0.149354	0.881275	0.049	0.00052	-0.16798	0.866599	Neither
ENSG00000172716	HGB	0.13	1.8e-08	-0.151533	0.879555	0.13	9.2e-09	0.389	0.697276	Neither
ENSG00000172731	HGB	0.2	1.8e-12	0.36961	0.711673	0.14	3e-09	0.49155	0.623036	Neither
ENSG00000172748	HGB	-0.0024	0.49	2.23293	0.0256	-0.0043	0.82	2.222	0.026283	Neither
ENSG00000172765	HGB	0.021	0.017	-0.86088	0.3893	0.029	0.006	-0.5677	0.57024	Neither
ENSG00000172785	HGB	-0.004	0.75	-0.00447	0.996433	-0.0043	0.83	-0.632	0.527387	Neither
ENSG00000172794	HGB	0.045	0.00077	-1.06445	0.287123	0.04	0.0016	-1.00557	0.31462	Neither
ENSG00000172795	HGB	0.058	0.00016	-0.58	0.561916	0.053	0.00031	-0.35	0.72636	Neither
ENSG00000172830	HGB	0.11	2.1e-07	-0.76625	0.443527	0.11	2.1e-07	-1.26658	0.205305	Neither
ENSG00000172831	HGB	0.00064	0.29	-0.607064	0.544	0.021	0.017	-0.30385	0.761	Neither
ENSG00000172890	HGB	0.32	2.9e-20	0.67323	0.500803	0.33	5.3e-21	0.64748	0.51732	Neither
ENSG00000172915	HGB	-0.0044	0.91	0.21824	0.82725	-0.0011	0.38	0.2975	0.76608	Neither
ENSG00000172954	HGB	0.32	1.7e-20	-0.304187	0.76099	0.28	4.1e-18	0.0315	0.97487	Neither
ENSG00000172992	HGB	0.22	1.1e-13	0.412638	0.679872	0.19	7.1e-12	0.48052	0.630855	Neither
ENSG00000173039	HGB	-0.0022	0.48	0.16279	0.870685	-0.0021	0.47	-0.08	0.936237	Neither
ENSG00000173041	HGB	-0.0042	0.78	-1.20735	0.227	-0.0045	0.92	-0.556	0.578211	Neither
ENSG00000173065	HGB	-0.004	0.75	-0.099173	0.921001	-0.0017	0.43	-0.26667	0.789723	Neither
ENSG00000173083	HGB	0.29	1.3e-18	-1.44159	0.149419	0.31	1.3e-19	-1.27825	0.20116	Neither
ENSG00000173085	HGB	0.12	1.1e-07	0.97938	0.327393	0.067	5e-05	0.79894	0.42433	Neither
ENSG00000173110	HGB	-0.0038	0.69	1.49374	0.135244	0.0077	0.1	1.517	0.129267	Neither
ENSG00000173145	HGB	0.14	5.7e-09	0.863059	0.388105	0.13	9.9e-09	0.6501	0.51563	Neither
ENSG00000173163	HGB	0.39	6.2e-26	0.376965	0.7062	0.39	1.1e-25	0.29822	0.76554	Neither
ENSG00000173166	HGB	0.001	0.27	1.22744	0.21966	-0.0038	0.7	1.36551	0.17209	Neither
ENSG00000173193	HGB	-0.0037	0.66	0.1347	0.89285	-0.0044	0.86	0.455	0.64911	Neither
ENSG00000173209	HGB	0.083	6.6e-06	0.950757	0.34173	0.064	7.8e-05	0.96652	0.33378	Neither
ENSG00000173221	HGB	0.05	0.00044	-0.73198	0.46418	0.055	0.00023	-1.2314	0.21817	Neither
ENSG00000173226	HGB	0.086	4.9e-06	-0.63182	0.5275	0.086	4.6e-06	-0.49516	0.62049	Neither
ENSG00000173230	HGB	0.41	1.2e-27	0.19244	0.84739	0.4	6.5e-27	0.222	0.82431	Neither
ENSG00000173264	HGB	0.0026	0.21	-1.2952	0.195251	0.0065	0.12	-1.63407	0.102245	Neither
ENSG00000173295	HGB	-0.0015	0.41	-0.035023	0.972	-0.0011	0.39	-0.03769	0.969937	Neither
ENSG00000173327	HGB	0.1	7e-07	-0.78101	0.434796	0.092	2.3e-06	-0.59967	0.548729	Neither
ENSG00000173369	HGB	0.0059	0.13	0.237915	0.811947	0.01	0.069	0.52797	0.59752	Neither
ENSG00000173391	HGB	0.23	1.1e-14	-0.03277	0.97386	0.23	3e-14	0.22515	0.82186	Neither
ENSG00000173409	HGB	0.12	5.1e-08	0.363678	0.716099	0.099	9.7e-07	0.100697	0.919791	Neither
ENSG00000173418	HGB	0.013	0.051	-1.03506	0.30064	0.0034	0.18	-1.132	0.25763	Neither
ENSG00000173442	HGB	0.00086	0.28	-0.55442	0.579292	-0.0035	0.64	0.25	0.802587	Neither
ENSG00000173457	HGB	0.2	1.4e-12	1.75552	0.07917	0.17	1.1e-10	1.23538	0.216688	Neither
ENSG00000173530	HGB	-0.0045	0.98	-1.60733	0.108	-0.0042	0.8	-1.3268	0.184574	Neither
ENSG00000173559	HGB	0.34	3e-22	1.15366	0.24864	0.3	2.6e-19	1.16935	0.24226	Neither
ENSG00000173572	HGB	-0.0038	0.69	0.188833	0.850224	-0.0025	0.5	0.1818	0.856	Neither
ENSG00000173588	HGB	-0.0044	0.87	0.01984	0.98417	-0.0035	0.63	0.262	0.79332	Neither
ENSG00000173597	HGB	-0.0033	0.61	-0.17924	0.857749	-0.0043	0.84	-0.30548	0.76	Neither
ENSG00000173614	HGB	-0.0044	0.9	0.744449	0.456605	-0.0012	0.39	0.516	0.605854	Neither
ENSG00000173653	HGB	-0.0017	0.43	-0.77192	0.440165	-0.004	0.74	-0.73262	0.46379	Neither
ENSG00000173660	HGB	0.018	0.026	-0.847992	0.396442	0.018	0.025	-1.016	0.309629	Neither
ENSG00000173692	HGB	0.088	4e-06	3.05607	0.00224	0.056	0.0002	3.05096	0.00228	Neither
ENSG00000173705	HGB	0.05	0.00043	-1.04873	0.2943	0.038	0.002	-1.15417	0.24843	Neither
ENSG00000173706	HGB	0.0012	0.26	1.84415	0.06516	0.005	0.15	2.08225	0.03732	Neither
ENSG00000173715	HGB	0.014	0.04	-1.21406	0.224725	0.014	0.04	-2.639	0.008315	Neither
ENSG00000173726	HGB	-0.0019	0.44	2.00216	0.045268	-0.00094	0.38	1.486	0.137279	Neither
ENSG00000173801	HGB	0.49	3.2e-34	1.14417	0.252554	0.49	2.9e-34	1.01651	0.309387	Neither
ENSG00000173821	HGB	0.041	0.0013	0.088429	0.929536	0.017	0.031	-0.40954	0.68214	Neither
ENSG00000173848	HGB	0.031	0.0048	0.633473	0.526425	0.026	0.0086	0.76546	0.443997	Neither
ENSG00000173852	HGB	0.17	1.2e-10	-0.270418	0.787	0.17	8.8e-11	-0.31016	0.75644	Neither
ENSG00000173890	HGB	0.3	2.9e-19	1.1281	0.25928	0.28	9.6e-18	0.96119	0.33645	Neither
ENSG00000173905	HGB	0.071	3e-05	-0.47379	0.63565	0.065	6.9e-05	-0.59168	0.55407	Neither
ENSG00000173915	HGB	0.47	1.6e-32	-1.07311	0.28322	0.47	2.7e-32	-1.03293	0.301635	Neither
ENSG00000173917	HGB	0.18	1.5e-11	-1.13186	0.257692	0.18	1.9e-11	-1.05714	0.290446	Neither
ENSG00000173930	HGB	0.12	9.2e-08	-0.15676	0.875437	0.096	1.4e-06	0.1544	0.87727	Neither
ENSG00000173950	HGB	0.018	0.026	0.2956	0.76753	0.026	0.0089	0.50624	0.61269	Neither
ENSG00000173960	HGB	0.01	0.07	0.749532	0.45354	-0.0007	0.36	0.9182	0.35852	Neither
ENSG00000173992	HGB	0.022	0.015	-0.63156	0.527672	0.013	0.049	-0.87706	0.380456	Neither
ENSG00000174007	HGB	-5.1e-05	0.32	-0.97999	0.32709	0.0051	0.14	-0.91261	0.36145	Neither
ENSG00000174021	HGB	0.13	1.2e-08	0.483731	0.628577	0.088	3.7e-06	0.967189	0.333449	Neither
ENSG00000174080	HGB	-0.0035	0.64	-0.34217	0.732222	0.0048	0.15	-0.35268	0.724325	Neither
ENSG00000174106	HGB	0.25	4.2e-16	-0.88577	0.37574	0.25	9e-16	-0.80396	0.42142	Neither
ENSG00000174125	HGB	0.17	8.8e-11	0.5478	0.583832	0.16	3.5e-10	0.61828	0.53639	Neither
ENSG00000174130	HGB	0.041	0.0013	0.29834	0.765447	0.023	0.013	0.44298	0.65778	Neither
ENSG00000174132	HGB	0.26	3e-16	0.66933	0.503284	0.26	2e-16	0.6993	0.48434	Neither
ENSG00000174137	HGB	0.24	2.3e-15	-0.10951	0.912797	0.14	7.7e-09	-0.357	0.72109	Neither
ENSG00000174173	HGB	0.0056	0.13	-1.91984	0.05488	0.0017	0.24	-1.78278	0.07462	Neither
ENSG00000174227	HGB	0.042	0.0012	0.91534	0.360013	0.027	0.0076	1.15715	0.24721	Neither
ENSG00000174238	HGB	-0.0015	0.42	-1.49852	0.133998	-0.004	0.75	0.052	0.958529	Neither
ENSG00000174243	HGB	0.034	0.0033	0.20022	0.84131	0.022	0.014	-0.56949	0.56902	Neither
ENSG00000174282	HGB	0.03	0.0052	0.017485	0.98605	0.019	0.021	0.18622	0.852274	Neither
ENSG00000174446	HGB	-0.0045	1	0.639145	0.523	-0.0043	0.84	0.07347	0.941433	Neither
ENSG00000174483	HGB	0.00022	0.31	-1.43946	0.15002	-0.0042	0.81	-1.823	0.068303	Neither
ENSG00000174574	HGB	0.0052	0.14	-1.3028	0.192642	0.0026	0.21	-1.33546	0.181727	Neither
ENSG00000174600	HGB	0.2	1.4e-12	-1.95978	0.05002	0.15	1.1e-09	-2.06296	0.03912	Neither
ENSG00000174607	HGB	-0.0044	0.91	-0.80878	0.418644	-0.0045	0.97	-0.95252	0.34083	Neither
ENSG00000174628	HGB	-0.0024	0.5	-0.726711	0.467	0.0077	0.1	-1.216	0.224	Neither
ENSG00000174652	HGB	0.08	1e-05	-1.30787	0.190916	0.068	4.7e-05	-1.4666	0.142	Neither
ENSG00000174684	HGB	-0.0044	0.88	0.36225	0.717166	-0.0045	0.92	0.277	0.78178	Neither
ENSG00000174705	HGB	0.0083	0.092	-0.04004	0.968062	0.027	0.0078	0.749	0.45386	Neither
ENSG00000174718	HGB	0.049	0.00053	-0.66444	0.50641	0.02	0.021	-1.08021	0.28005	Neither
ENSG00000174720	HGB	-0.0045	0.99	-0.12958	0.896901	-0.003	0.56	-0.596	0.55118	Neither
ENSG00000174738	HGB	0.15	2.3e-09	-0.53673	0.59145	0.14	7.9e-09	-0.40438	0.68593	Neither
ENSG00000174744	HGB	0.01	0.07	0.21531	0.829528	-0.0034	0.63	0.44804	0.654127	Neither
ENSG00000174749	HGB	0.05	0.00043	1.64409	0.100158	0.03	0.0056	1.94928	0.05126	Neither
ENSG00000174780	HGB	0.11	2.9e-07	-0.05944	0.952605	0.11	1.5e-07	-0.39	0.69654	Neither
ENSG00000174791	HGB	0.48	2.5e-33	-0.36195	0.717387	0.47	1.4e-32	-0.42634	0.669861	Neither
ENSG00000174796	HGB	0.028	0.0069	-0.74327	0.457321	0.032	0.0042	-0.78941	0.42987	Neither
ENSG00000174799	HGB	-0.0027	0.52	0.33375	0.73857	-0.004	0.73	-0.14882	0.8817	Neither
ENSG00000174837	HGB	0.25	5.9e-16	-2.09522	0.036151	0.21	1.8e-13	-1.8841	0.0595	Neither
ENSG00000174839	HGB	-0.001	0.38	-0.71828	0.47258	-0.00063	0.35	-0.628	0.53	Neither
ENSG00000174840	HGB	0.12	1e-07	-0.31518	0.75262	0.089	3.1e-06	-0.63657	0.52441	Neither
ENSG00000174871	HGB	-0.004	0.74	-1.08749	0.276818	-0.0019	0.45	-0.505	0.613559	Neither
ENSG00000174891	HGB	0.22	1.4e-13	1.92989	0.05362	0.21	5.6e-13	1.97412	0.04837	Neither
ENSG00000174915	HGB	0.021	0.017	-1.30993	0.190218	0.018	0.025	-0.74431	0.456692	Neither
ENSG00000174953	HGB	0.1	5e-07	0.57014	0.56858	0.12	4.7e-08	0.55165	0.58119	Neither
ENSG00000174989	HGB	0.075	1.9e-05	1.29436	0.19554	0.018	0.024	1.26466	0.20599	Neither
ENSG00000175029	HGB	0.003	0.2	0.849803	0.395435	0.0082	0.093	-0.329	0.742156	Neither
ENSG00000175040	HGB	0.018	0.026	-0.21448	0.83017	0.022	0.015	0.06271	0.95	Neither
ENSG00000175048	HGB	0.22	5e-14	0.121696	0.903139	0.22	8.8e-14	0.0576	0.954066	Neither
ENSG00000175066	HGB	-0.0042	0.78	0.38737	0.69848	-0.0043	0.84	0.46897	0.63909	Neither
ENSG00000175087	HGB	0.048	0.00054	0.301833	0.76278	0.031	0.0048	0.547794	0.583833	Neither
ENSG00000175105	HGB	0.4	5.8e-27	-0.38127	0.703	0.41	2.4e-27	-0.4699	0.63843	Neither
ENSG00000175110	HGB	-0.004	0.74	-2.3362	0.01948	-0.0036	0.66	-2.346	0.01898	Neither
ENSG00000175115	HGB	-0.0017	0.43	-0.95055	0.341835	-0.0029	0.56	-0.3567	0.721318	Neither
ENSG00000175137	HGB	0.027	0.0083	0.489028	0.624822	0.018	0.026	0.578507	0.562922	Neither
ENSG00000175166	HGB	0.038	0.0019	1.32522	0.1851	0.043	0.0011	0.50157	0.61597	Neither
ENSG00000175183	HGB	0.0019	0.23	-1.40594	0.15974	-0.0025	0.51	-1.406	0.15972	Neither
ENSG00000175193	HGB	0.071	3.3e-05	0.38076	0.70338	0.053	0.00028	0.05777	0.95394	Neither
ENSG00000175198	HGB	0.066	6.1e-05	-0.3909	0.69587	0.025	0.01	-0.0524	0.95825	Neither
ENSG00000175215	HGB	-0.0043	0.84	-1.09258	0.27458	-0.0027	0.53	-1.747	0.08064	Neither
ENSG00000175220	HGB	0.043	0.001	-0.22045	0.825521	0.041	0.0013	-0.19245	0.847392	Neither
ENSG00000175221	HGB	0.12	6.1e-08	-0.849435	0.39564	0.13	1.1e-08	-0.7428	0.458	Neither
ENSG00000175279	HGB	0.047	0.00062	-1.12355	0.261206	0.039	0.0018	-1.12366	0.261158	Neither
ENSG00000175305	HGB	0.0053	0.14	0.122892	0.902	0.014	0.041	-0.10319	0.917809	Neither
ENSG00000175324	HGB	0.013	0.047	-0.045965	0.963	0.031	0.0047	0.02582	0.979399	Neither
ENSG00000175334	HGB	0.21	4e-13	0.56366	0.572984	0.23	3.3e-14	0.62405	0.532594	Neither
ENSG00000175348	HGB	-0.0045	0.98	0.38184	0.702582	-0.0043	0.85	0.53892	0.58994	Neither
ENSG00000175390	HGB	0.072	2.8e-05	-0.82113	0.411571	0.048	0.00053	-0.29487	0.768091	Neither
ENSG00000175395	HGB	0.07	3.4e-05	-0.533653	0.593581	0.052	0.00036	-0.06924	0.944802	Neither
ENSG00000175445	HGB	0.12	1e-07	0.038507	0.969	0.11	1.2e-07	-0.28415	0.776298	Neither
ENSG00000175455	HGB	0.17	1.3e-10	-0.50956	0.61036	0.18	1.7e-11	-0.44975	0.65289	Neither
ENSG00000175463	HGB	0.092	2.2e-06	0.97588	0.329124	0.064	7.8e-05	1.00585	0.314488	Neither
ENSG00000175470	HGB	0.003	0.2	0.432742	0.665202	-0.0011	0.38	0.296	0.76723	Neither
ENSG00000175471	HGB	0.19	4.9e-12	0.39341	0.694019	0.21	1.6e-13	0.4456	0.65587	Neither
ENSG00000175489	HGB	0.15	1.1e-09	0.369027	0.712108	0.072	2.8e-05	-1.0826	0.279	Neither
ENSG00000175548	HGB	0.054	0.00025	-0.19425	0.84598	0.049	0.00048	-0.07453	0.94059	Neither
ENSG00000175550	HGB	-0.0015	0.42	0.5944	0.552243	4.7e-05	0.32	0.35823	0.720174	Neither
ENSG00000175567	HGB	0.41	8.9e-28	0.15356	0.877955	0.39	1.8e-25	-0.01325	0.989429	Neither
ENSG00000175575	HGB	0.12	5e-08	-0.68454	0.493632	0.089	3.2e-06	-0.92722	0.353812	Neither
ENSG00000175581	HGB	0.2	1.5e-12	-1.01484	0.310184	0.19	3.1e-12	-0.95422	0.339972	Neither
ENSG00000175582	HGB	0.0014	0.25	-1.53657	0.1244	0.017	0.027	-1.69549	0.089983	Neither
ENSG00000175591	HGB	-0.0044	0.91	0.73431	0.462757	0.013	0.047	0.801	0.423132	Neither
ENSG00000175606	HGB	0.053	0.00032	-1.3895	0.165	0.02	0.02	-0.95074	0.341734	Neither
ENSG00000175643	HGB	0.033	0.0037	0.332614	0.739	0.051	0.00037	0.24254	0.808	Neither
ENSG00000175662	HGB	0.045	0.00079	2.08063	0.037468	0.036	0.0026	2.1321	0.032999	Neither
ENSG00000175701	HGB	0.41	4.3e-27	-0.83707	0.40255	0.41	1.2e-27	-0.84761	0.39666	Neither
ENSG00000175711	HGB	0.011	0.067	-1.45992	0.144312	-0.0026	0.51	-0.28448	0.776046	Neither
ENSG00000175756	HGB	0.0074	0.1	0.566295	0.571193	0.0039	0.17	0.70741	0.479312	Neither
ENSG00000175768	HGB	0.16	5.4e-10	0.87384	0.382205	0.17	5.2e-11	0.94138	0.346509	Neither
ENSG00000175773	HGB	0.0071	0.11	2.1234	0.03372	0.021	0.017	2.11906	0.034086	Neither
ENSG00000175782	HGB	0.004	0.17	-2.06138	0.03927	-0.0032	0.58	-2.275	0.02291	Neither
ENSG00000175806	HGB	0.0091	0.082	0.63679	0.524	-0.0017	0.43	0.21435	0.830277	Neither
ENSG00000175857	HGB	0.34	2.8e-22	1.90921	0.056236	0.35	8.2e-23	2.0179	0.0436	Neither
ENSG00000175866	HGB	0.13	1.1e-08	-0.781601	0.434449	0.096	1.4e-06	0.57965	0.562151	Neither
ENSG00000175895	HGB	0.052	0.00032	-1.15045	0.25	0.041	0.0013	-1.5128	0.130329	Neither
ENSG00000175931	HGB	0.008	0.096	-0.307913	0.758149	-0.0037	0.67	-0.191	0.848526	Neither
ENSG00000175946	HGB	-0.00047	0.34	0.2873	0.774	0.0045	0.16	0.25091	0.801881	Neither
ENSG00000176014	HGB	0.27	2.4e-17	-1.16997	0.24201	0.25	1.2e-15	-1.33683	0.181278	Neither
ENSG00000176018	HGB	0.015	0.038	0.81663	0.414142	0.014	0.044	0.8397	0.40109	Neither
ENSG00000176022	HGB	0.19	6.3e-12	0.339272	0.734404	0.2	1.1e-12	0.384218	0.700817	Neither
ENSG00000176024	HGB	0.02	0.02	-0.036955	0.970521	0.02	0.018	-0.4381	0.661	Neither
ENSG00000176046	HGB	0.21	2.8e-13	-0.981185	0.327	0.21	3e-13	-0.974	0.33	Neither
ENSG00000176055	HGB	0.01	0.07	0.66363	0.506925	-0.00058	0.35	-0.504	0.61426	Neither
ENSG00000176087	HGB	0.012	0.054	1.32428	0.18541	0.0085	0.09	1.3678	0.17139	Neither
ENSG00000176101	HGB	-0.0033	0.6	-0.04815	0.961593	-0.0043	0.84	-0.355	0.72259	Neither
ENSG00000176102	HGB	0.019	0.023	0.94222	0.346081	0.038	0.0019	0.1815	0.855979	Neither
ENSG00000176108	HGB	0.096	1.3e-06	-2.83743	0.004548	0.073	2.5e-05	-2.755	0.005869	Neither
ENSG00000176125	HGB	0.12	4.3e-08	-1.91555	0.0554	0.11	3.7e-07	-1.83448	0.066583	Neither
ENSG00000176148	HGB	0.19	9.9e-12	-0.75731	0.448864	0.16	2.7e-10	-0.57868	0.562807	Neither
ENSG00000176170	HGB	0.08	9.7e-06	-0.004697	0.996252	0.054	0.00025	-0.08417	0.932918	Neither
ENSG00000176171	HGB	0.18	2.2e-11	0.246818	0.805049	0.2	1.4e-12	0.24521	0.806291	Neither
ENSG00000176209	HGB	0.27	5.6e-17	-0.077354	0.938	0.26	2.4e-16	-0.00547	0.995635	Neither
ENSG00000176222	HGB	0.0098	0.074	0.041165	0.967164	0.00066	0.29	0.2911	0.771	Neither
ENSG00000176273	HGB	0.0078	0.098	1.22978	0.21878	-0.00031	0.34	1.25664	0.208883	Neither
ENSG00000176340	HGB	-0.003	0.56	0.65509	0.512413	0.015	0.036	0.066	0.947378	Neither
ENSG00000176386	HGB	0.009	0.083	-0.65389	0.513183	0.0015	0.25	-0.76007	0.44721	Neither
ENSG00000176390	HGB	0.0023	0.22	-2.01332	0.044081	0.0016	0.25	-1.66	0.096914	Neither
ENSG00000176393	HGB	0.087	4.1e-06	0.288346	0.773082	0.06	0.00013	0.564191	0.572624	Neither
ENSG00000176422	HGB	0.091	2.6e-06	-0.15692	0.87531	0.075	1.8e-05	0.06761	0.9461	Neither
ENSG00000176463	HGB	0.022	0.014	0.886083	0.376	0.019	0.021	1.0261	0.304845	Neither
ENSG00000176473	HGB	0.082	8.3e-06	-0.64978	0.51584	0.037	0.0022	-0.67363	0.50055	Neither
ENSG00000176476	HGB	0.23	1.6e-14	-0.984184	0.325	0.19	3.3e-12	-0.68225	0.495	Neither
ENSG00000176485	HGB	0.18	3.5e-11	-0.06694	0.946626	0.17	6.7e-11	-0.00792	0.993683	Neither
ENSG00000176531	HGB	0.1	6.3e-07	0.361227	0.71793	0.084	5.8e-06	0.6248	0.532	Neither
ENSG00000176555	HGB	-0.0045	0.98	-0.01137	0.990931	0.0065	0.12	-0.459	0.646234	Neither
ENSG00000176595	HGB	0.029	0.0062	0.149808	0.881	0.027	0.0076	-0.16619	0.868005	Neither
ENSG00000176624	HGB	0.081	8.7e-06	-0.313232	0.7541	0.069	3.8e-05	-0.37589	0.707001	Neither
ENSG00000176731	HGB	0.01	0.071	0.256786	0.797	0.015	0.039	0.32748	0.743304	Neither
ENSG00000176749	HGB	0.17	1.3e-10	0.06291	0.949838	0.17	1.4e-10	0.33319	0.73899	Neither
ENSG00000176788	HGB	0.07	3.4e-05	0.76512	0.444202	0.052	0.00033	0.853	0.39366	Neither
ENSG00000176834	HGB	-0.0022	0.47	-1.91995	0.05486	0.0032	0.19	-2.042	0.04115	Neither
ENSG00000176845	HGB	0.0054	0.14	-0.532877	0.594119	-0.0015	0.42	-0.861	0.389238	Neither
ENSG00000176894	HGB	0.028	0.0066	-1.06495	0.2869	0.043	0.00099	-0.347	0.72859	Neither
ENSG00000176903	HGB	0.056	0.00022	-0.58245	0.56026	0.025	0.01	-0.68531	0.49315	Neither
ENSG00000176915	HGB	-0.00096	0.38	2.24892	0.02452	-0.0032	0.59	2.46	0.01389	Neither
ENSG00000176945	HGB	0.012	0.058	0.16649	0.86777	0.0082	0.094	0.17462	0.86138	Neither
ENSG00000176953	HGB	-0.001	0.38	-0.943321	0.346	0.014	0.044	-1.111	0.267	Neither
ENSG00000176973	HGB	-0.0035	0.63	0.9869	0.323693	-0.0037	0.67	0.638	0.523474	Neither
ENSG00000176974	HGB	0.25	1.2e-15	-0.313015	0.754269	0.19	5.6e-12	0.14209	0.887007	Neither
ENSG00000177000	HGB	0.21	4.8e-13	-1.9442	0.051872	0.19	4.4e-12	-2.18464	0.028915	Neither
ENSG00000177034	HGB	0.0058	0.13	0.12325	0.901907	-0.0018	0.44	-0.1531	0.87831	Neither
ENSG00000177042	HGB	0.3	7e-19	2.03356	0.041996	0.29	2.9e-18	2.05727	0.03966	Neither
ENSG00000177082	HGB	0.017	0.028	0.701845	0.483	0.018	0.026	1.61894	0.105459	Neither
ENSG00000177096	HGB	0.18	1.3e-11	-1.14498	0.252219	0.16	5e-10	-0.6498	0.51585	Neither
ENSG00000177119	HGB	0.0019	0.23	0.77916	0.43588	-0.0042	0.8	-0.136	0.89182	Neither
ENSG00000177169	HGB	-0.0045	0.99	-1.01458	0.3103	-0.0044	0.89	-1.09764	0.27236	Neither
ENSG00000177191	HGB	0.12	4.5e-08	0.142474	0.886706	0.12	1e-07	0.5284	0.597	Neither
ENSG00000177200	HGB	0.0076	0.1	-0.19486	0.846	-0.0045	0.98	-0.17037	0.865	Neither
ENSG00000177239	HGB	-0.0045	0.97	1.21753	0.223404	0.0026	0.21	1.099	0.271768	Neither
ENSG00000177302	HGB	0.0097	0.076	0.456055	0.64835	-0.0027	0.53	0.51678	0.605307	Neither
ENSG00000177311	HGB	0.011	0.061	-0.78931	0.42993	0.02	0.019	-0.78143	0.43455	Neither
ENSG00000177335	HGB	-0.0045	0.93	-1.15222	0.249	-0.0038	0.69	-1.08526	0.277806	Neither
ENSG00000177337	HGB	0.011	0.061	-0.196255	0.84441	-0.0043	0.83	0.21161	0.832413	Neither
ENSG00000177350	HGB	0.0028	0.2	-1.90192	0.05718	0.0027	0.21	-1.86072	0.06278	Neither
ENSG00000177352	HGB	0.066	6e-05	0.36751	0.71324	0.053	0.00031	0.3002	0.76402	Neither
ENSG00000177370	HGB	0.099	8.8e-07	0.687925	0.4915	0.022	0.015	0.57342	0.56636	Neither
ENSG00000177383	HGB	-0.0034	0.62	1.44873	0.14741	-0.0034	0.62	0.989	0.32266	Neither
ENSG00000177406	HGB	0.056	0.00021	-0.26894	0.78798	0.027	0.0082	-0.58876	0.55602	Neither
ENSG00000177409	HGB	-0.0036	0.65	1.19016	0.234	0.0023	0.22	0.353	0.724088	Neither
ENSG00000177410	HGB	0.14	8.6e-09	0.62221	0.5338	0.14	3.6e-09	0.69889	0.48462	Neither
ENSG00000177556	HGB	0.0043	0.16	-1.69112	0.090814	7.5e-05	0.31	-1.5599	0.11879	Neither
ENSG00000177613	HGB	0.0082	0.093	1.64518	0.099933	0.0029	0.2	1.62001	0.105229	Neither
ENSG00000177628	HGB	0.0027	0.21	-0.501596	0.615952	-0.00011	0.32	-0.424898	0.670911	Neither
ENSG00000177646	HGB	0.09	2.8e-06	1.27035	0.20396	0.072	2.7e-05	1.01113	0.31195	Neither
ENSG00000177674	HGB	0.056	0.0002	-0.617521	0.536891	0.076	1.6e-05	-0.945904	0.344198	Neither
ENSG00000177683	HGB	0.083	7.4e-06	-0.523996	0.6	0.064	7.2e-05	-0.44667	0.655116	Neither
ENSG00000177685	HGB	-0.0019	0.45	0.62096	0.534628	-0.003	0.56	0.954	0.340084	Neither
ENSG00000177692	HGB	0.0028	0.2	2.3622	0.01817	-0.0027	0.52	2.588	0.00965	Neither
ENSG00000177697	HGB	0.56	3.5e-41	0.78139	0.434575	0.56	1.4e-41	0.72185	0.470386	Neither
ENSG00000177700	HGB	0.25	1.4e-15	0.11962	0.904781	0.23	1.1e-14	0.4899	0.624206	Neither
ENSG00000177706	HGB	-0.0032	0.59	-0.289944	0.772	0.0049	0.15	-0.52835	0.597257	Neither
ENSG00000177733	HGB	-0.0019	0.45	-1.86441	0.062264	-0.00013	0.33	-1.523	0.12776	Neither
ENSG00000177853	HGB	0.00015	0.31	-1.82368	0.0682	-0.0041	0.78	-2.192	0.02838	Neither
ENSG00000177868	HGB	0.18	2e-11	-0.465286	0.641727	0.18	2.8e-11	-0.310731	0.756005	Neither
ENSG00000177879	HGB	0.05	0.00046	-1.50774	0.131621	0.022	0.015	-1.1785	0.2386	Neither
ENSG00000177885	HGB	0.09	3.1e-06	0.012117	0.990333	0.083	7.3e-06	0.07773	0.938043	Neither
ENSG00000177946	HGB	0.14	8e-09	1.47967	0.139	0.096	1.3e-06	1.89654	0.0579	Neither
ENSG00000177981	HGB	0.0046	0.16	-0.80684	0.41976	-0.0031	0.57	-1.032	0.30207	Neither
ENSG00000177989	HGB	0.021	0.017	0.536325	0.591734	0.034	0.0032	0.581	0.56124	Neither
ENSG00000178028	HGB	0.0076	0.1	-0.298466	0.765348	-0.0033	0.61	0.849	0.395881	Neither
ENSG00000178096	HGB	0.003	0.2	-0.656938	0.51122	0.00097	0.27	-0.829	0.407104	Neither
ENSG00000178105	HGB	-0.0043	0.85	-0.23876	0.811292	-0.0039	0.73	0.485	0.627676	Neither
ENSG00000178163	HGB	-0.003	0.56	-0.25674	0.797382	-0.0031	0.57	-0.181	0.85637	Neither
ENSG00000178202	HGB	0.071	3.3e-05	0.73813	0.460437	0.073	2.6e-05	0.73394	0.462988	Neither
ENSG00000178229	HGB	0.055	0.00023	0.301508	0.763027	0.033	0.0039	0.442	0.658	Neither
ENSG00000178252	HGB	0.52	4.9e-37	0.21105	0.83285	0.52	3.7e-37	0.21118	0.83275	Neither
ENSG00000178381	HGB	0.46	1.4e-31	0.027187	0.978	0.38	4.7e-25	-0.0719	0.942683	Neither
ENSG00000178397	HGB	0.044	0.00094	-0.816033	0.414	0.055	0.00024	-1.11734	0.263851	Neither
ENSG00000178425	HGB	-0.0026	0.52	1.51984	0.128552	0.00039	0.3	1.73087	0.083474	Neither
ENSG00000178467	HGB	0.1	8.6e-07	-0.41281	0.67975	0.11	2.4e-07	-0.38167	0.7027	Neither
ENSG00000178573	HGB	0.11	1.5e-07	0.469821	0.638	0.12	4.5e-08	0.31786	0.751	Neither
ENSG00000178585	HGB	-0.0039	0.72	-0.865121	0.386972	-0.0042	0.8	-0.441967	0.658513	Neither
ENSG00000178623	HGB	0.031	0.0046	-0.219535	0.82623	0.015	0.038	-0.01165	0.99071	Neither
ENSG00000178695	HGB	0.69	2.8e-58	-0.31995	0.74901	0.68	7.5e-57	-0.3883	0.69778	Neither
ENSG00000178700	HGB	0.058	0.00015	-0.14249	0.88669	0.029	0.0058	-0.21257	0.83166	Neither
ENSG00000178718	HGB	0.065	6.7e-05	-0.500117	0.617	0.058	0.00017	-0.46766	0.640028	Neither
ENSG00000178719	HGB	0.56	2.8e-41	2.07981	0.0375	0.56	1.3e-41	2.1062	0.035187	Neither
ENSG00000178726	HGB	0.13	1.8e-08	-1.17568	0.23972	0.12	1.1e-07	-1.08087	0.27976	Neither
ENSG00000178750	HGB	-0.003	0.57	-0.10939	0.91289	-0.0035	0.64	-0.507	0.61215	Neither
ENSG00000178761	HGB	0.076	1.8e-05	-0.517928	0.605	0.095	1.5e-06	-0.55367	0.579804	Neither
ENSG00000178764	HGB	0.28	1.2e-17	-1.32635	0.185	0.27	3.2e-17	-1.2265	0.22001	Neither
ENSG00000178789	HGB	-0.0037	0.68	-0.208374	0.834937	-0.0045	0.96	-0.29364	0.769036	Neither
ENSG00000178814	HGB	0.11	4.1e-07	1.62495	0.104	0.12	8.8e-08	1.7234	0.084817	Neither
ENSG00000178904	HGB	0.023	0.012	1.99632	0.0459	0.029	0.0065	1.9894	0.0467	Neither
ENSG00000178913	HGB	0.1	7.7e-07	-1.54395	0.1226	0.084	6.1e-06	-1.219	0.22284	Neither
ENSG00000178921	HGB	0.053	0.0003	1.06559	0.286609	0.02	0.018	1.28786	0.197795	Neither
ENSG00000178927	HGB	-0.0022	0.48	1.08249	0.279033	-0.0035	0.65	1.13546	0.256184	Neither
ENSG00000178950	HGB	-0.0025	0.51	-0.66742	0.504504	-0.0033	0.61	-0.167	0.86737	Neither
ENSG00000178952	HGB	0.4	1.3e-26	0.357727	0.721	0.39	3.2e-26	0.31152	0.755	Neither
ENSG00000178966	HGB	0.012	0.053	-0.76499	0.444278	0.0096	0.077	-1.864	0.062322	Neither
ENSG00000178971	HGB	0.039	0.0017	1.53789	0.124077	0.026	0.0094	1.28246	0.199681	Neither
ENSG00000178974	HGB	-0.0025	0.51	1.10933	0.26729	-0.0011	0.39	1.50887	0.13133	Neither
ENSG00000178977	HGB	0.23	2.2e-14	1.61245	0.106863	0.19	2.9e-12	2.01458	0.043949	Neither
ENSG00000178980	HGB	0.076	1.6e-05	-0.761301	0.446477	0.033	0.0036	-1.0203	0.308	Neither
ENSG00000179029	HGB	0.47	2.1e-32	0.305231	0.76019	0.45	3.6e-31	0.31506	0.752717	Neither
ENSG00000179051	HGB	0.037	0.0021	2.10394	0.035384	0.019	0.022	2.35481	0.018532	Neither
ENSG00000179115	HGB	0.0036	0.18	0.03846	0.969321	-0.0039	0.71	0.6364	0.525	Neither
ENSG00000179144	HGB	-0.00056	0.35	-0.322829	0.747	-0.003	0.56	-0.065	0.948174	Neither
ENSG00000179152	HGB	-0.0031	0.58	1.47874	0.13921	-0.0017	0.43	1.37784	0.16825	Neither
ENSG00000179163	HGB	0.3	4.4e-19	-0.215886	0.829076	0.28	9.4e-18	-0.264391	0.791479	Neither
ENSG00000179218	HGB	0.01	0.072	0.01415	0.988711	-0.0014	0.4	0.0943	0.925	Neither
ENSG00000179262	HGB	0.075	2e-05	-0.192736	0.847166	0.041	0.0014	0.427	0.669	Neither
ENSG00000179361	HGB	-0.0013	0.4	-1.93184	0.0534	0.029	0.0063	-2.17249	0.029818	Neither
ENSG00000179409	HGB	0.00085	0.28	-0.985859	0.324202	-0.0013	0.4	-1.12681	0.259823	Neither
ENSG00000179468	HGB	0.0033	0.19	-2.65378	0.00796	-0.0038	0.68	-2.617	0.008871	Neither
ENSG00000179562	HGB	-0.0042	0.81	-0.137993	0.89	-0.0045	0.98	0.24163	0.80907	Neither
ENSG00000179588	HGB	0.0082	0.093	0.158185	0.874	0.012	0.052	-0.108	0.914	Neither
ENSG00000179593	HGB	-0.0045	0.99	-0.335299	0.7374	0.0022	0.22	-0.129	0.897358	Neither
ENSG00000179598	HGB	0.055	0.00022	1.17463	0.240142	0.049	0.0005	1.38628	0.165661	Neither
ENSG00000179604	HGB	-0.00077	0.36	-0.41586	0.677512	0.019	0.023	-0.26325	0.79236	Neither
ENSG00000179630	HGB	-0.004	0.74	-0.88999	0.37347	0.0062	0.12	-1.4685	0.14197	Neither
ENSG00000179632	HGB	0.05	0.00043	0.861549	0.389	0.035	0.0031	0.97475	0.329683	Neither
ENSG00000179639	HGB	0.22	5e-14	0.253631	0.799781	0.2	9.2e-13	-0.067081	0.946517	Neither
ENSG00000179715	HGB	-0.0026	0.52	2.83512	0.00458	-0.0035	0.64	2.61064	0.00904	Neither
ENSG00000179862	HGB	0.51	4.5e-36	-0.126398	0.899417	0.51	2.2e-36	-0.067934	0.945838	Neither
ENSG00000179886	HGB	0.035	0.003	1.42101	0.155	0.027	0.0077	1.51038	0.130946	Neither
ENSG00000179889	HGB	-0.0042	0.78	-0.699786	0.484	0.0012	0.26	-0.49364	0.622	Neither
ENSG00000179914	HGB	0.034	0.0034	-0.750712	0.452826	0.035	0.0029	-0.920116	0.357512	Neither
ENSG00000179918	HGB	-0.0029	0.55	0.397891	0.691	-0.0023	0.48	0.229	0.819	Neither
ENSG00000179921	HGB	0.1	8.6e-07	0.017449	0.98608	0.096	1.4e-06	-0.19249	0.84736	Neither
ENSG00000179941	HGB	-0.0041	0.76	1.23597	0.21647	-0.0043	0.85	1.00296	0.31588	Neither
ENSG00000179981	HGB	0.062	0.0001	-0.295119	0.7679	0.029	0.0059	-0.30226	0.762455	Neither
ENSG00000179988	HGB	0.047	0.00063	-0.691015	0.489556	0.022	0.015	-0.64891	0.516399	Neither
ENSG00000180011	HGB	0.16	4.1e-10	1.07018	0.28454	0.15	2e-09	0.98676	0.323758	Neither
ENSG00000180096	HGB	-0.0014	0.41	0.049446	0.961	-0.0024	0.49	-0.36	0.719	Neither
ENSG00000180104	HGB	-0.0023	0.49	-0.53343	0.593736	-0.0045	0.98	0.563	0.57343	Neither
ENSG00000180185	HGB	0.36	2.6e-23	-0.653692	0.513	0.37	4.4e-24	-0.81196	0.417	Neither
ENSG00000180257	HGB	-0.0016	0.43	-0.156976	0.875264	0.0086	0.088	0.566	0.571	Neither
ENSG00000180263	HGB	0.011	0.063	-0.13686	0.89114	-0.0044	0.88	-0.01199	0.99043	Neither
ENSG00000180340	HGB	0.18	2.8e-11	0.564272	0.572569	0.19	9.4e-12	0.48497	0.627696	Neither
ENSG00000180353	HGB	0.44	1.5e-29	0.46056	0.64511	0.42	2.1e-28	0.4216	0.67331	Neither
ENSG00000180354	HGB	0.011	0.061	0.816215	0.414	0.009	0.084	0.77509	0.438288	Neither
ENSG00000180376	HGB	0.2	1.4e-12	0.86887	0.38492	0.2	1.2e-12	0.84364	0.39887	Neither
ENSG00000180398	HGB	0.1	5.8e-07	1.16	0.24605	0.058	0.00016	0.93444	0.35008	Neither
ENSG00000180509	HGB	-0.0043	0.84	1.55773	0.1193	-0.0042	0.81	0.7828	0.43375	Neither
ENSG00000180530	HGB	0.0011	0.26	-0.80101	0.42313	0.0013	0.26	-0.784	0.43304	Neither
ENSG00000180543	HGB	-0.0037	0.67	-0.061129	0.951	0.0048	0.15	-1.135	0.256375	Neither
ENSG00000180549	HGB	0.11	2.7e-07	0.46639	0.640937	0.11	2.3e-07	0.519	0.603761	Neither
ENSG00000180611	HGB	0.27	6.3e-17	1.60617	0.10824	0.24	6.5e-15	1.46179	0.1438	Neither
ENSG00000180767	HGB	0.52	3.6e-37	-0.17883	0.85807	0.52	2e-37	-0.2363	0.8132	Neither
ENSG00000180773	HGB	0.01	0.069	1.23561	0.216604	0.012	0.054	1.171	0.241599	Neither
ENSG00000180787	HGB	0.019	0.022	-0.811354	0.417163	0.013	0.05	-0.75458	0.4505	Neither
ENSG00000180817	HGB	0.21	2.4e-13	0.813516	0.415922	0.17	1.2e-10	0.68711	0.492012	Neither
ENSG00000180834	HGB	0.34	3.9e-22	-0.33289	0.73922	0.33	2.5e-21	-0.4298	0.66734	Neither
ENSG00000180875	HGB	-0.0027	0.53	0.608465	0.542879	-0.0037	0.67	0.213	0.831327	Neither
ENSG00000180884	HGB	0.019	0.023	0.861884	0.388752	0.02	0.019	1.1671	0.243	Neither
ENSG00000180902	HGB	0.062	0.0001	-0.99372	0.32036	0.056	0.00022	-1.32914	0.1838	Neither
ENSG00000180917	HGB	0.13	2.3e-08	0.604273	0.546	0.11	2.5e-07	0.6607	0.509	Neither
ENSG00000180979	HGB	0.0053	0.14	-0.294185	0.769	0.0075	0.1	-0.3564	0.721539	Neither
ENSG00000180992	HGB	0.22	1.4e-13	-1.15956	0.246228	0.2	1.5e-12	-1.08743	0.276845	Neither
ENSG00000181007	HGB	-0.0039	0.71	0.334158	0.73826	-0.0023	0.48	-0.714	0.475	Neither
ENSG00000181019	HGB	0.32	1.4e-20	0.762593	0.446	0.32	1.1e-20	0.61171	0.541	Neither
ENSG00000181027	HGB	0.3	1.8e-19	-1.17555	0.239776	0.3	7e-19	-1.3818	0.167	Neither
ENSG00000181029	HGB	-0.00054	0.35	0.452325	0.651035	-4.9e-05	0.32	-0.1386	0.89	Neither
ENSG00000181061	HGB	0.071	3e-05	0.21932	0.8264	0.072	2.7e-05	0.32966	0.74166	Neither
ENSG00000181135	HGB	0.00045	0.3	-0.342843	0.732	-0.0026	0.52	0.077	0.938624	Neither
ENSG00000181218	HGB	0.0063	0.12	-0.182253	0.855384	0.0017	0.24	-1.094	0.273955	Neither
ENSG00000181220	HGB	-0.0044	0.88	0.129016	0.897	0.017	0.03	-0.298	0.765703	Neither
ENSG00000181274	HGB	0.087	4.2e-06	0.095571	0.923862	0.11	4.1e-07	0.21225	0.831914	Neither
ENSG00000181381	HGB	0.23	2.5e-14	-0.03687	0.970592	0.17	1.1e-10	0.10668	0.91504	Neither
ENSG00000181396	HGB	-0.0015	0.42	0.66974	0.503023	0.0013	0.26	0.504	0.614261	Neither
ENSG00000181444	HGB	0.33	3.1e-21	-1.29358	0.196	0.33	4.8e-21	-1.27698	0.201609	Neither
ENSG00000181458	HGB	0.08	9.7e-06	-0.81276	0.41636	0.05	0.00042	-0.79637	0.42581	Neither
ENSG00000181467	HGB	0.099	9.4e-07	0.64596	0.5183	0.058	0.00017	0.63231	0.52718	Neither
ENSG00000181481	HGB	0.18	1e-11	-1.12828	0.259202	0.2	2.4e-12	-1.03853	0.299024	Neither
ENSG00000181523	HGB	0.27	6.2e-17	-0.863147	0.388057	0.25	1e-15	-1.12629	0.260041	Neither
ENSG00000181751	HGB	-0.0028	0.55	0.08574	0.931675	0.0018	0.24	0.257	0.79718	Neither
ENSG00000181790	HGB	0.0083	0.091	0.919312	0.358	-0.0042	0.8	1.20643	0.227652	Neither
ENSG00000181826	HGB	-0.0036	0.66	-0.11247	0.910449	-0.0043	0.83	-0.238	0.81188	Neither
ENSG00000181830	HGB	0.15	1.9e-09	-0.81732	0.413745	0.13	3e-08	-1.01359	0.310779	Neither
ENSG00000181894	HGB	0.14	2.4e-09	-1.41127	0.158165	0.16	3.5e-10	-1.6318	0.103	Neither
ENSG00000181896	HGB	0.091	2.5e-06	1.52066	0.128344	0.098	1e-06	1.1921	0.233	Neither
ENSG00000181904	HGB	-0.00055	0.35	0.15028	0.880547	-8.8e-05	0.32	0.2677	0.78895	Neither
ENSG00000181915	HGB	-0.0045	0.98	2.9283	0.003408	-0.0041	0.77	2.813	0.004908	Neither
ENSG00000181938	HGB	0.11	2e-07	-1.7671	0.0772	0.061	0.00011	-1.68562	0.0919	Neither
ENSG00000181991	HGB	-0.00092	0.37	0.537394	0.591	-0.0025	0.51	-0.514	0.607252	Neither
ENSG00000182048	HGB	0.0082	0.093	-0.61208	0.540486	0.0038	0.18	-0.77841	0.436328	Neither
ENSG00000182054	HGB	0.12	4.1e-08	1.81018	0.0703	0.12	5.4e-08	1.91148	0.055943	Neither
ENSG00000182093	HGB	0.1	4.9e-07	-0.68327	0.49444	0.088	3.6e-06	-0.3093	0.75706	Neither
ENSG00000182108	HGB	0.16	6e-10	-0.951038	0.342	0.15	7.1e-10	-0.68595	0.493	Neither
ENSG00000182117	HGB	0.53	1.7e-38	0.836244	0.403	0.53	2.6e-38	0.81309	0.416166	Neither
ENSG00000182118	HGB	0.48	1.9e-33	0.078567	0.937377	0.25	1.4e-15	0.284604	0.775948	Neither
ENSG00000182165	HGB	-0.003	0.57	-0.331432	0.74	-0.0044	0.89	0.11911	0.905187	Neither
ENSG00000182173	HGB	0.034	0.0032	-0.111476	0.911239	0.02	0.019	-0.3968	0.691518	Neither
ENSG00000182179	HGB	0.045	0.0008	-0.55281	0.58039	0.014	0.04	-1.35963	0.17395	Neither
ENSG00000182180	HGB	0.1	5.4e-07	1.75021	0.080083	0.099	9.7e-07	1.53644	0.124431	Neither
ENSG00000182196	HGB	0.042	0.0012	0.77544	0.43808	0.028	0.0069	0.94361	0.34537	Neither
ENSG00000182197	HGB	-0.0038	0.69	0.175903	0.86	-0.0017	0.43	-0.35109	0.725518	Neither
ENSG00000182199	HGB	-0.0037	0.67	1.07025	0.28451	0.00013	0.31	0.57363	0.56622	Neither
ENSG00000182208	HGB	-0.0033	0.6	-0.53455	0.592964	-0.0021	0.47	-0.519	0.603761	Neither
ENSG00000182224	HGB	0.16	1.8e-10	-1.61465	0.106386	0.16	2.5e-10	-1.62476	0.104214	Neither
ENSG00000182247	HGB	0.094	1.7e-06	-1.07718	0.2814	0.064	8e-05	-1.38082	0.16733	Neither
ENSG00000182307	HGB	0.14	3.4e-09	-0.940486	0.347	0.14	5.2e-09	-0.86971	0.384458	Neither
ENSG00000182310	HGB	0.14	4.8e-09	-0.088631	0.929375	0.12	5.8e-08	0.0845	0.933	Neither
ENSG00000182359	HGB	-0.0033	0.6	0.33745	0.735781	-0.0019	0.45	0.26	0.794864	Neither
ENSG00000182362	HGB	0.42	1.5e-28	-0.09667	0.92299	0.37	1.7e-24	-0.2503	0.80238	Neither
ENSG00000182400	HGB	0.037	0.0023	-0.23761	0.81218	0.044	0.00088	0.0355	0.97168	Neither
ENSG00000182446	HGB	0.09	3e-06	-1.35774	0.174545	0.11	3.7e-07	-1.702	0.088755	Neither
ENSG00000182481	HGB	-0.004	0.75	-1.3738	0.169503	-0.0043	0.82	-0.327	0.743668	Neither
ENSG00000182511	HGB	0.053	0.00031	-0.474229	0.635	0.027	0.0082	-0.358	0.720343	Neither
ENSG00000182512	HGB	0.12	7.5e-08	-0.68039	0.49626	0.12	7.5e-08	-0.57079	0.56815	Neither
ENSG00000182534	HGB	0.22	1.2e-13	-0.630365	0.528455	0.19	5.1e-12	-0.62341	0.533013	Neither
ENSG00000182541	HGB	-0.0029	0.55	0.675505	0.499355	-0.0018	0.44	0.65	0.51569	Neither
ENSG00000182544	HGB	-0.0032	0.6	0.47187	0.63702	0.0037	0.18	0.28	0.77948	Neither
ENSG00000182551	HGB	0.082	7.6e-06	1.48204	0.13833	0.052	0.00034	1.68049	0.09286	Neither
ENSG00000182552	HGB	0.0041	0.17	0.77288	0.439593	-0.0045	0.95	1.097	0.27264	Neither
ENSG00000182566	HGB	0.0076	0.1	-1.73747	0.082305	-0.0038	0.7	-2.1792	0.0293	Neither
ENSG00000182578	HGB	0.17	5.2e-11	1.09795	0.272227	0.15	1.1e-09	0.7248	0.46859	Neither
ENSG00000182606	HGB	0.047	0.00064	-0.90336	0.36633	0.018	0.027	-1.28941	0.19726	Neither
ENSG00000182621	HGB	0.01	0.072	-0.36835	0.71261	-0.0041	0.77	-1.16467	0.24415	Neither
ENSG00000182628	HGB	-0.0041	0.76	0.536858	0.591366	0.00068	0.28	-0.038	0.969688	Neither
ENSG00000182718	HGB	0.093	2e-06	-0.882101	0.378	0.064	8e-05	-1.30592	0.191581	Neither
ENSG00000182768	HGB	0.0024	0.22	-0.286586	0.774	-0.0045	0.96	-0.30671	0.759062	Neither
ENSG00000182774	HGB	0.0043	0.16	1.18596	0.236	0.0068	0.11	1.42651	0.153721	Neither
ENSG00000182810	HGB	0.087	4.3e-06	0.279766	0.78	0.078	1.3e-05	0.13594	0.892	Neither
ENSG00000182827	HGB	0.028	0.0069	0.444703	0.656535	0.02	0.019	0.409	0.68254	Neither
ENSG00000182831	HGB	0.12	8.7e-08	-1.52819	0.126	0.11	1.8e-07	-1.76728	0.0772	Neither
ENSG00000182841	HGB	-0.0044	0.88	0.048582	0.961252	-0.0026	0.52	0.051	0.95933	Neither
ENSG00000182871	HGB	0.036	0.0026	1.82489	0.06802	0.013	0.046	1.9718	0.04864	Neither
ENSG00000182903	HGB	0.41	1.4e-27	0.90805	0.363852	0.4	1.5e-26	0.92591	0.35449	Neither
ENSG00000182919	HGB	0.26	1.1e-16	1.49104	0.13595	0.23	9.6e-15	1.33502	0.18187	Neither
ENSG00000182923	HGB	0.26	2.7e-16	0.35664	0.72136	0.23	1.3e-14	0.53453	0.59298	Neither
ENSG00000182993	HGB	0.11	3.3e-07	-0.85576	0.39213	0.12	3.3e-08	-0.77051	0.441	Neither
ENSG00000183011	HGB	-0.0037	0.68	0.018084	0.985572	-0.0033	0.61	-0.324	0.745938	Neither
ENSG00000183020	HGB	-0.00093	0.37	0.32932	0.741916	-0.0041	0.77	0.63536	0.525191	Neither
ENSG00000183044	HGB	0.19	4.4e-12	-0.282268	0.778	0.2	2.4e-12	-0.15571	0.876	Neither
ENSG00000183049	HGB	0.13	2.9e-08	-1.20755	0.227221	0.041	0.0014	-1.02361	0.306019	Neither
ENSG00000183060	HGB	0.029	0.0059	-0.483041	0.629	0.02	0.018	-0.57148	0.567673	Neither
ENSG00000183117	HGB	-0.0037	0.68	0.740773	0.459	0.018	0.026	0.579	0.562589	Neither
ENSG00000183134	HGB	-0.003	0.57	0.67609	0.498985	0.012	0.057	0.803	0.421975	Neither
ENSG00000183160	HGB	0.083	7.2e-06	-1.00775	0.31358	0.079	1.2e-05	-1.07102	0.28416	Neither
ENSG00000183172	HGB	0.49	8.3e-35	0.301804	0.762801	0.49	3.7e-34	0.3021	0.76255	Neither
ENSG00000183208	HGB	0.01	0.071	0.158533	0.874	0.0063	0.12	0.06897	0.945013	Neither
ENSG00000183255	HGB	0.17	1.4e-10	0.69038	0.48996	0.15	1.5e-09	0.569	0.56934	Neither
ENSG00000183281	HGB	0.089	3.4e-06	1.11992	0.26275	0.094	1.7e-06	0.84889	0.39594	Neither
ENSG00000183291	HGB	0.16	3.5e-10	-1.05077	0.293363	0.1	7.2e-07	-0.794515	0.426895	Neither
ENSG00000183307	HGB	0.18	1.7e-11	1.1117	0.266268	0.14	3.4e-09	1.108	0.26788	Neither
ENSG00000183386	HGB	0.099	8.9e-07	0.053588	0.957263	0.1	8e-07	-0.344716	0.730308	Neither
ENSG00000183431	HGB	0.011	0.065	0.408977	0.682556	0.0055	0.14	0.864119	0.387523	Neither
ENSG00000183484	HGB	-0.0028	0.54	-1.57596	0.11504	0.0062	0.12	-1.801	0.0717	Neither
ENSG00000183496	HGB	-0.0038	0.7	1.04647	0.295	-0.0045	0.94	0.239	0.811106	Neither
ENSG00000183520	HGB	0.0026	0.21	0.380824	0.703334	-0.0038	0.69	0.614098	0.53915	Neither
ENSG00000183527	HGB	0.13	3.1e-08	0.447	0.65488	0.13	1.8e-08	0.5427	0.58733	Neither
ENSG00000183579	HGB	-0.0033	0.61	-0.368536	0.712473	-0.0042	0.81	-0.636	0.52478	Neither
ENSG00000183597	HGB	0.0052	0.14	-3.30646	0.000945	-0.0011	0.39	-2.9042	0.00368	Neither
ENSG00000183604	HGB	0.045	0.00079	0.475776	0.634	0.039	0.0018	0.28446	0.776	Neither
ENSG00000183605	HGB	0.097	1.2e-06	0.026984	0.978472	0.02	0.019	-0.06142	0.951023	Neither
ENSG00000183617	HGB	0.42	5.4e-28	-0.277293	0.781555	0.41	1.3e-27	-0.0269	0.979	Neither
ENSG00000183621	HGB	0.19	9e-12	1.01517	0.310024	0.083	7.1e-06	1.1988	0.230607	Neither
ENSG00000183624	HGB	0.14	4.1e-09	0.96755	0.33327	0.13	1.5e-08	1.06462	0.28705	Neither
ENSG00000183625	HGB	0.005	0.15	-0.78657	0.43153	-0.0041	0.76	-0.904	0.366	Neither
ENSG00000183647	HGB	-0.0042	0.8	-0.040441	0.967742	0.022	0.016	-0.448	0.654	Neither
ENSG00000183648	HGB	0.28	7e-18	0.68371	0.49416	0.27	4.4e-17	0.47854	0.63227	Neither
ENSG00000183665	HGB	0.5	3.5e-35	-0.182513	0.855	0.48	1.4e-33	-0.21822	0.827259	Neither
ENSG00000183688	HGB	0.2	1.1e-12	-0.802128	0.422479	0.2	9e-13	-0.71561	0.474233	Neither
ENSG00000183696	HGB	0.0065	0.12	-0.368529	0.712	0.01	0.07	-0.3523	0.724612	Neither
ENSG00000183726	HGB	0.072	2.7e-05	0.46937	0.638805	0.078	1.3e-05	0.654057	0.513075	Neither
ENSG00000183734	HGB	6e-05	0.32	0.73156	0.464438	-0.0031	0.58	0.26356	0.792119	Neither
ENSG00000183780	HGB	-0.0031	0.57	-2.03743	0.041607	-0.001	0.38	-1.937	0.052745	Neither
ENSG00000183784	HGB	0.0074	0.1	0.46565	0.641468	-0.0004	0.34	0.038	0.969688	Neither
ENSG00000183844	HGB	0.061	0.00011	0.43809	0.66132	0.064	7.7e-05	0.5237	0.60052	Neither
ENSG00000183891	HGB	0.4	1.7e-26	-1.29655	0.19479	0.37	2.1e-24	-1.37773	0.16829	Neither
ENSG00000183955	HGB	-0.0029	0.55	0.27215	0.78551	-0.0045	0.96	-0.726	0.46784	Neither
ENSG00000184005	HGB	0.058	0.00017	0.607993	0.543192	0.039	0.0018	0.534713	0.592848	Neither
ENSG00000184014	HGB	0.045	0.00077	-1.24326	0.213774	0.022	0.015	-1.30708	0.191185	Neither
ENSG00000184047	HGB	0.12	4e-08	1.78542	0.07419	0.09	2.9e-06	1.50378	0.13264	Neither
ENSG00000184060	HGB	0.064	7.9e-05	0.557159	0.577419	0.065	6.9e-05	0.48142	0.630221	Neither
ENSG00000184076	HGB	0.2	1.9e-12	0.056605	0.95486	0.18	3.2e-11	-0.2076	0.83552	Neither
ENSG00000184106	HGB	0.51	1.7e-36	0.086772	0.930853	0.51	8e-37	0.1652	0.86879	Neither
ENSG00000184117	HGB	0.06	0.00012	-1.84754	0.064669	0.023	0.013	-1.8121	0.06997	Neither
ENSG00000184164	HGB	0.088	4e-06	0.97487	0.329625	0.052	0.00032	0.6534	0.51353	Neither
ENSG00000184178	HGB	0.00032	0.3	1.2467	0.212508	-0.004	0.75	0.908	0.36388	Neither
ENSG00000184207	HGB	0.11	2e-07	-1.09607	0.273	0.12	1.1e-07	-0.78408	0.433	Neither
ENSG00000184221	HGB	-0.003	0.57	2.0501	0.04035	-0.0044	0.86	2.017	0.0437	Neither
ENSG00000184227	HGB	-0.0023	0.48	1.08228	0.27913	-0.0042	0.81	0.751	0.45265	Neither
ENSG00000184232	HGB	-0.0017	0.43	-0.73704	0.4611	-0.0043	0.81	-1.164	0.244424	Neither
ENSG00000184260	HGB	-0.0045	0.93	0.475371	0.634522	-0.0025	0.5	0.749	0.453857	Neither
ENSG00000184277	HGB	0.0013	0.26	1.48043	0.139	-0.0042	0.79	1.29572	0.195073	Neither
ENSG00000184292	HGB	0.47	2.1e-32	0.103725	0.917387	0.47	5.7e-33	0.042685	0.965952	Neither
ENSG00000184293	HGB	-0.0026	0.52	1.02827	0.30382	-0.0025	0.51	1.04703	0.29509	Neither
ENSG00000184385	HGB	0.046	0.00068	0.9355	0.34953	0.068	4.6e-05	1.4444	0.14862	Neither
ENSG00000184428	HGB	0.22	4.3e-14	0.064314	0.949	0.22	6.1e-14	0.22015	0.825757	Neither
ENSG00000184470	HGB	0.12	3.5e-08	0.185069	0.853175	0.099	8.8e-07	-0.328	0.74288	Neither
ENSG00000184497	HGB	-0.0024	0.5	2.23939	0.02513	-0.0041	0.77	2.042	0.04115	Neither
ENSG00000184500	HGB	-0.0045	0.97	1.8285	0.06747	-0.004	0.73	0.595	0.55184	Neither
ENSG00000184508	HGB	-0.0016	0.42	-0.275842	0.783	-0.00032	0.34	-0.723	0.46968	Neither
ENSG00000184517	HGB	0.089	3.2e-06	-0.525461	0.599	0.094	1.8e-06	-0.37741	0.706	Neither
ENSG00000184584	HGB	0.097	1.2e-06	1.87344	0.061008	0.056	0.00021	2.0125	0.04416	Neither
ENSG00000184588	HGB	-0.0023	0.49	-0.369541	0.711725	-0.0044	0.86	-0.151	0.879976	Neither
ENSG00000184640	HGB	-0.0014	0.41	0.112547	0.91039	0.004	0.17	0.688	0.491453	Neither
ENSG00000184719	HGB	0.2	1.1e-12	0.092378	0.926398	0.2	6.7e-13	-0.23158	0.816867	Neither
ENSG00000184730	HGB	-0.0043	0.84	0.237058	0.813	-0.0041	0.78	1.111	0.267	Neither
ENSG00000184752	HGB	0.35	8.5e-23	1.80111	0.07169	0.33	3.1e-21	1.57883	0.11438	Neither
ENSG00000184787	HGB	-0.0031	0.58	-1.37882	0.16795	-0.0042	0.8	-1.051	0.29326	Neither
ENSG00000184840	HGB	0.018	0.024	-1.37813	0.168162	0.013	0.047	-1.61	0.10739	Neither
ENSG00000184897	HGB	0.0058	0.13	-0.23738	0.81236	0.0015	0.25	-0.2508	0.80197	Neither
ENSG00000184898	HGB	0.06	0.00012	-0.055896	0.95542	0.032	0.0043	-0.923	0.35601	Neither
ENSG00000184900	HGB	-0.002	0.46	0.72839	0.46637	0.00096	0.27	0.7962	0.42592	Neither
ENSG00000184903	HGB	0.26	2.5e-16	1.12184	0.262	0.23	1.6e-14	1.00618	0.314327	Neither
ENSG00000184939	HGB	0.41	1.1e-27	-0.41199	0.68	0.41	1.6e-27	-0.2816	0.778	Neither
ENSG00000184983	HGB	0.051	0.00041	-1.31709	0.187809	0.014	0.045	-1.419	0.1559	Neither
ENSG00000184990	HGB	-0.0045	0.99	-0.66849	0.50382	-0.0024	0.5	0.264	0.79178	Neither
ENSG00000184992	HGB	0.063	8.4e-05	-1.91056	0.05606	0.062	0.0001	-1.57166	0.11603	Neither
ENSG00000185009	HGB	-0.00083	0.37	-1.61119	0.107138	-0.0024	0.49	-1.56369	0.117891	Neither
ENSG00000185015	HGB	0.0068	0.11	-1.07949	0.28	-0.0021	0.47	-0.88774	0.37468	Neither
ENSG00000185033	HGB	0.13	2.3e-08	0.610095	0.542	0.11	2.7e-07	0.34438	0.73056	Neither
ENSG00000185043	HGB	0.31	7.9e-20	-0.455205	0.649	0.19	3.1e-12	-0.39767	0.690873	Neither
ENSG00000185104	HGB	0.024	0.012	-0.365445	0.714779	0.019	0.022	-0.372469	0.709544	Neither
ENSG00000185122	HGB	0.026	0.0086	-0.257871	0.797	0.016	0.033	-0.25189	0.801127	Neither
ENSG00000185127	HGB	-0.0045	0.99	-1.09827	0.272085	-0.001	0.38	-1.33794	0.180914	Neither
ENSG00000185168	HGB	0.0049	0.15	-0.257121	0.797085	0.0066	0.12	-0.27052	0.786756	Neither
ENSG00000185215	HGB	-0.00097	0.38	0.57814	0.56317	0.0019	0.23	1.832	0.06695	Neither
ENSG00000185220	HGB	0.0042	0.17	-0.722174	0.470187	0.00059	0.29	-1.32135	0.186384	Neither
ENSG00000185238	HGB	0.0092	0.081	-0.37438	0.708123	-0.0038	0.7	-0.87203	0.383192	Neither
ENSG00000185261	HGB	-0.0041	0.77	0.70487	0.480894	0.0018	0.24	-0.357	0.72109	Neither
ENSG00000185262	HGB	0.1	6.1e-07	1.81955	0.068828	0.086	4.6e-06	1.7583	0.078697	Neither
ENSG00000185324	HGB	0.004	0.17	-0.683683	0.494	-0.0044	0.85	0.05182	0.959	Neither
ENSG00000185344	HGB	0.013	0.046	-1.65576	0.09777	0.017	0.029	-1.33913	0.18053	Neither
ENSG00000185404	HGB	0.16	4.2e-10	-0.504915	0.61362	0.15	1.4e-09	-0.46869	0.63929	Neither
ENSG00000185414	HGB	0.057	0.00018	0.416753	0.67686	0.04	0.0016	0.4999	0.61714	Neither
ENSG00000185420	HGB	0.013	0.05	-1.11045	0.266806	0.0062	0.12	-1.01305	0.311037	Neither
ENSG00000185432	HGB	0.0038	0.18	1.65907	0.0971	-0.004	0.75	1.08797	0.27661	Neither
ENSG00000185477	HGB	-0.004	0.74	-2.2593	0.023865	-0.0043	0.84	-1.892	0.05849	Neither
ENSG00000185480	HGB	0.028	0.0069	-1.23325	0.21748	0.015	0.037	-0.81767	0.41355	Neither
ENSG00000185485	HGB	0.07	3.7e-05	-1.05423	0.29178	0.029	0.0062	-0.98564	0.32431	Neither
ENSG00000185504	HGB	0.032	0.0044	-1.37508	0.169106	0.019	0.022	-1.19346	0.232689	Neither
ENSG00000185507	HGB	0.066	6e-05	-1.08425	0.278254	0.072	2.9e-05	-0.80215	0.422467	Neither
ENSG00000185527	HGB	0.27	4e-17	-0.261068	0.79404	0.27	1.9e-17	-0.26715	0.789354	Neither
ENSG00000185591	HGB	0.15	9.3e-10	-0.69651	0.48611	0.15	1.4e-09	-0.62625	0.53115	Neither
ENSG00000185627	HGB	0.029	0.0063	-0.53356	0.593643	0.03	0.0053	-0.62418	0.532507	Neither
ENSG00000185651	HGB	0.07	3.6e-05	-0.547405	0.5841	0.076	1.6e-05	-0.835	0.40371	Neither
ENSG00000185658	HGB	0.0015	0.25	-0.17517	0.86095	-9.9e-05	0.32	0.2946	0.7683	Neither
ENSG00000185669	HGB	0.11	3.9e-07	0.593278	0.553	0.066	6.2e-05	1.16509	0.244	Neither
ENSG00000185721	HGB	-0.002	0.46	-0.221652	0.824585	-0.0019	0.45	-0.647	0.51763	Neither
ENSG00000185728	HGB	0.00029	0.3	1.94472	0.0518	0.0049	0.15	1.41376	0.157434	Neither
ENSG00000185730	HGB	0.00062	0.29	0.080486	0.936	-0.0021	0.47	-0.68591	0.492768	Neither
ENSG00000185808	HGB	0.29	3.6e-18	0.73944	0.45964	0.29	2.8e-18	0.6989	0.48461	Neither
ENSG00000185811	HGB	0.44	7.3e-30	0.823106	0.41	0.43	6.1e-29	0.78269	0.43381	Neither
ENSG00000185829	HGB	-0.0039	0.73	-1.28484	0.198849	-0.0042	0.8	-1.904	0.05691	Neither
ENSG00000185838	HGB	0.09	3e-06	1.40372	0.160404	0.078	1.3e-05	1.1715	0.24139	Neither
ENSG00000185963	HGB	0.027	0.0074	0.20602	0.836773	0.021	0.018	0.58521	0.558406	Neither
ENSG00000186056	HGB	0.042	0.0012	1.07141	0.283984	0.042	0.0012	1.06625	0.286309	Neither
ENSG00000186063	HGB	-0.0033	0.61	0.473278	0.636015	-0.0039	0.71	0.609111	0.542451	Neither
ENSG00000186073	HGB	-0.0025	0.51	-0.921838	0.357	-0.0038	0.7	0.528	0.597499	Neither
ENSG00000186074	HGB	0.058	0.00016	-0.927119	0.353865	0.028	0.007	-0.929	0.352889	Neither
ENSG00000186088	HGB	0.16	3.4e-10	1.67102	0.0947	0.12	5.4e-08	1.67324	0.09428	Neither
ENSG00000186106	HGB	0.011	0.065	-1.30436	0.192	-0.0012	0.39	-1.11946	0.262942	Neither
ENSG00000186153	HGB	-0.0019	0.45	-0.470037	0.638	0.0008	0.28	0.03317	0.974	Neither
ENSG00000186162	HGB	0.11	2e-07	1.20671	0.22754	0.084	5.9e-06	1.03402	0.30113	Neither
ENSG00000186184	HGB	0.13	9.1e-09	1.09866	0.27192	0.1	4.9e-07	0.433	0.66503	Neither
ENSG00000186188	HGB	0.003	0.2	0.112025	0.910804	0.0014	0.25	0.41895	0.675252	Neither
ENSG00000186205	HGB	0.09	2.8e-06	0.541073	0.588457	0.042	0.0013	0.215296	0.829537	Neither
ENSG00000186235	HGB	-0.0038	0.7	-0.020477	0.98366	-0.0043	0.82	-0.303	0.76189	Neither
ENSG00000186260	HGB	0.072	2.6e-05	-0.544435	0.586	0.035	0.0029	-0.74736	0.455	Neither
ENSG00000186283	HGB	0.096	1.3e-06	0.502197	0.615529	0.076	1.7e-05	0.15149	0.879589	Neither
ENSG00000186318	HGB	0.099	9.1e-07	0.69067	0.489772	0.075	1.9e-05	0.55733	0.577301	Neither
ENSG00000186395	HGB	0.16	3e-10	1.66788	0.095339	0.16	5.8e-10	1.79041	0.073388	Neither
ENSG00000186431	HGB	0.0024	0.21	-1.53529	0.124713	0.031	0.0045	-1.746	0.0808	Neither
ENSG00000186448	HGB	0.13	9.4e-09	1.25442	0.20969	0.094	1.6e-06	1.05893	0.28963	Neither
ENSG00000186468	HGB	0.39	1.6e-25	-0.75905	0.447822	0.38	8.9e-25	-0.8894	0.37377	Neither
ENSG00000186470	HGB	0.37	4.2e-24	-0.035808	0.971436	0.35	1.4e-22	0.13314	0.89408	Neither
ENSG00000186529	HGB	0.18	1.6e-11	-0.832436	0.405163	0.17	1.3e-10	-0.7153	0.474	Neither
ENSG00000186532	HGB	0.057	0.00019	1.46568	0.142736	0.045	0.00085	0.90242	0.366833	Neither
ENSG00000186591	HGB	0.0044	0.16	-0.525122	0.599	-0.0033	0.6	0.791	0.428944	Neither
ENSG00000186594	HGB	0.084	6.3e-06	-0.60922	0.542379	0.083	6.7e-06	-0.72908	0.465954	Neither
ENSG00000186654	HGB	0.067	5.5e-05	-1.95148	0.051	0.061	0.00011	-1.5867	0.11259	Neither
ENSG00000186687	HGB	0.055	0.00023	0.45546	0.648778	0.027	0.0081	0.5279	0.59758	Neither
ENSG00000186777	HGB	-0.0039	0.71	0.76131	0.446473	0.0077	0.1	0.444	0.65704	Neither
ENSG00000186792	HGB	0.15	2.2e-09	1.0987	0.2719	0.13	1.7e-08	1.11367	0.26542	Neither
ENSG00000186812	HGB	0.059	0.00015	-0.179614	0.85746	0.018	0.027	-0.33166	0.740144	Neither
ENSG00000186815	HGB	0.0077	0.1	0.58754	0.55684	-0.0036	0.65	0.6978	0.4853	Neither
ENSG00000186818	HGB	-0.0028	0.55	0.643953	0.519606	0.0031	0.2	1.372	0.17	Neither
ENSG00000187024	HGB	0.13	1.8e-08	-1.0577	0.290192	0.13	2.2e-08	-1.069	0.285071	Neither
ENSG00000187037	HGB	0.11	2.1e-07	1.03503	0.301	0.087	4e-06	1.20149	0.229562	Neither
ENSG00000187049	HGB	0.099	8.6e-07	-1.89213	0.058473	0.092	2.2e-06	-1.87395	0.060937	Neither
ENSG00000187091	HGB	0.076	1.6e-05	0.33637	0.73659	0.09	3e-06	0.53993	0.58925	Neither
ENSG00000187116	HGB	0.046	0.00072	-1.29594	0.194997	0.041	0.0014	-1.238	0.216	Neither
ENSG00000187118	HGB	0.0021	0.23	0.06878	0.94516	-0.0022	0.47	0.07625	0.93922	Neither
ENSG00000187164	HGB	0.63	1.7e-49	0.885496	0.375889	0.63	3.8e-50	0.93493	0.349823	Neither
ENSG00000187187	HGB	0.012	0.054	1.27765	0.201374	0.0055	0.14	1.3931	0.164	Neither
ENSG00000187193	HGB	0.0089	0.085	-0.614272	0.539	0.027	0.0074	-0.805	0.421	Neither
ENSG00000187210	HGB	-0.0011	0.39	1.02234	0.306618	-0.0045	0.95	0.80732	0.419484	Neither
ENSG00000187231	HGB	0.026	0.0089	-0.461145	0.64469	0.019	0.023	-0.291	0.77105	Neither
ENSG00000187240	HGB	-0.0044	0.89	0.13871	0.889677	-0.0043	0.85	0.708	0.478945	Neither
ENSG00000187260	HGB	-0.0045	0.94	0.356929	0.721	-0.002	0.46	0.011	0.991223	Neither
ENSG00000187266	HGB	0.13	2.3e-08	1.19194	0.233286	0.12	1.1e-07	1.7306	0.0835	Neither
ENSG00000187474	HGB	0.0071	0.11	-0.748679	0.454051	0.0031	0.19	-0.8227	0.411	Neither
ENSG00000187486	HGB	-0.0045	0.96	-0.86794	0.385427	0.011	0.066	-0.119	0.905275	Neither
ENSG00000187531	HGB	-0.0031	0.58	-0.266617	0.789764	-0.0037	0.67	-0.509	0.610752	Neither
ENSG00000187554	HGB	0.041	0.0013	-0.292601	0.769827	0.036	0.0026	-0.126742	0.899145	Neither
ENSG00000187556	HGB	-0.0043	0.82	-1.41317	0.157606	-0.0044	0.88	-1.1845	0.236	Neither
ENSG00000187624	HGB	0.2	2.4e-12	0.460638	0.645059	0.18	2.7e-11	0.61338	0.539624	Neither
ENSG00000187676	HGB	0.22	4.3e-14	0.15345	0.87805	0.24	3.2e-15	0.1016	0.91909	Neither
ENSG00000187688	HGB	0.054	0.00026	-1.48568	0.137363	0.065	6.6e-05	-1.0775	0.281256	Neither
ENSG00000187735	HGB	0.064	8e-05	-0.074213	0.941	0.056	0.0002	-0.06467	0.948433	Neither
ENSG00000187764	HGB	0.074	2.2e-05	-0.80994	0.417973	0.061	0.00011	-1.00438	0.315195	Neither
ENSG00000187796	HGB	0.39	4.7e-26	-0.47592	0.634129	0.37	6.5e-24	-0.37513	0.707564	Neither
ENSG00000187837	HGB	0.01	0.069	-1.85147	0.064102	-0.0044	0.86	-1.123	0.261437	Neither
ENSG00000187908	HGB	0.00014	0.31	-0.598606	0.549436	-0.0022	0.48	-0.477	0.633362	Neither
ENSG00000187954	HGB	0.0069	0.11	0.284225	0.776	0.012	0.054	-0.534	0.593342	Neither
ENSG00000187994	HGB	0.045	0.00083	-0.117457	0.906498	0.028	0.0069	-0.1498	0.881	Neither
ENSG00000188000	HGB	0.091	2.4e-06	-0.087555	0.93023	0.015	0.037	-0.4206	0.674	Neither
ENSG00000188026	HGB	-0.0042	0.79	-0.41163	0.68061	-0.0025	0.5	-0.54306	0.58709	Neither
ENSG00000188033	HGB	0.19	7.9e-12	-0.773564	0.439189	0.2	1.2e-12	-1.2281	0.219	Neither
ENSG00000188037	HGB	0.041	0.0014	-1.06359	0.288	0.035	0.0029	-0.83605	0.403127	Neither
ENSG00000188042	HGB	0.057	0.00018	-0.692198	0.48881	0.053	0.0003	-0.71429	0.47505	Neither
ENSG00000188056	HGB	0.57	5.7e-43	-0.849712	0.395485	0.57	5.7e-43	-0.78899	0.430119	Neither
ENSG00000188171	HGB	0.21	1.8e-13	0.457075	0.647617	0.16	5.6e-10	0.4154	0.678	Neither
ENSG00000188191	HGB	-0.00053	0.35	0.207958	0.835	-0.00069	0.36	0.2355	0.813823	Neither
ENSG00000188215	HGB	-0.0011	0.39	-1.13328	0.257	-0.0044	0.89	-0.56767	0.57	Neither
ENSG00000188243	HGB	-0.0025	0.5	0.28184	0.77807	0.0078	0.099	-0.301	0.76341	Neither
ENSG00000188312	HGB	0.25	1.3e-15	-0.11765	0.906343	0.02	0.019	-0.16707	0.867318	Neither
ENSG00000188313	HGB	0.083	7.1e-06	1.97072	0.04876	0.088	3.8e-06	1.88191	0.05985	Neither
ENSG00000188316	HGB	0.021	0.018	1.05856	0.289802	0.013	0.049	1.45127	0.146704	Neither
ENSG00000188321	HGB	0.18	1.4e-11	0.468131	0.639691	0.18	2.5e-11	0.5873	0.557	Neither
ENSG00000188342	HGB	-0.0019	0.44	-1.63262	0.10255	0.0048	0.15	-1.304	0.19223	Neither
ENSG00000188372	HGB	0.19	6e-12	1.00096	0.317	0.18	1.6e-11	1.02781	0.304039	Neither
ENSG00000188404	HGB	0.47	9.8e-33	-0.3099	0.756637	0.43	1.5e-29	-0.150342	0.880494	Neither
ENSG00000188493	HGB	0.18	2.1e-11	-0.872663	0.382847	0.15	1.1e-09	-0.5925	0.553	Neither
ENSG00000188542	HGB	0.061	0.00011	-0.278057	0.78097	0.039	0.0017	-0.043	0.9657	Neither
ENSG00000188549	HGB	0.067	5.5e-05	-1.20575	0.228	0.034	0.0032	-1.71318	0.08668	Neither
ENSG00000188603	HGB	0.072	2.7e-05	-0.673225	0.501	0.03	0.0052	-0.974	0.33	Neither
ENSG00000188612	HGB	0.033	0.0037	-0.66299	0.507337	0.019	0.023	-0.57811	0.563193	Neither
ENSG00000188613	HGB	0.089	3.3e-06	-0.612951	0.539909	0.064	7.6e-05	-0.62525	0.531809	Neither
ENSG00000188636	HGB	0.11	1.4e-07	0.539631	0.589451	0.12	5.1e-08	0.5222	0.60154	Neither
ENSG00000188641	HGB	0.13	9.1e-09	0.777362	0.436945	0.098	1e-06	0.417615	0.676229	Neither
ENSG00000188647	HGB	0.005	0.15	-1.13497	0.256387	0.0049	0.15	-1.0572	0.29042	Neither
ENSG00000188659	HGB	0.041	0.0013	0.136667	0.891	0.034	0.0032	-0.016	0.987234	Neither
ENSG00000188690	HGB	0.14	6.1e-09	0.15532	0.876569	0.12	7.5e-08	0.26017	0.794732	Neither
ENSG00000188730	HGB	-0.0041	0.75	-0.381456	0.703	-0.0045	1	0.352	0.724838	Neither
ENSG00000188732	HGB	0.0004	0.3	0.067623	0.946	-0.00052	0.35	0.2306	0.817622	Neither
ENSG00000188747	HGB	0.00031	0.3	-1.0134	0.310871	0.0043	0.16	-1.054	0.291883	Neither
ENSG00000188785	HGB	0.0082	0.093	0.517115	0.605076	0.0016	0.25	0.6697	0.503	Neither
ENSG00000188786	HGB	0.012	0.058	-1.2431	0.21383	0.0071	0.11	-1.27165	0.203496	Neither
ENSG00000188811	HGB	0.0051	0.15	-1.33516	0.18182	0.012	0.058	-1.8177	0.06911	Neither
ENSG00000188820	HGB	0.072	2.8e-05	-0.049792	0.960288	0.044	0.00099	-0.24033	0.810073	Neither
ENSG00000188846	HGB	0.61	8.9e-48	-1.04052	0.2981	0.61	6.9e-47	-0.91789	0.35868	Neither
ENSG00000188906	HGB	0.0034	0.19	-0.62016	0.53515	-0.0045	0.95	-0.6914	0.48931	Neither
ENSG00000188938	HGB	0.08	1.1e-05	1.04734	0.294942	0.09	3e-06	0.99536	0.319563	Neither
ENSG00000189046	HGB	0.035	0.003	2.63402	0.00844	0.018	0.024	2.511	0.01204	Neither
ENSG00000189050	HGB	-0.0043	0.84	1.69113	0.090812	-0.0028	0.54	0.96976	0.332165	Neither
ENSG00000189060	HGB	0.15	7.8e-10	0.602337	0.54695	0.11	1.4e-07	0.4524	0.65095	Neither
ENSG00000189067	HGB	0.2	2e-12	-0.547674	0.584	0.18	1.1e-11	-0.33069	0.741	Neither
ENSG00000189068	HGB	0.48	1.2e-33	-0.1862	0.852288	0.48	1.3e-33	-0.1042	0.917	Neither
ENSG00000189077	HGB	-0.0021	0.46	1.58994	0.112	-0.0038	0.7	1.802	0.071545	Neither
ENSG00000189127	HGB	0.36	2.4e-23	0.80823	0.418956	0.36	2e-23	0.6885	0.49114	Neither
ENSG00000189144	HGB	0.079	1.2e-05	1.19842	0.230754	0.062	9.5e-05	1.0948	0.274	Neither
ENSG00000189171	HGB	0.09	3e-06	-0.595155	0.55174	0.092	2.3e-06	-0.918177	0.358526	Neither
ENSG00000189223	HGB	0.0085	0.089	-0.514639	0.60681	-0.0038	0.69	-0.171	0.86422	Neither
ENSG00000189227	HGB	0.19	3e-12	-0.064803	0.948	0.21	4.3e-13	-0.01029	0.991792	Neither
ENSG00000189241	HGB	0.017	0.03	-0.070104	0.944111	0.031	0.0047	-0.753	0.45145	Neither
ENSG00000189266	HGB	-0.0031	0.57	-1.2379	0.215754	-0.0026	0.52	-0.384	0.700978	Neither
ENSG00000189308	HGB	0.043	0.001	1.13345	0.257023	0.043	0.001	0.63313	0.52665	Neither
ENSG00000189350	HGB	-0.0032	0.59	1.05974	0.28926	0.00041	0.3	1.22812	0.2194	Neither
ENSG00000189362	HGB	-0.0037	0.68	2.79548	0.00518	-0.0035	0.63	2.74632	0.00603	Neither
ENSG00000189419	HGB	-0.0043	0.82	0.77969	0.436	-0.0034	0.63	0.967	0.333544	Neither
ENSG00000196072	HGB	0.14	8.2e-09	-0.253304	0.800033	0.079	1.2e-05	0.05251	0.958122	Neither
ENSG00000196118	HGB	0.095	1.6e-06	0.798829	0.424	0.081	8.6e-06	0.46279	0.644	Neither
ENSG00000196139	HGB	0.066	6.3e-05	-1.40526	0.159944	0.077	1.4e-05	-1.15339	0.248751	Neither
ENSG00000196141	HGB	0.066	5.8e-05	-0.531955	0.59476	0.079	1.2e-05	-0.54506	0.58572	Neither
ENSG00000196151	HGB	0.28	4.8e-18	-1.14575	0.2519	0.26	1.1e-16	-1.0448	0.29611	Neither
ENSG00000196152	HGB	0.073	2.3e-05	0.19199	0.847748	0.075	1.8e-05	0.16796	0.866612	Neither
ENSG00000196187	HGB	0.00075	0.28	0.873163	0.382574	-0.0027	0.53	0.771945	0.440147	Neither
ENSG00000196189	HGB	0.11	1.3e-07	1.15838	0.246709	0.1	4.4e-07	0.899574	0.368347	Neither
ENSG00000196218	HGB	0.31	9.5e-20	-0.776238	0.437608	0.3	7.2e-19	-0.7988	0.424	Neither
ENSG00000196220	HGB	-0.0016	0.42	-0.42289	0.67238	-0.00016	0.33	0.704	0.48143	Neither
ENSG00000196227	HGB	0.099	9.2e-07	-0.93524	0.34967	0.1	8.6e-07	-0.81081	0.41748	Neither
ENSG00000196262	HGB	0.2	1.5e-12	0.157203	0.875	0.19	6.9e-12	0.43371	0.6645	Neither
ENSG00000196268	HGB	0.096	1.3e-06	0.04001	0.968085	0.059	0.00014	-0.5832	0.56	Neither
ENSG00000196290	HGB	0.033	0.0036	1.12956	0.25866	0.031	0.0051	0.87335	0.38247	Neither
ENSG00000196305	HGB	-0.0036	0.65	0.56475	0.572246	-0.0037	0.68	0.65902	0.509885	Neither
ENSG00000196329	HGB	0.12	4.2e-08	0.81342	0.416	0.12	1.2e-07	0.80393	0.421436	Neither
ENSG00000196352	HGB	0.066	5.9e-05	-0.618088	0.536517	0.068	4.8e-05	-0.675365	0.499444	Neither
ENSG00000196365	HGB	0.0092	0.081	0.147458	0.88277	0.0054	0.14	0.453	0.651	Neither
ENSG00000196371	HGB	0.045	0.00079	0.50337	0.614701	0.035	0.003	1.01932	0.30805	Neither
ENSG00000196378	HGB	0.13	1.1e-08	-0.663158	0.507	0.14	6.1e-09	-0.67789	0.497841	Neither
ENSG00000196396	HGB	0.0029	0.2	-0.17242	0.86311	0.017	0.03	0.525	0.59958	Neither
ENSG00000196405	HGB	0.28	1.1e-17	-0.62836	0.52977	0.29	1.4e-18	-0.32817	0.74278	Neither
ENSG00000196411	HGB	0.063	9e-05	-1.28801	0.198	0.064	7.4e-05	-1.26132	0.207192	Neither
ENSG00000196428	HGB	-0.002	0.46	-1.09399	0.27396	0.0053	0.14	-0.918	0.35862	Neither
ENSG00000196455	HGB	-0.0037	0.68	1.024	0.30584	0.00015	0.31	0.667	0.50477	Neither
ENSG00000196465	HGB	0.049	0.00047	0.41939	0.67493	0.028	0.007	0.29629	0.76701	Neither
ENSG00000196470	HGB	0.0033	0.19	0.36034	0.719	0.004	0.17	0.12524	0.9	Neither
ENSG00000196498	HGB	-0.0027	0.53	-2.35811	0.01837	0.0012	0.26	-2.27	0.02321	Neither
ENSG00000196502	HGB	0.094	1.7e-06	-1.94104	0.0523	0.054	0.00026	-1.40152	0.161	Neither
ENSG00000196503	HGB	0.044	0.0009	-0.37819	0.705286	0.033	0.0036	-0.31718	0.75111	Neither
ENSG00000196510	HGB	-0.002	0.46	0.39337	0.69405	-0.003	0.57	0.816	0.4145	Neither
ENSG00000196511	HGB	0.095	1.6e-06	0.677453	0.498	0.07	3.4e-05	0.61469	0.538761	Neither
ENSG00000196526	HGB	0.096	1.4e-06	0.3201	0.748889	0.083	7e-06	0.2619	0.7934	Neither
ENSG00000196539	HGB	0.012	0.052	0.925264	0.354829	0.012	0.053	0.655606	0.512077	Neither
ENSG00000196547	HGB	0.0075	0.1	-1.45347	0.146	0.018	0.025	-1.427	0.15358	Neither
ENSG00000196562	HGB	0.076	1.8e-05	-0.4499	0.65278	0.046	0.00073	-0.63607	0.52473	Neither
ENSG00000196565	HGB	0.0075	0.1	-1.04554	0.295775	0.0078	0.098	-1.268	0.204798	Neither
ENSG00000196576	HGB	0.006	0.13	-0.446905	0.654943	0.0099	0.074	-0.7176	0.47301	Neither
ENSG00000196597	HGB	-0.0045	0.93	-1.29213	0.196312	-0.0043	0.84	-0.68955	0.490477	Neither
ENSG00000196653	HGB	0.086	4.8e-06	0.18033	0.8569	0.084	6.4e-06	0.3294	0.74185	Neither
ENSG00000196655	HGB	0.35	8.8e-23	-0.0179	0.985715	0.34	5.4e-22	-0.03362	0.973181	Neither
ENSG00000196659	HGB	-0.0045	0.98	0.839262	0.40132	-0.0045	0.94	0.536	0.59196	Neither
ENSG00000196678	HGB	0.041	0.0014	-1.15795	0.247	0.017	0.029	-0.57002	0.569	Neither
ENSG00000196683	HGB	0.15	6.9e-10	-0.898167	0.369	0.16	3.2e-10	-0.95195	0.341122	Neither
ENSG00000196693	HGB	0.17	1.1e-10	-0.029362	0.976576	0.15	6.5e-10	-0.07315	0.941685	Neither
ENSG00000196704	HGB	-0.0044	0.9	1.11028	0.266877	0.0017	0.24	1.118	0.263567	Neither
ENSG00000196705	HGB	0.047	0.00065	-0.206628	0.8363	0.041	0.0013	-0.4914	0.623	Neither
ENSG00000196715	HGB	0.24	6.1e-15	0.782077	0.434	0.2	8.4e-13	0.54328	0.586934	Neither
ENSG00000196730	HGB	0.24	3.4e-15	0.65488	0.512542	0.22	6.7e-14	1.06298	0.287789	Neither
ENSG00000196734	HGB	0.0069	0.11	0.459415	0.645936	0.0027	0.21	0.362	0.717352	Neither
ENSG00000196743	HGB	0.19	2.6e-12	0.25101	0.801809	0.17	4.5e-11	0.4302	0.66704	Neither
ENSG00000196756	HGB	0.65	5.4e-53	0.76991	0.44135	0.66	1.2e-53	0.71683	0.47348	Neither
ENSG00000196782	HGB	-0.0041	0.76	0.03048	0.975681	-0.0037	0.67	0.252	0.80104	Neither
ENSG00000196792	HGB	0.00011	0.31	-2.60515	0.00918	0.001	0.27	-2.676	0.00745	Neither
ENSG00000196843	HGB	0.065	6.5e-05	-0.361317	0.71786	0.053	0.00029	-0.99156	0.32141	Neither
ENSG00000196850	HGB	0.074	2.1e-05	0.35032	0.7261	0.064	7.5e-05	0.59386	0.5526	Neither
ENSG00000196872	HGB	5.3e-06	0.32	-0.092021	0.92668	0.004	0.17	-0.15905	0.87363	Neither
ENSG00000196911	HGB	0.15	8.5e-10	-0.058252	0.953548	0.15	1e-09	-0.01112	0.991128	Neither
ENSG00000196922	HGB	0.31	1.1e-19	-0.363286	0.716	0.3	2.6e-19	-0.40604	0.684713	Neither
ENSG00000196935	HGB	-0.0044	0.88	-0.97273	0.33069	-0.0044	0.88	-0.633	0.52673	Neither
ENSG00000196937	HGB	0.0031	0.19	-1.21582	0.224	0.0042	0.16	-1.356	0.175099	Neither
ENSG00000196950	HGB	0.012	0.058	1.35678	0.17485	0.0057	0.13	1.30253	0.19274	Neither
ENSG00000196967	HGB	-0.0045	1	0.336426	0.73655	-0.0024	0.5	0.7699	0.441	Neither
ENSG00000196975	HGB	0.24	4.2e-15	3.07267	0.00212	0.23	8.1e-15	3.15035	0.00163	Neither
ENSG00000196981	HGB	0.059	0.00015	-1.75617	0.07906	0.057	0.00018	-1.86248	0.06254	Neither
ENSG00000197006	HGB	0.0062	0.12	0.314187	0.753	0.0052	0.14	1.036	0.3	Neither
ENSG00000197013	HGB	0.24	6e-15	0.407755	0.683454	0.24	3.7e-15	0.4546	0.649	Neither
ENSG00000197016	HGB	-6.5e-05	0.32	0.301231	0.763239	0.016	0.035	0.5879	0.557	Neither
ENSG00000197043	HGB	0.31	5e-20	0.5556	0.578486	0.3	7.8e-19	0.626	0.53131	Neither
ENSG00000197045	HGB	0.09	3e-06	-0.62466	0.53219	0.088	3.6e-06	-0.68081	0.49599	Neither
ENSG00000197050	HGB	0.055	0.00023	0.745769	0.455807	0.038	0.0019	0.6992	0.484	Neither
ENSG00000197054	HGB	0.06	0.00012	0.588469	0.556217	0.052	0.00033	0.583	0.56	Neither
ENSG00000197061	HGB	0.045	0.00078	-0.508759	0.610921	0.055	0.00025	-0.84218	0.399689	Neither
ENSG00000197070	HGB	0.023	0.012	1.34751	0.177816	0.013	0.048	0.86153	0.388943	Neither
ENSG00000197119	HGB	0.3	2.3e-19	0.12657	0.89928	0.31	5.4e-20	0.10873	0.91341	Neither
ENSG00000197121	HGB	-0.00029	0.33	-0.539443	0.58958	0.03	0.0052	-0.47461	0.63507	Neither
ENSG00000197128	HGB	-0.0013	0.4	0.841825	0.399886	-0.0045	0.93	0.592	0.554	Neither
ENSG00000197142	HGB	0.31	7.4e-20	0.861657	0.388876	0.3	3.2e-19	0.92222	0.356415	Neither
ENSG00000197147	HGB	0.039	0.0017	0.980456	0.326861	0.018	0.024	0.482953	0.629129	Neither
ENSG00000197157	HGB	0.053	0.00029	-1.03178	0.302	0.04	0.0016	-0.85303	0.393644	Neither
ENSG00000197165	HGB	-0.0044	0.89	-1.49078	0.136	-0.0026	0.51	-1.42422	0.154	Neither
ENSG00000197170	HGB	0.07	3.8e-05	1.01021	0.312396	0.06	0.00012	1.12628	0.260048	Neither
ENSG00000197208	HGB	0.054	0.00027	0.69562	0.486667	0.043	0.0011	0.8661	0.38643	Neither
ENSG00000197217	HGB	0.34	6.7e-22	1.15222	0.249	0.31	5.5e-20	1.09628	0.272955	Neither
ENSG00000197249	HGB	0.05	0.00045	0.17854	0.8583	0.027	0.008	0.59296	0.55321	Neither
ENSG00000197256	HGB	-0.0038	0.69	0.039829	0.968229	-0.0042	0.79	-0.1833	0.855	Neither
ENSG00000197265	HGB	-0.0045	0.99	0.558433	0.577	0.018	0.025	0.522	0.60167	Neither
ENSG00000197272	HGB	0.012	0.056	-0.118774	0.905	0.0028	0.2	0.35578	0.722	Neither
ENSG00000197299	HGB	0.31	5.7e-20	-0.306561	0.759	0.31	1.2e-19	-0.38423	0.700806	Neither
ENSG00000197321	HGB	0.033	0.0036	0.719494	0.471836	0.029	0.0058	0.737	0.461122	Neither
ENSG00000197323	HGB	0.00071	0.28	-0.355486	0.722226	-0.0029	0.56	1.318	0.187504	Neither
ENSG00000197343	HGB	-0.0045	0.93	1.73611	0.0825	-0.004	0.75	1.209	0.226663	Neither
ENSG00000197345	HGB	0.44	4.5e-30	1.09432	0.273815	0.44	3.2e-30	1.04808	0.294604	Neither
ENSG00000197353	HGB	0.035	0.0028	0.053426	0.957	0.046	0.00071	0.217	0.828208	Neither
ENSG00000197375	HGB	0.41	7.1e-28	0.73188	0.464245	0.42	4.9e-28	0.7196	0.47176	Neither
ENSG00000197381	HGB	0.002	0.23	-0.42765	0.6689	-0.0045	0.94	-0.766	0.44365	Neither
ENSG00000197405	HGB	-0.0029	0.55	-0.262271	0.793112	-0.0034	0.62	-1.341	0.18	Neither
ENSG00000197417	HGB	0.083	7e-06	0.383734	0.701175	0.073	2.4e-05	0.33711	0.736035	Neither
ENSG00000197448	HGB	0.067	5.4e-05	1.73599	0.0826	0.082	8e-06	1.80405	0.071223	Neither
ENSG00000197457	HGB	0.041	0.0014	-0.42475	0.67102	0.026	0.0091	0.48404	0.62836	Neither
ENSG00000197465	HGB	0.028	0.0072	1.25465	0.209606	0.014	0.04	0.94831	0.34297	Neither
ENSG00000197498	HGB	0.29	9.8e-19	0.554621	0.579154	0.27	2.5e-17	0.56235	0.573875	Neither
ENSG00000197535	HGB	-0.0017	0.43	-0.468305	0.64	0.0016	0.24	-0.63228	0.527205	Neither
ENSG00000197548	HGB	0.12	7.2e-08	-1.10507	0.26913	0.054	0.00026	-1.47687	0.13971	Neither
ENSG00000197562	HGB	0.078	1.2e-05	-0.26355	0.792	0.051	0.00038	0.16296	0.871	Neither
ENSG00000197563	HGB	0.21	2.9e-13	1.93549	0.05293	0.2	1.9e-12	1.86081	0.062771	Neither
ENSG00000197568	HGB	0.13	1.1e-08	1.02482	0.30545	0.089	3.2e-06	0.969972	0.33206	Neither
ENSG00000197586	HGB	-0.0045	0.94	1.29121	0.19663	-0.00044	0.34	1.371	0.17037	Neither
ENSG00000197601	HGB	0.11	2.6e-07	0.90385	0.366077	0.094	1.7e-06	0.96504	0.334524	Neither
ENSG00000197619	HGB	0.086	4.5e-06	0.551335	0.581404	0.054	0.00026	0.636	0.525	Neither
ENSG00000197622	HGB	0.098	1e-06	0.251022	0.801797	0.069	4.1e-05	0.078458	0.937464	Neither
ENSG00000197632	HGB	0.057	0.00019	-0.654248	0.51295	0.035	0.0031	0.31976	0.749154	Neither
ENSG00000197696	HGB	-0.0045	0.95	-0.276325	0.782	-0.00082	0.37	-0.32344	0.746365	Neither
ENSG00000197728	HGB	0.38	4.1e-25	-0.21704	0.82818	0.38	2e-25	-0.25611	0.79787	Neither
ENSG00000197747	HGB	-0.0034	0.63	0.704176	0.481323	-0.0037	0.67	1.482	0.13834	Neither
ENSG00000197756	HGB	0.011	0.062	0.801592	0.42279	-0.0043	0.85	1.991	0.04648	Neither
ENSG00000197766	HGB	-0.0028	0.54	-0.109838	0.912538	-0.0015	0.41	0.3146	0.753	Neither
ENSG00000197771	HGB	0.32	7.1e-21	-1.16138	0.245487	0.31	4.6e-20	-1.28848	0.197578	Neither
ENSG00000197780	HGB	-0.0034	0.63	-1.1275	0.259532	-0.004	0.73	-1.2584	0.208245	Neither
ENSG00000197782	HGB	0.062	0.0001	0.705586	0.480446	0.052	0.00033	0.9269	0.354	Neither
ENSG00000197798	HGB	0.12	4.7e-08	1.25847	0.208222	0.11	1.5e-07	1.2638	0.206302	Neither
ENSG00000197852	HGB	0.067	5.4e-05	0.630373	0.52845	0.041	0.0014	0.74219	0.457972	Neither
ENSG00000197860	HGB	0.55	9.6e-41	0.71698	0.473387	0.55	5e-41	0.8131	0.41618	Neither
ENSG00000197892	HGB	0.13	1e-08	-0.851103	0.395	0.12	6.1e-08	-1.03038	0.302832	Neither
ENSG00000197894	HGB	0.13	1.3e-08	-0.75873	0.448014	0.11	1.4e-07	-0.90121	0.36748	Neither
ENSG00000197912	HGB	0.089	3.1e-06	-0.77944	0.436	0.049	0.00048	0.35516	0.722	Neither
ENSG00000197930	HGB	0.28	4.9e-18	0.04237	0.96621	0.23	3.1e-14	0.42385	0.67168	Neither
ENSG00000197943	HGB	0.01	0.072	1.59389	0.111	0.021	0.018	2.0999	0.0357	Neither
ENSG00000197958	HGB	0.4	6.8e-27	-0.01017	0.991888	0.41	8e-28	0.1265	0.89934	Neither
ENSG00000197961	HGB	0.032	0.0044	1.08498	0.27793	0.03	0.0055	1.1403	0.254	Neither
ENSG00000197965	HGB	0.041	0.0014	1.77113	0.076539	0.023	0.014	1.40338	0.160504	Neither
ENSG00000197971	HGB	0.16	1.7e-10	0.215143	0.82966	0.17	1.3e-10	0.27751	0.781387	Neither
ENSG00000197982	HGB	0.11	1.8e-07	-0.657328	0.51097	0.11	1.9e-07	-0.536265	0.591775	Neither
ENSG00000198000	HGB	-0.0039	0.72	1.22892	0.219101	0.0061	0.13	1.477	0.139676	Neither
ENSG00000198003	HGB	0.13	1.8e-08	1.67477	0.093979	0.11	4.2e-07	1.5123	0.13	Neither
ENSG00000198015	HGB	0.066	5.8e-05	0.17323	0.86247	0.089	3.5e-06	0.17498	0.8611	Neither
ENSG00000198042	HGB	0.046	0.00077	0.353729	0.724	0.015	0.038	0.204	0.838353	Neither
ENSG00000198053	HGB	0.017	0.029	1.31959	0.18697	0.013	0.047	1.75903	0.07857	Neither
ENSG00000198056	HGB	0.084	5.9e-06	-0.95263	0.34078	0.07	3.5e-05	-0.89769	0.36935	Neither
ENSG00000198060	HGB	-0.0045	0.98	-0.389487	0.696916	-0.0041	0.77	-0.15012	0.880668	Neither
ENSG00000198064	HGB	0.023	0.013	0.111502	0.911	0.022	0.015	0.00934	0.993	Neither
ENSG00000198081	HGB	0.12	4.3e-08	0.345406	0.72979	0.12	5.6e-08	0.497	0.619189	Neither
ENSG00000198087	HGB	0.19	4.5e-12	0.644141	0.519484	0.17	6e-11	0.21696	0.828242	Neither
ENSG00000198093	HGB	0.041	0.0014	1.58574	0.112798	0.021	0.017	0.6836	0.494	Neither
ENSG00000198121	HGB	0.17	1.3e-10	-0.3318	0.740037	0.16	3.6e-10	-0.18447	0.853642	Neither
ENSG00000198130	HGB	0.13	1.4e-08	0.569361	0.56911	0.12	5e-08	0.64905	0.5163	Neither
ENSG00000198133	HGB	-0.0005	0.35	-0.14414	0.88539	-0.0032	0.6	-0.44475	0.6565	Neither
ENSG00000198142	HGB	-0.0045	0.95	1.4982	0.13408	-0.0024	0.5	0.444	0.65704	Neither
ENSG00000198146	HGB	-0.002	0.45	-0.064513	0.949	-0.00065	0.36	-0.20842	0.834904	Neither
ENSG00000198162	HGB	0.0087	0.087	0.41161	0.680625	-0.0043	0.83	0.085	0.932261	Neither
ENSG00000198171	HGB	0.048	0.00056	0.67844	0.4975	0.035	0.0029	1.14438	0.25246	Neither
ENSG00000198176	HGB	-0.0031	0.58	1.18846	0.23465	-0.0042	0.78	1.2979	0.19432	Neither
ENSG00000198189	HGB	0.012	0.055	0.71609	0.473936	0.012	0.057	0.58925	0.5557	Neither
ENSG00000198246	HGB	-0.0032	0.59	1.16851	0.2426	-0.004	0.75	0.84558	0.397789	Neither
ENSG00000198270	HGB	0.2	7.1e-13	-1.28447	0.19898	0.21	4.2e-13	-1.46062	0.14412	Neither
ENSG00000198298	HGB	-0.0016	0.42	0.457792	0.647102	-0.0029	0.55	-0.0296	0.976382	Neither
ENSG00000198369	HGB	0.037	0.0024	-0.002275	0.99818	0.022	0.015	0.15116	0.87985	Neither
ENSG00000198380	HGB	0.073	2.4e-05	2.41727	0.01564	0.08	1.1e-05	2.12261	0.03379	Neither
ENSG00000198440	HGB	0.0078	0.099	-1.25702	0.208745	0.0064	0.12	-1.208	0.227	Neither
ENSG00000198464	HGB	0.067	5.6e-05	-0.42804	0.668622	0.055	0.00022	-0.5916	0.554	Neither
ENSG00000198468	HGB	0.48	2.2e-33	2.14034	0.032328	0.48	3.1e-33	2.19409	0.028229	Neither
ENSG00000198483	HGB	0.19	4.5e-12	-1.13238	0.257473	0.19	8.1e-12	-1.12926	0.258787	Neither
ENSG00000198498	HGB	0.0036	0.18	1.18906	0.234416	0.00055	0.29	1.271	0.20373	Neither
ENSG00000198522	HGB	-0.0042	0.79	-0.231783	0.81671	-0.0045	0.93	-0.14915	0.88144	Neither
ENSG00000198542	HGB	0.0022	0.22	-1.49935	0.13378	0.0085	0.089	-1.637	0.10163	Neither
ENSG00000198551	HGB	-0.00075	0.36	1.18795	0.234853	0.0058	0.13	0.4393	0.66	Neither
ENSG00000198586	HGB	0.047	0.00062	0.190652	0.8488	0.035	0.0029	0.30316	0.76177	Neither
ENSG00000198604	HGB	0.0015	0.25	-0.04515	0.96399	0.0047	0.15	-0.73	0.46539	Neither
ENSG00000198610	HGB	0.031	0.0046	-2.8033	0.005058	0.017	0.03	-2.58515	0.009734	Neither
ENSG00000198625	HGB	0.12	6.2e-08	-1.04229	0.297275	0.098	1.1e-06	-1.03365	0.3013	Neither
ENSG00000198642	HGB	0.38	9.6e-25	0.16901	0.865792	0.37	1.4e-24	0.19752	0.843418	Neither
ENSG00000198648	HGB	0.48	1.7e-33	-1.30018	0.19354	0.48	7.7e-34	-1.25845	0.20823	Neither
ENSG00000198668	HGB	0.046	0.00072	0.49633	0.61966	0.049	0.00049	0.4918	0.62286	Neither
ENSG00000198677	HGB	0.18	3.7e-11	0.05532	0.955881	0.12	5.4e-08	-0.0598	0.95232	Neither
ENSG00000198680	HGB	-0.0045	0.92	-1.35207	0.176352	0.019	0.022	-1.348	0.177658	Neither
ENSG00000198715	HGB	0.59	3.3e-45	0.720052	0.471493	0.59	5.6e-45	0.689143	0.490733	Neither
ENSG00000198721	HGB	0.0018	0.24	1.92597	0.054108	-0.0028	0.54	1.73228	0.083224	Neither
ENSG00000198734	HGB	0.13	1.4e-08	1.73564	0.082627	0.093	1.9e-06	1.41469	0.15716	Neither
ENSG00000198740	HGB	0.13	9.8e-09	-1.32039	0.186704	0.077	1.5e-05	-1.2446	0.213278	Neither
ENSG00000198752	HGB	-0.003	0.56	1.23431	0.21709	-0.0045	0.98	1.37418	0.16938	Neither
ENSG00000198754	HGB	-0.0027	0.53	0.04964	0.960409	-0.0038	0.7	-0.344186	0.730706	Neither
ENSG00000198755	HGB	0.24	4.1e-15	-0.134014	0.893391	0.12	5.5e-08	0.06037	0.951862	Neither
ENSG00000198771	HGB	0.011	0.065	0.795671	0.426223	-0.0028	0.54	0.763369	0.445244	Neither
ENSG00000198783	HGB	0.0047	0.15	0.105312	0.916129	0.0069	0.11	-0.51926	0.603578	Neither
ENSG00000198785	HGB	0.0045	0.16	-0.70163	0.482907	-0.0025	0.51	-0.314	0.753521	Neither
ENSG00000198792	HGB	0.0016	0.25	-1.1573	0.24715	0.015	0.036	-1.7558	0.07912	Neither
ENSG00000198793	HGB	0.018	0.025	-1.63542	0.10196	0.04	0.0015	-1.429	0.153004	Neither
ENSG00000198794	HGB	0.19	6e-12	-0.28617	0.775	0.18	4e-11	-0.29934	0.764678	Neither
ENSG00000198805	HGB	0.18	2.7e-11	1.38601	0.16574	0.17	6e-11	1.18473	0.23612	Neither
ENSG00000198818	HGB	0.17	1.5e-10	0.462746	0.643546	0.16	3.7e-10	0.47553	0.634407	Neither
ENSG00000198829	HGB	0.0091	0.082	0.65192	0.51445	0.0031	0.19	-0.242	0.80878	Neither
ENSG00000198830	HGB	-0.0012	0.39	-0.230064	0.818042	0.0038	0.17	-0.230917	0.817379	Neither
ENSG00000198833	HGB	0.015	0.035	0.478189	0.632516	0.022	0.015	0.49452	0.620941	Neither
ENSG00000198836	HGB	0.23	8.9e-15	1.20695	0.22745	0.23	2.4e-14	1.112	0.26614	Neither
ENSG00000198843	HGB	0.077	1.6e-05	-0.13535	0.89234	0.045	0.00084	-0.35139	0.7253	Neither
ENSG00000198848	HGB	0.093	1.9e-06	0.107005	0.915	0.076	1.7e-05	0.15467	0.877	Neither
ENSG00000198853	HGB	0.0075	0.1	-0.52801	0.597492	0.0015	0.25	-0.013	0.989628	Neither
ENSG00000198862	HGB	0.45	1.4e-30	-0.97038	0.33186	0.45	3.1e-31	-0.8429	0.3993	Neither
ENSG00000198865	HGB	-0.00048	0.35	1.19379	0.232559	-0.0042	0.8	1.4612	0.14397	Neither
ENSG00000198873	HGB	-0.0044	0.85	0.459127	0.646143	0.006	0.13	0.511	0.609351	Neither
ENSG00000198876	HGB	0.0012	0.26	0.93733	0.348591	-0.0037	0.68	1.34044	0.180103	Neither
ENSG00000198890	HGB	0.45	3.5e-31	0.33016	0.741279	0.47	1.8e-32	0.392327	0.694817	Neither
ENSG00000198894	HGB	0.49	1.4e-34	-1.83316	0.06678	0.5	1.1e-35	-1.73306	0.08309	Neither
ENSG00000198898	HGB	0.0057	0.13	1.36406	0.173	-0.0025	0.51	-0.169	0.865797	Neither
ENSG00000198912	HGB	-0.0036	0.65	-1.60772	0.107897	-0.0027	0.53	-0.959	0.337559	Neither
ENSG00000198917	HGB	-0.0022	0.47	0.46153	0.644416	0.0026	0.21	-0.09435	0.924832	Neither
ENSG00000198931	HGB	0.15	6.4e-10	-1.01809	0.309	0.079	1.1e-05	-1.32327	0.186	Neither
ENSG00000198933	HGB	0.043	0.0011	-1.93425	0.053082	0.044	0.00089	-1.98114	0.047575	Neither
ENSG00000198945	HGB	-0.0045	0.94	-1.04673	0.295224	-0.0014	0.41	-0.38665	0.699017	Neither
ENSG00000198951	HGB	0.044	0.00089	-1.43652	0.150854	0.026	0.009	-0.7989	0.42435	Neither
ENSG00000198952	HGB	0.42	3.2e-28	0.631431	0.527759	0.42	1.5e-28	0.689143	0.490733	Neither
ENSG00000198961	HGB	-0.0022	0.47	-1.69282	0.09049	-0.0026	0.52	-1.673	0.09433	Neither
ENSG00000199990	HGB	0.045	0.00086	0.70185	0.482773	0.03	0.0051	0.6889	0.49088	Neither
ENSG00000200084	HGB	0.0032	0.19	-1.14264	0.253	0.012	0.053	-1.113	0.266	Neither
ENSG00000200879	HGB	-0.0023	0.48	2.06201	0.039207	-0.0029	0.56	2.10131	0.035614	Neither
ENSG00000201098	HGB	0.0063	0.12	0.645973	0.518	0.012	0.057	0.623	0.533285	Neither
ENSG00000203667	HGB	-0.0025	0.51	-1.19973	0.230243	-0.0034	0.62	-1.397	0.162414	Neither
ENSG00000203705	HGB	0.23	2.4e-14	-1.75649	0.079005	0.23	1.3e-14	-1.95784	0.050248	Neither
ENSG00000203710	HGB	0.037	0.0023	1.0982	0.272119	0.028	0.0073	1.07217	0.283644	Neither
ENSG00000203724	HGB	0.01	0.07	-0.022208	0.982282	-0.00047	0.35	0.531829	0.594845	Neither
ENSG00000203797	HGB	0.047	0.00066	0.946269	0.344012	0.065	6.6e-05	0.88848	0.374285	Neither
ENSG00000203812	HGB	-0.0024	0.49	1.13488	0.256427	0.0093	0.08	0.676345	0.498822	Neither
ENSG00000203865	HGB	0.09	2.8e-06	1.49346	0.135316	0.047	0.00066	1.49376	0.135237	Neither
ENSG00000203875	HGB	0.64	3.5e-51	-0.721183	0.470797	0.64	4.9e-51	-0.78855	0.430376	Neither
ENSG00000203880	HGB	0.046	0.00069	2.02096	0.04328	0.013	0.049	1.81284	0.06986	Neither
ENSG00000204020	HGB	0.21	3.5e-13	0.604618	0.545433	0.21	5.8e-13	0.34735	0.728329	Neither
ENSG00000204070	HGB	0.27	2e-17	-0.84494	0.39814	0.28	9.7e-18	-0.98825	0.32303	Neither
ENSG00000204136	HGB	0.046	0.00068	-1.00011	0.317256	0.039	0.0018	-0.95083	0.341693	Neither
ENSG00000204138	HGB	0.12	4.6e-08	-0.204139	0.838245	0.14	2.8e-09	-0.292785	0.769687	Neither
ENSG00000204160	HGB	-0.0038	0.68	-0.009433	0.992474	-0.0034	0.62	0.499	0.617779	Neither
ENSG00000204161	HGB	0.034	0.0035	-0.752158	0.451956	0.034	0.0034	-0.78774	0.430846	Neither
ENSG00000204217	HGB	-0.00077	0.36	-0.820629	0.41186	0.0087	0.087	-0.98187	0.32616	Neither
ENSG00000204219	HGB	0.14	7.9e-09	-0.424222	0.671404	0.12	4e-08	-0.389764	0.696711	Neither
ENSG00000204237	HGB	0.073	2.4e-05	0.076135	0.939311	0.078	1.3e-05	0.1258	0.899887	Neither
ENSG00000204311	HGB	0.0072	0.11	-0.666199	0.50528	0.0054	0.14	-0.148	0.88234	Neither
ENSG00000204316	HGB	0.02	0.02	-0.461003	0.644796	0.027	0.0075	-0.1098	0.912572	Neither
ENSG00000204397	HGB	0.02	0.018	0.80529	0.42065	0.037	0.0021	0.83803	0.402015	Neither
ENSG00000204524	HGB	-0.0031	0.58	-0.323406	0.746388	0.014	0.042	-0.577	0.564	Neither
ENSG00000204577	HGB	0.06	0.00013	2.97312	0.002948	0.013	0.045	3.4187	0.000629	Neither
ENSG00000204611	HGB	0.073	2.5e-05	-0.319823	0.749102	0.055	0.00025	-0.2181	0.827	Neither
ENSG00000204634	HGB	0.0055	0.14	-0.467176	0.64037	-0.0044	0.86	0.30655	0.75918	Neither
ENSG00000204822	HGB	0.11	3.4e-07	2.51265	0.01198	0.085	5.2e-06	2.36731	0.01792	Neither
ENSG00000204856	HGB	0.47	2.4e-32	-0.29243	0.76996	0.45	3.5e-31	-0.33805	0.73532	Neither
ENSG00000204872	HGB	0.06	0.00013	-0.083338	0.93358	0.073	2.4e-05	0.387	0.69876	Neither
ENSG00000204882	HGB	0.0018	0.24	-1.55415	0.12	0.018	0.026	-1.323	0.185835	Neither
ENSG00000204899	HGB	0.049	0.00051	-0.01789	0.98572	0.04	0.0015	-0.5735	0.56632	Neither
ENSG00000204920	HGB	9.3e-05	0.31	1.05691	0.290553	-0.0032	0.59	0.916	0.36	Neither
ENSG00000204922	HGB	0.081	9e-06	2.05663	0.039722	0.077	1.5e-05	2.02052	0.043329	Neither
ENSG00000205060	HGB	0.028	0.0072	1.51355	0.13	0.028	0.0071	1.50794	0.131569	Neither
ENSG00000205133	HGB	0.46	6.9e-32	-1.29049	0.197	0.46	2.5e-31	-1.32406	0.185484	Neither
ENSG00000205250	HGB	0.08	1.1e-05	0.260342	0.795	0.066	6e-05	0.4105	0.681	Neither
ENSG00000205269	HGB	0.04	0.0016	-0.741984	0.458097	0.022	0.015	-0.72727	0.467062	Neither
ENSG00000205302	HGB	0.26	1.8e-16	-0.90168	0.367227	0.22	8.8e-14	-1.0228	0.30641	Neither
ENSG00000205323	HGB	-0.004	0.73	1.05542	0.29123	-0.0034	0.63	0.969	0.33255	Neither
ENSG00000205339	HGB	0.17	6.5e-11	1.61788	0.105689	0.16	3.8e-10	1.78117	0.074885	Neither
ENSG00000205352	HGB	0.0012	0.26	0.1945	0.84578	-0.0019	0.45	0.6	0.54851	Neither
ENSG00000205356	HGB	0.3	5e-19	0.183554	0.854	0.27	6.6e-17	0.22563	0.821492	Neither
ENSG00000205358	HGB	0.016	0.033	-0.402279	0.687	0.019	0.021	-0.65227	0.514	Neither
ENSG00000205464	HGB	-0.0045	0.98	-1.06278	0.287881	-0.0029	0.55	-0.3609	0.71816	Neither
ENSG00000205531	HGB	0.14	3.5e-09	-1.01488	0.310164	0.12	9.5e-08	-1.4105	0.158392	Neither
ENSG00000205559	HGB	0.033	0.0039	-0.758385	0.448221	0.034	0.0032	-0.8444	0.39845	Neither
ENSG00000205581	HGB	0.061	0.00011	1.03379	0.30123	0.034	0.0033	1.5362	0.12448	Neither
ENSG00000205593	HGB	0.036	0.0026	-0.203436	0.838794	0.039	0.0018	-0.0716	0.94295	Neither
ENSG00000205609	HGB	0.011	0.068	-1.2008	0.23	-0.0012	0.39	-0.005	0.996	Neither
ENSG00000205643	HGB	0.0043	0.16	0.51706	0.605114	-0.0045	1	-0.317	0.75124	Neither
ENSG00000205707	HGB	0.31	1.5e-19	-1.5618	0.11834	0.29	1.6e-18	-1.6844	0.09211	Neither
ENSG00000205726	HGB	-0.0045	0.92	0.65945	0.50961	-0.0028	0.54	1.1772	0.23912	Neither
ENSG00000205730	HGB	0.15	1e-09	0.821941	0.411	0.16	4e-10	0.76372	0.445	Neither
ENSG00000205765	HGB	0.024	0.012	0.16998	0.865023	0.022	0.014	0.0835	0.93347	Neither
ENSG00000205808	HGB	0.0086	0.088	-1.01308	0.311023	0.0028	0.2	-0.86697	0.38596	Neither
ENSG00000205922	HGB	-0.00039	0.34	-1.72894	0.08382	0.023	0.013	-1.709	0.0875	Neither
ENSG00000205927	HGB	-0.0043	0.84	1.10253	0.27023	-0.0041	0.78	0.9036	0.36621	Neither
ENSG00000205981	HGB	-0.00071	0.36	-1.05632	0.29082	-0.0041	0.78	-0.81657	0.41418	Neither
ENSG00000206113	HGB	0.0069	0.11	-0.63744	0.52384	0.012	0.054	-0.62401	0.53262	Neither
ENSG00000206535	HGB	-0.00014	0.33	0.34924	0.72691	-0.0036	0.66	0.42456	0.67116	Neither
ENSG00000206561	HGB	0.069	4.2e-05	1.47601	0.13994	0.055	0.00024	1.39638	0.1626	Neither
ENSG00000206573	HGB	0.0013	0.26	-0.68928	0.49065	0.01	0.072	-0.678	0.49777	Neither
ENSG00000207297	HGB	-0.004	0.75	0.836268	0.403004	-0.0044	0.91	0.58218	0.560443	Neither
ENSG00000209042	HGB	-0.0037	0.67	2.0433	0.04102	-0.0044	0.87	2.458	0.01397	Neither
ENSG00000211445	HGB	-0.0026	0.52	0.13162	0.895285	-0.0043	0.85	0.503	0.61496	Neither
ENSG00000211456	HGB	0.36	8.2e-24	-0.04262	0.966	0.36	1.2e-23	0.12645	0.89937	Neither
ENSG00000212232	HGB	0.00036	0.3	-1.21911	0.2228	-0.0034	0.62	-1.387	0.16544	Neither
ENSG00000212283	HGB	0.66	1.8e-54	-1.60859	0.10771	0.66	4.1e-54	-1.61701	0.10588	Neither
ENSG00000212694	HGB	-0.0036	0.65	-0.94689	0.3437	0.015	0.039	-0.86183	0.38878	Neither
ENSG00000212719	HGB	0.0034	0.19	0.098343	0.92166	-0.0024	0.5	0.08	0.936237	Neither
ENSG00000212916	HGB	0.1	5.8e-07	0.704066	0.481392	0.093	2e-06	0.763385	0.445234	Neither
ENSG00000213020	HGB	0.032	0.0044	-0.296421	0.766908	0.022	0.015	-0.572	0.567	Neither
ENSG00000213024	HGB	-0.00026	0.33	-0.179978	0.85717	-0.0044	0.86	-0.2702	0.787	Neither
ENSG00000213066	HGB	-0.0014	0.41	-0.083234	0.933665	-0.0041	0.77	-0.604	0.545844	Neither
ENSG00000213123	HGB	0.23	1.3e-14	-0.75582	0.44976	0.22	4e-14	-0.60119	0.54771	Neither
ENSG00000213203	HGB	0.011	0.062	0.313676	0.754	-0.0034	0.63	-0.065	0.948174	Neither
ENSG00000213214	HGB	0.0025	0.21	0.162973	0.871	0.014	0.04	-0.589	0.555861	Neither
ENSG00000213221	HGB	-0.0033	0.61	0.58898	0.555874	-0.0045	1	0.8523	0.394048	Neither
ENSG00000213246	HGB	0.12	3.9e-08	-0.449643	0.652968	0.13	9.2e-09	-0.4628	0.643511	Neither
ENSG00000213366	HGB	0.048	0.00057	0.396954	0.691401	0.017	0.027	0.091316	0.927242	Neither
ENSG00000213385	HGB	0.003	0.2	1.05621	0.291	-0.0043	0.81	1.37926	0.167814	Neither
ENSG00000213390	HGB	0.012	0.052	-0.377049	0.706137	0.011	0.066	-0.203	0.839135	Neither
ENSG00000213416	HGB	0.0028	0.21	0.762222	0.445928	0.0007	0.28	0.754	0.450849	Neither
ENSG00000213462	HGB	0.41	1.1e-27	0.434737	0.664	0.41	2.1e-27	0.3541	0.723263	Neither
ENSG00000213523	HGB	0.18	1.4e-11	0.04902	0.9609	0.16	3.8e-10	0.1865	0.85204	Neither
ENSG00000213533	HGB	-9.9e-05	0.32	-0.22601	0.82119	0.0051	0.15	-0.32496	0.74521	Neither
ENSG00000213563	HGB	0.071	3.3e-05	0.561318	0.575	0.054	0.00028	0.35945	0.719258	Neither
ENSG00000213625	HGB	0.088	3.5e-06	-1.12432	0.260879	0.083	6.6e-06	-1.4917	0.135779	Neither
ENSG00000213639	HGB	0.03	0.0054	-0.251228	0.80164	0.036	0.0024	-0.46412	0.64256	Neither
ENSG00000213648	HGB	0.019	0.022	0.630271	0.529	0.027	0.0076	0.59098	0.555	Neither
ENSG00000213672	HGB	0.13	2.4e-08	-0.13853	0.88982	0.11	2.8e-07	0.02616	0.97913	Neither
ENSG00000213694	HGB	0.037	0.0022	-1.20231	0.229245	0.028	0.0073	-1.6071	0.108033	Neither
ENSG00000213699	HGB	0.1	4.5e-07	0.784104	0.43298	0.06	0.00013	0.82701	0.40823	Neither
ENSG00000213741	HGB	0.01	0.073	0.71457	0.47487	0.023	0.013	0.881	0.37832	Neither
ENSG00000213782	HGB	-0.0044	0.87	-0.32039	0.74868	-0.0033	0.61	1.176	0.23959	Neither
ENSG00000213799	HGB	0.1	6e-07	-2.89804	0.003755	0.092	2.3e-06	-2.1874	0.0287	Neither
ENSG00000213889	HGB	0.00017	0.31	0.267122	0.789375	-0.0034	0.61	0.5238	0.6	Neither
ENSG00000213920	HGB	0.051	0.00039	1.71251	0.0868	0.034	0.0035	1.77843	0.07533	Neither
ENSG00000213923	HGB	3.3e-05	0.32	-0.411817	0.680473	0.024	0.011	-0.303	0.76189	Neither
ENSG00000213930	HGB	-0.0011	0.39	-0.04942	0.960583	0.0042	0.17	-0.151	0.879976	Neither
ENSG00000213934	HGB	0.0056	0.13	-1.86595	0.062048	0.016	0.031	-1.694	0.090265	Neither
ENSG00000213937	HGB	-0.0021	0.47	-0.533054	0.594	-0.0043	0.84	-0.59463	0.552	Neither
ENSG00000213949	HGB	0.028	0.0068	0.28713	0.774011	0.034	0.0034	0.1452	0.88454	Neither
ENSG00000213965	HGB	0.053	0.00029	-2.37935	0.017343	0.037	0.0023	-2.0994	0.0358	Neither
ENSG00000213977	HGB	0.3	3.3e-19	0.805138	0.42074	0.29	3.1e-18	0.91533	0.360019	Neither
ENSG00000213995	HGB	0.29	2.5e-18	1.51874	0.12883	0.12	4.9e-08	1.4422	0.14926	Neither
ENSG00000214022	HGB	0.0084	0.09	-0.547361	0.584	-0.0045	0.97	-0.822	0.411077	Neither
ENSG00000214046	HGB	0.078	1.3e-05	-1.49595	0.134668	0.063	8.6e-05	-1.5322	0.125	Neither
ENSG00000214063	HGB	0.22	6e-14	0.11375	0.909432	0.23	9.1e-15	0.14267	0.886554	Neither
ENSG00000214078	HGB	0.42	2.2e-28	0.10163	0.91905	0.42	3.8e-28	0.05348	0.95735	Neither
ENSG00000214087	HGB	0.21	4.6e-13	-0.703665	0.481641	0.21	1.6e-13	-0.79726	0.425299	Neither
ENSG00000214106	HGB	0.31	4.4e-20	0.459917	0.646	0.25	7e-16	0.01413	0.988728	Neither
ENSG00000214113	HGB	0.077	1.5e-05	1.34395	0.178964	0.049	0.0005	1.2669	0.20519	Neither
ENSG00000214194	HGB	0.025	0.0096	0.057907	0.954	0.03	0.0051	-0.00224	0.998214	Neither
ENSG00000214212	HGB	-0.0023	0.48	-1.50634	0.131981	0.0015	0.25	-1.123	0.261	Neither
ENSG00000214253	HGB	0.11	3.3e-07	-0.067274	0.946	0.092	2.2e-06	0.39102	0.695784	Neither
ENSG00000214274	HGB	0.23	1.6e-14	-0.62504	0.53194	0.22	1.4e-13	-0.83115	0.40589	Neither
ENSG00000214309	HGB	0.019	0.022	-1.95199	0.0509	0.039	0.0017	-1.93	0.053607	Neither
ENSG00000214331	HGB	0.015	0.037	-1.1712	0.242	0.021	0.017	-1.516	0.13	Neither
ENSG00000214425	HGB	0.061	0.00011	0.073052	0.941765	0.067	5.3e-05	-0.071	0.943398	Neither
ENSG00000214530	HGB	0.23	1.2e-14	0.99458	0.319942	0.22	8.3e-14	1.05359	0.292069	Neither
ENSG00000214681	HGB	-0.0041	0.76	0.96109	0.33651	-0.0029	0.55	1.736	0.08256	Neither
ENSG00000214688	HGB	-0.0036	0.65	0.751626	0.452276	-0.0042	0.81	0.378	0.705431	Neither
ENSG00000214736	HGB	0.11	4.1e-07	-0.039779	0.968269	0.1	5.7e-07	-0.06679	0.946745	Neither
ENSG00000214787	HGB	0.038	0.0021	2.09905	0.035813	0.024	0.011	2.29535	0.021713	Neither
ENSG00000214941	HGB	0.67	2.4e-55	0.926022	0.354435	0.67	2.9e-55	0.95306	0.340562	Neither
ENSG00000214960	HGB	-0.0027	0.53	0.340885	0.733	-0.003	0.56	0.655	0.512468	Neither
ENSG00000215012	HGB	-0.0043	0.85	0.396003	0.692103	-0.0011	0.38	1.186	0.23562	Neither
ENSG00000215039	HGB	0.099	9.8e-07	0.23215	0.81643	0.096	1.3e-06	0.24124	0.80937	Neither
ENSG00000215068	HGB	-0.002	0.46	-1.76612	0.077375	0.0046	0.15	-1.516	0.12951	Neither
ENSG00000215256	HGB	0.12	9.2e-08	-0.56018	0.57536	0.088	3.8e-06	-0.57917	0.56248	Neither
ENSG00000215283	HGB	0.051	0.0004	-0.01289	0.989717	0.029	0.0058	-0.35968	0.719089	Neither
ENSG00000215305	HGB	-0.0045	0.92	0.24434	0.80697	-0.0019	0.45	-0.089	0.92908	Neither
ENSG00000215458	HGB	0.097	1.3e-06	-0.86349	0.38787	0.094	1.7e-06	-0.7963	0.42585	Neither
ENSG00000215717	HGB	0.0065	0.12	0.434532	0.663902	0.014	0.042	-0.031	0.97527	Neither
ENSG00000215837	HGB	0.0033	0.19	-0.56075	0.57497	-0.0039	0.72	0.24161	0.80909	Neither
ENSG00000215845	HGB	0.18	1.6e-11	-1.46112	0.143982	0.11	4e-07	-1.39211	0.163888	Neither
ENSG00000216490	HGB	0.24	2.5e-15	1.30446	0.192075	0.25	7.9e-16	1.2928	0.196	Neither
ENSG00000217128	HGB	0.033	0.0037	-2.15684	0.031018	0.028	0.0067	-1.6519	0.09856	Neither
ENSG00000217165	HGB	-0.0021	0.47	-1.34696	0.177993	-0.0014	0.41	-1.55903	0.118989	Neither
ENSG00000217555	HGB	0.27	2.8e-17	-1.1568	0.247	0.26	1.6e-16	-1.07381	0.283	Neither
ENSG00000218510	HGB	0.27	4.5e-17	0.161884	0.871397	0.2	1.3e-12	0.929251	0.352759	Neither
ENSG00000219200	HGB	-0.0044	0.9	0.025722	0.979479	-0.0045	0.94	-0.443	0.657766	Neither
ENSG00000219626	HGB	0.0072	0.11	-1.59949	0.10971	-0.0033	0.6	-1.015	0.31011	Neither
ENSG00000220161	HGB	-0.0044	0.91	-0.73063	0.465005	-0.004	0.73	-0.686	0.492713	Neither
ENSG00000221500	HGB	0.014	0.041	-0.254592	0.799039	0.039	0.0017	-0.052	0.958529	Neither
ENSG00000221821	HGB	-0.002	0.45	1.71988	0.085455	0.0022	0.22	1.034	0.301136	Neither
ENSG00000221823	HGB	0.0024	0.22	-0.839923	0.40095	-0.0036	0.65	-0.97275	0.33068	Neither
ENSG00000221829	HGB	0.0044	0.16	0.72449	0.468767	0.0068	0.11	0.582	0.560567	Neither
ENSG00000221838	HGB	0.037	0.0022	1.29241	0.196	0.021	0.018	1.336	0.181549	Neither
ENSG00000221963	HGB	0.0023	0.22	0.058782	0.953126	-0.0021	0.47	-0.386	0.6995	Neither
ENSG00000221983	HGB	0.17	4.1e-11	-0.870114	0.384238	0.16	2.1e-10	-0.7779	0.437	Neither
ENSG00000222011	HGB	0.0028	0.2	0.818427	0.413	0.00064	0.29	1.058	0.290055	Neither
ENSG00000223482	HGB	0.0064	0.12	0.736152	0.461638	0.0084	0.09	0.715	0.474609	Neither
ENSG00000223496	HGB	0.41	9.3e-28	0.835415	0.403	0.4	2.6e-26	0.95194	0.341	Neither
ENSG00000223573	HGB	0.014	0.043	0.180153	0.857033	0.034	0.0034	0.227	0.82	Neither
ENSG00000223638	HGB	-0.0036	0.65	-0.235765	0.813615	-0.0024	0.49	-0.26	0.795	Neither
ENSG00000223722	HGB	0.005	0.15	-0.85406	0.39307	-0.0011	0.38	-0.076	0.93942	Neither
ENSG00000223768	HGB	0.0079	0.097	1.74228	0.08146	-0.002	0.46	1.776	0.07573	Neither
ENSG00000224032	HGB	0.07	3.5e-05	-2.3952	0.016611	0.038	0.002	-2.2087	0.0272	Neither
ENSG00000224596	HGB	-0.0041	0.78	1.23999	0.21498	0.00049	0.29	1.291	0.196704	Neither
ENSG00000224877	HGB	0.0088	0.086	0.402264	0.68749	2.3e-05	0.32	-0.6288	0.529478	Neither
ENSG00000225177	HGB	0.19	9.9e-12	1.48341	0.137966	0.18	1.8e-11	1.49465	0.135006	Neither
ENSG00000225190	HGB	0.012	0.053	0.835619	0.403369	0.016	0.032	1.02823	0.303844	Neither
ENSG00000225766	HGB	0.0026	0.21	0.9921	0.32115	0.0024	0.22	0.98837	0.32297	Neither
ENSG00000226137	HGB	-0.0031	0.58	-0.844814	0.398214	0.0021	0.23	-1.451	0.14678	Neither
ENSG00000226416	HGB	-0.0045	1	1.02246	0.306564	-0.0043	0.85	0.833	0.404845	Neither
ENSG00000226479	HGB	0.067	5.2e-05	0.257697	0.79664	0.056	0.00021	0.6919	0.489	Neither
ENSG00000226688	HGB	-0.0039	0.71	-1.38186	0.167016	-0.0044	0.9	-1.39622	0.162648	Neither
ENSG00000226742	HGB	0.054	0.00027	-0.820323	0.41203	0.06	0.00013	-0.19055	0.84888	Neither
ENSG00000226752	HGB	0.43	2.9e-29	1.33142	0.18305	0.43	3.4e-29	1.30795	0.19089	Neither
ENSG00000226950	HGB	0.2	1.3e-12	-0.88805	0.374515	0.19	2.5e-12	-0.78757	0.43095	Neither
ENSG00000227671	HGB	-0.0032	0.6	-0.781367	0.434587	-0.0045	0.92	-0.754233	0.450709	Neither
ENSG00000228049	HGB	0.0042	0.17	-0.512389	0.608	0.00035	0.3	-0.40022	0.688991	Neither
ENSG00000228300	HGB	0.12	4e-08	-0.948771	0.342737	0.13	1.1e-08	-1.067	0.286	Neither
ENSG00000228340	HGB	0.0018	0.24	0.19944	0.84192	0.00042	0.3	0.01384	0.98896	Neither
ENSG00000228695	HGB	0.082	7.9e-06	0.106636	0.915	0.071	3.2e-05	0.0418	0.967	Neither
ENSG00000228775	HGB	-0.002	0.45	1.66094	0.0967	-0.0045	0.99	1.685	0.091989	Neither
ENSG00000228782	HGB	0.16	2.1e-10	2.22946	0.025783	0.14	3e-09	2.26598	0.023453	Neither
ENSG00000229183	HGB	0.046	0.0007	-1.00942	0.312776	0.028	0.0067	-0.94734	0.343465	Neither
ENSG00000229314	HGB	0.11	1.9e-07	1.3607	0.173609	0.088	3.7e-06	1.39345	0.163485	Neither
ENSG00000229833	HGB	0.057	0.00019	-0.112169	0.910689	0.036	0.0027	-0.2059	0.837	Neither
ENSG00000229859	HGB	0.08	9.6e-06	-1.28175	0.19993	0.079	1.2e-05	-1.35107	0.176671	Neither
ENSG00000230373	HGB	-0.0043	0.84	0.80942	0.418	-0.0045	0.95	-0.02	0.984043	Neither
ENSG00000230438	HGB	0.064	7.3e-05	-0.892491	0.37213	0.034	0.0031	-0.58114	0.561144	Neither
ENSG00000230989	HGB	-0.0011	0.39	1.45821	0.145	0.0057	0.13	0.4376	0.662	Neither
ENSG00000231259	HGB	-0.0045	0.97	2.36292	0.01813	-0.0026	0.51	2.1618	0.03063	Neither
ENSG00000231607	HGB	-0.002	0.46	0.27599	0.78255	-0.0041	0.78	0.181	0.85637	Neither
ENSG00000231887	HGB	-0.0025	0.51	0.2016	0.84023	-0.0036	0.66	0.36797	0.71289	Neither
ENSG00000231999	HGB	0.052	0.00036	-1.00648	0.314185	0.028	0.007	-0.937	0.348759	Neither
ENSG00000232388	HGB	0.11	1.3e-07	0.74811	0.45439	0.11	2.4e-07	0.78348	0.43335	Neither
ENSG00000232859	HGB	0.0057	0.13	0.653739	0.51328	0.018	0.024	0.576	0.564615	Neither
ENSG00000232871	HGB	0.0011	0.27	-0.164413	0.869406	0.0053	0.14	-0.972	0.331	Neither
ENSG00000232956	HGB	0.15	1.1e-09	-0.270964	0.786	0.15	7.6e-10	-0.27832	0.780768	Neither
ENSG00000232973	HGB	0.017	0.03	-1.18804	0.23482	0.017	0.028	-0.97988	0.32714	Neither
ENSG00000233016	HGB	0.18	1.6e-11	0.98541	0.324421	0.17	5.9e-11	1.03031	0.302866	Neither
ENSG00000233276	HGB	0.006	0.13	1.48497	0.13755	-0.0037	0.68	1.0129	0.31111	Neither
ENSG00000233493	HGB	0.035	0.003	-0.890617	0.373135	0.019	0.023	-0.7944	0.427	Neither
ENSG00000233621	HGB	0.21	4.4e-13	1.71282	0.086746	0.2	2.4e-12	1.64074	0.100852	Neither
ENSG00000233695	HGB	0.0043	0.16	-0.70827	0.47878	0.025	0.011	-0.475	0.63479	Neither
ENSG00000234043	HGB	0.032	0.0042	-0.240433	0.809995	0.041	0.0014	-0.69	0.490194	Neither
ENSG00000234608	HGB	0.27	5.4e-17	-1.51114	0.13075	0.26	1.9e-16	-1.54434	0.12251	Neither
ENSG00000235169	HGB	0.16	2.5e-10	0.222476	0.823943	0.16	4e-10	0.175887	0.860383	Neither
ENSG00000235217	HGB	-0.0045	0.93	0.3213	0.74799	0.0016	0.24	1.225	0.22058	Neither
ENSG00000235363	HGB	-0.0045	0.97	-0.487995	0.625553	-0.0024	0.5	-0.490547	0.623747	Neither
ENSG00000235552	HGB	0.012	0.052	-0.232781	0.81593	0.0082	0.093	-0.241	0.809555	Neither
ENSG00000235750	HGB	0.18	1e-11	0.814171	0.415547	0.19	4.5e-12	0.83569	0.403329	Neither
ENSG00000235944	HGB	0.0043	0.16	-0.1196	0.905	-0.0018	0.44	-0.242	0.80878	Neither
ENSG00000235989	HGB	0.079	1.2e-05	-0.076403	0.939098	0.081	8.7e-06	-0.0636	0.94931	Neither
ENSG00000236287	HGB	0.0063	0.12	1.45624	0.145325	-0.0038	0.69	1.69225	0.090598	Neither
ENSG00000236397	HGB	-0.0015	0.42	-0.070269	0.94398	-0.0045	0.94	-0.34	0.73386	Neither
ENSG00000237651	HGB	0.52	5e-37	-0.048391	0.9614	0.19	5.7e-12	-0.04951	0.96051	Neither
ENSG00000237732	HGB	-0.0015	0.41	-1.04361	0.29667	-0.0043	0.84	-1.272	0.20337	Neither
ENSG00000237765	HGB	0.57	1.1e-42	1.73992	0.081873	0.57	2.6e-42	1.64738	0.09948	Neither
ENSG00000237943	HGB	0.012	0.055	-0.009071	0.992763	0.017	0.03	0.623	0.533285	Neither
ENSG00000239264	HGB	0.091	2.6e-06	-0.79505	0.426584	0.041	0.0014	-0.20472	0.83779	Neither
ENSG00000239282	HGB	0.07	3.7e-05	-0.409047	0.682505	0.055	0.00023	-0.2328	0.81589	Neither
ENSG00000239305	HGB	0.0044	0.16	0.044766	0.96429	0.003	0.2	0.04319	0.96555	Neither
ENSG00000239521	HGB	0.12	9.4e-08	0.409419	0.682	0.1	4.4e-07	0.49386	0.621402	Neither
ENSG00000239672	HGB	0.051	0.00037	2.03007	0.04235	0.059	0.00015	2.11599	0.034345	Neither
ENSG00000239697	HGB	0.043	0.0011	0.506196	0.612719	0.02	0.021	0.52902	0.596795	Neither
ENSG00000239713	HGB	0.042	0.0012	-0.55158	0.581236	0.042	0.0013	-0.849	0.39588	Neither
ENSG00000239789	HGB	0.26	9e-17	1.60861	0.108	0.25	4.8e-16	1.64406	0.100164	Neither
ENSG00000239998	HGB	0.33	1.3e-21	1.03411	0.301085	0.25	6.9e-16	1.1141	0.265	Neither
ENSG00000240230	HGB	0.053	0.00032	-0.990568	0.322	0.027	0.0078	-1.12981	0.258555	Neither
ENSG00000240344	HGB	0.46	4.7e-32	1.3848	0.16611	0.47	1.9e-32	1.33957	0.18039	Neither
ENSG00000240356	HGB	0.053	0.00031	0.970798	0.33165	0.033	0.0039	0.99294	0.32074	Neither
ENSG00000240563	HGB	0.16	4.5e-10	-1.08736	0.276877	0.13	1.3e-08	-1.04358	0.296679	Neither
ENSG00000240682	HGB	0.0017	0.24	0.04088	0.96739	0.0075	0.1	-0.558	0.57684	Neither
ENSG00000240849	HGB	0.045	0.00084	0.32386	0.74605	0.017	0.028	0.43334	0.66477	Neither
ENSG00000240857	HGB	0.0081	0.095	-1.12317	0.26137	0.00074	0.28	-1.12762	0.25948	Neither
ENSG00000240972	HGB	0.33	1.6e-21	-0.667656	0.504353	0.34	8.1e-22	-0.7385	0.46022	Neither
ENSG00000241014	HGB	0.0077	0.1	0.127953	0.898186	-0.0043	0.82	0.095768	0.923705	Neither
ENSG00000241058	HGB	0.12	5.1e-08	0.366773	0.713789	0.12	7e-08	0.21808	0.827368	Neither
ENSG00000241127	HGB	0.052	0.00035	-1.56907	0.117	0.022	0.015	-1.87565	0.060703	Neither
ENSG00000241360	HGB	0.053	0.00031	-0.13088	0.89587	0.041	0.0014	-0.305	0.76037	Neither
ENSG00000241468	HGB	0.57	3.4e-43	-1.98979	0.0466	0.58	1.3e-43	-1.97364	0.048422	Neither
ENSG00000241553	HGB	0.051	0.00038	-1.3577	0.17456	0.046	0.00074	-1.87204	0.0612	Neither
ENSG00000241685	HGB	-0.0019	0.44	2.60679	0.00914	0.0037	0.18	0.896	0.370253	Neither
ENSG00000241721	HGB	-0.00059	0.35	-0.35376	0.72352	0.0093	0.08	-0.238	0.81188	Neither
ENSG00000241839	HGB	0.089	3.3e-06	-0.522863	0.601	0.068	4.4e-05	-0.27961	0.779777	Neither
ENSG00000241878	HGB	0.061	0.00011	-0.6879	0.491516	0.032	0.004	-0.3687	0.71232	Neither
ENSG00000241973	HGB	-0.0041	0.76	-0.190899	0.848605	0.0044	0.16	-0.547	0.58441	Neither
ENSG00000242110	HGB	0.06	0.00012	0.08083	0.935576	0.041	0.0014	0.1388	0.88964	Neither
ENSG00000242114	HGB	0.0054	0.14	0.846916	0.397042	0.0094	0.079	0.715	0.47461	Neither
ENSG00000242247	HGB	0.0064	0.12	0.476052	0.634037	0.0021	0.23	1.0096	0.31267	Neither
ENSG00000242252	HGB	0.044	0.00099	0.806411	0.420006	0.035	0.0027	0.671245	0.502064	Neither
ENSG00000242259	HGB	0.21	2e-13	-1.33457	0.182018	0.2	2.3e-12	-1.5592	0.11895	Neither
ENSG00000242372	HGB	0.45	6.6e-31	1.32696	0.18452	0.42	1.7e-28	1.53935	0.12372	Neither
ENSG00000242498	HGB	0.15	1.4e-09	0.12684	0.899	0.13	3e-08	0.34116	0.732984	Neither
ENSG00000242550	HGB	0.57	2.7e-42	0.20965	0.83394	0.55	6.2e-41	0.52177	0.601831	Neither
ENSG00000242616	HGB	0.1	8.4e-07	-0.1547	0.877057	0.091	2.4e-06	-0.16736	0.867089	Neither
ENSG00000242779	HGB	0.066	5.8e-05	-0.983647	0.325289	0.015	0.039	-1.7314	0.0834	Neither
ENSG00000243414	HGB	0.19	4.1e-12	0.71483	0.474711	0.2	1.3e-12	0.6313	0.52786	Neither
ENSG00000243477	HGB	0.0043	0.16	0.0563	0.9551	0.01	0.069	0.30827	0.75788	Neither
ENSG00000243480	HGB	0.054	0.00026	0.751965	0.452072	0.065	7.1e-05	0.552	0.580948	Neither
ENSG00000243678	HGB	0.079	1.2e-05	2.27391	0.022972	0.046	0.00077	2.01255	0.044162	Neither
ENSG00000243725	HGB	0.22	1.1e-13	0.055414	0.955808	0.21	4.3e-13	-0.383632	0.701251	Neither
ENSG00000243811	HGB	-0.00043	0.34	0.33711	0.736034	-0.0039	0.71	0.29	0.77182	Neither
ENSG00000243927	HGB	-0.0041	0.77	-0.52356	0.60059	-0.0038	0.68	-0.242	0.80878	Neither
ENSG00000244038	HGB	3.3e-05	0.32	-0.281883	0.778033	0.0014	0.25	-0.855	0.392551	Neither
ENSG00000244041	HGB	-0.00053	0.35	2.08958	0.036656	0.0045	0.16	2.298	0.021562	Neither
ENSG00000244073	HGB	0.012	0.053	-0.1418	0.887235	0.00022	0.31	-0.2574	0.79687	Neither
ENSG00000244115	HGB	-0.0045	0.99	0.8091	0.418456	-0.0042	0.79	1.252	0.21057	Neither
ENSG00000244165	HGB	0.086	4.7e-06	-0.617595	0.536842	0.067	5.2e-05	-0.8251	0.409	Neither
ENSG00000244462	HGB	0.043	0.001	-1.65282	0.09837	0.031	0.0045	-1.62762	0.1036	Neither
ENSG00000244482	HGB	0.059	0.00014	2.68764	0.007196	0.034	0.0034	2.9409	0.00327	Neither
ENSG00000244509	HGB	0.0074	0.1	1.46165	0.143838	-0.0032	0.59	1.324	0.1855	Neither
ENSG00000244682	HGB	-0.0044	0.9	-0.482814	0.629228	-0.0045	0.95	-0.523778	0.600433	Neither
ENSG00000244752	HGB	0.046	0.00068	1.25756	0.208552	0.048	0.00059	1.2542	0.20978	Neither
ENSG00000244754	HGB	0.062	9.9e-05	1.24514	0.21308	0.078	1.3e-05	1.3301	0.18348	Neither
ENSG00000245848	HGB	-0.0018	0.44	0.027675	0.977921	-0.00042	0.34	0.857	0.391	Neither
ENSG00000245910	HGB	0.054	0.00028	0.158997	0.874	0.06	0.00012	0.85437	0.392898	Neither
ENSG00000245937	HGB	0.0034	0.19	0.36745	0.713281	-0.0042	0.81	0.4879	0.62565	Neither
ENSG00000246082	HGB	0.52	1.2e-37	-0.57121	0.56786	0.49	7.4e-35	-0.78831	0.43052	Neither
ENSG00000246100	HGB	-0.0011	0.39	0.06041	0.951825	-0.0026	0.51	-0.95536	0.339397	Neither
ENSG00000246705	HGB	0.0036	0.18	0.35069	0.72582	-0.0022	0.48	0.19211	0.84766	Neither
ENSG00000246922	HGB	-0.0031	0.58	-0.322536	0.747	-0.0041	0.78	-0.15024	0.880575	Neither
ENSG00000247077	HGB	0.048	0.00055	0.73862	0.46014	0.037	0.0022	0.80145	0.42287	Neither
ENSG00000247556	HGB	0.073	2.5e-05	0.449125	0.653	0.063	8.7e-05	0.40997	0.681827	Neither
ENSG00000248098	HGB	0.038	0.002	0.266493	0.78986	0.033	0.0036	-0.1841	0.854	Neither
ENSG00000248334	HGB	0.0046	0.16	0.368801	0.712	-0.00072	0.36	0.37344	0.708822	Neither
ENSG00000249915	HGB	0.24	3.6e-15	-0.01835	0.985363	0.26	2.9e-16	-0.0357	0.97153	Neither
ENSG00000249992	HGB	0.18	1.8e-11	0.94424	0.34505	0.16	4.4e-10	0.95603	0.33906	Neither
ENSG00000250312	HGB	-0.0045	0.93	-1.21971	0.222574	-0.0034	0.62	-1.44111	0.14955	Neither
ENSG00000250317	HGB	0.012	0.057	-0.09012	0.928192	-0.0045	1	-0.557	0.57753	Neither
ENSG00000250462	HGB	0.043	0.001	2.1873	0.028721	0.042	0.0011	2.328	0.019912	Neither
ENSG00000250565	HGB	0.32	1.7e-20	-1.67798	0.09335	0.3	3.4e-19	-1.27974	0.20064	Neither
ENSG00000250896	HGB	0.0043	0.16	3.09062	0.001997	-0.0017	0.43	3.084	0.00204	Neither
ENSG00000251247	HGB	0.1	6.2e-07	-0.303545	0.761474	0.091	2.6e-06	-0.4657	0.641	Neither
ENSG00000252542	HGB	0.067	5.4e-05	0.0973	0.922491	0.036	0.0025	-0.19163	0.848033	Neither
ENSG00000252906	HGB	0.021	0.018	0.415845	0.677524	0.016	0.032	0.427342	0.66913	Neither
ENSG00000253368	HGB	0.2	1.2e-12	-1.59497	0.110719	0.23	9.7e-15	-1.60873	0.107675	Neither
ENSG00000253552	HGB	0.0092	0.081	0.841038	0.4	-0.0038	0.69	0.786	0.431867	Neither
ENSG00000253710	HGB	0.37	5.7e-24	0.00373	0.99702	0.38	5e-25	-0.0249	0.98013	Neither
ENSG00000253719	HGB	0.11	1.9e-07	0.22628	0.82098	0.11	3.8e-07	0.12076	0.90388	Neither
ENSG00000253797	HGB	-0.0013	0.4	0.45739	0.64739	0.0027	0.21	0.3548	0.72273	Neither
ENSG00000253958	HGB	0.2	9.2e-13	-2.18656	0.0288	0.19	4.4e-12	-2.21116	0.027025	Neither
ENSG00000254004	HGB	-0.0006	0.35	-1.95456	0.050635	-0.003	0.56	-1.466	0.143	Neither
ENSG00000254087	HGB	-0.0022	0.48	1.0705	0.284	-0.0034	0.63	0.812	0.416792	Neither
ENSG00000254415	HGB	0.0026	0.21	-0.117223	0.906683	-0.0042	0.79	0.0701	0.944	Neither
ENSG00000254470	HGB	0.061	0.00011	1.10632	0.268587	0.034	0.0031	0.77713	0.437082	Neither
ENSG00000254521	HGB	0.065	6.8e-05	0.7938	0.427312	0.059	0.00014	1.1166	0.264	Neither
ENSG00000254614	HGB	0.21	3.3e-13	0.36734	0.713364	0.19	3.6e-12	0.46782	0.639915	Neither
ENSG00000254685	HGB	-0.0042	0.79	-2.78371	0.005374	-0.0023	0.48	-2.687	0.00721	Neither
ENSG00000254772	HGB	0.34	4.5e-22	1.93646	0.052811	0.34	2.5e-22	1.94963	0.05122	Neither
ENSG00000254827	HGB	0.044	0.00092	-0.50554	0.613182	0.067	5e-05	-0.19415	0.846057	Neither
ENSG00000254838	HGB	0.2	1.8e-12	1.11321	0.26562	0.19	7.9e-12	1.12201	0.261859	Neither
ENSG00000254858	HGB	-0.0038	0.7	-0.786243	0.431725	-0.00089	0.37	-1.15	0.25	Neither
ENSG00000254986	HGB	0.0072	0.11	-1.37439	0.169319	-0.0045	0.99	-1.06572	0.286548	Neither
ENSG00000254999	HGB	0.62	9.3e-49	-0.51914	0.60366	0.62	4.1e-49	-0.62685	0.53076	Neither
ENSG00000255112	HGB	-0.0011	0.39	-2.11859	0.03413	-0.0029	0.55	-2.319	0.020395	Neither
ENSG00000255198	HGB	0.19	9.8e-12	-0.485404	0.627	0.18	2.7e-11	-0.5606	0.575	Neither
ENSG00000255221	HGB	0.14	7.3e-09	1.44346	0.148892	0.13	2.3e-08	1.90575	0.056683	Neither
ENSG00000255302	HGB	0.55	4.2e-40	-0.000249	1	0.54	1.6e-39	-0.04596	0.963346	Neither
ENSG00000255529	HGB	0.073	2.5e-05	1.56859	0.117	0.07	3.6e-05	1.26066	0.207433	Neither
ENSG00000255587	HGB	0.16	2e-10	-1.24967	0.211418	0.17	7.7e-11	-0.75998	0.447268	Neither
ENSG00000255717	HGB	0.13	8.7e-09	-0.12658	0.899274	0.1	5.7e-07	-0.94369	0.345329	Neither
ENSG00000256060	HGB	0.084	5.9e-06	0.089871	0.92839	0.1	6.1e-07	0.1132	0.91	Neither
ENSG00000256269	HGB	0.29	1e-18	0.80781	0.419203	0.28	4.9e-18	0.25661	0.797482	Neither
ENSG00000256537	HGB	0.059	0.00014	-0.01198	0.99044	0.047	0.00067	0.04878	0.9611	Neither
ENSG00000256628	HGB	0.32	2.2e-20	0.28499	0.77565	0.29	1.1e-18	0.22165	0.82459	Neither
ENSG00000256660	HGB	0.0082	0.093	0.12336	0.90182	-0.0021	0.46	0.08018	0.93609	Neither
ENSG00000256683	HGB	-0.0045	0.94	-0.048484	0.96133	0.00096	0.27	-0.221	0.825	Neither
ENSG00000256713	HGB	0.07	3.6e-05	-0.83783	0.402129	0.062	0.0001	-1.33127	0.183101	Neither
ENSG00000256806	HGB	0.043	0.001	-1.03361	0.301321	0.047	0.00062	-0.98733	0.323483	Neither
ENSG00000257017	HGB	0.23	8.3e-15	-2.18834	0.0286	0.23	1.7e-14	-2.18169	0.0291	Neither
ENSG00000257103	HGB	0.12	5.6e-08	-0.596041	0.551148	0.13	2.8e-08	-0.7619	0.446	Neither
ENSG00000257218	HGB	0.085	5.8e-06	-1.11643	0.26424	0.098	1.1e-06	-1.249	0.21167	Neither
ENSG00000257267	HGB	0.021	0.016	0.836931	0.40263	0.015	0.039	-0.757	0.44905	Neither
ENSG00000257335	HGB	0.16	2.3e-10	0.377418	0.706	0.16	3.2e-10	0.44695	0.654914	Neither
ENSG00000257365	HGB	-0.0036	0.65	-1.81897	0.06892	0.0045	0.16	-0.367	0.71362	Neither
ENSG00000257594	HGB	0.4	1.2e-26	1.17587	0.23965	0.38	9e-25	1.14423	0.25253	Neither
ENSG00000257704	HGB	0.23	2.8e-14	-0.805994	0.420247	0.22	8.9e-14	-0.7496	0.453	Neither
ENSG00000257727	HGB	5e-05	0.32	0.9232	0.3559	-0.0029	0.55	0.79924	0.42415	Neither
ENSG00000257923	HGB	-0.0041	0.76	3.06572	0.00217	-0.0039	0.71	2.68344	0.007287	Neither
ENSG00000257949	HGB	0.00045	0.3	-0.1385	0.889845	0.0047	0.15	-0.02479	0.980223	Neither
ENSG00000258227	HGB	0.092	2.2e-06	1.89646	0.0579	0.068	4.5e-05	2.31449	0.020641	Neither
ENSG00000258289	HGB	0.65	3.6e-53	1.38175	0.16705	0.65	4.4e-52	1.3649	0.17229	Neither
ENSG00000258818	HGB	0.2	2.1e-12	-1.03836	0.2991	0.2	1.5e-12	-1.05149	0.29303	Neither
ENSG00000258890	HGB	-0.0035	0.63	0.440515	0.659564	-0.0016	0.42	-1.365	0.172253	Neither
ENSG00000259790	HGB	0.01	0.073	-0.500002	0.617	0.0018	0.24	0.138	0.89024	Neither
ENSG00000259956	HGB	-0.0039	0.71	-0.67014	0.50277	-0.0021	0.47	-0.47102	0.63762	Neither
ENSG00000261308	HGB	0.071	3e-05	-0.75188	0.45212	0.049	0.0005	-0.87448	0.38186	Neither
ENSG00000261371	HGB	0.025	0.011	0.623561	0.532916	0.014	0.043	0.76584	0.443773	Neither
ENSG00000261879	HGB	-0.0015	0.42	-0.978121	0.328014	-0.0043	0.84	-0.792	0.428361	Neither
ENSG00000262246	HGB	-0.0036	0.66	-1.12684	0.26	-0.0045	0.92	-0.776	0.438	Neither
ENSG00000262814	HGB	0.067	5.2e-05	-0.290291	0.771593	0.066	6.1e-05	-0.33768	0.735605	Neither
ENSG00000262874	HGB	0.081	9e-06	0.087016	0.930659	0.09	2.8e-06	-0.0418	0.967	Neither
ENSG00000263753	HGB	0.6	1.3e-46	0.791434	0.42869	0.6	4e-46	0.7203	0.471341	Neither
ENSG00000264247	HGB	0.36	7.6e-24	0.776575	0.43741	0.36	8.9e-24	0.81964	0.412423	Neither
ENSG00000264538	HGB	0.25	4.2e-16	-0.723184	0.469567	0.25	1.2e-15	-0.87487	0.381647	Neither
ENSG00000264743	HGB	0.0056	0.13	1.41615	0.156733	-0.001	0.38	1.40478	0.160088	Neither
ENSG00000264940	HGB	0.01	0.073	-0.00909	0.992747	-0.0017	0.43	-0.23	0.818092	Neither
ENSG00000265681	HGB	0.13	1.7e-08	-0.136322	0.89157	0.12	4.5e-08	-0.189	0.850093	Neither
ENSG00000266028	HGB	0.084	6.6e-06	1.27507	0.202283	0.088	3.9e-06	1.17416	0.240331	Neither
ENSG00000266173	HGB	0.0033	0.19	0.055371	0.955843	0.00058	0.29	-0.021	0.983246	Neither
ENSG00000266472	HGB	0.32	2e-20	-1.85992	0.062896	0.33	4.4e-21	-1.87077	0.061377	Neither
ENSG00000266967	HGB	0.075	1.9e-05	1.67088	0.094745	0.056	0.0002	1.20065	0.229888	Neither
ENSG00000267080	HGB	0.012	0.054	-1.52914	0.12623	0.025	0.01	-2.065	0.038923	Neither
ENSG00000267100	HGB	0.051	0.00037	-0.33227	0.739685	0.028	0.0066	-0.2774	0.781	Neither
ENSG00000267296	HGB	0.05	0.00042	0.748087	0.454407	0.019	0.023	1.0562	0.291	Neither
ENSG00000267368	HGB	0.059	0.00014	0.573123	0.567	0.052	0.00032	0.60603	0.544498	Neither
ENSG00000267855	HGB	0.05	0.00043	0.372145	0.709785	0.047	0.00066	0.857	0.391	Neither
ENSG00000267858	HGB	-0.0037	0.67	2.09605	0.036078	-0.0045	0.93	1.6785	0.0932	Neither
ENSG00000268758	HGB	0.0033	0.19	2.04639	0.040718	0.0083	0.091	2.382	0.0172	Neither
ENSG00000269001	HGB	-0.0014	0.41	-0.214989	0.829776	-0.0019	0.45	-0.085	0.932	Neither
ENSG00000269858	HGB	0.06	0.00013	0.13967	0.888921	0.026	0.0085	-0.0467	0.963	Neither
ENSG00000269893	HGB	0.34	2.4e-22	2.48556	0.012935	0.34	5.2e-22	2.41901	0.01556	Neither
ENSG00000271303	HGB	0.07	3.6e-05	0.52196	0.6017	0.063	8.4e-05	0.532	0.59473	Neither
ENSG00000271605	HGB	-0.0033	0.61	-0.078858	0.937145	-0.003	0.56	-0.47	0.638355	Neither
ENSG00000272034	HGB	0.044	0.00098	-1.546	0.122105	0.033	0.0036	-1.546	0.122105	Neither
ENSG00000272047	HGB	0.35	1.2e-22	-0.245408	0.806141	0.25	6.5e-16	-0.51171	0.608851	Neither
ENSG00000272145	HGB	0.047	0.00067	-0.090227	0.928107	0.028	0.007	-0.071	0.943398	Neither
ENSG00000273033	HGB	-0.0033	0.6	-1.58498	0.11297	-0.00085	0.37	-1.64069	0.10086	Neither
ENSG00000273344	HGB	0.024	0.011	0.767333	0.443	0.047	0.00061	0.757	0.44905	Neither
ENSG00000273899	HGB	0.094	1.7e-06	-2.17005	0.030003	0.07	3.8e-05	-2.1268	0.03344	Neither
ENSG00000274736	HGB	0.0008	0.28	0.510006	0.610047	0.008	0.096	1.035	0.300669	Neither
ENSG00000275074	HGB	0.21	3.8e-13	-0.643023	0.52	0.02	0.021	-0.6454	0.518668	Neither
ENSG00000275342	HGB	0.16	2.2e-10	0.239677	0.811	0.15	6.7e-10	0.43965	0.660191	Neither
ENSG00000275395	HGB	0.01	0.068	1.38604	0.165735	-0.0029	0.55	0.8272	0.408	Neither
ENSG00000275549	HGB	-0.00072	0.36	-0.53083	0.595535	-0.0037	0.67	-1.21	0.226279	Neither
ENSG00000275835	HGB	-0.0015	0.42	1.28218	0.2	0.00028	0.3	1.24738	0.212256	Neither
ENSG00000276023	HGB	0.41	1.7e-27	1.02715	0.304352	0.41	1.3e-27	0.98924	0.322544	Neither
ENSG00000276043	HGB	0.02	0.019	0.442142	0.658387	0.019	0.022	0.5224	0.601	Neither
ENSG00000276045	HGB	0.0099	0.073	-1.94045	0.05232	0.0035	0.18	-1.64415	0.10014	Neither
ENSG00000276070	HGB	0.0066	0.12	2.83731	0.00455	-0.004	0.75	3.08328	0.002047	Neither
ENSG00000276234	HGB	-0.0024	0.5	-1.2248	0.220651	-0.0029	0.55	0.175	0.86108	Neither
ENSG00000276747	HGB	-0.0022	0.47	-1.2561	0.209079	-0.00055	0.35	-1.174	0.240395	Neither
ENSG00000276966	HGB	0.0068	0.11	-0.594642	0.552083	0.0013	0.26	-0.59193	0.553899	Neither
ENSG00000277149	HGB	0.28	7.7e-18	-0.717674	0.473	0.27	4.6e-17	-0.62877	0.529497	Neither
ENSG00000277443	HGB	0.0013	0.26	-1.25655	0.208917	0.011	0.066	-0.956	0.339072	Neither
ENSG00000277462	HGB	-0.0045	0.95	1.56087	0.118555	-0.0045	0.99	0.605	0.545179	Neither
ENSG00000277791	HGB	0.019	0.021	-0.607106	0.543781	0.022	0.014	-0.471	0.637641	Neither
ENSG00000278259	HGB	0.04	0.0015	-0.819502	0.4125	0.031	0.0046	-0.84002	0.400897	Neither
ENSG00000278311	HGB	0.0073	0.11	1.16366	0.244562	-0.00014	0.33	1.15124	0.249633	Neither
ENSG00000278535	HGB	0.023	0.013	-1.08071	0.279827	0.022	0.015	-1.087	0.277037	Neither
ENSG00000278845	HGB	0.39	5.5e-26	1.1909	0.233691	0.39	8e-26	1.27237	0.203243	Neither
ENSG00000280670	HGB	-0.0044	0.91	-2.13644	0.032643	-0.0042	0.79	-2.177	0.029481	Neither
ENSG00000280798	HGB	0.29	3.9e-18	-0.71718	0.473263	0.27	3e-17	-0.73375	0.463101	Neither
ENSG00000282608	HGB	-0.0035	0.65	1.69786	0.089535	-0.0044	0.91	1.502	0.133097	Neither
ENSG00000000460	MCHC	0.037	0.0023	-0.09073	0.927707	0.059	0.00014	-0.17338	0.86235	Neither
ENSG00000001036	MCHC	0.11	3.9e-07	0.8432	0.399118	0.033	0.0039	0.81	0.417743	Neither
ENSG00000001084	MCHC	0.066	5.7e-05	-1.51413	0.129993	0.06	0.00013	-1.51	0.130644	Neither
ENSG00000001461	MCHC	4.9e-05	0.32	0.182525	0.855171	0.0022	0.22	0.571	0.568	Neither
ENSG00000001561	MCHC	0.46	1.5e-31	1.27805	0.201231	0.42	6e-28	1.25	0.210524	Neither
ENSG00000001629	MCHC	0.044	0.00094	-2.57956	0.00989	0.038	0.0019	-2.51279	0.012	Neither
ENSG00000001630	MCHC	-0.00052	0.35	-0.16426	0.87	-0.0022	0.47	-0.15	0.881	Neither
ENSG00000001631	MCHC	0.15	1.3e-09	0.15921	0.874	0.13	3e-08	0.454592	0.649	Neither
ENSG00000002549	MCHC	0.23	2.3e-14	0.955	0.33965	0.23	2.9e-14	0.9232	0.355886	Neither
ENSG00000002726	MCHC	0.0065	0.12	0.37295	0.709	0.02	0.019	0.404987	0.685	Neither
ENSG00000002822	MCHC	0.16	2.3e-10	-1.25051	0.211	0.15	1.8e-09	-0.95409	0.34	Neither
ENSG00000002834	MCHC	-0.0039	0.73	-0.771	0.440555	-0.0043	0.84	-1.911	0.056005	Neither
ENSG00000002919	MCHC	0.33	1.8e-21	-1.12	0.263718	0.34	1e-21	-1.11332	0.26557	Neither
ENSG00000002933	MCHC	0.36	3.6e-23	0.48044	0.631	0.36	2.4e-23	0.375849	0.707	Neither
ENSG00000003393	MCHC	0.098	1e-06	-0.79857	0.42454	0.11	1.8e-07	-0.831086	0.405925	Neither
ENSG00000003400	MCHC	-0.0042	0.81	-0.49912	0.617692	-0.003	0.57	0.205	0.837572	Neither
ENSG00000003402	MCHC	0.025	0.011	0.16756	0.866928	0.048	0.00057	0.154	0.87761	Neither
ENSG00000004142	MCHC	0.06	0.00012	0.601	0.54809	0.055	0.00025	0.777776	0.436701	Neither
ENSG00000004455	MCHC	0.32	2.7e-20	-1.3252	0.185105	0.3	7.5e-19	-0.95301	0.340586	Neither
ENSG00000004487	MCHC	-0.0043	0.81	1.13922	0.254609	-0.0033	0.61	1.05266	0.292495	Neither
ENSG00000004534	MCHC	0.013	0.05	0.137	0.891032	-0.00021	0.33	0.3649	0.71519	Neither
ENSG00000004700	MCHC	0.0033	0.19	-1.16207	0.245	-0.0044	0.88	-1.59174	0.111	Neither
ENSG00000004766	MCHC	0.041	0.0013	-0.65437	0.513	0.022	0.015	-0.147585	0.883	Neither
ENSG00000004799	MCHC	0.019	0.021	1.229	0.219	0.028	0.0072	1.21863	0.223	Neither
ENSG00000004809	MCHC	0.52	5.4e-37	-0.30595	0.759646	0.51	8e-37	-0.215	0.829801	Neither
ENSG00000004864	MCHC	0.22	3.5e-14	-1.10966	0.267	0.23	2.2e-14	-1.04868	0.294	Neither
ENSG00000005020	MCHC	0.22	1.2e-13	-1.08602	0.277	0.2	1e-12	-0.739433	0.46	Neither
ENSG00000005059	MCHC	0.067	5e-05	0.482	0.62999	0.078	1.2e-05	0.4504	0.652387	Neither
ENSG00000005075	MCHC	0.3	3.3e-19	1.46337	0.143	0.3	2.8e-19	1.34289	0.179	Neither
ENSG00000005156	MCHC	0.0045	0.16	0.992	0.321084	-0.0045	0.95	1.24466	0.213255	Neither
ENSG00000005175	MCHC	0.21	2.6e-13	1.10512	0.269	0.2	1.2e-12	1.16778	0.243	Neither
ENSG00000005243	MCHC	-0.0044	0.88	0.0606	0.951678	-0.00076	0.36	-0.114	0.909238	Neither
ENSG00000005381	MCHC	0.22	6.9e-14	1.56	0.118633	0.22	1.2e-13	1.72235	0.085006	Neither
ENSG00000005486	MCHC	0.043	0.001	-0.10233	0.918	0.033	0.0036	-0.340328	0.734	Neither
ENSG00000005801	MCHC	0.053	0.0003	0.4205	0.674	0.055	0.00022	0.186089	0.852	Neither
ENSG00000005812	MCHC	-0.0045	0.93	-0.211416	0.83256	-0.00021	0.33	-1.1	0.27133	Neither
ENSG00000006007	MCHC	0.51	8.7e-37	-0.8386	0.402	0.49	7.1e-35	-0.74264	0.458	Neither
ENSG00000006015	MCHC	0.1	4.6e-07	1.2901	0.19702	0.094	1.7e-06	1.25236	0.210437	Neither
ENSG00000006025	MCHC	0.11	2.4e-07	-0.293	0.769862	0.098	1e-06	-0.076626	0.938921	Neither
ENSG00000006194	MCHC	-0.0045	0.99	-0.17916	0.858	-0.0038	0.69	-0.70869	0.479	Neither
ENSG00000006282	MCHC	0.22	1.1e-13	-0.11	0.912718	0.24	5.3e-15	-0.217206	0.828048	Neither
ENSG00000006534	MCHC	0.042	0.0012	-0.1647	0.869	0.016	0.033	-0.351959	0.725	Neither
ENSG00000006576	MCHC	-0.00016	0.33	0.65405	0.513	-0.0045	0.96	0.236	0.813	Neither
ENSG00000006625	MCHC	0.036	0.0025	0.2136	0.831	0.02	0.021	0.566	0.571	Neither
ENSG00000006695	MCHC	-0.00057	0.35	-0.419	0.674898	0.0056	0.13	-1.04336	0.296782	Neither
ENSG00000006715	MCHC	0.19	4.1e-12	-1.46469	0.143	0.17	1.2e-10	-1.03043	0.303	Neither
ENSG00000006744	MCHC	0.02	0.02	-0.817	0.413978	0.033	0.0036	-0.944	0.34517	Neither
ENSG00000006831	MCHC	0.0018	0.24	0.164849	0.869	0.004	0.17	-0.436	0.663	Neither
ENSG00000007129	MCHC	0.075	1.9e-05	0.395123	0.69275	0.026	0.0084	0.47058	0.637941	Neither
ENSG00000007168	MCHC	0.055	0.00023	0.407	0.68406	0.033	0.0035	0.531467	0.595096	Neither
ENSG00000007255	MCHC	-0.0011	0.38	1.22918	0.219	-0.0019	0.44	-0.804	0.421397	Neither
ENSG00000007341	MCHC	0.17	8.5e-11	-0.985984	0.324141	0.17	5e-11	-0.98749	0.323405	Neither
ENSG00000007541	MCHC	0.16	2.3e-10	-3.29601	0.000981	0.038	0.0019	-2.3534	0.0186	Neither
ENSG00000008083	MCHC	0.013	0.051	0.49563	0.620155	-0.0029	0.55	0.414	0.678509	Neither
ENSG00000008130	MCHC	-0.0015	0.41	0.378241	0.705252	0.0045	0.16	0.565	0.572074	Neither
ENSG00000008300	MCHC	-0.0042	0.79	-0.66712	0.504697	-0.0024	0.49	-0.64	0.52217	Neither
ENSG00000008394	MCHC	0.098	1e-06	-0.021329	0.983	0.099	8.9e-07	0.1472	0.883	Neither
ENSG00000008441	MCHC	-0.0034	0.63	0.192351	0.84747	-0.0041	0.76	0.242341	0.808516	Neither
ENSG00000008513	MCHC	0.0023	0.22	1.1078	0.26795	-0.0043	0.84	1.304	0.192234	Neither
ENSG00000008952	MCHC	0.056	0.00021	0.91252	0.361494	0.036	0.0025	1.10897	0.26744	Neither
ENSG00000008988	MCHC	0.48	6.1e-34	-1.20056	0.22992	0.48	9.9e-34	-1.31845	0.187352	Neither
ENSG00000009335	MCHC	0.18	2.7e-11	0.27414	0.784	0.12	1e-07	-0.419334	0.675	Neither
ENSG00000009790	MCHC	0.067	5e-05	-2.62786	0.008592	0.072	2.9e-05	-2.33365	0.019614	Neither
ENSG00000009844	MCHC	0.092	2.3e-06	-0.74879	0.453984	0.068	4.4e-05	-0.88	0.378889	Neither
ENSG00000010165	MCHC	0.096	1.3e-06	-1.05348	0.292121	0.045	0.0008	-1.69132	0.090775	Neither
ENSG00000010219	MCHC	0.15	2.1e-09	0.304656	0.761	0.077	1.5e-05	0.21212	0.832	Neither
ENSG00000010270	MCHC	0.19	6.3e-12	0.55457	0.579	0.19	7.6e-12	0.649926	0.516	Neither
ENSG00000010278	MCHC	0.14	3e-09	-0.350124	0.726	0.16	2.5e-10	-0.454	0.65	Neither
ENSG00000010292	MCHC	0.26	2e-16	1.49958	0.134	0.18	2.8e-11	1.00433	0.315	Neither
ENSG00000010539	MCHC	0.017	0.028	-0.3651	0.715	0.036	0.0026	-0.82645	0.409	Neither
ENSG00000010704	MCHC	0.094	1.6e-06	-0.35018	0.726206	0.092	2.2e-06	0.0743	0.940785	Neither
ENSG00000010803	MCHC	0.0024	0.22	0.605156	0.545075	0.017	0.027	0.258	0.796407	Neither
ENSG00000011007	MCHC	0.25	7.9e-16	-1.33184	0.182913	0.25	1.7e-15	-1.24958	0.211454	Neither
ENSG00000011021	MCHC	0.029	0.0059	-0.152445	0.878836	0.02	0.021	-0.40783	0.683396	Neither
ENSG00000011105	MCHC	-0.001	0.38	-0.081646	0.935	-0.0027	0.53	0.409	0.683	Neither
ENSG00000011198	MCHC	0.17	4.6e-11	-0.08797	0.929898	0.13	2.5e-08	-0.45147	0.65165	Neither
ENSG00000011295	MCHC	0.32	3.1e-20	0.0902	0.928101	0.31	1.2e-19	0.114058	0.909191	Neither
ENSG00000011376	MCHC	0.021	0.016	-0.41698	0.676696	0.016	0.032	-0.408	0.68327	Neither
ENSG00000011405	MCHC	0.07	3.4e-05	1.34918	0.177	0.049	0.00049	1.49221	0.136	Neither
ENSG00000011422	MCHC	-0.0045	0.93	-0.516653	0.6054	0.0065	0.12	-0.390268	0.696339	Neither
ENSG00000011454	MCHC	-0.00026	0.33	0.7271	0.46716	0.0025	0.21	-0.841	0.40035	Neither
ENSG00000011638	MCHC	0.033	0.0035	2.05823	0.0396	0.033	0.0037	2.42984	0.0151	Neither
ENSG00000012048	MCHC	0.0011	0.26	-0.858	0.390911	-0.0044	0.86	-0.868	0.385394	Neither
ENSG00000012061	MCHC	-0.004	0.74	0.598608	0.54943	0.0047	0.15	-0.512	0.608651	Neither
ENSG00000012660	MCHC	0.0033	0.19	1.38257	0.166797	-0.0045	0.95	0.983	0.325827	Neither
ENSG00000012779	MCHC	0.047	0.00066	-1.45794	0.14486	0.058	0.00017	-1.57145	0.116077	Neither
ENSG00000012822	MCHC	0.079	1.1e-05	-0.075233	0.94	0.091	2.5e-06	0.43797	0.661	Neither
ENSG00000012963	MCHC	0.023	0.014	0.34501	0.73009	0.018	0.025	0.12591	0.899805	Neither
ENSG00000013288	MCHC	0.14	4.7e-09	0.322	0.74708	0.14	3.7e-09	0.3463	0.729109	Neither
ENSG00000013306	MCHC	0.042	0.0013	-0.482	0.630028	0.023	0.013	-0.374	0.708404	Neither
ENSG00000013375	MCHC	0.091	2.5e-06	0.54651	0.584716	0.03	0.0053	1.02	0.308485	Neither
ENSG00000013392	MCHC	0.32	1.5e-20	-0.06107	0.951304	0.2	1.1e-12	0.636	0.524888	Neither
ENSG00000013503	MCHC	-0.0029	0.55	0.881525	0.378	-0.0042	0.78	0.37522	0.707	Neither
ENSG00000013561	MCHC	0.14	7.9e-09	-0.251806	0.801191	0.13	1.1e-08	-0.260972	0.794114	Neither
ENSG00000013573	MCHC	0.18	1.3e-11	-0.958875	0.338	0.2	7.5e-13	-1.00118	0.317	Neither
ENSG00000014138	MCHC	0.12	5.2e-08	0.9286	0.353	0.13	1.5e-08	0.883732	0.377	Neither
ENSG00000014257	MCHC	0.35	1.8e-22	1.75425	0.079387	0.36	2e-23	1.91865	0.05503	Neither
ENSG00000014641	MCHC	0.0059	0.13	0.08397	0.933083	0.002	0.23	0.033728	0.973094	Neither
ENSG00000014824	MCHC	0.023	0.013	0.516	0.60567	0.015	0.036	0.2559	0.798041	Neither
ENSG00000015475	MCHC	0.083	6.7e-06	0.16509	0.868876	0.077	1.4e-05	0.07078	0.94357	Neither
ENSG00000015520	MCHC	0.0029	0.2	-0.0974	0.922	-0.0041	0.76	-0.106951	0.915	Neither
ENSG00000015532	MCHC	0.15	1.7e-09	-0.703	0.482123	0.1	6.3e-07	-0.60588	0.544594	Neither
ENSG00000017797	MCHC	0.4	1.2e-26	1.317	0.187834	0.38	7.6e-25	1.36148	0.173361	Neither
ENSG00000018189	MCHC	-0.003	0.56	-0.0383	0.96945	0.0012	0.26	-0.4885	0.625217	Neither
ENSG00000018280	MCHC	0.33	4.7e-21	0.91842	0.358401	0.32	2.8e-20	0.918174	0.358528	Neither
ENSG00000018510	MCHC	0.1	6.1e-07	0.38057	0.703519	0.11	1.4e-07	0.505429	0.613258	Neither
ENSG00000018699	MCHC	0.15	8e-10	-0.31472	0.752978	0.13	1.5e-08	-0.315159	0.752641	Neither
ENSG00000019169	MCHC	0.27	2.3e-17	-0.79686	0.425533	0.26	1.8e-16	-0.828663	0.407295	Neither
ENSG00000019995	MCHC	0.085	5.5e-06	2.01659	0.04374	0.081	9.3e-06	2.109	0.034945	Neither
ENSG00000020181	MCHC	-0.0018	0.44	0.672378	0.50134	-0.0036	0.66	-0.60596	0.544541	Neither
ENSG00000020426	MCHC	-0.00039	0.34	-0.03023	0.97588	-0.00096	0.38	0.765	0.444272	Neither
ENSG00000020577	MCHC	0.084	6.3e-06	0.8878	0.37465	0.1	8.6e-07	0.674	0.500311	Neither
ENSG00000020633	MCHC	0.011	0.066	0.62808	0.529951	-0.0026	0.51	0.751	0.452653	Neither
ENSG00000020922	MCHC	0.0012	0.26	0.69895	0.485	-0.0036	0.66	0.95008	0.342	Neither
ENSG00000021355	MCHC	0.12	3.3e-08	1.3046	0.192028	0.11	1.9e-07	1.28	0.200974	Neither
ENSG00000021762	MCHC	0.14	4.9e-09	0.12276	0.902	0.16	4e-10	0.506959	0.612	Neither
ENSG00000021852	MCHC	0.035	0.0029	-0.763168	0.445363	0.026	0.0094	-0.91832	0.35845	Neither
ENSG00000022277	MCHC	0.029	0.0062	-1.35624	0.17502	0.023	0.013	-1.34718	0.177921	Neither
ENSG00000022567	MCHC	0.095	1.5e-06	-0.046944	0.96256	0.1	5.7e-07	-0.085	0.932261	Neither
ENSG00000022840	MCHC	0.0013	0.26	-0.634341	0.526	0.00093	0.27	-0.38838	0.698	Neither
ENSG00000022976	MCHC	0.055	0.00025	-0.79799	0.42488	0.042	0.0012	-0.74432	0.456683	Neither
ENSG00000023041	MCHC	0.063	9.1e-05	0.44781	0.65429	0.049	0.00047	0.86041	0.389563	Neither
ENSG00000023191	MCHC	0.13	1.2e-08	0.07013	0.944	0.12	1e-07	0.070409	0.944	Neither
ENSG00000023228	MCHC	0.045	0.00086	-0.67668	0.498607	0.067	5.5e-05	-0.616581	0.537511	Neither
ENSG00000023516	MCHC	0.03	0.0053	0.195265	0.84519	0.035	0.0027	0.34	0.73386	Neither
ENSG00000023572	MCHC	0.016	0.033	-0.081019	0.935427	0.016	0.032	0.11767	0.906332	Neither
ENSG00000023734	MCHC	0.046	0.00073	1.01777	0.309	0.019	0.022	0.98622	0.324	Neither
ENSG00000023892	MCHC	0.47	2.6e-32	-0.24177	0.808957	0.44	5.5e-30	-0.339	0.734859	Neither
ENSG00000023909	MCHC	0.0032	0.19	0.08768	0.930131	-0.0031	0.58	0.135	0.892612	Neither
ENSG00000025039	MCHC	0.12	7.8e-08	-1.04727	0.294975	0.088	3.6e-06	-1.56	0.118374	Neither
ENSG00000025156	MCHC	0.28	1.5e-17	-1.36542	0.172121	0.21	3e-13	-1.4	0.160241	Neither
ENSG00000025434	MCHC	0.17	9.6e-11	-0.92912	0.353	0.17	6.6e-11	-0.979692	0.327	Neither
ENSG00000025708	MCHC	0.13	1.3e-08	0.30451	0.760742	0.11	2.4e-07	0.54909	0.58294	Neither
ENSG00000025772	MCHC	0.12	4.5e-08	-0.71177	0.47661	0.087	4.3e-06	-0.837977	0.402043	Neither
ENSG00000025800	MCHC	0.12	3.4e-08	-1.06334	0.287628	0.11	1.5e-07	-0.94071	0.346855	Neither
ENSG00000026025	MCHC	0.067	5e-05	-0.54743	0.58408	0.045	0.00085	-0.60414	0.545747	Neither
ENSG00000026103	MCHC	0.29	1.3e-18	-0.83284	0.40493	0.29	3.8e-18	-0.70594	0.480228	Neither
ENSG00000026297	MCHC	0.15	1.6e-09	1.48253	0.138198	0.12	3.4e-08	1.64	0.101555	Neither
ENSG00000026652	MCHC	0.077	1.5e-05	0.34444	0.730513	0.096	1.4e-06	0.313	0.753975	Neither
ENSG00000027075	MCHC	0.1	4.7e-07	1.67823	0.0933	0.12	7.6e-08	1.79456	0.072724	Neither
ENSG00000027697	MCHC	-0.0042	0.78	1.70852	0.087541	-0.0025	0.51	1.97	0.048638	Neither
ENSG00000027847	MCHC	0.00036	0.3	-1.0064	0.314221	-0.00015	0.33	-1.773	0.076229	Neither
ENSG00000028116	MCHC	0.0098	0.074	-0.29106	0.771005	0.0079	0.097	-0.197089	0.843758	Neither
ENSG00000028310	MCHC	0.051	0.00037	-1.19169	0.233383	0.024	0.012	-1.065	0.286876	Neither
ENSG00000029364	MCHC	-0.0034	0.61	0.33164	0.74016	0.026	0.0095	0.02	0.984043	Neither
ENSG00000029534	MCHC	-0.0045	0.98	-0.319168	0.7496	-0.004	0.74	0.692	0.488937	Neither
ENSG00000029725	MCHC	0.29	1.5e-18	0.333	0.739175	0.3	2.3e-19	0.003232	0.997421	Neither
ENSG00000030066	MCHC	0.07	3.7e-05	-1.45777	0.145	0.055	0.00025	-1.24074	0.215	Neither
ENSG00000030110	MCHC	0.11	3.2e-07	0.08731	0.930425	0.1	6.2e-07	-0.000609	0.999514	Neither
ENSG00000031081	MCHC	0.0029	0.2	0.58991	0.555254	-0.0045	0.99	0.523	0.60097	Neither
ENSG00000031691	MCHC	0.28	5.3e-18	-2.82938	0.004664	0.29	3.8e-18	-2.91	0.003591	Neither
ENSG00000032389	MCHC	0.13	2.1e-08	-1.74093	0.081696	0.14	4.1e-09	-1.7979	0.072192	Neither
ENSG00000032742	MCHC	0.092	2.3e-06	-1.00238	0.31616	0.067	5.4e-05	-0.83613	0.40308	Neither
ENSG00000033100	MCHC	0.0027	0.21	-1.29539	0.195	0.00097	0.27	-1.963	0.0496	Neither
ENSG00000033170	MCHC	0.066	5.7e-05	-0.71229	0.47629	0.054	0.00026	-0.911	0.362295	Neither
ENSG00000033178	MCHC	0.33	5.4e-21	0.419	0.67489	0.33	2.3e-21	0.4496	0.652967	Neither
ENSG00000033867	MCHC	0.19	3.5e-12	-0.38581	0.699641	0.17	4.6e-11	-0.13525	0.89241	Neither
ENSG00000034677	MCHC	0.11	2.1e-07	0.111941	0.91087	0.1	5e-07	0.278083	0.780948	Neither
ENSG00000035141	MCHC	0.11	1.8e-07	-1.31121	0.189786	0.074	2.1e-05	-1.54178	0.123127	Neither
ENSG00000035403	MCHC	0.14	2.5e-09	0.62506	0.53193	0.13	1.7e-08	0.61525	0.538391	Neither
ENSG00000035681	MCHC	0.053	0.00032	0.617766	0.53673	0.053	0.0003	0.688584	0.491085	Neither
ENSG00000035687	MCHC	-0.00092	0.37	-0.750465	0.452975	0.0028	0.2	-0.992	0.321198	Neither
ENSG00000035720	MCHC	0.0061	0.13	-0.212	0.83187	0.0022	0.22	-0.367	0.713619	Neither
ENSG00000035862	MCHC	0.0028	0.2	0.0248	0.980226	0.034	0.0034	0.162	0.871306	Neither
ENSG00000036054	MCHC	0.014	0.043	-0.08132	0.935186	0.015	0.037	0.27126	0.78619	Neither
ENSG00000036448	MCHC	0.13	2.6e-08	0.627175	0.53054	0.12	4.1e-08	0.668995	0.503499	Neither
ENSG00000036549	MCHC	0.0037	0.18	0.578989	0.562596	0.0086	0.088	1.04813	0.294579	Neither
ENSG00000036565	MCHC	0.0045	0.16	2.44589	0.01445	0.0092	0.082	1.869	0.061623	Neither
ENSG00000037757	MCHC	0.12	5.8e-08	-2.0797	0.03755	0.062	0.0001	-1.54949	0.121265	Neither
ENSG00000038002	MCHC	0.33	1.7e-21	-0.257	0.79729	0.27	2.6e-17	-0.0909	0.927583	Neither
ENSG00000038210	MCHC	0.037	0.0021	0.254	0.79978	0.017	0.028	0.3788	0.704818	Neither
ENSG00000038274	MCHC	0.062	9.2e-05	-0.375482	0.707302	0.063	8.8e-05	-0.479811	0.631362	Neither
ENSG00000038358	MCHC	0.034	0.0032	0.03029	0.976	0.03	0.0056	0.24942	0.803	Neither
ENSG00000038427	MCHC	-0.0034	0.62	0.566941	0.570754	-0.0028	0.54	0.847	0.396995	Neither
ENSG00000039319	MCHC	0.076	1.8e-05	1.76151	0.078152	0.071	3.2e-05	1.46159	0.143854	Neither
ENSG00000039650	MCHC	0.0087	0.087	1.12061	0.26245	-0.0021	0.46	1.17969	0.238126	Neither
ENSG00000040199	MCHC	0.077	1.6e-05	0.87147	0.383	0.068	4.5e-05	1.23233	0.218	Neither
ENSG00000040341	MCHC	0.087	4.5e-06	0.273519	0.78445	0.049	0.0005	0.257509	0.796786	Neither
ENSG00000040531	MCHC	-0.0027	0.53	-0.125	0.900819	-0.0019	0.45	-0.24	0.81033	Neither
ENSG00000041802	MCHC	-0.0045	0.96	-0.67337	0.500711	-0.0045	0.92	0.13669	0.89128	Neither
ENSG00000041880	MCHC	0.15	1.1e-09	-0.21274	0.831529	0.16	4.8e-10	-0.20418	0.83821	Neither
ENSG00000042317	MCHC	0.28	1.5e-17	-0.90453	0.36571	0.26	1.5e-16	-0.79801	0.424864	Neither
ENSG00000042429	MCHC	0.1	8.5e-07	0.13649	0.891	0.069	4e-05	0.951964	0.341	Neither
ENSG00000042445	MCHC	0.056	0.0002	1.6728	0.094367	0.03	0.0057	1.83827	0.066023	Neither
ENSG00000042493	MCHC	0.025	0.011	1.69788	0.089531	0.042	0.0013	0.949326	0.342455	Neither
ENSG00000042753	MCHC	0.0066	0.12	0.598374	0.54959	-0.0023	0.49	0.677486	0.498098	Neither
ENSG00000042980	MCHC	0.033	0.0036	1.01212	0.31148	0.017	0.028	1.24608	0.212735	Neither
ENSG00000043514	MCHC	0.13	1.9e-08	-2.13922	0.032418	0.11	2.1e-07	-2.43002	0.015098	Neither
ENSG00000044115	MCHC	0.2	1.3e-12	-1.1663	0.243494	0.17	5.1e-11	-1.08663	0.277201	Neither
ENSG00000044459	MCHC	0.073	2.4e-05	-0.78138	0.43458	0.054	0.00027	-0.6003	0.5483	Neither
ENSG00000047365	MCHC	0.14	4.6e-09	0.0419	0.96654	0.1	6.7e-07	0.391	0.69581	Neither
ENSG00000047579	MCHC	0.13	1.7e-08	0.40849	0.682913	0.11	2.3e-07	0.25	0.802787	Neither
ENSG00000047621	MCHC	-0.0045	0.97	0.682889	0.495	-0.0032	0.59	0.52813	0.597	Neither
ENSG00000047662	MCHC	0.0064	0.12	0.0486	0.96125	-0.0037	0.67	0.6635	0.507032	Neither
ENSG00000048028	MCHC	0.013	0.051	0.72126	0.471	-0.0044	0.91	1.316	0.188	Neither
ENSG00000048140	MCHC	-0.0044	0.86	0.678204	0.497642	-0.0034	0.62	1.083	0.278808	Neither
ENSG00000048162	MCHC	0.3	4.3e-19	-0.846797	0.397108	0.28	1.4e-17	-0.692968	0.48833	Neither
ENSG00000048392	MCHC	0.33	3e-21	0.728469	0.46633	0.34	9.1e-22	0.739956	0.459327	Neither
ENSG00000048405	MCHC	-0.0026	0.51	1.86298	0.0625	-0.0044	0.86	1.8473	0.0647	Neither
ENSG00000048471	MCHC	0.089	3.2e-06	0.79787	0.425	0.095	1.5e-06	-0.024	0.981	Neither
ENSG00000048544	MCHC	0.45	2.8e-31	0.17516	0.860954	0.45	6.6e-31	0.261	0.793922	Neither
ENSG00000048828	MCHC	-0.0014	0.41	1.01861	0.30839	0.0084	0.091	-0.414	0.67887	Neither
ENSG00000049089	MCHC	0.024	0.011	-0.64585	0.518377	0.021	0.017	-0.61762	0.536824	Neither
ENSG00000049167	MCHC	0.24	5.3e-15	1.21173	0.225616	0.22	3.5e-14	1.25443	0.209685	Neither
ENSG00000049239	MCHC	0.15	2e-09	-0.174512	0.861463	0.14	8.3e-09	0.23649	0.813053	Neither
ENSG00000049245	MCHC	-0.00041	0.34	0.80469	0.420999	0.0041	0.17	0.17064	0.864506	Neither
ENSG00000049246	MCHC	0.0048	0.15	-0.201666	0.840178	-0.0041	0.77	0.61883	0.53603	Neither
ENSG00000049247	MCHC	0.08	9.9e-06	-1.04617	0.295483	0.085	5.3e-06	-1.23709	0.216053	Neither
ENSG00000049249	MCHC	0.043	0.0011	-1.01665	0.309319	0.025	0.0098	-0.90035	0.367935	Neither
ENSG00000049449	MCHC	0.063	9.2e-05	-1.7833	0.0745	0.053	0.00029	-2.15099	0.0315	Neither
ENSG00000049541	MCHC	0.1	5e-07	0.60296	0.547	0.095	1.5e-06	0.658059	0.511	Neither
ENSG00000049759	MCHC	-0.0039	0.72	-0.961	0.336576	0.014	0.042	-1.522	0.128009	Neither
ENSG00000050130	MCHC	0.13	9.9e-09	1.07202	0.28371	0.15	1.5e-09	0.89816	0.369098	Neither
ENSG00000050344	MCHC	0.34	7.2e-22	0.01404	0.989	0.33	2.3e-21	-0.094535	0.925	Neither
ENSG00000050393	MCHC	0.0048	0.15	1.30589	0.191591	0.0076	0.1	1.43	0.151728	Neither
ENSG00000050405	MCHC	0.25	5.4e-16	0.17585	0.86	0.26	3.1e-16	0.14242	0.887	Neither
ENSG00000050748	MCHC	0.076	1.8e-05	-1.96678	0.049209	0.077	1.6e-05	-2.53234	0.01133	Neither
ENSG00000051009	MCHC	0.087	4.1e-06	0.05157	0.959	0.039	0.0018	-0.053406	0.957	Neither
ENSG00000051382	MCHC	-0.0028	0.54	0.12238	0.902602	-0.0041	0.76	-0.30714	0.75874	Neither
ENSG00000051596	MCHC	-0.0016	0.42	-0.554618	0.579156	-0.0013	0.4	-0.569	0.569356	Neither
ENSG00000051620	MCHC	0.34	5.5e-22	0.71764	0.472978	0.34	9e-22	0.691	0.489554	Neither
ENSG00000052126	MCHC	-0.0044	0.9	0.959617	0.337	0.004	0.17	1.174	0.24	Neither
ENSG00000052723	MCHC	-0.0031	0.58	-1.04815	0.29457	-0.0044	0.91	-0.629	0.529349	Neither
ENSG00000052749	MCHC	0.36	2.7e-23	2.3312	0.01974	0.35	8.1e-23	2.42375	0.015361	Neither
ENSG00000052795	MCHC	0.028	0.0073	-0.381	0.70315	0.015	0.037	-0.2966	0.766758	Neither
ENSG00000052802	MCHC	0.16	4.2e-10	-1.4	0.16045	0.15	1.2e-09	-1.3935	0.163472	Neither
ENSG00000052841	MCHC	0.03	0.0053	0.78723	0.431	0.047	0.00062	0.73	0.465	Neither
ENSG00000053371	MCHC	-0.0038	0.7	0.76692	0.443129	0.014	0.04	1.32	0.186835	Neither
ENSG00000054116	MCHC	0.0081	0.094	1.1159	0.264463	0.0049	0.15	1.60939	0.107532	Neither
ENSG00000054148	MCHC	0.05	0.00043	-1.42947	0.15287	0.051	0.00037	-1.383	0.16666	Neither
ENSG00000054219	MCHC	-0.00022	0.33	-1.69157	0.090728	-0.0045	0.94	-1.642	0.10059	Neither
ENSG00000054277	MCHC	-0.00074	0.36	0.559012	0.576154	-0.0033	0.6	0.74413	0.4568	Neither
ENSG00000054282	MCHC	0.074	2.2e-05	1.77437	0.076003	0.041	0.0013	1.78287	0.074607	Neither
ENSG00000054523	MCHC	0.18	2.4e-11	-0.461629	0.644347	0.16	3.4e-10	-0.54158	0.58811	Neither
ENSG00000054967	MCHC	0.047	0.00064	0.16694	0.867	0.054	0.00027	0.221174	0.825	Neither
ENSG00000054983	MCHC	0.011	0.061	-0.59622	0.55103	-0.0042	0.79	-1.34133	0.179814	Neither
ENSG00000055044	MCHC	0.19	3.8e-12	1.33624	0.181472	0.2	2.2e-12	1.44243	0.149182	Neither
ENSG00000055070	MCHC	0.0052	0.14	-2.38746	0.016965	0.00098	0.27	-2.23995	0.025094	Neither
ENSG00000055163	MCHC	0.14	7.3e-09	-0.806832	0.419763	0.14	8.5e-09	-0.942379	0.345999	Neither
ENSG00000055211	MCHC	0.018	0.024	-0.18571	0.852672	0.021	0.018	-0.391	0.695879	Neither
ENSG00000055483	MCHC	0.23	2.2e-14	-0.811	0.417432	0.21	2.2e-13	-0.627805	0.530132	Neither
ENSG00000055950	MCHC	0.33	2.4e-21	0.986	0.32413	0.34	9.3e-22	0.97824	0.327958	Neither
ENSG00000055955	MCHC	-0.0043	0.85	0.47865	0.632187	0.0054	0.14	-0.375	0.70766	Neither
ENSG00000056972	MCHC	0.045	0.00086	0.61547	0.538246	0.036	0.0026	1.15	0.250406	Neither
ENSG00000057294	MCHC	0.027	0.0074	1.02137	0.307	0.018	0.025	1.25647	0.209	Neither
ENSG00000057608	MCHC	0.092	2.2e-06	-0.73143	0.46452	0.06	0.00012	-0.11475	0.908642	Neither
ENSG00000057704	MCHC	-0.0041	0.78	0.363765	0.716	-0.0038	0.7	0.30243	0.762	Neither
ENSG00000058056	MCHC	-0.003	0.57	0.16512	0.868851	-0.0044	0.9	-0.68	0.4965	Neither
ENSG00000058063	MCHC	0.049	0.00048	1.17801	0.238792	0.05	0.00042	1.395	0.16302	Neither
ENSG00000058091	MCHC	0.091	2.5e-06	0.17728	0.859	0.094	1.8e-06	0.100201	0.92	Neither
ENSG00000058600	MCHC	0.15	1.3e-09	0.58807	0.556	0.15	1.4e-09	0.49317	0.622	Neither
ENSG00000059377	MCHC	0.057	0.00018	0.63497	0.525	0.023	0.013	1.60835	0.108	Neither
ENSG00000059378	MCHC	0.22	6.3e-14	0.3748	0.708	0.21	2.1e-13	0.259468	0.795	Neither
ENSG00000059691	MCHC	0.16	5.8e-10	0.403	0.68681	0.15	1.1e-09	0.2225	0.823952	Neither
ENSG00000059769	MCHC	0.059	0.00014	-1.38806	0.16512	0.051	0.00039	-1.4152	0.15701	Neither
ENSG00000060138	MCHC	0.095	1.6e-06	-0.534006	0.593	0.1	6.1e-07	-0.4702	0.638	Neither
ENSG00000060237	MCHC	0.0018	0.24	-1.77759	0.0755	0.0045	0.16	-0.901	0.368	Neither
ENSG00000060688	MCHC	0.18	3.1e-11	1.07085	0.284235	0.15	9.6e-10	0.53427	0.593155	Neither
ENSG00000060971	MCHC	0.14	5.3e-09	1.99384	0.04617	0.15	9.3e-10	1.92214	0.05459	Neither
ENSG00000060982	MCHC	0.00054	0.29	0.825796	0.409	0.00032	0.3	2.17892	0.0293	Neither
ENSG00000061794	MCHC	-0.0038	0.7	-0.921238	0.357	0.022	0.015	-0.5	0.617	Neither
ENSG00000061987	MCHC	-0.0044	0.88	0.083817	0.933	0.0078	0.099	-0.053	0.958	Neither
ENSG00000062194	MCHC	-0.0044	0.9	-0.61776	0.536734	-0.0044	0.86	-0.211	0.832887	Neither
ENSG00000062282	MCHC	0.004	0.17	-1.27226	0.203	-0.0045	0.98	-0.22	0.826	Neither
ENSG00000062716	MCHC	0.038	0.002	-0.357	0.721099	0.037	0.0021	-0.18946	0.849732	Neither
ENSG00000063127	MCHC	-0.0037	0.67	0.575284	0.5651	0.00018	0.31	0.746	0.455667	Neither
ENSG00000063241	MCHC	-0.0011	0.39	-0.002619	0.99791	-0.0044	0.85	-0.394044	0.693548	Neither
ENSG00000063322	MCHC	0.094	1.8e-06	-0.644567	0.51921	0.093	1.9e-06	-0.64573	0.518454	Neither
ENSG00000063761	MCHC	0.11	1.9e-07	-1.07492	0.28241	0.1	7.5e-07	-1.04121	0.297779	Neither
ENSG00000063854	MCHC	0.076	1.7e-05	0.49291	0.622	0.042	0.0012	-0.09035	0.928	Neither
ENSG00000063978	MCHC	0.066	6e-05	0.961	0.33667	0.059	0.00015	1.189	0.23444	Neither
ENSG00000064012	MCHC	0.035	0.003	-0.75828	0.448284	0.022	0.014	-0.78686	0.431364	Neither
ENSG00000064115	MCHC	0.31	4.5e-20	1.57728	0.115	0.3	5.4e-19	1.61632	0.106	Neither
ENSG00000064199	MCHC	0.19	2.7e-12	0.40173	0.688	0.19	4.3e-12	0.411069	0.681	Neither
ENSG00000064201	MCHC	0.12	1e-07	-0.78698	0.431	0.095	1.5e-06	-1.61573	0.106	Neither
ENSG00000064225	MCHC	0.11	1.5e-07	1.05567	0.291117	0.11	2.8e-07	0.85888	0.39041	Neither
ENSG00000064419	MCHC	0.22	1.2e-13	0.73673	0.461	0.18	3.2e-11	0.953947	0.34	Neither
ENSG00000064490	MCHC	0.0014	0.25	0.175565	0.86064	-0.0044	0.89	0.194	0.846176	Neither
ENSG00000064547	MCHC	0.065	6.7e-05	-0.035223	0.9719	0.05	0.00043	0.652788	0.513893	Neither
ENSG00000064666	MCHC	0.066	6.2e-05	1.3712	0.17031	0.017	0.029	1.2646	0.206015	Neither
ENSG00000064687	MCHC	0.2	2.4e-12	-0.048018	0.9617	0.14	6.8e-09	-0.187569	0.851214	Neither
ENSG00000064726	MCHC	0.032	0.0043	-1.68865	0.09129	0.024	0.012	-2.0131	0.0441	Neither
ENSG00000064763	MCHC	0.014	0.04	-0.608597	0.543	0.016	0.034	-0.36188	0.717	Neither
ENSG00000064886	MCHC	0.032	0.0044	1.09042	0.275527	0.026	0.0085	0.86596	0.386511	Neither
ENSG00000064933	MCHC	0.0013	0.26	-0.7222	0.470175	0.0048	0.15	0.461	0.644799	Neither
ENSG00000064989	MCHC	0.093	2e-06	0.49908	0.617723	0.08	9.8e-06	0.351018	0.725575	Neither
ENSG00000065000	MCHC	0.048	0.00054	0.556689	0.57774	0.045	0.00079	0.602164	0.547065	Neither
ENSG00000065060	MCHC	0.22	4.7e-14	-0.95777	0.33818	0.25	9.9e-16	-1.11	0.265792	Neither
ENSG00000065135	MCHC	0.31	5.3e-20	2.4939	0.012635	0.3	5.8e-19	2.21364	0.026853	Neither
ENSG00000065154	MCHC	0.11	1.9e-07	0.1558	0.87619	0.034	0.0031	0.89393	0.371358	Neither
ENSG00000065268	MCHC	0.0081	0.095	2.07484	0.038	-0.0006	0.35	1.47149	0.141158	Neither
ENSG00000065457	MCHC	0.29	1.9e-18	-0.79695	0.425	0.28	9.6e-18	-0.68129	0.496	Neither
ENSG00000065485	MCHC	0.11	2.8e-07	0.31833	0.750238	0.076	1.6e-05	0.59805	0.54981	Neither
ENSG00000065526	MCHC	-0.0039	0.71	-0.72452	0.468747	0.017	0.028	-0.062	0.950563	Neither
ENSG00000065609	MCHC	0.00088	0.28	0.52521	0.599436	0.0046	0.16	0.635	0.525386	Neither
ENSG00000065675	MCHC	-0.0044	0.86	-1.39156	0.16406	0.00015	0.31	-1.987	0.046922	Neither
ENSG00000065717	MCHC	-0.0045	0.96	0.252763	0.80045	-0.0012	0.39	-0.238	0.811881	Neither
ENSG00000065802	MCHC	-0.00068	0.36	0.55484	0.579003	0.015	0.037	-0.535	0.59265	Neither
ENSG00000065809	MCHC	0.045	0.00084	-0.23673	0.81287	0.035	0.0031	-0.62819	0.529877	Neither
ENSG00000065833	MCHC	0.2	1.1e-12	0.44143	0.658905	0.15	2e-09	-0.175	0.861405	Neither
ENSG00000065882	MCHC	-0.0017	0.43	1.14	0.25508	-0.0032	0.59	1.122	0.261862	Neither
ENSG00000066027	MCHC	0.088	3.7e-06	0.18865	0.850367	0.088	3.9e-06	0.18525	0.853029	Neither
ENSG00000066136	MCHC	-0.0045	1	0.527293	0.59799	-0.0036	0.65	0.68184	0.495342	Neither
ENSG00000066185	MCHC	-0.0035	0.64	-0.274132	0.783983	0.0018	0.24	-0.50112	0.616285	Neither
ENSG00000066294	MCHC	-0.0042	0.78	0.973586	0.330262	-0.00026	0.33	1.008	0.313454	Neither
ENSG00000066336	MCHC	0.08	9.8e-06	0.37239	0.71	0.067	5.1e-05	0.288843	0.773	Neither
ENSG00000066427	MCHC	-0.0025	0.5	-0.14518	0.88457	0.0048	0.15	1.103	0.270027	Neither
ENSG00000066583	MCHC	0.0093	0.079	-1.24392	0.21353	-0.0039	0.72	-0.805381	0.4206	Neither
ENSG00000066651	MCHC	0.044	0.00093	1.79404	0.072806	0.046	0.00073	1.93	0.053668	Neither
ENSG00000066654	MCHC	0.1	7.6e-07	0.27686	0.782	0.07	3.6e-05	-0.29099	0.771	Neither
ENSG00000066697	MCHC	0.0033	0.19	-0.78361	0.43327	-0.00021	0.33	-1.0254	0.30518	Neither
ENSG00000066855	MCHC	0.16	5.5e-10	0.633635	0.52632	0.13	2.4e-08	0.737425	0.460864	Neither
ENSG00000067365	MCHC	0.087	4.1e-06	-1.41918	0.156	0.073	2.4e-05	-1.94416	0.0519	Neither
ENSG00000067533	MCHC	0.16	2e-10	1.08873	0.276272	0.15	7.9e-10	0.972	0.331051	Neither
ENSG00000067715	MCHC	-0.00055	0.35	0.810915	0.417	-0.0019	0.45	0.69771	0.485	Neither
ENSG00000067798	MCHC	0.0084	0.091	-1.76108	0.0782	-0.0018	0.44	-1.83899	0.0659	Neither
ENSG00000067836	MCHC	0.37	3.7e-24	0.73144	0.465	0.35	8.3e-23	0.73862	0.46	Neither
ENSG00000068024	MCHC	0.0066	0.12	-1.58789	0.112312	0.015	0.037	-1.26963	0.204216	Neither
ENSG00000068097	MCHC	0.098	1e-06	0.537	0.591023	0.1	8.4e-07	0.708963	0.478347	Neither
ENSG00000068489	MCHC	0.0042	0.16	-0.266	0.790104	0.021	0.017	-0.192	0.847742	Neither
ENSG00000068654	MCHC	0.14	8.2e-09	0.68901	0.490816	0.14	6.2e-09	0.577454	0.563633	Neither
ENSG00000068784	MCHC	0.23	9.7e-15	-0.47701	0.633355	0.23	1.4e-14	-0.531093	0.595354	Neither
ENSG00000068878	MCHC	0.027	0.0082	-0.52101	0.602361	0.013	0.047	-0.28282	0.777315	Neither
ENSG00000069011	MCHC	-0.00091	0.37	0.422248	0.672844	0.0025	0.21	1.053	0.292341	Neither
ENSG00000069275	MCHC	0.1	6.5e-07	-0.213744	0.830746	0.094	1.6e-06	-0.23734	0.812397	Neither
ENSG00000069869	MCHC	0.068	4.9e-05	-0.25603	0.79793	0.047	0.00061	-0.69633	0.48622	Neither
ENSG00000069943	MCHC	0.076	1.7e-05	0.24292	0.80806	0.057	0.00017	0.2645	0.7914	Neither
ENSG00000069966	MCHC	0.21	1.6e-13	-0.43935	0.6604	0.22	7.2e-14	-0.572	0.56732	Neither
ENSG00000069974	MCHC	0.045	0.00081	0.12713	0.89884	0.042	0.0012	0.06209	0.95049	Neither
ENSG00000070047	MCHC	-0.0038	0.69	-0.41289	0.68	-0.0013	0.4	0.173	0.863	Neither
ENSG00000070081	MCHC	0.15	7.8e-10	-0.76994	0.441	0.14	4e-09	-0.76796	0.443	Neither
ENSG00000070190	MCHC	0.027	0.0078	-1.47	0.14055	0.013	0.047	-1.8069	0.070782	Neither
ENSG00000070404	MCHC	0.011	0.061	-0.262129	0.79322	-0.0045	0.93	0.588	0.556532	Neither
ENSG00000070476	MCHC	-0.0039	0.72	0.42827	0.668452	-0.0045	0.92	0.3981	0.69056	Neither
ENSG00000070501	MCHC	0.013	0.05	0.212189	0.83196	0.0024	0.22	-1.314	0.188846	Neither
ENSG00000070540	MCHC	0.13	1.4e-08	0.996	0.319294	0.11	2.7e-07	1.52068	0.128341	Neither
ENSG00000070610	MCHC	0.0063	0.12	1.46402	0.14319	0.026	0.0087	1	0.31731	Neither
ENSG00000070614	MCHC	0.053	0.00032	-1.21368	0.224871	0.025	0.01	-0.83	0.406539	Neither
ENSG00000070669	MCHC	0.082	7.5e-06	-0.41167	0.681	0.087	4.4e-06	-0.669495	0.503	Neither
ENSG00000070718	MCHC	0.21	3e-13	-0.078151	0.93771	0.22	4.3e-14	0.14021	0.888494	Neither
ENSG00000070731	MCHC	0.47	1.2e-32	-0.626	0.531354	0.47	4.1e-33	-0.631064	0.527998	Neither
ENSG00000070761	MCHC	-0.0032	0.6	-0.41817	0.676	-8.1e-05	0.32	-0.41349	0.679	Neither
ENSG00000070831	MCHC	-0.0043	0.83	-0.573924	0.566019	-0.0037	0.66	-1.573	0.115719	Neither
ENSG00000071054	MCHC	0.0098	0.075	-0.23732	0.812411	0.0043	0.16	0.439261	0.660472	Neither
ENSG00000071073	MCHC	0.012	0.053	0.38684	0.698873	0.0022	0.22	0.256765	0.79736	Neither
ENSG00000071127	MCHC	-0.00073	0.36	-2.96	0.00304	0.0028	0.2	-3.502	0.000462	Neither
ENSG00000071242	MCHC	0.25	1.7e-15	0.59611	0.551103	0.24	2.7e-15	0.633	0.526582	Neither
ENSG00000071243	MCHC	0.012	0.053	-0.96084	0.337	-0.00048	0.35	-0.908345	0.364	Neither
ENSG00000071246	MCHC	0.44	6e-30	0.76385	0.44496	0.19	8.3e-12	0.7398	0.45942	Neither
ENSG00000071462	MCHC	-0.0039	0.71	-0.35126	0.725	-0.0029	0.55	0.022	0.982	Neither
ENSG00000071794	MCHC	0.049	0.00048	1.04084	0.297949	0.052	0.00036	0.71466	0.47482	Neither
ENSG00000071967	MCHC	0.25	1.1e-15	-0.85493	0.39259	0.24	3.1e-15	-0.519149	0.603657	Neither
ENSG00000071994	MCHC	-0.0043	0.83	1.57403	0.11548	-0.0019	0.45	0.532	0.594726	Neither
ENSG00000072110	MCHC	-9.7e-05	0.32	-1.43934	0.15005	-0.0028	0.54	-1.66266	0.096381	Neither
ENSG00000072121	MCHC	0.0056	0.13	0.43284	0.66513	0.0023	0.22	-0.54464	0.585998	Neither
ENSG00000072274	MCHC	0.048	0.0006	-0.2472	0.804752	0.053	0.0003	-0.12893	0.89741	Neither
ENSG00000072310	MCHC	-0.00026	0.33	-0.139	0.889699	0.001	0.27	0.388	0.698016	Neither
ENSG00000072364	MCHC	0.12	3.8e-08	0.761758	0.446205	0.11	2.6e-07	1.22955	0.218868	Neither
ENSG00000072401	MCHC	-0.0035	0.64	2.57434	0.01004	0.0053	0.14	3.49831	0.000468	Neither
ENSG00000072518	MCHC	-0.003	0.56	0.66355	0.507	-0.0022	0.48	0.588856	0.556	Neither
ENSG00000072609	MCHC	0.031	0.0048	0.175636	0.861	0.014	0.045	0.4491	0.653	Neither
ENSG00000072694	MCHC	0.052	0.00036	0.317289	0.751025	0.039	0.0017	0.21764	0.827707	Neither
ENSG00000072756	MCHC	0.095	1.5e-06	0.47312	0.636127	0.064	7.9e-05	0.009	0.99282	Neither
ENSG00000072778	MCHC	0.029	0.0061	0.403	0.687069	0.018	0.027	0.42193	0.673076	Neither
ENSG00000072786	MCHC	0.022	0.015	-0.331894	0.739969	0.03	0.0054	-0.389993	0.696542	Neither
ENSG00000072864	MCHC	0.059	0.00014	-0.29449	0.768	0.058	0.00017	-0.21945	0.826	Neither
ENSG00000072952	MCHC	0.18	3.8e-11	-0.5669	0.571	0.16	1.6e-10	-0.43585	0.663	Neither
ENSG00000073050	MCHC	0.14	4.7e-09	-0.07525	0.94002	0.13	1.2e-08	0.20347	0.838768	Neither
ENSG00000073060	MCHC	0.019	0.021	-0.688307	0.491	0.055	0.00025	-0.668	0.504	Neither
ENSG00000073150	MCHC	0.091	2.7e-06	1.87304	0.061063	0.095	1.6e-06	1.89727	0.05779	Neither
ENSG00000073169	MCHC	-0.004	0.74	0.28826	0.773144	-0.0027	0.53	0.23784	0.81201	Neither
ENSG00000073578	MCHC	0.05	0.00045	1.93008	0.053597	0.048	0.00058	1.61669	0.105945	Neither
ENSG00000073584	MCHC	0.29	1.5e-18	1.31	0.18971	0.28	5.8e-18	1.38061	0.167398	Neither
ENSG00000073614	MCHC	-0.0043	0.82	-1.30509	0.192	-0.0042	0.81	-0.60024	0.548	Neither
ENSG00000073737	MCHC	-0.0042	0.81	-1.78374	0.074466	-0.0037	0.68	-1.286	0.198443	Neither
ENSG00000073756	MCHC	0.18	4e-11	-0.721156	0.470813	0.15	6.9e-10	-0.53921	0.589745	Neither
ENSG00000073849	MCHC	-0.0045	0.97	-0.98171	0.326242	0.0094	0.079	-1.10833	0.26772	Neither
ENSG00000073910	MCHC	0.00061	0.29	-1.64977	0.09899	0.0019	0.24	-1.364	0.17257	Neither
ENSG00000073969	MCHC	0.11	2.2e-07	-0.712	0.476247	0.12	3.7e-08	-0.636873	0.524208	Neither
ENSG00000074071	MCHC	-0.0028	0.54	-3.2507	0.00115	0.0025	0.21	-1.53	0.126	Neither
ENSG00000074201	MCHC	0.11	2.1e-07	1.92348	0.0544	0.089	3.1e-06	1.90107	0.0573	Neither
ENSG00000074266	MCHC	-0.0044	0.85	-1.45404	0.146	0.0065	0.12	-1.396	0.163	Neither
ENSG00000074356	MCHC	-0.0045	0.96	0.27	0.786975	0.0063	0.12	-0.194	0.846176	Neither
ENSG00000074582	MCHC	0.11	2.5e-07	-0.37099	0.710642	0.11	2.2e-07	-0.204431	0.838017	Neither
ENSG00000074603	MCHC	0.0049	0.15	-0.37511	0.70758	0.0011	0.27	-0.50182	0.61579	Neither
ENSG00000074657	MCHC	0.0058	0.13	0.3003	0.763975	-0.003	0.57	0.46685	0.640605	Neither
ENSG00000074695	MCHC	-0.0045	1	-1.3321	0.182836	-0.00067	0.36	-1.394	0.163318	Neither
ENSG00000074696	MCHC	0.092	2.3e-06	-0.4295	0.66756	0.058	0.00017	-0.58301	0.55989	Neither
ENSG00000074706	MCHC	0.21	2.7e-13	0.26144	0.793751	0.2	1.4e-12	0.451	0.651829	Neither
ENSG00000074755	MCHC	0.14	8.7e-09	-0.124	0.901132	0.092	2.3e-06	0.105607	0.915894	Neither
ENSG00000074800	MCHC	0.021	0.018	-1.67692	0.093558	0.037	0.0022	-1.674	0.094131	Neither
ENSG00000075089	MCHC	0.23	1.3e-14	0.581839	0.561	0.22	1.1e-13	0.08013	0.936	Neither
ENSG00000075131	MCHC	0.0083	0.092	0.95797	0.33808	0.013	0.048	1.137	0.25554	Neither
ENSG00000075142	MCHC	0.29	1.9e-18	1.0459	0.296	0.27	2.8e-17	1.14797	0.251	Neither
ENSG00000075151	MCHC	0.01	0.073	-0.707699	0.479132	-0.0019	0.45	-0.51099	0.609359	Neither
ENSG00000075188	MCHC	0.0091	0.082	-1.76212	0.078	0.0093	0.08	-1.726	0.0843	Neither
ENSG00000075223	MCHC	0.0013	0.26	-0.13663	0.891	-0.00051	0.35	0.562509	0.574	Neither
ENSG00000075234	MCHC	0.61	9.5e-48	1.60704	0.108045	0.6	2.4e-46	1.54178	0.12313	Neither
ENSG00000075239	MCHC	0.092	2.3e-06	0.70411	0.481	0.058	0.00017	0.796098	0.426	Neither
ENSG00000075240	MCHC	0.052	0.00032	0.27584	0.782671	0.041	0.0014	1.24845	0.21187	Neither
ENSG00000075336	MCHC	0.062	9.5e-05	0.1901	0.849199	0.055	0.00024	-0.154	0.87761	Neither
ENSG00000075399	MCHC	0.0026	0.21	-0.4591	0.646	-0.0041	0.77	-0.40894	0.683	Neither
ENSG00000075618	MCHC	-0.0015	0.41	0.5831	0.56	-0.0023	0.49	0.584	0.559	Neither
ENSG00000075651	MCHC	0.31	7.2e-20	-1.09088	0.275325	0.33	6.1e-21	-1.3232	0.18577	Neither
ENSG00000075785	MCHC	-0.0024	0.5	-0.89178	0.372512	-0.0042	0.78	-0.761	0.44666	Neither
ENSG00000075884	MCHC	0.015	0.038	-0.65366	0.513333	0.039	0.0017	-0.884805	0.376262	Neither
ENSG00000075914	MCHC	0.41	3.4e-27	-0.47295	0.636251	0.4	2.5e-26	-0.23792	0.81194	Neither
ENSG00000075945	MCHC	-0.0039	0.72	0.604212	0.545703	-0.0038	0.69	0.72268	0.469879	Neither
ENSG00000076003	MCHC	0.061	0.00011	-1.56901	0.116646	0.065	7e-05	-1.84679	0.064777	Neither
ENSG00000076043	MCHC	0.017	0.027	-1.86544	0.0621	0.062	0.0001	-2.25861	0.0239	Neither
ENSG00000076053	MCHC	-0.0045	0.97	-1.27474	0.202	-0.0041	0.77	-1.077	0.281	Neither
ENSG00000076067	MCHC	0.28	6.7e-18	-0.732531	0.464	0.27	6.2e-17	-0.55444	0.579	Neither
ENSG00000076242	MCHC	0.068	4.5e-05	1.49041	0.136117	0.031	0.0047	1.34238	0.17947	Neither
ENSG00000076513	MCHC	-0.0045	0.95	0.182714	0.855	0.00099	0.27	-0.06825	0.946	Neither
ENSG00000076555	MCHC	0.17	9.4e-11	0.248114	0.804	0.19	5.4e-12	0.06324	0.95	Neither
ENSG00000076641	MCHC	0.12	1.1e-07	1.25417	0.20978	0.11	1.9e-07	0.692134	0.488853	Neither
ENSG00000076662	MCHC	0.072	2.7e-05	0.121199	0.90353	0.047	0.00066	0.101754	0.918952	Neither
ENSG00000076924	MCHC	0.16	4.3e-10	-0.127335	0.89867	0.12	5e-08	0.133767	0.893587	Neither
ENSG00000076944	MCHC	0.0082	0.093	1.41709	0.15646	0.0036	0.18	2.324	0.020125	Neither
ENSG00000077097	MCHC	-0.0018	0.44	0.21203	0.832087	-0.004	0.73	-0.191	0.84853	Neither
ENSG00000077147	MCHC	0.12	8.1e-08	-0.30313	0.76179	0.12	6.7e-08	-0.43983	0.660058	Neither
ENSG00000077238	MCHC	0.0029	0.2	-0.09712	0.923	-0.0044	0.86	-0.066	0.947	Neither
ENSG00000077380	MCHC	0.059	0.00014	0.00371	0.997037	0.059	0.00015	-0.043356	0.965418	Neither
ENSG00000077420	MCHC	0.017	0.029	0.31133	0.75555	0.014	0.04	0.45948	0.645891	Neither
ENSG00000077454	MCHC	-0.0039	0.72	-1.0454	0.296	-0.0043	0.84	-1.20703	0.227	Neither
ENSG00000077458	MCHC	0.047	0.00067	1.81672	0.0693	0.051	0.0004	1.839	0.0659	Neither
ENSG00000077514	MCHC	0.017	0.03	-0.23901	0.811	0.031	0.0046	-0.206867	0.836	Neither
ENSG00000077585	MCHC	0.0026	0.21	-1.85129	0.064127	0.013	0.047	-1.71128	0.087029	Neither
ENSG00000077684	MCHC	0.056	0.00022	1.02	0.31009	0.036	0.0025	1.4144	0.157239	Neither
ENSG00000078043	MCHC	0.16	5.2e-10	1.1843	0.236288	0.04	0.0016	1.28875	0.197484	Neither
ENSG00000078070	MCHC	-0.0022	0.47	-0.40319	0.686812	-0.0042	0.81	-0.50751	0.61179	Neither
ENSG00000078114	MCHC	0.25	5.5e-16	-0.09911	0.92105	0.22	4e-14	-0.46506	0.641892	Neither
ENSG00000078124	MCHC	0.085	5.2e-06	0.83165	0.406	0.045	0.00082	1.21319	0.225	Neither
ENSG00000078177	MCHC	0.31	6e-20	-0.576	0.56431	0.28	6.6e-18	-0.3428	0.73173	Neither
ENSG00000078269	MCHC	0.0066	0.12	-0.29495	0.768028	-0.0014	0.41	-0.468	0.639826	Neither
ENSG00000078399	MCHC	0.082	8.2e-06	-1.81048	0.0702	0.066	5.7e-05	-1.68284	0.0924	Neither
ENSG00000078403	MCHC	0.011	0.06	-0.81503	0.41506	0.0004	0.3	-0.48123	0.630352	Neither
ENSG00000078487	MCHC	0.026	0.0091	-0.1434	0.886	0.013	0.047	0.240001	0.81	Neither
ENSG00000078674	MCHC	-0.0039	0.72	-0.225444	0.82163	0.0027	0.21	-0.175	0.86108	Neither
ENSG00000078747	MCHC	0.063	8.5e-05	-0.62721	0.53052	0.052	0.00034	-0.175473	0.860708	Neither
ENSG00000078902	MCHC	0.0057	0.13	-0.75796	0.448	-0.002	0.45	-0.302557	0.762	Neither
ENSG00000078967	MCHC	0.0038	0.17	1.71281	0.0867	-0.0023	0.48	1.47794	0.139	Neither
ENSG00000079134	MCHC	0.004	0.17	1.6279	0.10355	-5.5e-05	0.32	1.208	0.227047	Neither
ENSG00000079215	MCHC	0.0087	0.087	0.17847	0.858354	-0.004	0.74	-0.295105	0.767914	Neither
ENSG00000079257	MCHC	0.28	5.8e-18	1.1801	0.237961	0.28	7.9e-18	1.26042	0.20752	Neither
ENSG00000079263	MCHC	-0.0029	0.56	1.78783	0.073804	-0.0045	0.99	1.46609	0.142625	Neither
ENSG00000079277	MCHC	0.036	0.0025	-0.195396	0.845083	0.028	0.0074	-0.1531	0.878318	Neither
ENSG00000079335	MCHC	-0.0033	0.61	0.796894	0.425513	-0.00078	0.36	-0.1	0.920344	Neither
ENSG00000079459	MCHC	0.12	8.2e-08	0.587481	0.55688	0.068	4.6e-05	1.06051	0.288915	Neither
ENSG00000079462	MCHC	0.013	0.051	0.742377	0.45786	0.0063	0.12	0.703876	0.48151	Neither
ENSG00000079691	MCHC	0.26	3.7e-16	-0.97666	0.328737	0.25	1.3e-15	-0.805	0.421067	Neither
ENSG00000079739	MCHC	0.42	1.4e-28	-1.53371	0.1251	0.36	2.3e-23	-1.38667	0.165544	Neither
ENSG00000079785	MCHC	0.14	6.1e-09	-1.24962	0.211438	0.11	2e-07	-0.915203	0.360085	Neither
ENSG00000079819	MCHC	-0.0025	0.51	0.13906	0.889403	-0.0035	0.63	0.856	0.391998	Neither
ENSG00000080007	MCHC	-0.0033	0.61	-0.12803	0.898122	-0.0022	0.48	-0.557	0.577399	Neither
ENSG00000080371	MCHC	-0.0043	0.82	-0.535286	0.592	-0.0037	0.68	-0.647	0.518	Neither
ENSG00000080608	MCHC	-0.0039	0.72	0.11985	0.9046	-0.0031	0.58	0.0284	0.97735	Neither
ENSG00000080815	MCHC	-0.002	0.46	-1.859	0.06303	0.036	0.0026	-0.958	0.338063	Neither
ENSG00000080819	MCHC	0.17	5.7e-11	0.11006	0.912365	0.16	3e-10	0.09917	0.921	Neither
ENSG00000080822	MCHC	-0.0042	0.8	0.08782	0.930023	-0.004	0.74	0.14662	0.88343	Neither
ENSG00000080824	MCHC	-0.0024	0.49	-0.62074	0.53477	-0.0023	0.48	-1.09836	0.272049	Neither
ENSG00000080845	MCHC	0.052	0.00034	0.43296	0.66504	0.031	0.005	0.026489	0.978868	Neither
ENSG00000081014	MCHC	0.063	8.4e-05	-0.68447	0.49368	0.066	6e-05	-0.90598	0.36495	Neither
ENSG00000081019	MCHC	-0.001	0.38	1.48525	0.137479	-0.0028	0.54	2.349	0.018824	Neither
ENSG00000081087	MCHC	0.2	9.3e-13	0.07329	0.941576	0.21	2.1e-13	0.237	0.812956	Neither
ENSG00000081177	MCHC	-0.0045	0.99	-1.17786	0.23885	-0.0022	0.48	-1.23239	0.217803	Neither
ENSG00000081189	MCHC	0.07	3.5e-05	-0.585468	0.558233	0.036	0.0024	-0.202162	0.83979	Neither
ENSG00000081237	MCHC	-0.0008	0.37	0.076813	0.938772	0.0013	0.26	-0.36599	0.714374	Neither
ENSG00000081320	MCHC	0.015	0.037	-0.46954	0.638682	0.018	0.026	-0.437526	0.66173	Neither
ENSG00000081692	MCHC	0.087	4e-06	0.620373	0.535012	0.1	6.4e-07	1.14708	0.25135	Neither
ENSG00000081721	MCHC	0.017	0.03	-0.11889	0.905362	0.034	0.0033	-0.74317	0.457377	Neither
ENSG00000081870	MCHC	-0.0044	0.87	-0.259787	0.795028	-0.00099	0.38	-0.50739	0.611882	Neither
ENSG00000082068	MCHC	-0.0041	0.77	0.084986	0.932273	-0.0045	0.97	-1.387	0.165442	Neither
ENSG00000082074	MCHC	0.0043	0.16	0.901672	0.367231	-0.0044	0.89	1.64742	0.099471	Neither
ENSG00000082146	MCHC	0.00062	0.29	-0.97383	0.330141	0.0074	0.1	-1.19752	0.231105	Neither
ENSG00000082212	MCHC	0.27	3.3e-17	2.2543	0.024176	0.27	3.4e-17	2.19666	0.028045	Neither
ENSG00000082213	MCHC	-0.0041	0.76	1.34965	0.177129	-0.0045	0.94	1.2643	0.206122	Neither
ENSG00000082397	MCHC	0.013	0.046	-0.6971	0.485746	0.029	0.0063	0.868	0.385394	Neither
ENSG00000082516	MCHC	-0.0044	0.87	-0.002996	0.997609	0.0098	0.075	0.44	0.659937	Neither
ENSG00000082641	MCHC	-7.8e-05	0.32	1.2	0.229	0.024	0.012	0.728	0.466614	Neither
ENSG00000082781	MCHC	0.011	0.065	2.74941	0.00597	0.0025	0.21	0.16351	0.87011	Neither
ENSG00000082996	MCHC	0.051	0.0004	-1.51586	0.129554	0.053	0.00032	-1.30564	0.19167	Neither
ENSG00000083097	MCHC	0.034	0.0034	1.76461	0.077629	0.029	0.006	1.99	0.047004	Neither
ENSG00000083099	MCHC	0.0035	0.18	0.03314	0.973565	-0.0012	0.39	0.539	0.589887	Neither
ENSG00000083290	MCHC	0.092	2.1e-06	0.577	0.563682	0.086	4.8e-06	-0.341233	0.732928	Neither
ENSG00000083444	MCHC	0.073	2.5e-05	-0.318719	0.74994	0.067	4.9e-05	0.09744	0.922374	Neither
ENSG00000083454	MCHC	0.082	7.7e-06	0.052	0.958501	0.055	0.00023	-0.058373	0.953452	Neither
ENSG00000083457	MCHC	0.034	0.0033	-0.783	0.433885	0.026	0.009	-0.379444	0.704358	Neither
ENSG00000083535	MCHC	0.013	0.048	-1.0244	0.30565	0.017	0.029	-0.98011	0.32703	Neither
ENSG00000083812	MCHC	0.0018	0.24	-1.4425	0.14916	0.0034	0.19	-1.237	0.216087	Neither
ENSG00000083814	MCHC	0.016	0.034	0.837462	0.40233	0.033	0.0036	2.091	0.036528	Neither
ENSG00000083828	MCHC	0.19	4.9e-12	-0.200184	0.84134	0.17	7.5e-11	-0.392822	0.694451	Neither
ENSG00000083844	MCHC	0.14	3.2e-09	-0.451722	0.65147	0.046	0.00069	0.588217	0.556387	Neither
ENSG00000083845	MCHC	0.074	2.2e-05	0.170315	0.86476	0.053	0.00032	0.169714	0.865235	Neither
ENSG00000084070	MCHC	0.01	0.072	-1.2721	0.203338	-0.0028	0.54	-1.822	0.068455	Neither
ENSG00000084072	MCHC	0.34	6.5e-22	-0.377979	0.705446	0.31	4e-20	-0.37262	0.709434	Neither
ENSG00000084110	MCHC	0.2	6.4e-13	-0.245352	0.806	0.18	3.5e-11	-0.39851	0.69	Neither
ENSG00000084207	MCHC	0.071	3.3e-05	0.03973	0.968	0.072	2.7e-05	-0.422732	0.672	Neither
ENSG00000084733	MCHC	0.035	0.003	0.84785	0.39652	0.029	0.0065	0.933246	0.350693	Neither
ENSG00000084754	MCHC	0.084	6.5e-06	-0.1473	0.882899	0.055	0.00022	-0.447331	0.654636	Neither
ENSG00000084764	MCHC	0.057	0.00018	-0.12866	0.897625	0.05	0.00046	0.273863	0.78419	Neither
ENSG00000085265	MCHC	0.054	0.00028	0.26269	0.79279	0.051	0.00039	0.129	0.89734	Neither
ENSG00000085365	MCHC	0.0082	0.093	0.628376	0.529758	0.0021	0.23	0.97	0.332046	Neither
ENSG00000085415	MCHC	-0.0045	0.99	-1.4669	0.142404	-0.0044	0.88	-1.82244	0.068388	Neither
ENSG00000085433	MCHC	0.24	7.8e-15	-0.131571	0.895323	0.24	4e-15	-0.0413	0.967054	Neither
ENSG00000085449	MCHC	0.34	3.9e-22	-0.35252	0.724447	0.36	2.9e-23	-0.124988	0.900533	Neither
ENSG00000085644	MCHC	0.051	0.00037	1.75395	0.0794	0.05	0.00042	2.58126	0.00984	Neither
ENSG00000085662	MCHC	0.15	1.6e-09	-0.30322	0.762	0.13	8.9e-09	-0.392467	0.695	Neither
ENSG00000085719	MCHC	0.0094	0.079	0.270346	0.78689	0.022	0.015	0.338261	0.735166	Neither
ENSG00000085721	MCHC	0.011	0.061	-1.25374	0.21	0.0039	0.17	-1.18897	0.234	Neither
ENSG00000085832	MCHC	0.058	0.00017	-0.425355	0.670578	0.06	0.00012	-0.30194	0.7627	Neither
ENSG00000085840	MCHC	0.0057	0.13	0.853832	0.393198	-0.00045	0.34	0.705	0.48081	Neither
ENSG00000085871	MCHC	0.14	5.3e-09	-2	0.04579	0.1	5.7e-07	-2.0044	0.045029	Neither
ENSG00000085978	MCHC	0.081	8.8e-06	0.22484	0.822107	0.072	2.7e-05	0.206656	0.836278	Neither
ENSG00000085998	MCHC	0.083	7.4e-06	1.23864	0.215479	0.073	2.3e-05	1.24816	0.211974	Neither
ENSG00000086061	MCHC	-0.0038	0.7	0.45956	0.64583	-0.0032	0.59	0.327	0.74367	Neither
ENSG00000086062	MCHC	0.053	0.00029	1.3894	0.16471	0.022	0.014	0.8292	0.40697	Neither
ENSG00000086200	MCHC	0.0037	0.18	0.421845	0.673139	0.0036	0.18	0.502919	0.615022	Neither
ENSG00000086232	MCHC	0.44	1e-29	0.60471	0.545	0.44	3.5e-30	0.690854	0.49	Neither
ENSG00000086288	MCHC	0.17	1.4e-10	-0.48699	0.626	0.17	8.9e-11	-0.550925	0.582	Neither
ENSG00000086289	MCHC	0.42	1.9e-28	0.61842	0.536	0.43	1e-28	0.673195	0.501	Neither
ENSG00000086300	MCHC	0.041	0.0013	1.16267	0.245	0.047	0.00063	1.0064	0.314	Neither
ENSG00000086475	MCHC	0.07	3.7e-05	-0.49218	0.62259	0.029	0.0063	-0.50696	0.612182	Neither
ENSG00000086589	MCHC	0.12	6.6e-08	-0.620641	0.534836	0.09	3e-06	1.18415	0.236354	Neither
ENSG00000086598	MCHC	0.054	0.00028	0.167912	0.867	0.045	0.00084	0.20766	0.835	Neither
ENSG00000086730	MCHC	0.21	3.1e-13	0.40352	0.687	0.19	5.7e-12	0.371432	0.71	Neither
ENSG00000087008	MCHC	-0.0032	0.59	-0.0917	0.92695	-0.0042	0.79	0.2582	0.796235	Neither
ENSG00000087077	MCHC	0.087	4.1e-06	1.70549	0.0881	0.085	5.7e-06	1.02291	0.306	Neither
ENSG00000087085	MCHC	-0.00076	0.36	1.97454	0.0483	-0.0023	0.49	1.797	0.0723	Neither
ENSG00000087087	MCHC	0.0092	0.081	-0.42226	0.673	0.011	0.065	-0.424	0.672	Neither
ENSG00000087191	MCHC	-0.0043	0.84	-0.844	0.398518	0.0066	0.12	-0.71202	0.476452	Neither
ENSG00000087206	MCHC	0.00014	0.31	-0.104363	0.916881	-0.0041	0.76	-0.445995	0.655601	Neither
ENSG00000087237	MCHC	0.0053	0.14	0.85449	0.393	0.0011	0.27	-0.12782	0.898	Neither
ENSG00000087245	MCHC	0.015	0.037	-1.94956	0.0512	0.013	0.05	-1.94569	0.0517	Neither
ENSG00000087253	MCHC	0.4	5.4e-27	1.35585	0.175	0.38	2.9e-25	1.14178	0.254	Neither
ENSG00000087263	MCHC	0.083	7.1e-06	0.8276	0.408	0.059	0.00014	1.0241	0.306	Neither
ENSG00000087266	MCHC	0.11	2.1e-07	0.0926	0.92621	0.068	4.8e-05	0.1399	0.888763	Neither
ENSG00000087274	MCHC	0.066	6e-05	-0.88	0.3789	0.046	0.00074	-1.1716	0.241369	Neither
ENSG00000087338	MCHC	0.006	0.13	-0.3397	0.734083	-0.004	0.75	0.143	0.88629	Neither
ENSG00000087448	MCHC	0.043	0.001	0.510525	0.61	0.015	0.035	0.81891	0.413	Neither
ENSG00000087470	MCHC	0.005	0.15	1.07096	0.284	-0.0025	0.51	0.99849	0.318	Neither
ENSG00000087502	MCHC	0.2	2.1e-12	0.005104	0.996	0.16	2.3e-10	-0.07678	0.939	Neither
ENSG00000087586	MCHC	0.0046	0.16	0.9539	0.34014	-0.0043	0.82	0.777093	0.437104	Neither
ENSG00000087884	MCHC	0.05	0.00044	-1.16674	0.243	0.013	0.047	-0.616191	0.538	Neither
ENSG00000088002	MCHC	-0.0045	0.94	0.821698	0.41125	-0.001	0.38	0.691	0.489566	Neither
ENSG00000088035	MCHC	0.0079	0.098	0.23775	0.812075	0.0035	0.18	0.642	0.520873	Neither
ENSG00000088205	MCHC	0.16	4.1e-10	-1.25213	0.210524	0.13	2.6e-08	-1.56951	0.116528	Neither
ENSG00000088256	MCHC	0.1	4.5e-07	0.490275	0.62394	0.11	2.7e-07	0.134	0.893403	Neither
ENSG00000088298	MCHC	0.1	7.5e-07	-1.28398	0.19915	0.1	7.8e-07	-1.03185	0.302144	Neither
ENSG00000088682	MCHC	0.043	0.001	-2.41281	0.0158	0.024	0.011	-2.74015	0.00614	Neither
ENSG00000088766	MCHC	0.17	4.3e-11	-1.36818	0.17126	0.17	4.5e-11	-1.3662	0.171877	Neither
ENSG00000088812	MCHC	0.0027	0.21	2.33377	0.01961	0.0085	0.089	1.953	0.05082	Neither
ENSG00000088832	MCHC	0.14	7.9e-09	0.97888	0.32764	0.14	6.6e-09	0.941197	0.346604	Neither
ENSG00000088833	MCHC	0.21	2e-13	-0.27381	0.78423	0.2	7.5e-13	-0.328494	0.742539	Neither
ENSG00000088888	MCHC	0.031	0.0048	-0.7868	0.4314	0.013	0.045	-0.421605	0.673313	Neither
ENSG00000088930	MCHC	0.4	5.8e-27	0.24853	0.80372	0.4	1.8e-26	0.438784	0.660818	Neither
ENSG00000088970	MCHC	0.021	0.018	-0.05124	0.95913	0.016	0.033	0.11518	0.908303	Neither
ENSG00000088992	MCHC	0.013	0.05	0.445154	0.656	-0.0013	0.4	0.70904	0.478	Neither
ENSG00000089006	MCHC	0.08	9.9e-06	0.43133	0.66623	0.083	6.7e-06	-0.057799	0.953909	Neither
ENSG00000089022	MCHC	-0.0043	0.82	-0.884714	0.376	-0.0038	0.69	-0.09372	0.925	Neither
ENSG00000089041	MCHC	0.18	1.3e-11	0.950362	0.342	0.18	1e-11	0.99527	0.32	Neither
ENSG00000089053	MCHC	0.063	8.5e-05	-1.55341	0.12	0.045	0.00086	-1.40285	0.161	Neither
ENSG00000089060	MCHC	0.18	1.5e-11	0.193889	0.846	0.17	6.6e-11	0.27932	0.78	Neither
ENSG00000089063	MCHC	0.1	5.8e-07	-0.12094	0.90374	0.076	1.6e-05	-0.032891	0.973761	Neither
ENSG00000089127	MCHC	-0.00014	0.33	1.57097	0.116	-0.0041	0.76	1.126	0.26	Neither
ENSG00000089154	MCHC	0.28	1.5e-17	0.222261	0.824	0.26	3.8e-16	0.19571	0.845	Neither
ENSG00000089169	MCHC	0.26	2e-16	1.30612	0.192	0.26	2.6e-16	1.24328	0.214	Neither
ENSG00000089177	MCHC	0.35	1.6e-22	0.62494	0.53201	0.3	2.1e-19	0.260827	0.794226	Neither
ENSG00000089220	MCHC	0.11	3.1e-07	-0.208295	0.835	0.092	2.1e-06	-0.38724	0.699	Neither
ENSG00000089327	MCHC	0.31	4.3e-20	-0.790853	0.42903	0.33	4.6e-21	-0.974123	0.329995	Neither
ENSG00000089335	MCHC	0.026	0.0085	0.743068	0.45744	0.02	0.02	0.994	0.320223	Neither
ENSG00000089351	MCHC	0.055	0.00024	-0.872513	0.38293	0.042	0.0012	-0.725491	0.468151	Neither
ENSG00000089505	MCHC	0.076	1.6e-05	-0.01282	0.99	0.081	9.4e-06	0.04766	0.962	Neither
ENSG00000089639	MCHC	-0.0044	0.88	0.212105	0.83202	0.00083	0.28	0.263684	0.792024	Neither
ENSG00000089737	MCHC	0.12	8.5e-08	1.79314	0.07295	0.11	2.6e-07	1.38039	0.167465	Neither
ENSG00000089775	MCHC	-0.00057	0.35	0.91256	0.36147	0.0029	0.2	0.95094	0.341636	Neither
ENSG00000089876	MCHC	0.0072	0.11	-0.31754	0.75083	0.0048	0.15	-0.32	0.748968	Neither
ENSG00000089916	MCHC	0.027	0.0077	0.76291	0.44552	0.026	0.0088	0.82955	0.406791	Neither
ENSG00000090013	MCHC	0.11	2e-07	-0.026877	0.97856	0.079	1.2e-05	0.272365	0.785341	Neither
ENSG00000090054	MCHC	0.16	3.5e-10	-0.08695	0.93071	0.17	1.2e-10	0.0761	0.93932	Neither
ENSG00000090104	MCHC	0.08	1.1e-05	-0.493521	0.621645	0.072	2.9e-05	-0.49835	0.618241	Neither
ENSG00000090238	MCHC	0.0039	0.17	0.47642	0.634	-0.0011	0.38	0.58114	0.561	Neither
ENSG00000090263	MCHC	0.0067	0.11	-1.67031	0.0949	-0.0039	0.72	-1.7581	0.0787	Neither
ENSG00000090316	MCHC	0.045	0.00077	0.6	0.54882	0.052	0.00035	0.8122	0.416698	Neither
ENSG00000090372	MCHC	0.25	1.4e-15	-0.292499	0.76991	0.25	1.5e-15	-0.495601	0.620176	Neither
ENSG00000090382	MCHC	0.089	3.5e-06	1.28383	0.199	0.1	5.9e-07	0.90893	0.363	Neither
ENSG00000090432	MCHC	0.0005	0.29	-1.13991	0.254324	0.00031	0.3	-1.222	0.221708	Neither
ENSG00000090487	MCHC	0.00041	0.3	0.27775	0.78121	0.0021	0.23	0.699	0.48455	Neither
ENSG00000090530	MCHC	0.0024	0.22	-0.71993	0.471571	-0.0042	0.78	-0.022	0.98245	Neither
ENSG00000090565	MCHC	-0.001	0.38	0.22862	0.819	0.009	0.083	2.018	0.0436	Neither
ENSG00000090581	MCHC	0.0012	0.26	-0.58091	0.561	-0.0022	0.47	-0.271	0.786	Neither
ENSG00000090612	MCHC	0.063	9e-05	1.3802	0.168	0.029	0.0058	1.05508	0.291	Neither
ENSG00000090621	MCHC	0.0011	0.27	-1.72728	0.084117	-1e-05	0.32	-1.634	0.102259	Neither
ENSG00000090659	MCHC	0.02	0.02	-0.373128	0.70905	0.016	0.031	-0.325689	0.744659	Neither
ENSG00000090686	MCHC	0.0096	0.076	-0.710856	0.477173	0.0093	0.08	-0.005	0.996011	Neither
ENSG00000090863	MCHC	-0.0045	0.99	-0.3961	0.692	-0.0044	0.87	-0.058	0.954	Neither
ENSG00000090905	MCHC	-0.0024	0.5	0.91109	0.362	-0.0021	0.47	0.62472	0.532	Neither
ENSG00000091039	MCHC	0.053	0.0003	0.981769	0.326	0.062	9.4e-05	1.10222	0.27	Neither
ENSG00000091073	MCHC	0.00032	0.3	0.61838	0.536	-0.0025	0.51	-0.21025	0.833	Neither
ENSG00000091106	MCHC	0.091	2.6e-06	-0.06433	0.94871	0.1	5.1e-07	-0.049	0.960919	Neither
ENSG00000091127	MCHC	0.0069	0.11	0.91001	0.363	0.0052	0.14	0.045731	0.964	Neither
ENSG00000091140	MCHC	0.01	0.07	-0.79881	0.424	-0.0045	0.97	-0.586238	0.558	Neither
ENSG00000091164	MCHC	-0.0034	0.62	-0.5554	0.57864	-0.00093	0.37	-0.63567	0.52499	Neither
ENSG00000091436	MCHC	-8e-05	0.32	-1.00095	0.316853	-0.0045	0.93	0.273627	0.784371	Neither
ENSG00000091490	MCHC	0.31	1e-19	-0.319	0.75008	0.31	8.6e-20	-0.4705	0.637966	Neither
ENSG00000091527	MCHC	0.021	0.018	1.08363	0.27853	0.014	0.041	1.273	0.20302	Neither
ENSG00000091542	MCHC	0.067	5.1e-05	-1.1	0.271496	0.043	0.0011	-1.17727	0.239086	Neither
ENSG00000091592	MCHC	0.046	0.0007	0.00526	0.995801	0.054	0.00026	-0.007035	0.994387	Neither
ENSG00000091640	MCHC	0.29	2e-18	1.09	0.275976	0.25	8.8e-16	1.14526	0.252101	Neither
ENSG00000092020	MCHC	0.44	2.2e-30	-0.59189	0.55393	0.42	1.4e-28	-0.43289	0.665097	Neither
ENSG00000092036	MCHC	0.28	1.9e-17	-0.73268	0.46375	0.26	8.9e-17	-0.88245	0.377533	Neither
ENSG00000092094	MCHC	0.086	4.9e-06	-1.26699	0.20516	0.044	0.00089	-1.08928	0.276031	Neither
ENSG00000092108	MCHC	0.11	1.6e-07	-0.73105	0.46475	0.12	5.9e-08	-0.4638	0.64279	Neither
ENSG00000092140	MCHC	0.00026	0.3	0.51981	0.60319	0.00073	0.28	0.648	0.516985	Neither
ENSG00000092199	MCHC	-0.0038	0.7	-0.16149	0.87171	-0.0027	0.53	0.71116	0.476982	Neither
ENSG00000092203	MCHC	0.19	2.8e-12	-1.53231	0.12544	0.19	9.5e-12	-0.99889	0.317847	Neither
ENSG00000092470	MCHC	-0.0045	0.92	1.02063	0.30743	-0.0045	0.99	0.738	0.46051	Neither
ENSG00000092529	MCHC	-0.0045	0.96	-0.46634	0.64097	-0.0036	0.65	-0.636	0.52478	Neither
ENSG00000092531	MCHC	0.12	7.4e-08	-0.11743	0.90652	0.11	2.6e-07	0.09245	0.92634	Neither
ENSG00000092758	MCHC	-0.0015	0.42	0.12737	0.89865	-0.0039	0.72	0.279113	0.780158	Neither
ENSG00000092820	MCHC	0.027	0.0084	-0.56232	0.573899	0.016	0.031	-0.609	0.542366	Neither
ENSG00000092871	MCHC	-0.0045	0.96	1.5	0.13382	-0.004	0.73	2.223	0.026216	Neither
ENSG00000093000	MCHC	0.43	3.6e-29	1.26909	0.204408	0.4	1.8e-26	1.39703	0.16241	Neither
ENSG00000093010	MCHC	0.065	6.5e-05	1.37396	0.169455	0.027	0.0076	1.06295	0.28781	Neither
ENSG00000093072	MCHC	0.0019	0.23	0.20906	0.834398	-0.0034	0.63	0.03605	0.97124	Neither
ENSG00000093134	MCHC	0.24	5.8e-15	1.63112	0.102865	0.21	1.8e-13	1.46	0.144653	Neither
ENSG00000093144	MCHC	-0.0005	0.35	0.89005	0.373439	-0.0041	0.75	0.091	0.927493	Neither
ENSG00000093167	MCHC	0.21	4.8e-13	-0.59041	0.554917	0.12	3.5e-08	-0.00195	0.99844	Neither
ENSG00000094880	MCHC	0.023	0.013	1.19831	0.230797	0.015	0.038	1.22757	0.21961	Neither
ENSG00000095139	MCHC	-0.0021	0.47	-0.5177	0.605	0.013	0.049	-0.46	0.646	Neither
ENSG00000095209	MCHC	-0.0029	0.55	-0.79025	0.42938	-0.0034	0.62	-0.8293	0.40695	Neither
ENSG00000095261	MCHC	0.043	0.0011	-0.53496	0.59268	0.052	0.00036	-0.2897	0.77202	Neither
ENSG00000095321	MCHC	-0.0021	0.46	-0.08424	0.93287	-0.0045	0.93	-0.574	0.56597	Neither
ENSG00000095383	MCHC	0.029	0.0065	-0.91581	0.35977	0.028	0.0068	-1.1221	0.26183	Neither
ENSG00000095485	MCHC	0.2	1.2e-12	1.37287	0.16979	0.19	4.6e-12	1.14739	0.25122	Neither
ENSG00000095539	MCHC	0.5	7.2e-36	1.05344	0.29214	0.5	1.5e-35	1.08747	0.276827	Neither
ENSG00000095739	MCHC	-0.003	0.57	0.6713	0.50203	-0.0045	0.97	0.29962	0.764463	Neither
ENSG00000095787	MCHC	0.2	6.3e-13	0.0885	0.92948	0.2	1.5e-12	0.13302	0.894176	Neither
ENSG00000095906	MCHC	-0.0039	0.72	-0.8582	0.391	0.018	0.025	-2.61	0.00905	Neither
ENSG00000096717	MCHC	0.18	1.5e-11	1.88083	0.06	0.2	6.7e-13	1.83482	0.066532	Neither
ENSG00000096746	MCHC	-0.0034	0.62	0.48889	0.62492	0.0075	0.1	0.483	0.629096	Neither
ENSG00000096872	MCHC	0.063	8.7e-05	0.49741	0.6189	0.067	5e-05	0.4876	0.62586	Neither
ENSG00000096968	MCHC	-0.0044	0.86	-0.13564	0.8921	0.0092	0.081	0.34	0.73386	Neither
ENSG00000096996	MCHC	-0.004	0.73	-0.274171	0.78395	-0.0045	0.99	-0.492359	0.622465	Neither
ENSG00000097021	MCHC	0.24	4.2e-15	0.059664	0.952423	0.24	5.7e-15	-0.03928	0.968668	Neither
ENSG00000097046	MCHC	0.26	1.4e-16	-0.007561	0.993967	0.25	6.5e-16	0.13339	0.893885	Neither
ENSG00000099139	MCHC	0.012	0.058	-0.17158	0.86377	-0.0021	0.47	-0.6273	0.53044	Neither
ENSG00000099219	MCHC	0.009	0.084	1.03204	0.30206	0.013	0.049	1.1316	0.25781	Neither
ENSG00000099250	MCHC	0.0034	0.19	-0.9706	0.33175	-0.0013	0.4	-1.4969	0.134419	Neither
ENSG00000099256	MCHC	-0.0043	0.82	0.9795	0.32734	0.012	0.054	0.93686	0.348831	Neither
ENSG00000099308	MCHC	0.11	3.1e-07	-0.308069	0.75803	0.052	0.00036	0.155025	0.876802	Neither
ENSG00000099326	MCHC	-0.0035	0.64	-0.253157	0.80015	-0.0015	0.42	-0.511862	0.608747	Neither
ENSG00000099330	MCHC	0.15	6.3e-10	1.07153	0.28393	0.15	1.4e-09	1.45446	0.145819	Neither
ENSG00000099377	MCHC	-0.0036	0.65	1.51047	0.131	-0.0026	0.52	2.17894	0.0293	Neither
ENSG00000099381	MCHC	0.0029	0.2	-0.10584	0.916	-0.004	0.74	-0.049	0.961	Neither
ENSG00000099785	MCHC	0.014	0.045	-1.7973	0.07229	0.025	0.01	-1.757	0.078918	Neither
ENSG00000099795	MCHC	-0.0039	0.72	-0.608319	0.54298	0.028	0.0068	-0.935	0.349788	Neither
ENSG00000099804	MCHC	0.21	2.1e-13	-0.425144	0.67073	0.22	4.9e-14	-0.080237	0.936049	Neither
ENSG00000099810	MCHC	0.13	1.2e-08	-0.82598	0.40882	0.11	1.8e-07	-0.8407	0.40049	Neither
ENSG00000099875	MCHC	-0.0045	0.96	-1.39559	0.16284	-0.0043	0.85	-1.483	0.138074	Neither
ENSG00000099904	MCHC	0.17	6.2e-11	0.11072	0.911838	0.16	1.8e-10	0.77248	0.43983	Neither
ENSG00000099940	MCHC	0.38	1e-24	0.97455	0.329781	0.26	2.6e-16	0.90887	0.36342	Neither
ENSG00000099949	MCHC	0.096	1.4e-06	-1.08539	0.277751	0.088	3.9e-06	-1.06393	0.28736	Neither
ENSG00000099956	MCHC	0.004	0.17	-0.09972	0.920567	-0.0037	0.67	0.22484	0.8221	Neither
ENSG00000099968	MCHC	0.41	1.1e-27	0.03181	0.974621	0.43	4.7e-29	0.0367	0.97073	Neither
ENSG00000099974	MCHC	0.35	2.1e-22	-1.45922	0.144504	0.3	4.4e-19	-1.71953	0.08552	Neither
ENSG00000099977	MCHC	0.36	7.4e-24	0.9674	0.333344	0.35	1.7e-22	1.62108	0.105	Neither
ENSG00000099992	MCHC	0.033	0.0038	-0.65003	0.515672	0.027	0.0075	-0.29016	0.77169	Neither
ENSG00000100028	MCHC	0.19	4.6e-12	-1.39951	0.16166	0.17	5.7e-11	-1.58824	0.11223	Neither
ENSG00000100029	MCHC	0.12	4.8e-08	-1.52151	0.128133	0.082	8.2e-06	-1.54868	0.12146	Neither
ENSG00000100034	MCHC	0.17	4.1e-11	0.0107	0.991463	0.18	1.2e-11	0.09785	0.92205	Neither
ENSG00000100036	MCHC	0.0048	0.15	-0.75624	0.449505	-0.0026	0.52	-0.11019	0.91226	Neither
ENSG00000100038	MCHC	-0.0045	0.98	-0.02838	0.977362	-0.0033	0.6	-1.018	0.30868	Neither
ENSG00000100055	MCHC	0.023	0.013	0.2016	0.840233	0.032	0.0039	0.26036	0.79458	Neither
ENSG00000100065	MCHC	-0.0041	0.77	1.12736	0.25959	-0.0019	0.45	1.105	0.26916	Neither
ENSG00000100075	MCHC	0.0046	0.16	-1.89173	0.058527	-0.0019	0.45	-1.69294	0.09047	Neither
ENSG00000100079	MCHC	-0.0032	0.59	-0.0868	0.930832	0.0046	0.16	-0.58827	0.55635	Neither
ENSG00000100092	MCHC	0.15	2e-09	1.20309	0.228942	0.099	9.2e-07	1.12622	0.26007	Neither
ENSG00000100104	MCHC	-0.0045	0.96	-0.02076	0.983436	0.0041	0.17	0.055	0.95614	Neither
ENSG00000100109	MCHC	0.052	0.00034	-0.29192	0.770344	0.038	0.0019	-0.05569	0.95559	Neither
ENSG00000100116	MCHC	-0.0045	0.98	-0.14161	0.887386	-0.0012	0.4	-0.079	0.93703	Neither
ENSG00000100124	MCHC	-0.0045	0.99	0.95435	0.339905	-0.002	0.46	0.251	0.80181	Neither
ENSG00000100147	MCHC	0.0093	0.08	-0.32397	0.745964	0.0071	0.11	-0.1543	0.87737	Neither
ENSG00000100151	MCHC	0.13	2.3e-08	-0.56004	0.575453	0.13	1.1e-08	-0.56706	0.57068	Neither
ENSG00000100181	MCHC	-0.0043	0.85	-0.18003	0.857125	0.0084	0.09	-0.569	0.56936	Neither
ENSG00000100201	MCHC	0.41	2.3e-27	-0.22604	0.821172	0.41	1.5e-27	-0.15294	0.87844	Neither
ENSG00000100211	MCHC	0.05	0.00042	1.04268	0.297096	0.059	0.00014	1.33618	0.18149	Neither
ENSG00000100219	MCHC	0.28	6e-18	-0.63753	0.523781	0.28	4.8e-18	-0.65501	0.51246	Neither
ENSG00000100239	MCHC	0.0043	0.16	-0.70362	0.481668	0.026	0.0086	-0.778	0.43657	Neither
ENSG00000100242	MCHC	0.21	4.6e-13	0.64013	0.522086	0.065	7.1e-05	0.348	0.72784	Neither
ENSG00000100243	MCHC	0.13	2.9e-08	-0.70999	0.47771	0.12	8.2e-08	-0.6329	0.5268	Neither
ENSG00000100266	MCHC	0.27	5.1e-17	-0.03571	0.971517	0.23	1.7e-14	-0.18814	0.85076	Neither
ENSG00000100280	MCHC	0.011	0.062	0.56302	0.573424	0.02	0.019	0.588	0.55653	Neither
ENSG00000100284	MCHC	0.13	2.9e-08	-0.34365	0.731107	0.093	1.9e-06	-0.33859	0.73492	Neither
ENSG00000100285	MCHC	0.064	7.9e-05	0.58035	0.561678	0.035	0.0029	0.26871	0.78815	Neither
ENSG00000100288	MCHC	0.15	1.3e-09	0.33304	0.739104	0.15	1e-09	0.3197	0.74919	Neither
ENSG00000100290	MCHC	-0.0041	0.77	-0.45508	0.649048	0.0018	0.24	-0.59503	0.55182	Neither
ENSG00000100296	MCHC	-0.0012	0.39	-0.53253	0.594356	0.0025	0.21	-0.43	0.6672	Neither
ENSG00000100297	MCHC	0.14	4.5e-09	-2.09406	0.036255	0.14	8.5e-09	-2.08384	0.03717	Neither
ENSG00000100299	MCHC	0.1	6.9e-07	0.14063	0.888165	0.093	2e-06	0.162	0.87131	Neither
ENSG00000100300	MCHC	0.23	1.1e-14	-0.36068	0.718335	0.19	7.4e-12	-0.67134	0.50201	Neither
ENSG00000100304	MCHC	-0.0022	0.47	-0.47673	0.633554	0.017	0.028	-1.164	0.24442	Neither
ENSG00000100321	MCHC	0.19	4.4e-12	0.69312	0.488232	0.21	4e-13	0.73108	0.46473	Neither
ENSG00000100325	MCHC	0.086	4.9e-06	-0.93166	0.351512	0.017	0.028	-1.30945	0.19038	Neither
ENSG00000100330	MCHC	0.0068	0.11	-0.53538	0.59239	0.01	0.07	-0.29634	0.76697	Neither
ENSG00000100347	MCHC	0.3	4.5e-19	-0.24221	0.808615	0.27	8.3e-17	-0.24817	0.804	Neither
ENSG00000100350	MCHC	0.12	8.8e-08	-0.33409	0.73831	0.12	9.3e-08	-0.29348	0.76915	Neither
ENSG00000100353	MCHC	0.15	1.6e-09	0.8749	0.381627	0.059	0.00015	0.78323	0.43349	Neither
ENSG00000100354	MCHC	0.013	0.045	0.20072	0.840918	0.024	0.012	0.44936	0.65317	Neither
ENSG00000100364	MCHC	-0.0043	0.82	0.01472	0.988253	-0.0045	0.97	0.34658	0.72891	Neither
ENSG00000100365	MCHC	0.08	1e-05	-0.56239	0.57385	0.064	7.8e-05	-0.44966	0.65295	Neither
ENSG00000100373	MCHC	-7.8e-07	0.32	-0.3587	0.719823	0.037	0.0022	-0.039	0.96889	Neither
ENSG00000100376	MCHC	0.07	3.4e-05	1.26298	0.206597	0.067	5.5e-05	0.665	0.50605	Neither
ENSG00000100393	MCHC	0.0017	0.24	-1.75776	0.078789	-0.0035	0.63	-0.346	0.72934	Neither
ENSG00000100395	MCHC	0.016	0.033	1.97494	0.048274	0.017	0.027	2.19086	0.02846	Neither
ENSG00000100413	MCHC	0.0057	0.13	0.56923	0.569197	0.0034	0.19	0.05923	0.95277	Neither
ENSG00000100417	MCHC	0.12	4.9e-08	-0.96032	0.336894	0.12	4.9e-08	-0.9107	0.36245	Neither
ENSG00000100418	MCHC	0.2	9.9e-13	1.22076	0.222175	0.19	5.6e-12	0.98004	0.32707	Neither
ENSG00000100422	MCHC	-0.0045	0.92	0.09255	0.92626	0.005	0.15	0.491	0.62343	Neither
ENSG00000100426	MCHC	0.046	0.00077	-0.29294	0.769568	0.056	0.00022	-0.45832	0.64672	Neither
ENSG00000100429	MCHC	-0.0016	0.43	0.39719	0.69123	0.00064	0.29	1.076	0.28193	Neither
ENSG00000100441	MCHC	0.081	9.4e-06	-2.19951	0.02784	0.082	7.5e-06	-2.02911	0.042447	Neither
ENSG00000100445	MCHC	0.29	1.4e-18	1.20178	0.22945	0.29	1.4e-18	1.28898	0.197406	Neither
ENSG00000100448	MCHC	0.28	4.5e-18	-0.28074	0.77891	0.27	3.5e-17	-0.15617	0.875901	Neither
ENSG00000100461	MCHC	0.21	3e-13	0.10566	0.91585	0.2	1e-12	0.29258	0.769846	Neither
ENSG00000100473	MCHC	0.27	4.9e-17	1.73559	0.08264	0.26	1.5e-16	1.69781	0.089544	Neither
ENSG00000100483	MCHC	0.14	2.4e-09	0.90229	0.3669	0.13	2.7e-08	1.10414	0.269534	Neither
ENSG00000100504	MCHC	0.079	1.2e-05	0.09436	0.92482	0.047	0.00066	-0.328	0.742912	Neither
ENSG00000100519	MCHC	0.037	0.0023	-1.003	0.31586	0.023	0.013	-0.8392	0.401358	Neither
ENSG00000100526	MCHC	0.01	0.07	0.49723	0.61903	0.0056	0.14	0.33108	0.740587	Neither
ENSG00000100528	MCHC	0.21	1.9e-13	-1.28858	0.19754	0.22	1.1e-13	-1.38793	0.165158	Neither
ENSG00000100554	MCHC	0.53	1e-38	2.02996	0.04236	0.54	4.5e-39	1.88414	0.059547	Neither
ENSG00000100577	MCHC	0.039	0.0017	-1.7315	0.08336	0.024	0.011	-1.7453	0.080933	Neither
ENSG00000100592	MCHC	0.25	1.5e-15	0.02797	0.97769	0.24	3.9e-15	0.03393	0.972935	Neither
ENSG00000100596	MCHC	0.064	7.5e-05	0.20076	0.84088	0.041	0.0013	-0.18576	0.852635	Neither
ENSG00000100600	MCHC	0.037	0.0023	-0.96584	0.33412	0.019	0.021	-0.5747	0.565492	Neither
ENSG00000100605	MCHC	0.076	1.8e-05	0.60986	0.54195	0.072	2.8e-05	0.59549	0.551513	Neither
ENSG00000100612	MCHC	-0.0039	0.71	0.5014	0.61609	-0.0044	0.88	0.54975	0.582491	Neither
ENSG00000100697	MCHC	0.033	0.0039	0.74694	0.4551	0.029	0.0062	0.599	0.549173	Neither
ENSG00000100714	MCHC	8e-05	0.31	-1.56982	0.11646	-0.003	0.57	-1.46499	0.142923	Neither
ENSG00000100744	MCHC	0.29	1.5e-18	-0.00687	0.99451	0.29	2.9e-18	-0.077	0.938624	Neither
ENSG00000100749	MCHC	0.0013	0.26	1.05554	0.29118	0.0041	0.17	1.189	0.23444	Neither
ENSG00000100764	MCHC	0.0042	0.16	1.17426	0.24029	-0.0045	0.92	1.512	0.130534	Neither
ENSG00000100784	MCHC	0.0052	0.14	-0.67372	0.50049	-0.0017	0.43	-0.46988	0.638444	Neither
ENSG00000100814	MCHC	-0.0042	0.8	0.86489	0.3871	-0.0044	0.86	1.3653	0.17216	Neither
ENSG00000100815	MCHC	0.067	5.4e-05	0.52455	0.5999	0.058	0.00016	0.70959	0.47796	Neither
ENSG00000100883	MCHC	0.11	2.6e-07	-0.93493	0.34982	0.095	1.5e-06	-0.76461	0.444505	Neither
ENSG00000100889	MCHC	0.0075	0.1	0.5054	0.61327	-0.0045	0.92	0.118	0.906064	Neither
ENSG00000100890	MCHC	0.057	0.00018	0.77002	0.44129	0.017	0.027	0.034	0.972877	Neither
ENSG00000100902	MCHC	0.049	0.00051	-1.63135	0.10282	0.026	0.0086	-1.83601	0.066356	Neither
ENSG00000100918	MCHC	0.051	0.00039	-1.43054	0.15256	0.022	0.015	-1.28282	0.199554	Neither
ENSG00000100938	MCHC	0.00073	0.28	-0.16701	0.86736	0.0057	0.13	-0.969	0.332545	Neither
ENSG00000100941	MCHC	0.011	0.061	-0.64211	0.5208	0.013	0.049	-0.37638	0.706635	Neither
ENSG00000100949	MCHC	0.14	5.6e-09	-0.01636	0.98695	0.15	7e-10	-0.01281	0.989779	Neither
ENSG00000100983	MCHC	0.063	9.1e-05	-1.09593	0.27311	0.056	0.00021	-1.19659	0.231467	Neither
ENSG00000100991	MCHC	0.45	9.9e-31	-1.64446	0.10008	0.46	2.6e-31	-1.83669	0.066256	Neither
ENSG00000100994	MCHC	0.52	2.4e-37	-0.05024	0.95993	0.51	7.6e-37	-0.043659	0.965176	Neither
ENSG00000100997	MCHC	0.21	3.6e-13	0.0879	0.92996	0.2	8.6e-13	0.007646	0.993899	Neither
ENSG00000101017	MCHC	0.0011	0.27	0.38356	0.7013	-0.0044	0.89	0.165453	0.868588	Neither
ENSG00000101019	MCHC	0.31	1e-19	-1.31936	0.18705	0.3	4.6e-19	-1.30081	0.193323	Neither
ENSG00000101040	MCHC	0.0028	0.2	1.22968	0.21882	-0.0025	0.51	0.939	0.347731	Neither
ENSG00000101052	MCHC	0.022	0.015	1.35167	0.17648	0.02	0.019	0.66978	0.502998	Neither
ENSG00000101096	MCHC	-0.0039	0.71	1.04866	0.29433	0.0055	0.14	1.123	0.261437	Neither
ENSG00000101109	MCHC	0.059	0.00015	-0.90062	0.36779	0.046	0.00076	-0.971689	0.331205	Neither
ENSG00000101138	MCHC	-0.0044	0.9	-2.23106	0.02568	-0.0032	0.59	-3.442	0.000577	Neither
ENSG00000101150	MCHC	0.15	2.3e-09	0.18996	0.84934	0.16	5.4e-10	-0.141045	0.887834	Neither
ENSG00000101158	MCHC	0.011	0.061	0.09822	0.92176	-0.0045	1	0.85368	0.393282	Neither
ENSG00000101160	MCHC	0.11	2.7e-07	0.7373	0.46094	0.11	4.1e-07	0.626878	0.530739	Neither
ENSG00000101188	MCHC	0.18	2e-11	0.01135	0.99094	0.17	5.8e-11	-0.093914	0.925177	Neither
ENSG00000101189	MCHC	0.0051	0.14	-0.96085	0.33663	0.0011	0.27	-1.08346	0.278605	Neither
ENSG00000101190	MCHC	0.14	5.3e-09	1.8077	0.07065	0.1	5e-07	1.70335	0.088503	Neither
ENSG00000101193	MCHC	0.0017	0.24	1.64567	0.09983	0.0081	0.094	1.879	0.060244	Neither
ENSG00000101213	MCHC	0.00072	0.28	1.95381	0.05072	0.019	0.022	2.01032	0.044397	Neither
ENSG00000101220	MCHC	-0.0011	0.38	0.74436	0.45666	-0.0023	0.48	0.822	0.411077	Neither
ENSG00000101224	MCHC	0.0064	0.12	-0.4929	0.62208	-0.004	0.74	-0.220767	0.825274	Neither
ENSG00000101236	MCHC	0.00062	0.29	0.51862	0.60402	-0.0028	0.54	0.241	0.809555	Neither
ENSG00000101247	MCHC	0.011	0.06	0.39201	0.69505	0.014	0.04	0.814481	0.415369	Neither
ENSG00000101255	MCHC	0.1	4.4e-07	-0.33689	0.7362	0.1	8.3e-07	-0.329676	0.741644	Neither
ENSG00000101290	MCHC	0.33	2.8e-21	-1.08316	0.27874	0.33	5.2e-21	-1.01912	0.308145	Neither
ENSG00000101307	MCHC	0.28	4.8e-18	0.7284	0.46637	0.26	1.3e-16	0.724365	0.468842	Neither
ENSG00000101310	MCHC	0.28	4.5e-18	-2.16574	0.03033	0.18	3.8e-11	-2.15514	0.031151	Neither
ENSG00000101336	MCHC	-0.0016	0.42	-0.70546	0.48052	-0.0035	0.64	-0.79612	0.425962	Neither
ENSG00000101337	MCHC	0.098	1e-06	-1.25683	0.20881	0.063	8.8e-05	-1.13298	0.25722	Neither
ENSG00000101343	MCHC	0.053	0.00031	0.09184	0.92683	0.062	9.9e-05	0.274827	0.783449	Neither
ENSG00000101346	MCHC	0.055	0.00022	-0.14728	0.88291	0.065	6.5e-05	-0.09578	0.923695	Neither
ENSG00000101361	MCHC	0.0042	0.17	0.56837	0.56978	-0.0025	0.51	0.655	0.512468	Neither
ENSG00000101363	MCHC	-0.0013	0.4	1.00277	0.31597	0.0007	0.28	0.888968	0.37402	Neither
ENSG00000101365	MCHC	0.0011	0.27	0.24073	0.80976	-0.0044	0.89	-0.053633	0.957227	Neither
ENSG00000101367	MCHC	0.0095	0.077	-0.64709	0.51758	0.0046	0.16	-0.506	0.612857	Neither
ENSG00000101384	MCHC	0.036	0.0027	-1.2254	0.22042	0.044	0.00093	-0.612867	0.539965	Neither
ENSG00000101421	MCHC	0.1	5e-07	-0.27896	0.78027	0.089	3.2e-06	-0.423625	0.671839	Neither
ENSG00000101425	MCHC	0.07	3.4e-05	-0.43454	0.66389	0.042	0.0013	-0.580502	0.561576	Neither
ENSG00000101439	MCHC	0.14	6.4e-09	-1.96412	0.04952	0.11	2.7e-07	-1.74066	0.081743	Neither
ENSG00000101442	MCHC	0.12	3.4e-08	-0.29723	0.76629	0.13	2.2e-08	-0.97	0.332046	Neither
ENSG00000101444	MCHC	0.12	6.5e-08	-2.44658	0.01442	0.12	7.3e-08	-2.42126	0.015467	Neither
ENSG00000101445	MCHC	0.27	2e-17	-1.7862	0.07407	0.28	7.3e-18	-1.90737	0.056473	Neither
ENSG00000101457	MCHC	0.25	1.6e-15	0.39111	0.69571	0.25	8.2e-16	0.437935	0.661434	Neither
ENSG00000101460	MCHC	0.0029	0.2	0.99781	0.31837	0.01	0.068	0.658521	0.510203	Neither
ENSG00000101464	MCHC	0.025	0.011	-1.51512	0.12974	0.027	0.008	-0.99289	0.320764	Neither
ENSG00000101473	MCHC	0.0049	0.15	-2.1653	0.03036	-0.00068	0.36	-1.99612	0.045921	Neither
ENSG00000101474	MCHC	0.11	2.9e-07	-1.67153	0.09462	0.09	3e-06	-1.73716	0.08236	Neither
ENSG00000101544	MCHC	-0.0043	0.85	1.1866	0.235396	-0.0041	0.77	1.374	0.169442	Neither
ENSG00000101557	MCHC	0.057	0.00018	1.6468	0.0996	0.061	0.00012	1.27922	0.200818	Neither
ENSG00000101574	MCHC	0.058	0.00015	-0.0988	0.921287	0.052	0.00034	0.09654	0.923089	Neither
ENSG00000101605	MCHC	-0.0045	0.93	-0.3726	0.709412	0.007	0.11	-0.02	0.984043	Neither
ENSG00000101608	MCHC	0.13	1.3e-08	1.3742	0.169365	0.13	1.2e-08	1.25165	0.210697	Neither
ENSG00000101639	MCHC	-0.0041	0.78	-1.431	0.152424	-0.0029	0.55	-1.90971	0.05617	Neither
ENSG00000101654	MCHC	0.11	3.8e-07	0.2777	0.781223	0.12	7e-08	0.32261	0.746991	Neither
ENSG00000101665	MCHC	-0.0044	0.89	1.3845	0.166202	-0.0045	0.96	1.48542	0.137432	Neither
ENSG00000101746	MCHC	-0.0021	0.47	0.2761	0.782439	0.0034	0.19	0.34	0.733857	Neither
ENSG00000101752	MCHC	0.0068	0.11	1.0547	0.291542	0.003	0.2	1.492	0.135699	Neither
ENSG00000101773	MCHC	0.12	3.6e-08	0.2063	0.836576	0.11	1.7e-07	0.35895	0.719635	Neither
ENSG00000101782	MCHC	0.28	9.4e-18	-0.4482	0.653989	0.27	4.1e-17	-0.62902	0.529336	Neither
ENSG00000102445	MCHC	0.12	3.7e-08	-0.673691	0.50051	0.098	1e-06	-0.52634	0.59865	Neither
ENSG00000102452	MCHC	0.0016	0.25	0.101499	0.91915	-0.0032	0.58	0.36041	0.71854	Neither
ENSG00000102554	MCHC	0.0056	0.14	-1.1189	0.26318	0.0073	0.11	-0.79756	0.42513	Neither
ENSG00000102572	MCHC	0.0087	0.087	1.74276	0.08138	4e-05	0.32	1.18092	0.23763	Neither
ENSG00000102575	MCHC	0.43	5.2e-29	-0.077352	0.93834	0.42	5.7e-28	0.168437	0.86624	Neither
ENSG00000102595	MCHC	0.044	0.00097	0.190851	0.84864	0.077	1.5e-05	0.22491	0.82205	Neither
ENSG00000102699	MCHC	0.07	3.4e-05	1.37826	0.16812	0.039	0.0018	1.86884	0.06164	Neither
ENSG00000102710	MCHC	-0.0032	0.59	-1.02438	0.30566	-0.004	0.75	-1.286	0.19844	Neither
ENSG00000102743	MCHC	0.012	0.056	-0.201483	0.84032	0.017	0.03	0.00579	0.99538	Neither
ENSG00000102753	MCHC	0.0035	0.18	-0.591112	0.55445	0.0054	0.14	-0.42784	0.66876	Neither
ENSG00000102760	MCHC	0.051	0.00039	0.878152	0.37986	0.062	9.4e-05	0.567	0.57071	Neither
ENSG00000102763	MCHC	0.057	0.00018	0.318253	0.75029	0.022	0.015	0.28315	0.77706	Neither
ENSG00000102781	MCHC	-0.0011	0.39	0.509067	0.61071	-0.0043	0.82	0.355	0.72259	Neither
ENSG00000102786	MCHC	0.0086	0.088	1.45214	0.14646	-0.0045	0.93	0.93577	0.34939	Neither
ENSG00000102796	MCHC	0.038	0.0019	-0.61933	0.5357	0.028	0.0074	-0.80209	0.4225	Neither
ENSG00000102805	MCHC	0.0096	0.077	0.663381	0.50709	0.029	0.0063	0.839	0.40147	Neither
ENSG00000102871	MCHC	-0.0028	0.54	-1.37269	0.17	-0.0002	0.33	-1.532	0.126	Neither
ENSG00000102882	MCHC	0.036	0.0027	2.28889	0.0221	0.026	0.0093	2.14706	0.0318	Neither
ENSG00000102886	MCHC	-0.0042	0.79	0.69074	0.49	0.0098	0.075	0.809	0.419	Neither
ENSG00000102893	MCHC	0.029	0.0061	-1.08047	0.28	0.031	0.0046	-1.27863	0.201	Neither
ENSG00000102897	MCHC	0.19	2.6e-12	2.0832	0.0372	0.19	4e-12	2.38534	0.0171	Neither
ENSG00000102910	MCHC	0.059	0.00015	-0.68743	0.492	0.05	0.00046	-0.90934	0.363	Neither
ENSG00000102921	MCHC	0.06	0.00012	0.19514	0.845	0.051	0.00038	0.119	0.905	Neither
ENSG00000102931	MCHC	0.027	0.008	0.53005	0.596	0.034	0.0031	0.20227	0.84	Neither
ENSG00000102978	MCHC	0.0032	0.19	-1.47546	0.14	-0.0001	0.32	-1.515	0.13	Neither
ENSG00000103018	MCHC	0.014	0.042	-0.99095	0.322	0.035	0.0031	-0.898	0.369	Neither
ENSG00000103024	MCHC	-0.0031	0.58	0.66767	0.504	0.0055	0.14	0.02261	0.982	Neither
ENSG00000103037	MCHC	0.017	0.029	-0.70305	0.482	0.013	0.046	-0.62367	0.533	Neither
ENSG00000103047	MCHC	0.0041	0.17	0.00846	0.993	0.011	0.067	-0.10196	0.919	Neither
ENSG00000103051	MCHC	0.037	0.0021	-0.49964	0.617	0.024	0.012	0.103	0.918	Neither
ENSG00000103064	MCHC	0.29	2.4e-18	0.79777	0.425	0.3	3.6e-19	0.83323	0.405	Neither
ENSG00000103066	MCHC	0.00048	0.29	0.07143	0.943	-0.0027	0.53	0.34993	0.726	Neither
ENSG00000103121	MCHC	0.24	4.2e-15	0.32914	0.742	0.23	2.6e-14	0.19975	0.842	Neither
ENSG00000103160	MCHC	0.0019	0.23	-0.05782	0.954	-0.0041	0.76	0.04142	0.967	Neither
ENSG00000103174	MCHC	0.059	0.00015	-1.84893	0.0645	0.017	0.029	-2.21593	0.0267	Neither
ENSG00000103194	MCHC	-0.0045	0.94	1.23914	0.215	0.0062	0.12	0.982	0.326	Neither
ENSG00000103196	MCHC	0.031	0.0048	0.46686	0.641	0.026	0.0095	-0.19857	0.843	Neither
ENSG00000103199	MCHC	-0.0017	0.43	1.26889	0.204	0.028	0.0071	2.635	0.00841	Neither
ENSG00000103202	MCHC	0.086	5.1e-06	-4.44085	8.96e-06	0.087	4.1e-06	-3.87901	0.000105	Neither
ENSG00000103249	MCHC	0.14	5.4e-09	2.19435	0.0282	0.1	6.1e-07	2.12911	0.0332	Neither
ENSG00000103257	MCHC	-0.0037	0.67	2.00597	0.0449	0.0045	0.16	2.124	0.0337	Neither
ENSG00000103264	MCHC	0.23	2.3e-14	0.52506	0.6	0.14	7.2e-09	0.23908	0.811	Neither
ENSG00000103313	MCHC	0.5	4.9e-35	-0.57652	0.564	0.49	3.7e-34	-0.88152	0.378	Neither
ENSG00000103335	MCHC	-0.0045	0.99	1.93237	0.0533	-0.0017	0.43	1.607	0.108	Neither
ENSG00000103342	MCHC	0.12	9.4e-08	-0.59262	0.553	0.052	0.00035	-0.43791	0.661	Neither
ENSG00000103353	MCHC	-0.0033	0.61	-0.94351	0.345	0.0037	0.18	-1.00035	0.317	Neither
ENSG00000103363	MCHC	0.009	0.083	0.64132	0.521	-0.0043	0.84	0.76568	0.444	Neither
ENSG00000103365	MCHC	0.088	3.5e-06	-0.37579	0.707	0.064	7.8e-05	0.10328	0.918	Neither
ENSG00000103472	MCHC	0.068	4.8e-05	-1.40522	0.16	0.037	0.0023	-1.68753	0.0915	Neither
ENSG00000103479	MCHC	0.26	1.2e-16	-0.69862	0.485	0.27	8e-17	-0.61663	0.537	Neither
ENSG00000103489	MCHC	0.19	5.8e-12	-1.29172	0.196	0.15	8.3e-10	-1.16787	0.243	Neither
ENSG00000103507	MCHC	0.056	0.00021	0.28142	0.778	0.057	0.00018	0.373	0.709	Neither
ENSG00000103510	MCHC	0.059	0.00014	1.6367	0.102	0.05	0.00043	1.78289	0.0746	Neither
ENSG00000103544	MCHC	0.23	9.1e-15	0.48681	0.626	0.18	1.1e-11	0.39401	0.694	Neither
ENSG00000103549	MCHC	-0.0045	0.93	1.02792	0.304	-0.0021	0.46	1.03207	0.302	Neither
ENSG00000103550	MCHC	0.16	5e-10	0.70857	0.479	0.16	1.9e-10	0.51822	0.604	Neither
ENSG00000103591	MCHC	0.57	3.2e-43	2.19083	0.02846	0.58	8e-44	1.95978	0.05002	Neither
ENSG00000103642	MCHC	0.25	6.1e-16	-0.64366	0.5198	0.24	1.9e-15	-0.62093	0.53465	Neither
ENSG00000103653	MCHC	0.028	0.0073	-2.29853	0.02153	0.026	0.0087	-2.66191	0.00777	Neither
ENSG00000103671	MCHC	0.012	0.055	0.95692	0.33861	-0.0014	0.41	1.53875	0.12387	Neither
ENSG00000103723	MCHC	0.0065	0.12	-1.36483	0.17231	0.012	0.055	-1.315	0.18851	Neither
ENSG00000103811	MCHC	0.041	0.0014	0.40289	0.68703	0.018	0.025	0.2323	0.8163	Neither
ENSG00000103852	MCHC	-0.0044	0.87	0.31065	0.75607	-0.0016	0.43	0.37748	0.70582	Neither
ENSG00000103876	MCHC	0.0088	0.085	-0.80807	0.41905	0.00037	0.3	-0.42343	0.67198	Neither
ENSG00000103932	MCHC	0.18	1.4e-11	2.22368	0.02617	0.14	4.8e-09	1.72231	0.08501	Neither
ENSG00000103942	MCHC	0.21	1.9e-13	-0.8325	0.40513	0.21	3.2e-13	-0.77141	0.44046	Neither
ENSG00000103966	MCHC	0.081	8.9e-06	-0.73104	0.46475	0.055	0.00022	-0.42265	0.67255	Neither
ENSG00000103994	MCHC	0.012	0.059	0.46478	0.64209	0.016	0.035	0.46858	0.63937	Neither
ENSG00000103995	MCHC	0.06	0.00012	0.76154	0.44633	0.055	0.00023	0.83164	0.40561	Neither
ENSG00000104043	MCHC	0.18	3.3e-11	-0.1086	0.91352	0.16	3.4e-10	0.05303	0.95771	Neither
ENSG00000104047	MCHC	0.03	0.0052	0.55659	0.57781	0.014	0.043	0.6582	0.51041	Neither
ENSG00000104081	MCHC	0.0031	0.19	0.9077	0.36404	0.00078	0.28	0.844	0.39867	Neither
ENSG00000104131	MCHC	0.11	1.3e-07	0.11757	0.90641	0.12	7.7e-08	0.15299	0.87841	Neither
ENSG00000104133	MCHC	0.064	7.4e-05	-0.79715	0.42537	0.1	7.7e-07	-0.97133	0.33139	Neither
ENSG00000104147	MCHC	-0.0045	0.97	-1.51872	0.12883	-0.0034	0.63	-0.908	0.36388	Neither
ENSG00000104164	MCHC	0.2	1.1e-12	-0.03816	0.96956	0.19	5.5e-12	0.05758	0.95409	Neither
ENSG00000104205	MCHC	0.066	5.6e-05	1.20109	0.22972	0.061	0.00011	0.78982	0.429633	Neither
ENSG00000104231	MCHC	0.14	5.5e-09	0.998906	0.31784	0.12	6.1e-08	1.17465	0.240136	Neither
ENSG00000104312	MCHC	-0.0037	0.67	-1.413	0.15765	-0.0041	0.77	-1.25808	0.208362	Neither
ENSG00000104320	MCHC	0.042	0.0012	-0.306036	0.75958	0.049	0.0005	-0.235804	0.813585	Neither
ENSG00000104324	MCHC	0.38	5.2e-25	-0.166577	0.8677	0.38	3.5e-25	-0.21279	0.831491	Neither
ENSG00000104325	MCHC	-0.0011	0.39	-0.108171	0.91386	-0.0044	0.89	0.776	0.437749	Neither
ENSG00000104331	MCHC	-0.0016	0.42	2.00027	0.04547	-0.00079	0.36	1.71494	0.086357	Neither
ENSG00000104341	MCHC	0.0086	0.088	-0.823508	0.41022	-0.0035	0.64	-0.797344	0.425251	Neither
ENSG00000104361	MCHC	0.22	4.5e-14	-0.118307	0.90582	0.21	1.9e-13	-0.138559	0.889799	Neither
ENSG00000104375	MCHC	-0.0031	0.58	-0.708491	0.47864	0.0016	0.24	-1.072	0.28372	Neither
ENSG00000104388	MCHC	0.0088	0.086	-0.805035	0.4208	0.0024	0.22	-0.99427	0.320092	Neither
ENSG00000104419	MCHC	0.17	4.8e-11	1.0474	0.29491	0.15	8.5e-10	1.05144	0.293058	Neither
ENSG00000104427	MCHC	0.56	5.1e-42	0.542112	0.58774	0.56	4.1e-42	0.722073	0.47025	Neither
ENSG00000104432	MCHC	0.041	0.0013	-0.532571	0.59433	0.015	0.038	-0.551	0.581634	Neither
ENSG00000104442	MCHC	0.061	0.00011	-0.703799	0.48156	0.044	0.00088	-0.466098	0.641145	Neither
ENSG00000104447	MCHC	0.062	9.4e-05	0.561551	0.57442	0.065	6.9e-05	0.377318	0.705937	Neither
ENSG00000104450	MCHC	0.36	1.7e-23	0.030214	0.9759	0.37	1.4e-24	-0.251818	0.801182	Neither
ENSG00000104472	MCHC	0.28	6.5e-18	-0.930387	0.35217	0.29	2.9e-18	-0.823841	0.41003	Neither
ENSG00000104497	MCHC	0.16	2.8e-10	-0.195813	0.84476	0.16	4.1e-10	-0.27249	0.785245	Neither
ENSG00000104518	MCHC	0.18	1.8e-11	-1.08513	0.27786	0.14	4.7e-09	-1.04591	0.295603	Neither
ENSG00000104522	MCHC	-0.0038	0.69	0.030779	0.97545	-0.0019	0.45	-0.120222	0.904307	Neither
ENSG00000104549	MCHC	-0.0039	0.72	-0.224713	0.8222	-0.0035	0.63	-0.329598	0.741704	Neither
ENSG00000104626	MCHC	0.16	4.2e-10	1.84614	0.06487	0.16	3e-10	1.76023	0.078369	Neither
ENSG00000104660	MCHC	0.25	1.8e-15	-1.44307	0.149	0.13	2.2e-08	-1.15086	0.249791	Neither
ENSG00000104695	MCHC	0.0026	0.21	0.943378	0.34549	-0.0045	0.91	0.89	0.373466	Neither
ENSG00000104714	MCHC	0.18	2e-11	0.030862	0.97538	0.2	9.3e-13	0.038197	0.969531	Neither
ENSG00000104731	MCHC	0.00017	0.31	-0.79274	0.428	-0.004	0.74	-0.88337	0.377	Neither
ENSG00000104763	MCHC	0.087	4.3e-06	-0.134453	0.89304	0.083	7.3e-06	0.029575	0.976406	Neither
ENSG00000104774	MCHC	-0.00057	0.35	-0.243908	0.8073	-0.0036	0.66	-0.31	0.756561	Neither
ENSG00000104783	MCHC	0.26	1.3e-16	-1.94337	0.05197	0.23	2.7e-14	-2.01475	0.04393	Neither
ENSG00000104805	MCHC	0.37	1.7e-24	-0.550961	0.58166	0.37	2.1e-24	-0.596134	0.551086	Neither
ENSG00000104812	MCHC	-0.0014	0.41	0.877993	0.37995	-0.0016	0.42	0.783459	0.433358	Neither
ENSG00000104814	MCHC	0.14	2.7e-09	-1.31466	0.18862	0.15	1.7e-09	-1.23757	0.215877	Neither
ENSG00000104823	MCHC	-0.0044	0.88	0.11309	0.90996	0.0022	0.22	0.289833	0.771944	Neither
ENSG00000104824	MCHC	0.017	0.03	-0.82946	0.40684	0.034	0.0031	-1.306	0.191553	Neither
ENSG00000104835	MCHC	0.38	6.9e-25	1.17044	0.24183	0.38	3.9e-25	1.19211	0.233217	Neither
ENSG00000104863	MCHC	0.067	5.3e-05	-0.328595	0.74246	0.059	0.00015	-0.485	0.627676	Neither
ENSG00000104870	MCHC	-0.0041	0.77	-0.163539	0.87009	-0.0045	0.94	0.683	0.494607	Neither
ENSG00000104879	MCHC	0.13	1.3e-08	-0.969867	0.33211	0.13	2.7e-08	-0.217908	0.827501	Neither
ENSG00000104880	MCHC	-0.0044	0.88	1.97423	0.04836	-0.0025	0.5	1.87317	0.061045	Neither
ENSG00000104883	MCHC	0.058	0.00016	-0.698344	0.48496	0.059	0.00014	-0.367039	0.71359	Neither
ENSG00000104894	MCHC	0.061	0.00011	0.792315	0.42818	0.063	8.5e-05	0.828932	0.407143	Neither
ENSG00000104897	MCHC	0.092	2.1e-06	-0.765775	0.44381	0.049	0.00051	-0.787395	0.431051	Neither
ENSG00000104972	MCHC	0.27	2.8e-17	0.591505	0.55418	0.26	2.4e-16	0.291411	0.770737	Neither
ENSG00000104973	MCHC	-0.0045	0.99	0.030257	0.97586	-0.0035	0.64	-0.302	0.762652	Neither
ENSG00000104974	MCHC	0.33	1.3e-21	0.412987	0.67962	0.3	5.2e-19	0.583758	0.559383	Neither
ENSG00000104976	MCHC	-0.0045	0.92	-0.42625	0.66993	0.0096	0.076	-0.642177	0.520758	Neither
ENSG00000105048	MCHC	0.039	0.0018	0.470476	0.63801	0.025	0.01	1.13055	0.258243	Neither
ENSG00000105053	MCHC	0.36	8.2e-24	0.909136	0.36328	0.19	6.9e-12	1.10082	0.270977	Neither
ENSG00000105058	MCHC	0.0022	0.22	0.401072	0.68837	0.0093	0.08	1.103	0.270027	Neither
ENSG00000105072	MCHC	-0.003	0.56	0.95769	0.33822	0.0072	0.11	1.342	0.179596	Neither
ENSG00000105127	MCHC	0.041	0.0013	-0.726451	0.46756	0.033	0.0036	-0.770355	0.441089	Neither
ENSG00000105185	MCHC	0.082	7.7e-06	1.359	0.17415	0.042	0.0011	0.650372	0.515452	Neither
ENSG00000105186	MCHC	0.2	1.9e-12	-0.17758	0.85905	0.14	3.6e-09	-0.26732	0.789223	Neither
ENSG00000105193	MCHC	0.047	0.00065	-0.140959	0.8879	0.023	0.013	0.29467	0.768246	Neither
ENSG00000105202	MCHC	0.0021	0.23	-0.231235	0.81713	-0.0024	0.49	-0.02144	0.982894	Neither
ENSG00000105223	MCHC	0.081	9.2e-06	-0.623663	0.53285	0.056	0.00021	-0.685546	0.492999	Neither
ENSG00000105258	MCHC	0.13	2.2e-08	-2.47887	0.01318	0.12	9.2e-08	-2.29947	0.021479	Neither
ENSG00000105281	MCHC	0.069	4.2e-05	1.24796	0.21205	0.056	0.0002	1.08726	0.276924	Neither
ENSG00000105287	MCHC	0.0034	0.19	-2.09829	0.03588	-0.0043	0.81	-1.104	0.269593	Neither
ENSG00000105339	MCHC	0.13	2.2e-08	-0.503316	0.61474	0.097	1.2e-06	-0.542372	0.587562	Neither
ENSG00000105341	MCHC	0.035	0.0027	-0.532588	0.59432	0.022	0.015	-0.725	0.468452	Neither
ENSG00000105352	MCHC	0.15	6.2e-10	0.755577	0.4499	0.14	2.9e-09	0.613768	0.539369	Neither
ENSG00000105371	MCHC	0.064	8e-05	0.736039	0.46171	0.039	0.0017	0.85559	0.392224	Neither
ENSG00000105372	MCHC	0.0036	0.18	0.69074	0.48973	0.0023	0.22	0.591843	0.553955	Neither
ENSG00000105373	MCHC	0.04	0.0014	1.00256	0.31607	0.036	0.0025	1.14422	0.252533	Neither
ENSG00000105383	MCHC	0.034	0.0032	0.660112	0.50918	0.034	0.0033	1.24614	0.212714	Neither
ENSG00000105393	MCHC	-0.0034	0.62	0.565897	0.57146	-0.0032	0.59	0.865981	0.386501	Neither
ENSG00000105397	MCHC	0.21	1.9e-13	-0.653839	0.51322	0.18	1.4e-11	-0.591012	0.554513	Neither
ENSG00000105404	MCHC	0.031	0.0048	0.237249	0.81246	0.023	0.014	-0.06456	0.948524	Neither
ENSG00000105447	MCHC	0.19	2.6e-12	-1.79023	0.07342	0.2	1.1e-12	-1.784	0.074424	Neither
ENSG00000105472	MCHC	0.01	0.069	-1.22191	0.22174	-0.0026	0.52	-1.011	0.312016	Neither
ENSG00000105483	MCHC	0.41	3.7e-27	-0.22559	0.82152	0.41	1.1e-27	-0.11785	0.906186	Neither
ENSG00000105497	MCHC	0.23	1.1e-14	0.119643	0.90477	0.21	3.3e-13	0.494708	0.620806	Neither
ENSG00000105499	MCHC	0.43	7.4e-29	0.482514	0.62944	0.4	6e-27	0.520722	0.602561	Neither
ENSG00000105501	MCHC	0.067	5e-05	0.801589	0.42279	0.026	0.0086	0.654174	0.513	Neither
ENSG00000105518	MCHC	0.0057	0.13	-0.34945	0.72675	0.00025	0.31	-0.504939	0.613602	Neither
ENSG00000105520	MCHC	0.051	0.00041	-0.990684	0.32184	0.067	5.1e-05	-0.992742	0.320836	Neither
ENSG00000105552	MCHC	0.008	0.096	0.332313	0.73965	0.014	0.045	0.254189	0.79935	Neither
ENSG00000105568	MCHC	0.02	0.019	-0.040904	0.96737	0.013	0.048	-0.285382	0.775352	Neither
ENSG00000105583	MCHC	0.0065	0.12	0.789379	0.42989	0.015	0.035	1.071	0.284169	Neither
ENSG00000105609	MCHC	0.11	2.3e-07	0.248803	0.80351	0.11	2.8e-07	0.308268	0.757878	Neither
ENSG00000105612	MCHC	0.14	8.3e-09	-0.980058	0.32706	0.13	1.4e-08	-1.40724	0.159357	Neither
ENSG00000105618	MCHC	0.088	3.8e-06	2.17753	0.02944	0.078	1.3e-05	2.04002	0.041348	Neither
ENSG00000105619	MCHC	0.17	1.4e-10	-1.01281	0.31115	0.15	8.5e-10	-0.811795	0.41691	Neither
ENSG00000105640	MCHC	0.13	1e-08	1.27247	0.20321	0.13	2.1e-08	1.25321	0.21013	Neither
ENSG00000105656	MCHC	0.04	0.0016	-0.404342	0.68596	0.048	0.00057	-0.778782	0.436108	Neither
ENSG00000105699	MCHC	0.00093	0.27	0.523945	0.60032	0.00031	0.3	-0.031175	0.97513	Neither
ENSG00000105726	MCHC	0.13	1.9e-08	1.46439	0.14309	0.14	7.7e-09	1.46056	0.144136	Neither
ENSG00000105750	MCHC	0.15	6.3e-10	0.023376	0.98135	0.12	6.5e-08	-0.128083	0.898083	Neither
ENSG00000105771	MCHC	0.028	0.0068	0.235369	0.81392	0.015	0.036	0.125137	0.900415	Neither
ENSG00000105778	MCHC	0.22	9.9e-14	0.89864	0.369	0.2	1.9e-12	0.524494	0.6	Neither
ENSG00000105793	MCHC	-0.00028	0.33	-0.97605	0.329	0.007	0.11	-0.76	0.447	Neither
ENSG00000105829	MCHC	0.13	2.4e-08	-0.3268	0.744	0.14	4.2e-09	0.018932	0.985	Neither
ENSG00000105849	MCHC	0.028	0.0066	0.32025	0.749	0.013	0.049	0.345	0.73	Neither
ENSG00000105851	MCHC	0.069	4.3e-05	-1.29771	0.194	0.051	0.00038	-1.23563	0.217	Neither
ENSG00000105854	MCHC	0.47	2e-32	1.01888	0.308	0.47	1.2e-32	1.12097	0.262	Neither
ENSG00000105856	MCHC	0.042	0.0013	-0.39053	0.696	0.033	0.0035	-0.380096	0.704	Neither
ENSG00000105865	MCHC	0.067	5e-05	1.57181	0.116	0.074	2.1e-05	1.80085	0.0717	Neither
ENSG00000105875	MCHC	0.064	7.8e-05	-1.05479	0.292	0.063	9.1e-05	-0.731401	0.465	Neither
ENSG00000105928	MCHC	0.36	1e-23	0.50319	0.615	0.33	3.9e-21	0.381053	0.703	Neither
ENSG00000105939	MCHC	0.017	0.029	-0.63079	0.528	0.022	0.015	0.048	0.962	Neither
ENSG00000105967	MCHC	-0.0029	0.55	0.77609	0.438	0.018	0.024	0.865	0.387	Neither
ENSG00000105983	MCHC	0.39	7.8e-26	0.59414	0.552	0.38	6e-25	0.520134	0.603	Neither
ENSG00000106003	MCHC	0.0031	0.19	1.65913	0.0971	0.00063	0.29	1.638	0.101	Neither
ENSG00000106004	MCHC	0.012	0.059	-0.84914	0.396	0.022	0.015	-0.803448	0.422	Neither
ENSG00000106028	MCHC	-0.0033	0.6	1.93154	0.0534	-0.0033	0.61	2.243	0.0249	Neither
ENSG00000106034	MCHC	0.2	2e-12	0.18426	0.854	0.053	0.0003	0.149684	0.881	Neither
ENSG00000106049	MCHC	0.058	0.00015	-0.4713	0.637	0.045	0.00081	-0.622702	0.533	Neither
ENSG00000106052	MCHC	0.04	0.0016	-1.19535	0.232	0.036	0.0024	-1.14242	0.253	Neither
ENSG00000106066	MCHC	0.23	2.3e-14	-0.20874	0.835	0.22	8.8e-14	-0.265757	0.79	Neither
ENSG00000106069	MCHC	-0.0009	0.37	0.52293	0.601	0.0087	0.087	0.253101	0.8	Neither
ENSG00000106077	MCHC	0.11	2.3e-07	0.0398	0.968	0.095	1.6e-06	0.167211	0.867	Neither
ENSG00000106105	MCHC	0.14	4.2e-09	1.5964	0.11	0.12	4e-08	1.64374	0.1	Neither
ENSG00000106123	MCHC	-0.0021	0.47	-0.1801	0.857	0.017	0.028	-0.658	0.511	Neither
ENSG00000106211	MCHC	0.036	0.0026	0.6429	0.52	0.014	0.043	0.437918	0.661	Neither
ENSG00000106245	MCHC	0.027	0.0081	-1.27567	0.202	0.019	0.022	-1.37545	0.169	Neither
ENSG00000106246	MCHC	0.42	5.8e-28	-1.74931	0.0802	0.41	2.7e-27	-1.82781	0.0676	Neither
ENSG00000106261	MCHC	0.21	3.9e-13	1.62781	0.104	0.21	4e-13	1.655	0.0979	Neither
ENSG00000106266	MCHC	0.035	0.0028	-0.08814	0.93	0.017	0.03	-0.006473	0.995	Neither
ENSG00000106299	MCHC	0.052	0.00033	-0.7683	0.442	0.035	0.0027	-0.499919	0.617	Neither
ENSG00000106305	MCHC	0.2	2.2e-12	0.4623	0.644	0.17	1.1e-10	0.383424	0.701	Neither
ENSG00000106348	MCHC	-0.0039	0.73	1.29071	0.197	-0.0023	0.49	0.161	0.872	Neither
ENSG00000106355	MCHC	0.19	3.8e-12	0.30363	0.761	0.14	4.1e-09	0.42848	0.668	Neither
ENSG00000106367	MCHC	0.0018	0.24	2.09583	0.0361	0.0094	0.079	2.29454	0.0218	Neither
ENSG00000106392	MCHC	0.025	0.0097	0.18996	0.849	0.023	0.014	-0.279	0.78	Neither
ENSG00000106399	MCHC	0.1	5.2e-07	-0.62826	0.53	0.1	5e-07	-0.666122	0.505	Neither
ENSG00000106404	MCHC	0.11	2.1e-07	-0.37654	0.707	0.1	5.5e-07	-0.510462	0.61	Neither
ENSG00000106460	MCHC	0.15	2e-09	0.29566	0.767	0.13	2.5e-08	0.200435	0.841	Neither
ENSG00000106524	MCHC	0.0052	0.14	-0.85517	0.392	0.0019	0.23	-0.699249	0.484	Neither
ENSG00000106526	MCHC	0.0083	0.092	1.50311	0.133	0.00078	0.28	1.72382	0.0847	Neither
ENSG00000106546	MCHC	-0.0044	0.9	0.38624	0.699	-0.0035	0.64	0.968	0.333	Neither
ENSG00000106560	MCHC	0.035	0.0029	0.40974	0.682	0.037	0.0021	0.306436	0.759	Neither
ENSG00000106565	MCHC	0.36	1.9e-23	0.65978	0.509	0.37	1.5e-24	0.620114	0.535	Neither
ENSG00000106588	MCHC	0.067	5.3e-05	0.92008	0.358	0.089	3.3e-06	0.976635	0.329	Neither
ENSG00000106591	MCHC	0.17	1.2e-10	1.38365	0.166	0.16	4.9e-10	1.23968	0.215	Neither
ENSG00000106603	MCHC	0.093	2e-06	-1.32097	0.187	0.092	2.4e-06	-1.46002	0.144	Neither
ENSG00000106605	MCHC	0.35	8.5e-23	-0.27627	0.782	0.34	2.6e-22	-0.135178	0.892	Neither
ENSG00000106610	MCHC	0.23	3.4e-14	2.3328	0.0197	0.22	1.2e-13	2.78438	0.00536	Neither
ENSG00000106615	MCHC	-0.0028	0.54	-0.62706	0.531	-0.0014	0.41	-0.515861	0.606	Neither
ENSG00000106617	MCHC	0.0048	0.15	0.08075	0.936	0.0044	0.16	0.546	0.585	Neither
ENSG00000106665	MCHC	0.093	2e-06	0.64733	0.517	0.092	2.4e-06	0.69129	0.489	Neither
ENSG00000106683	MCHC	-0.00074	0.36	-0.12149	0.903	-0.00066	0.36	-0.093478	0.926	Neither
ENSG00000106723	MCHC	0.061	0.00011	1.94974	0.05121	0.028	0.0069	1.7926	0.07304	Neither
ENSG00000106733	MCHC	0.34	7.7e-22	-0.09811	0.92184	0.33	2.1e-21	-0.1274	0.89866	Neither
ENSG00000106771	MCHC	-0.0044	0.9	-1.2277	0.21956	-0.0017	0.43	-1.2155	0.22418	Neither
ENSG00000106780	MCHC	0.14	6.7e-09	0.28483	0.77578	0.14	2.6e-09	0.2807	0.77892	Neither
ENSG00000106789	MCHC	0.071	3.3e-05	0.16403	0.86971	0.043	0.0011	-0.0423	0.96625	Neither
ENSG00000106804	MCHC	0.23	1.5e-14	-0.71905	0.47211	0.2	9.8e-13	-0.6155	0.53819	Neither
ENSG00000106853	MCHC	0.051	0.00037	-0.3682	0.71272	0.029	0.0061	-0.267	0.78951	Neither
ENSG00000106868	MCHC	0.4	2.1e-26	0.73132	0.46458	0.39	5.1e-26	0.7079	0.47898	Neither
ENSG00000106948	MCHC	0.047	0.00066	1.33826	0.18081	0.052	0.00033	1.301	0.19326	Neither
ENSG00000106952	MCHC	0.096	1.4e-06	-1.14899	0.25056	0.073	2.4e-05	-1.2713	0.20364	Neither
ENSG00000106991	MCHC	0.11	3e-07	2.44913	0.01432	0.12	8.3e-08	2.55	0.01077	Neither
ENSG00000107021	MCHC	-0.0033	0.6	-0.29507	0.76794	0.00019	0.31	0.204	0.83835	Neither
ENSG00000107099	MCHC	-0.00025	0.33	-0.09146	0.92712	0.012	0.058	-0.1718	0.86358	Neither
ENSG00000107104	MCHC	0.0066	0.12	-0.23793	0.81194	-0.0027	0.53	-0.4298	0.66734	Neither
ENSG00000107201	MCHC	0.07	3.8e-05	0.9136	0.36093	0.085	5.4e-06	0.6267	0.53083	Neither
ENSG00000107242	MCHC	-0.0045	0.98	-0.64356	0.51986	0.0026	0.21	-0.123	0.90211	Neither
ENSG00000107262	MCHC	0.12	5.2e-08	-0.05997	0.95218	0.12	9.1e-08	0.4816	0.63008	Neither
ENSG00000107263	MCHC	0.011	0.068	-0.59958	0.54879	-0.0029	0.56	-0.27	0.78716	Neither
ENSG00000107290	MCHC	0.064	7.3e-05	-1.84339	0.06527	0.065	6.5e-05	-1.997	0.04582	Neither
ENSG00000107338	MCHC	-0.0039	0.7	0.35857	0.71992	-0.0035	0.63	0.06	0.95216	Neither
ENSG00000107371	MCHC	0.041	0.0013	0.53541	0.59236	0.03	0.0054	0.8545	0.39283	Neither
ENSG00000107372	MCHC	0.084	6.1e-06	-0.509	0.61076	0.047	0.00065	-0.5876	0.55681	Neither
ENSG00000107438	MCHC	0.0055	0.14	-0.65587	0.51191	0.015	0.038	-0.64	0.522173	Neither
ENSG00000107521	MCHC	0.11	1.5e-07	0.19495	0.84543	0.021	0.017	1.32926	0.183764	Neither
ENSG00000107537	MCHC	0.097	1.1e-06	-0.80499	0.42083	0.083	6.9e-06	-0.84864	0.396083	Neither
ENSG00000107551	MCHC	0.037	0.0022	-1.15722	0.24718	0.034	0.0032	-1.64792	0.099368	Neither
ENSG00000107566	MCHC	0.039	0.0016	0.56814	0.56994	0.02	0.019	0.52284	0.601086	Neither
ENSG00000107593	MCHC	0.43	1.9e-29	-0.62905	0.52932	0.44	3.8e-30	-0.61174	0.54071	Neither
ENSG00000107614	MCHC	0.082	8.2e-06	-0.27185	0.78574	0.066	6.2e-05	-0.50286	0.615064	Neither
ENSG00000107672	MCHC	0.0094	0.079	-1.8259	0.06786	-0.0031	0.57	-1.91281	0.055773	Neither
ENSG00000107736	MCHC	0.089	3.1e-06	-1.13981	0.25437	0.08	9.8e-06	-0.85816	0.390806	Neither
ENSG00000107738	MCHC	0.028	0.0074	0.32664	0.74394	0.022	0.014	0.49563	0.620157	Neither
ENSG00000107745	MCHC	0.0081	0.095	0.39516	0.69273	-0.0031	0.57	0.60957	0.542147	Neither
ENSG00000107771	MCHC	0.075	2e-05	2.34131	0.01922	0.054	0.00027	2.53654	0.011195	Neither
ENSG00000107789	MCHC	0.099	9.4e-07	0.01584	0.98736	0.11	1.5e-07	0.04435	0.964626	Neither
ENSG00000107796	MCHC	0.49	5.7e-35	-0.05381	0.95709	0.5	1.4e-35	-0.11603	0.907629	Neither
ENSG00000107798	MCHC	0.3	4.7e-19	-0.70308	0.48201	0.22	1.1e-13	-0.72034	0.471318	Neither
ENSG00000107833	MCHC	-0.0037	0.67	0.38869	0.69751	-0.0044	0.89	-0.088	0.929877	Neither
ENSG00000107890	MCHC	0.0047	0.15	1.6147	0.10638	-0.0024	0.49	1.934	0.053113	Neither
ENSG00000107902	MCHC	0.27	1.9e-17	-0.01184	0.99055	0.19	5.8e-12	0.57873	0.56277	Neither
ENSG00000107929	MCHC	0.011	0.065	1.88272	0.05974	-0.0033	0.6	1.859	0.063027	Neither
ENSG00000107937	MCHC	0.045	0.00084	-0.46012	0.64543	0.036	0.0025	0.26273	0.792762	Neither
ENSG00000107957	MCHC	-0.0042	0.78	0.57739	0.56368	-0.00086	0.37	0.25646	0.797597	Neither
ENSG00000107959	MCHC	0.13	1.9e-08	-0.54075	0.58868	0.075	1.9e-05	-0.61275	0.540042	Neither
ENSG00000108018	MCHC	0.0065	0.12	-0.19232	0.84749	0.0055	0.14	-0.2012	0.840546	Neither
ENSG00000108064	MCHC	0.24	4e-15	-0.56065	0.57503	0.22	6.3e-14	-0.88835	0.374351	Neither
ENSG00000108091	MCHC	-0.0044	0.89	-1.40418	0.16027	0.011	0.062	-1.419	0.155899	Neither
ENSG00000108094	MCHC	0.023	0.013	1.29883	0.194	0.032	0.004	0.874	0.382118	Neither
ENSG00000108107	MCHC	0.35	1.2e-22	-0.213539	0.83091	0.38	9.1e-25	-0.064397	0.948654	Neither
ENSG00000108219	MCHC	0.11	2.6e-07	1.81471	0.06957	0.097	1.1e-06	1.39598	0.16272	Neither
ENSG00000108244	MCHC	0.0082	0.093	2.21	0.026947	0.011	0.065	2.52	0.011735	Neither
ENSG00000108256	MCHC	-0.0028	0.54	-1.12	0.264411	-0.0044	0.88	-0.113	0.910031	Neither
ENSG00000108306	MCHC	-0.004	0.74	1.14	0.255021	-0.0022	0.48	0.711815	0.476579	Neither
ENSG00000108344	MCHC	0.045	0.00079	1.27	0.205537	0.021	0.018	1.645	0.09997	Neither
ENSG00000108384	MCHC	0.55	1.5e-40	-1.9	0.057267	0.55	5.6e-41	-1.86743	0.061842	Neither
ENSG00000108387	MCHC	0.0055	0.14	-0.138	0.89029	-0.0015	0.42	0.403401	0.686654	Neither
ENSG00000108395	MCHC	0.096	1.4e-06	0.0606	0.951656	0.12	7.3e-08	-0.080369	0.935944	Neither
ENSG00000108405	MCHC	0.42	1.7e-28	0.826	0.408628	0.43	2e-29	0.755206	0.450125	Neither
ENSG00000108423	MCHC	0.0071	0.11	-0.508	0.611166	0.00071	0.28	-0.550659	0.581868	Neither
ENSG00000108439	MCHC	0.12	4.9e-08	0.113	0.909954	0.076	1.6e-05	0.14059	0.888194	Neither
ENSG00000108465	MCHC	0.025	0.01	-0.79	0.42975	0.033	0.0038	-0.496709	0.619394	Neither
ENSG00000108518	MCHC	0.0042	0.17	2.18	0.029588	0.00036	0.3	2.16228	0.030596	Neither
ENSG00000108523	MCHC	0.13	1.5e-08	0.408	0.683122	0.14	5.8e-09	0.401968	0.687708	Neither
ENSG00000108551	MCHC	0.079	1.1e-05	1.22	0.22168	0.054	0.00027	1.44675	0.147966	Neither
ENSG00000108559	MCHC	0.41	2e-27	-1.54	0.123368	0.37	2.2e-24	-1.7972	0.072303	Neither
ENSG00000108561	MCHC	-0.002	0.45	0.804	0.421482	-0.00055	0.35	1.868	0.061762	Neither
ENSG00000108582	MCHC	0.13	2.4e-08	-1.41	0.159745	0.1	6.4e-07	-1.2796	0.200686	Neither
ENSG00000108590	MCHC	-0.0017	0.43	0.497	0.619069	-0.003	0.56	0.645	0.518927	Neither
ENSG00000108592	MCHC	-0.0037	0.68	-0.53	0.596133	-0.0035	0.64	-0.433044	0.664982	Neither
ENSG00000108599	MCHC	0.18	2.1e-11	0.0815	0.935013	0.14	4.6e-09	0.206141	0.83668	Neither
ENSG00000108604	MCHC	0.096	1.4e-06	-0.912	0.361933	0.1	7.5e-07	-0.775476	0.438058	Neither
ENSG00000108622	MCHC	-0.0026	0.52	-1.22	0.221285	-0.00071	0.36	-1.39767	0.162213	Neither
ENSG00000108639	MCHC	0.013	0.049	0.76	0.447477	0.034	0.0034	0.843	0.399228	Neither
ENSG00000108654	MCHC	-0.0023	0.48	-0.274	0.784049	-0.0044	0.86	-0.394125	0.693489	Neither
ENSG00000108666	MCHC	0.16	4.2e-10	-0.58	0.561867	0.18	1.7e-11	-0.165825	0.868295	Neither
ENSG00000108784	MCHC	0.063	8.9e-05	0.225	0.822285	0.056	0.00021	0.159855	0.872995	Neither
ENSG00000108840	MCHC	0.025	0.01	0.159	0.873561	0.016	0.032	-0.383964	0.701005	Neither
ENSG00000108846	MCHC	0.055	0.00023	-1.73	0.083666	0.075	2e-05	-1.91871	0.055021	Neither
ENSG00000108854	MCHC	0.003	0.2	0.618	0.536676	0.0019	0.23	0.372	0.709893	Neither
ENSG00000108861	MCHC	0.074	2.1e-05	0.964	0.334839	0.058	0.00016	1.05454	0.291634	Neither
ENSG00000108883	MCHC	0.003	0.2	0.0268	0.978581	-0.00052	0.35	0.049567	0.960467	Neither
ENSG00000108932	MCHC	0.05	0.00044	1.72	0.085868	0.039	0.0017	1.80281	0.071418	Neither
ENSG00000108946	MCHC	0.65	3.2e-52	-1.26	0.209149	0.66	1.3e-53	-1.27299	0.203023	Neither
ENSG00000108953	MCHC	0.019	0.021	1.4	0.161705	0.013	0.048	0.842	0.399788	Neither
ENSG00000108960	MCHC	-0.0029	0.55	-1.14	0.254156	-0.0027	0.53	-1.283	0.199492	Neither
ENSG00000109046	MCHC	0.12	3.4e-08	-0.22	0.826222	0.13	1e-08	-0.296563	0.7668	Neither
ENSG00000109047	MCHC	0.071	3.1e-05	-0.749	0.453684	0.069	4.1e-05	-0.923975	0.355499	Neither
ENSG00000109062	MCHC	0.077	1.4e-05	0.553	0.580257	0.088	3.5e-06	0.592235	0.553693	Neither
ENSG00000109084	MCHC	0.039	0.0018	0.13	0.896302	0.048	0.00059	0.031206	0.975105	Neither
ENSG00000109099	MCHC	0.091	2.4e-06	-0.26	0.795156	0.042	0.0013	-0.111756	0.911017	Neither
ENSG00000109113	MCHC	0.011	0.06	-0.316	0.751818	-9.7e-05	0.32	0.078819	0.937176	Neither
ENSG00000109171	MCHC	0.0086	0.089	0.418	0.6761	-0.0045	0.93	0.615	0.538587	Neither
ENSG00000109184	MCHC	-0.0012	0.39	0.146	0.88376	0.0053	0.14	-0.1204	0.904174	Neither
ENSG00000109272	MCHC	0.01	0.07	2.68	0.00736	-0.0035	0.63	2.8262	0.004711	Neither
ENSG00000109320	MCHC	0.0018	0.24	-0.166	0.8678	-0.003	0.57	-0.2298	0.818273	Neither
ENSG00000109323	MCHC	0.43	8.3e-29	0.218	0.8273	0.4	1.1e-26	0.17	0.864974	Neither
ENSG00000109436	MCHC	0.098	1e-06	0.248	0.80382	0.1	5.9e-07	0.1421	0.88698	Neither
ENSG00000109445	MCHC	0.0029	0.2	-0.63	0.52895	-0.0044	0.89	-0.7707	0.440869	Neither
ENSG00000109501	MCHC	-0.0025	0.51	-2.79	0.00519	0.012	0.052	-2.6594	0.007829	Neither
ENSG00000109536	MCHC	0.091	2.6e-06	0.461	0.64492	0.077	1.5e-05	0.322	0.747453	Neither
ENSG00000109606	MCHC	0.0069	0.11	0.101	0.91949	-0.004	0.74	0.177	0.859508	Neither
ENSG00000109618	MCHC	-4.3e-05	0.32	0.117	0.90693	0.0089	0.084	0.243	0.808005	Neither
ENSG00000109654	MCHC	0.044	0.00099	0.36	0.71914	0.016	0.033	0.1588	0.873819	Neither
ENSG00000109667	MCHC	0.0082	0.093	-0.922	0.35664	-0.0038	0.68	-0.284	0.77641	Neither
ENSG00000109736	MCHC	0.11	2.9e-07	1.14	0.25518	0.11	3.3e-07	0.8282	0.407541	Neither
ENSG00000109743	MCHC	0.082	8.4e-06	0.306	0.75983	0.073	2.5e-05	-0.183	0.854766	Neither
ENSG00000109756	MCHC	0.055	0.00024	-0.835	0.40347	0.039	0.0018	-1.237	0.216094	Neither
ENSG00000109790	MCHC	0.0085	0.089	-0.388	0.69794	0.0069	0.11	-0.4944	0.62103	Neither
ENSG00000109814	MCHC	0.19	4.8e-12	-0.44	0.66013	0.21	4.1e-13	-0.6576	0.510767	Neither
ENSG00000109819	MCHC	0.058	0.00017	-1.18	0.239	0.047	0.00066	-1.0645	0.287109	Neither
ENSG00000109854	MCHC	0.12	5e-08	1.73992	0.0819	0.1	4.7e-07	1.37644	0.169	Neither
ENSG00000109919	MCHC	0.027	0.0075	0.13596	0.892	0.037	0.0023	-0.056808	0.955	Neither
ENSG00000109929	MCHC	-0.0027	0.53	0.6328	0.527	-0.00035	0.34	0.195766	0.845	Neither
ENSG00000109943	MCHC	0.012	0.054	0.04576	0.963	0.013	0.045	0.424561	0.671	Neither
ENSG00000110002	MCHC	0.086	4.9e-06	0.16733	0.867	0.088	3.7e-06	0.257	0.797	Neither
ENSG00000110025	MCHC	0.0017	0.24	0.05543	0.956	0.00014	0.31	-0.179853	0.857	Neither
ENSG00000110031	MCHC	0.0001	0.31	1.06263	0.288	0.00077	0.28	1.00394	0.315	Neither
ENSG00000110047	MCHC	0.011	0.068	0.3511	0.726	-0.003	0.57	0.169	0.866	Neither
ENSG00000110057	MCHC	0.11	3.7e-07	1.34468	0.179	0.036	0.0026	0.826243	0.409	Neither
ENSG00000110060	MCHC	0.25	6.6e-16	-0.90784	0.364	0.25	7e-16	-0.853875	0.393	Neither
ENSG00000110063	MCHC	-0.00033	0.34	-1.85373	0.0638	-0.00055	0.35	-1.27777	0.201	Neither
ENSG00000110074	MCHC	0.39	5.6e-26	0.16063	0.872	0.38	6.9e-25	0.429182	0.668	Neither
ENSG00000110075	MCHC	0.14	2.6e-09	0.32532	0.745	0.13	2.7e-08	0.218139	0.827	Neither
ENSG00000110077	MCHC	0.31	1.2e-19	1.65427	0.0981	0.28	8.3e-18	1.54106	0.123	Neither
ENSG00000110079	MCHC	0.055	0.00024	0.92577	0.355	0.066	5.6e-05	0.775334	0.438	Neither
ENSG00000110080	MCHC	0.0061	0.12	1.40217	0.161	0.0061	0.13	1.14647	0.252	Neither
ENSG00000110090	MCHC	0.12	7.5e-08	-0.4066	0.684	0.11	3.2e-07	-0.424766	0.671	Neither
ENSG00000110104	MCHC	0.073	2.4e-05	0.90035	0.368	0.053	0.00031	0.924653	0.355	Neither
ENSG00000110108	MCHC	0.00067	0.28	-0.30255	0.762	-0.0039	0.71	-0.346	0.729	Neither
ENSG00000110172	MCHC	0.0093	0.08	-0.33575	0.737	0.0017	0.24	0.144	0.886	Neither
ENSG00000110195	MCHC	-0.0013	0.4	0.18891	0.85	-0.004	0.75	-0.045	0.964	Neither
ENSG00000110200	MCHC	0.14	6.7e-09	-0.10296	0.918	0.14	4.8e-09	-0.213281	0.831	Neither
ENSG00000110203	MCHC	0.3	6.3e-19	1.12865	0.259	0.29	1.8e-18	0.856661	0.392	Neither
ENSG00000110218	MCHC	0.27	3.7e-17	1.43768	0.151	0.25	1.6e-15	1.49067	0.136	Neither
ENSG00000110237	MCHC	0.093	2.1e-06	-1.03454	0.301	0.087	4e-06	-1.10858	0.268	Neither
ENSG00000110315	MCHC	0.049	0.00052	0.49878	0.618	0.026	0.0092	0.898	0.369	Neither
ENSG00000110324	MCHC	0.045	0.00083	1.40197	0.161	0.023	0.013	0.68324	0.494	Neither
ENSG00000110330	MCHC	0.088	3.6e-06	0.18297	0.855	0.088	3.6e-06	0.054058	0.957	Neither
ENSG00000110344	MCHC	-0.0045	0.94	1.07445	0.283	-0.0045	0.92	-0.214	0.831	Neither
ENSG00000110395	MCHC	0.098	1.1e-06	-0.70596	0.48	0.1	7.9e-07	-0.751153	0.453	Neither
ENSG00000110429	MCHC	-0.0043	0.82	-0.00559	0.996	0.007	0.11	0.098	0.922	Neither
ENSG00000110435	MCHC	-0.0039	0.71	0.86181	0.389	-0.0044	0.88	0.778936	0.436	Neither
ENSG00000110455	MCHC	0.18	2e-11	-1.01783	0.309	0.027	0.0078	-0.919734	0.358	Neither
ENSG00000110514	MCHC	0.041	0.0013	-1.08914	0.276	0.049	0.00051	-1.04447	0.296	Neither
ENSG00000110536	MCHC	0.002	0.23	0.96373	0.335	0.0019	0.23	1.04242	0.297	Neither
ENSG00000110619	MCHC	0.0015	0.25	1.19105	0.234	0.015	0.037	1.646	0.0998	Neither
ENSG00000110651	MCHC	0.12	9.6e-08	0.4978	0.619	0.076	1.7e-05	-0.90797	0.364	Neither
ENSG00000110693	MCHC	0.0082	0.094	0.2831	0.777	-0.0036	0.65	0.061	0.951	Neither
ENSG00000110696	MCHC	-0.004	0.75	-1.95152	0.051	0.0036	0.18	-2.25106	0.0244	Neither
ENSG00000110711	MCHC	-0.002	0.46	0.07877	0.937	0.002	0.23	-0.161	0.872	Neither
ENSG00000110717	MCHC	0.14	2.8e-09	-0.12466	0.901	0.082	8.4e-06	-0.075972	0.939	Neither
ENSG00000110719	MCHC	0.013	0.048	0.04797	0.962	0.016	0.033	-0.252755	0.8	Neither
ENSG00000110756	MCHC	0.054	0.00028	-0.64518	0.519	0.053	0.0003	-0.85957	0.39	Neither
ENSG00000110768	MCHC	0.096	1.4e-06	0.57472	0.565	0.089	3.2e-06	0.702321	0.482	Neither
ENSG00000110799	MCHC	0.1	7.6e-07	-0.408344	0.683	0.11	3.9e-07	-0.5163	0.606	Neither
ENSG00000110801	MCHC	-0.00057	0.35	-0.515757	0.606	-0.00078	0.36	-0.37971	0.704	Neither
ENSG00000110851	MCHC	-0.0041	0.75	0.02098	0.983	0.00077	0.28	0.302	0.763	Neither
ENSG00000110852	MCHC	0.24	4.7e-15	1.44849	0.147	0.24	5.5e-15	1.62469	0.104	Neither
ENSG00000110871	MCHC	0.14	6.8e-09	-0.83551	0.403	0.14	5.3e-09	-0.60863	0.543	Neither
ENSG00000110876	MCHC	0.13	1e-08	0.264502	0.791	0.11	2e-07	0.24975	0.803	Neither
ENSG00000110880	MCHC	-0.0024	0.5	0.158293	0.874	-0.0018	0.44	0.331	0.741	Neither
ENSG00000110888	MCHC	0.00076	0.28	-1.05767	0.29	-0.0042	0.8	-0.324	0.746	Neither
ENSG00000110906	MCHC	0.37	5.3e-24	0.386683	0.699	0.34	2.7e-22	0.37703	0.706	Neither
ENSG00000110917	MCHC	0.03	0.0053	0.158212	0.874	0.024	0.012	-0.856	0.392	Neither
ENSG00000110931	MCHC	0.27	7.4e-17	1.75949	0.0785	0.26	3.5e-16	1.7097	0.0873	Neither
ENSG00000111052	MCHC	0.1	7.3e-07	0.083233	0.934	0.088	3.9e-06	0.25215	0.801	Neither
ENSG00000111142	MCHC	0.0029	0.2	-0.802232	0.422	0.018	0.025	-0.83	0.407	Neither
ENSG00000111144	MCHC	0.38	2.4e-25	-2.04177	0.0412	0.38	2.3e-25	-2.10466	0.0353	Neither
ENSG00000111181	MCHC	0.05	0.00045	1.43356	0.152	0.033	0.0036	0.97738	0.328	Neither
ENSG00000111186	MCHC	0.028	0.0067	-0.984773	0.325	0.056	0.00022	-0.615	0.539	Neither
ENSG00000111196	MCHC	0.033	0.0036	2.0092	0.0445	0.016	0.035	2.22858	0.0258	Neither
ENSG00000111215	MCHC	-0.00074	0.36	-0.176966	0.86	-0.0045	0.91	-0.20417	0.838	Neither
ENSG00000111224	MCHC	-0.0032	0.59	-0.945573	0.344	-0.0041	0.77	-1.136	0.256	Neither
ENSG00000111229	MCHC	0.063	8.4e-05	0.565706	0.572	0.046	0.00076	0.62341	0.533	Neither
ENSG00000111231	MCHC	0.42	1.2e-28	0.126469	0.899	0.42	2.6e-28	0.05513	0.956	Neither
ENSG00000111237	MCHC	0.13	2.8e-08	0.297057	0.766	0.13	3.1e-08	0.20908	0.834	Neither
ENSG00000111252	MCHC	-0.004	0.73	-1.25301	0.21	0.019	0.021	-0.758	0.448	Neither
ENSG00000111271	MCHC	0.047	0.00062	0.273826	0.784	0.063	9e-05	0.28484	0.776	Neither
ENSG00000111321	MCHC	0.0099	0.074	1.48236	0.138	0.01	0.072	0.866	0.386	Neither
ENSG00000111328	MCHC	0.27	2.3e-17	1.22345	0.221	0.27	5.5e-17	1.20511	0.228	Neither
ENSG00000111331	MCHC	-0.0041	0.77	-0.440748	0.659	0.017	0.028	-0.489	0.625	Neither
ENSG00000111335	MCHC	0.037	0.0023	0.616309	0.538	0.024	0.011	0.36995	0.711	Neither
ENSG00000111339	MCHC	0.015	0.038	0.027768	0.978	0.025	0.011	-0.236	0.813	Neither
ENSG00000111358	MCHC	0.33	6.2e-21	-0.509123	0.611	0.32	3.2e-20	-0.40671	0.684	Neither
ENSG00000111364	MCHC	0.17	4.2e-11	0.081603	0.935	0.16	3.2e-10	0.10857	0.914	Neither
ENSG00000111371	MCHC	0.0029	0.2	-0.022066	0.982	0.016	0.031	-0.59	0.555	Neither
ENSG00000111445	MCHC	0.049	0.0005	-0.96222	0.336	0.045	0.00082	-1.143	0.253	Neither
ENSG00000111450	MCHC	0.074	2.1e-05	-0.935227	0.35	0.056	0.00022	-1.09078	0.275	Neither
ENSG00000111481	MCHC	0.0013	0.26	-0.953638	0.34	0.0054	0.14	-0.69819	0.485	Neither
ENSG00000111554	MCHC	0.22	1.3e-13	-2.54308	0.011	0.21	2.4e-13	-2.781	0.00542	Neither
ENSG00000111602	MCHC	-0.0026	0.51	-2.16809	0.0302	-0.0045	0.96	-2.47499	0.0133	Neither
ENSG00000111605	MCHC	-0.0044	0.91	0.297103	0.766	-0.0044	0.9	0.049	0.961	Neither
ENSG00000111615	MCHC	-0.0045	0.98	0.751742	0.452	-0.0025	0.5	0.866	0.386	Neither
ENSG00000111639	MCHC	0.46	8.4e-32	1.56541	0.117	0.23	3.4e-14	1.57175	0.116	Neither
ENSG00000111640	MCHC	0.092	2.2e-06	-1.95782	0.0503	0.03	0.0057	-1.94805	0.0514	Neither
ENSG00000111647	MCHC	0.012	0.059	0.145022	0.885	-0.0044	0.87	0.50605	0.613	Neither
ENSG00000111652	MCHC	-0.0031	0.58	-0.830508	0.406	-0.0043	0.84	-0.99684	0.319	Neither
ENSG00000111666	MCHC	0.39	5.5e-26	-0.10209	0.919	0.36	8.7e-24	0.01593	0.987	Neither
ENSG00000111696	MCHC	0.43	8.5e-29	-0.40996	0.682	0.41	2.5e-27	-0.48358	0.629	Neither
ENSG00000111711	MCHC	0.16	4.3e-10	0.095016	0.924	0.14	2.6e-09	0.01132	0.991	Neither
ENSG00000111716	MCHC	0.098	1.1e-06	1.71592	0.0862	0.07	3.8e-05	1.66816	0.0953	Neither
ENSG00000111731	MCHC	0.14	5.9e-09	-0.451987	0.651	0.14	5.7e-09	-0.30542	0.76	Neither
ENSG00000111737	MCHC	0.00052	0.29	-0.054187	0.957	0.0027	0.21	-0.557	0.578	Neither
ENSG00000111775	MCHC	0.0016	0.24	-1.23619	0.216	-0.0033	0.61	-1.377	0.169	Neither
ENSG00000111801	MCHC	0.24	4.3e-15	0.20298	0.839152	0.22	1.1e-13	0.468	0.63998	Neither
ENSG00000111817	MCHC	0.0032	0.19	0.72465	0.46867	0.0044	0.16	0.431	0.666468	Neither
ENSG00000111837	MCHC	0.0096	0.077	0.83331	0.40467	0.0093	0.08	0.34	0.734177	Neither
ENSG00000111843	MCHC	0.31	4.8e-20	-0.87082	0.383855	0.3	2.7e-19	-0.852	0.394371	Neither
ENSG00000111845	MCHC	0.014	0.043	0.0384	0.969372	0.054	0.00027	-0.636	0.524776	Neither
ENSG00000111846	MCHC	0.11	3.9e-07	1.4585	0.144702	0.1	5.8e-07	1.88	0.060485	Neither
ENSG00000111850	MCHC	0.28	7.4e-18	-1.19859	0.230686	0.29	1.5e-18	-1.12	0.260966	Neither
ENSG00000111859	MCHC	0.0074	0.1	-0.65967	0.509468	-0.0016	0.43	-0.574	0.565968	Neither
ENSG00000111860	MCHC	0.22	6.5e-14	-1.96379	0.049555	0.23	2.6e-14	-2.05	0.040784	Neither
ENSG00000111875	MCHC	0.0018	0.24	0.61965	0.535487	-0.0044	0.88	0.959	0.337372	Neither
ENSG00000111880	MCHC	0.00015	0.31	-1.19371	0.232592	-0.0031	0.58	-1.69	0.09049	Neither
ENSG00000111885	MCHC	-0.0016	0.42	-1.65664	0.097591	0.00065	0.29	-1.65	0.097924	Neither
ENSG00000111906	MCHC	0.6	3.6e-46	-1.0672	0.285883	0.59	1.2e-45	-1.18	0.236865	Neither
ENSG00000111912	MCHC	0.057	0.00019	1.66701	0.095512	0.07	3.7e-05	1.6	0.108533	Neither
ENSG00000111961	MCHC	-0.0045	0.93	1.78093	0.074923	-0.0038	0.69	0.836	0.403155	Neither
ENSG00000112031	MCHC	0.01	0.071	0.43725	0.661933	-0.0039	0.71	-0.406	0.684913	Neither
ENSG00000112053	MCHC	0.073	2.5e-05	-0.021	0.983249	0.066	6.1e-05	-0.0788	0.937207	Neither
ENSG00000112096	MCHC	0.027	0.0077	-0.30256	0.762223	0.023	0.012	-0.55	0.582089	Neither
ENSG00000112110	MCHC	0.073	2.4e-05	-1.49389	0.135204	0.018	0.027	-0.726	0.467973	Neither
ENSG00000112118	MCHC	0.0011	0.27	1.08243	0.279062	0.0019	0.24	1.3	0.193546	Neither
ENSG00000112149	MCHC	0.056	0.00022	-0.194	0.846176	0.042	0.0013	-0.269	0.787737	Neither
ENSG00000112167	MCHC	0.067	5.1e-05	-1.02257	0.306509	0.042	0.0012	-1.01	0.312015	Neither
ENSG00000112208	MCHC	-0.0032	0.59	-2.22768	0.025902	-0.0045	0.97	-1.79	0.074155	Neither
ENSG00000112210	MCHC	0.41	3e-27	1.26064	0.20744	0.41	2.8e-27	1.14	0.252688	Neither
ENSG00000112212	MCHC	-0.0043	0.82	-1.15646	0.247494	0.0005	0.29	-1.06	0.287876	Neither
ENSG00000112237	MCHC	0.1	6.9e-07	-1.30486	0.191939	0.095	1.5e-06	-1.38	0.166727	Neither
ENSG00000112242	MCHC	0.031	0.0051	0.35087	0.725683	0.037	0.0023	0.718	0.472482	Neither
ENSG00000112249	MCHC	0.057	0.00018	0.93928	0.347587	0.051	0.0004	0.7	0.483927	Neither
ENSG00000112297	MCHC	-0.0045	0.98	-0.29701	0.766459	-0.0039	0.7	-1.28	0.200545	Neither
ENSG00000112299	MCHC	0.17	1.1e-10	-0.7084	0.478699	0.17	7e-11	-0.915	0.360421	Neither
ENSG00000112303	MCHC	0.19	7.9e-12	0.18652	0.852041	0.16	2.9e-10	0.366	0.714134	Neither
ENSG00000112304	MCHC	0.05	0.00046	0.50281	0.6151	0.029	0.0062	0.135	0.892502	Neither
ENSG00000112305	MCHC	0.27	3.6e-17	2.32642	0.019996	0.27	2.5e-17	2.24	0.024918	Neither
ENSG00000112343	MCHC	0.0095	0.078	1.69322	0.090413	-0.00085	0.37	1.63	0.10376	Neither
ENSG00000112357	MCHC	0.047	0.00064	1.17245	0.241018	0.024	0.012	1.15	0.249558	Neither
ENSG00000112365	MCHC	0.073	2.5e-05	0.96963	0.332233	0.064	7.9e-05	1.25	0.210333	Neither
ENSG00000112406	MCHC	0.034	0.0033	-0.38328	0.701515	0.03	0.0055	0.0715	0.943014	Neither
ENSG00000112419	MCHC	-0.0034	0.63	-0.78381	0.433153	0.0018	0.24	-1.08	0.280523	Neither
ENSG00000112425	MCHC	0.049	0.00052	0.41221	0.680183	0.051	0.00039	0.383	0.701882	Neither
ENSG00000112578	MCHC	0.00092	0.27	-0.63352	0.526395	-0.004	0.74	-0.359	0.719305	Neither
ENSG00000112584	MCHC	0.24	6.2e-15	0.3883	0.697796	0.22	1.3e-13	0.404	0.686101	Neither
ENSG00000112651	MCHC	0.00022	0.31	1.76376	0.077773	-6.4e-05	0.32	1.76	0.078827	Neither
ENSG00000112679	MCHC	-0.00072	0.36	1.05789	0.290104	0.0027	0.21	0.852	0.394214	Neither
ENSG00000112685	MCHC	0.35	5.4e-23	0.19907	0.842208	0.34	4.8e-22	-0.0185	0.985256	Neither
ENSG00000112697	MCHC	0.22	6.7e-14	-0.82776	0.407806	0.21	1.5e-13	-0.813	0.416314	Neither
ENSG00000112699	MCHC	0.069	4.3e-05	0.08573	0.931683	0.05	0.00046	-0.085	0.932261	Neither
ENSG00000112701	MCHC	0.0033	0.19	0.98199	0.326103	-0.0034	0.63	0.649	0.516054	Neither
ENSG00000112763	MCHC	0.0068	0.11	-0.63935	0.522593	-0.0045	0.92	-0.25	0.80257	Neither
ENSG00000112799	MCHC	0.39	4.4e-26	0.56197	0.574135	0.37	2e-24	0.255	0.799087	Neither
ENSG00000112893	MCHC	0.0067	0.12	-1.39883	0.161864	0.0015	0.25	-0.775	0.43834	Neither
ENSG00000112941	MCHC	-0.0044	0.9	-1.80885	0.070475	-0.0011	0.39	-2.031	0.042255	Neither
ENSG00000112977	MCHC	0.16	1.8e-10	0.753633	0.45107	0.16	2.8e-10	0.95037	0.341924	Neither
ENSG00000112992	MCHC	0.16	5.6e-10	-0.145671	0.884181	0.14	2.6e-09	-0.1238	0.901474	Neither
ENSG00000113068	MCHC	0.042	0.0011	1.63722	0.101585	0.045	0.00087	1.18585	0.235682	Neither
ENSG00000113088	MCHC	-0.0045	0.93	0.089205	0.928919	-0.0044	0.87	-0.27595	0.782587	Neither
ENSG00000113108	MCHC	0.056	0.00021	-0.284503	0.776025	0.045	0.0008	-0.559878	0.575562	Neither
ENSG00000113141	MCHC	-0.0019	0.45	-0.368022	0.712857	0.01	0.068	-0.167	0.86737	Neither
ENSG00000113194	MCHC	0.0068	0.11	0.066882	0.946676	0.014	0.04	-0.713	0.475846	Neither
ENSG00000113240	MCHC	-0.0038	0.69	-0.50376	0.61443	-0.0035	0.63	0.223	0.823536	Neither
ENSG00000113269	MCHC	0.043	0.001	-0.844708	0.398274	0.016	0.033	-0.559973	0.575498	Neither
ENSG00000113272	MCHC	0.38	1e-24	0.854812	0.392655	0.38	5.1e-25	0.754099	0.45079	Neither
ENSG00000113303	MCHC	0.16	5.8e-10	0.435219	0.663404	0.15	1.2e-09	0.181695	0.855822	Neither
ENSG00000113318	MCHC	0.34	4.8e-22	3.26348	0.001101	0.32	1.9e-20	3.43187	0.000599	Neither
ENSG00000113319	MCHC	-0.0031	0.58	0.151635	0.879475	-0.0036	0.66	0.028569	0.977208	Neither
ENSG00000113368	MCHC	0.0071	0.11	0.212363	0.831824	-0.0016	0.43	1.188	0.234833	Neither
ENSG00000113384	MCHC	0.01	0.072	0.741039	0.45867	-0.0026	0.51	0.629	0.529349	Neither
ENSG00000113448	MCHC	0.012	0.059	-0.584798	0.558683	0.0078	0.099	-0.520206	0.60292	Neither
ENSG00000113494	MCHC	-0.0044	0.86	-1.47808	0.139386	-0.00046	0.34	-1.52319	0.127712	Neither
ENSG00000113520	MCHC	0.0021	0.23	-1.49759	0.13424	-0.00027	0.33	-1.254	0.209842	Neither
ENSG00000113552	MCHC	0.11	3.1e-07	0.999221	0.317688	0.052	0.00034	0.660327	0.509044	Neither
ENSG00000113558	MCHC	0.19	3.9e-12	2.19331	0.028285	0.18	3.5e-11	2.04114	0.041237	Neither
ENSG00000113597	MCHC	0.024	0.012	0.041756	0.966694	0.024	0.012	-0.327869	0.743011	Neither
ENSG00000113615	MCHC	0.24	2.7e-15	0.692627	0.488544	0.24	7.3e-15	0.614849	0.538655	Neither
ENSG00000113621	MCHC	0.28	1.7e-17	0.559579	0.575767	0.26	2.9e-16	0.874203	0.382008	Neither
ENSG00000113643	MCHC	-0.00085	0.37	0.177465	0.859143	-0.0039	0.71	0.538855	0.589987	Neither
ENSG00000113648	MCHC	0.11	3.4e-07	-0.727258	0.467068	0.11	3.1e-07	-0.892866	0.371929	Neither
ENSG00000113658	MCHC	0.1	7.6e-07	1.17213	0.241145	0.053	0.0003	1.47217	0.140974	Neither
ENSG00000113716	MCHC	0.083	6.7e-06	1.80937	0.070393	0.088	3.7e-06	1.34183	0.17965	Neither
ENSG00000113721	MCHC	-0.00086	0.37	-1.34268	0.179375	-0.0045	0.93	-1.23821	0.215638	Neither
ENSG00000113734	MCHC	0.0023	0.22	0.021978	0.982466	-0.0042	0.8	-0.474	0.6355	Neither
ENSG00000113742	MCHC	0.34	9.1e-22	-0.106091	0.91551	0.35	1.3e-22	0.000283	0.999774	Neither
ENSG00000113758	MCHC	0.22	5.8e-14	0.029808	0.97622	0.21	5.2e-13	-0.099337	0.92087	Neither
ENSG00000113790	MCHC	0.056	0.00021	-0.71473	0.474776	0.079	1.2e-05	-0.51574	0.60604	Neither
ENSG00000113851	MCHC	0.3	2e-19	1.70381	0.088416	0.28	1.2e-17	1.49086	0.136	Neither
ENSG00000113916	MCHC	0.024	0.011	0.13089	0.895863	0.015	0.037	0.45433	0.64959	Neither
ENSG00000113971	MCHC	0.11	3.1e-07	-1.13871	0.254823	0.098	1e-06	-1.23932	0.21523	Neither
ENSG00000114013	MCHC	-0.0021	0.47	-1.76056	0.078313	-0.0018	0.44	-0.871	0.38375	Neither
ENSG00000114021	MCHC	0.0083	0.091	-0.82539	0.409148	-0.0045	0.98	-0.03636	0.971	Neither
ENSG00000114023	MCHC	-0.0013	0.4	-0.24559	0.806003	-0.0044	0.88	0.48151	0.63015	Neither
ENSG00000114030	MCHC	0.014	0.04	0.84686	0.397075	0.015	0.039	2.086	0.03698	Neither
ENSG00000114054	MCHC	0.086	4.6e-06	-0.31236	0.754768	0.088	3.9e-06	-0.65246	0.51411	Neither
ENSG00000114166	MCHC	0.23	1.8e-14	-0.41201	0.680331	0.2	2.2e-12	-0.45546	0.64878	Neither
ENSG00000114204	MCHC	-0.0032	0.59	1.21076	0.225987	-0.00034	0.34	0.35511	0.72251	Neither
ENSG00000114268	MCHC	0.0022	0.22	2.08214	0.03733	-0.0024	0.49	1.89883	0.05759	Neither
ENSG00000114316	MCHC	-0.004	0.74	1.19035	0.233909	0.0039	0.17	1.71246	0.08681	Neither
ENSG00000114331	MCHC	0.0036	0.18	-0.06084	0.951483	0.008	0.096	-0.247	0.80491	Neither
ENSG00000114346	MCHC	-0.0044	0.9	0.55516	0.578785	-0.0039	0.72	0.95863	0.33774	Neither
ENSG00000114354	MCHC	0.32	7.1e-21	0.81264	0.416422	0.33	3.2e-21	0.87439	0.38191	Neither
ENSG00000114378	MCHC	0.017	0.027	-0.65571	0.512012	0.024	0.012	-0.614	0.53922	Neither
ENSG00000114388	MCHC	0.0032	0.19	0.77822	0.436442	-0.0036	0.65	0.83083	0.40607	Neither
ENSG00000114405	MCHC	0.089	3.3e-06	0.61891	0.535978	0.027	0.0079	0.93411	0.35025	Neither
ENSG00000114423	MCHC	0.036	0.0026	-0.25064	0.802093	0.043	0.0011	-0.22911	0.81879	Neither
ENSG00000114446	MCHC	0.37	2.9e-24	0.98928	0.322527	0.37	2.9e-24	0.96141	0.33635	Neither
ENSG00000114473	MCHC	-0.0037	0.67	-0.09036	0.928002	-0.0045	0.94	-0.04595	0.96335	Neither
ENSG00000114480	MCHC	-0.0034	0.61	0.12482	0.900668	0.009	0.083	-0.006	0.99521	Neither
ENSG00000114503	MCHC	0.01	0.072	-0.01605	0.987194	0.0048	0.15	-0.54938	0.58275	Neither
ENSG00000114520	MCHC	0.012	0.056	-1.31605	0.188159	0.0098	0.075	-0.99196	0.32122	Neither
ENSG00000114541	MCHC	0.11	2.9e-07	-0.45876	0.646409	0.1	4.7e-07	-0.43974	0.66013	Neither
ENSG00000114544	MCHC	0.66	1.5e-54	0.83872	0.401625	0.66	5.5e-54	0.90676	0.36453	Neither
ENSG00000114554	MCHC	-0.0031	0.57	-1.44318	0.148971	-0.0045	0.94	-1.335	0.18188	Neither
ENSG00000114650	MCHC	0.0039	0.17	-0.60129	0.547644	-0.0039	0.72	0.87383	0.38221	Neither
ENSG00000114738	MCHC	0.17	5.3e-11	0.02399	0.980859	0.18	1.4e-11	0.14825	0.88215	Neither
ENSG00000114742	MCHC	0.32	2.1e-20	0.38117	0.703078	0.31	8.5e-20	0.30711	0.75876	Neither
ENSG00000114744	MCHC	0.34	9.3e-22	-0.39072	0.696002	0.25	6.8e-16	-0.34175	0.73254	Neither
ENSG00000114770	MCHC	0.13	1.2e-08	0.58732	0.556987	0.1	8.2e-07	0.51664	0.60541	Neither
ENSG00000114796	MCHC	0.037	0.0022	-0.30699	0.758848	0.016	0.035	-0.4456	0.65589	Neither
ENSG00000114812	MCHC	0.00069	0.28	-1.65727	0.097464	-0.0045	0.99	-1.56327	0.11799	Neither
ENSG00000114850	MCHC	0.085	5.2e-06	0.92945	0.352655	0.094	1.8e-06	0.96716	0.33346	Neither
ENSG00000114978	MCHC	0.13	2.3e-08	0.40733	0.683762	0.07	3.4e-05	0.187352	0.851385	Neither
ENSG00000115053	MCHC	-0.0024	0.5	-0.15501	0.876816	-0.0038	0.7	-0.457	0.647671	Neither
ENSG00000115073	MCHC	0.077	1.4e-05	0.58212	0.560484	0.055	0.00023	0.734698	0.462524	Neither
ENSG00000115084	MCHC	0.056	0.00021	-0.66946	0.503203	0.053	0.00029	-0.496421	0.619598	Neither
ENSG00000115107	MCHC	0.082	8e-06	-0.93764	0.348432	0.07	3.6e-05	-0.853858	0.393184	Neither
ENSG00000115129	MCHC	0.22	8.1e-14	-0.96171	0.336194	0.2	1.2e-12	-0.977687	0.328229	Neither
ENSG00000115137	MCHC	0.12	4.5e-08	-1.1129	0.26575	0.13	1e-08	-0.606135	0.544425	Neither
ENSG00000115138	MCHC	0.3	6.1e-19	0.08126	0.935232	0.29	2.6e-18	-0.03019	0.975916	Neither
ENSG00000115145	MCHC	0.056	0.00022	1.29303	0.196001	0.065	7e-05	1.38028	0.167499	Neither
ENSG00000115155	MCHC	0.039	0.0018	-0.00292	0.997668	0.017	0.03	-0.107139	0.914678	Neither
ENSG00000115159	MCHC	0.073	2.4e-05	-2.48151	0.013083	0.072	2.7e-05	-2.43831	0.014756	Neither
ENSG00000115165	MCHC	0.064	7.6e-05	0.87775	0.380078	0.069	4.3e-05	0.614571	0.538838	Neither
ENSG00000115204	MCHC	0.049	0.00048	1.14738	0.251226	0.047	0.00065	0.94628	0.344006	Neither
ENSG00000115232	MCHC	0.25	4.7e-16	-0.18788	0.850967	0.26	1.9e-16	-0.353	0.724088	Neither
ENSG00000115234	MCHC	0.24	6.9e-15	0.49883	0.6179	0.22	1.3e-13	0.4838	0.628528	Neither
ENSG00000115239	MCHC	0.069	4.1e-05	-0.69884	0.484652	0.066	5.8e-05	-1.727	0.084168	Neither
ENSG00000115275	MCHC	0.014	0.044	0.24707	0.804856	0.018	0.026	0.472469	0.636592	Neither
ENSG00000115306	MCHC	0.015	0.039	-0.01334	0.989353	0.018	0.024	-0.138	0.89024	Neither
ENSG00000115307	MCHC	0.00048	0.29	0.70567	0.480391	-0.0019	0.45	1.89	0.058758	Neither
ENSG00000115318	MCHC	0.11	3.1e-07	0.9466	0.343843	0.062	0.0001	0.179557	0.8575	Neither
ENSG00000115350	MCHC	0.064	8e-05	1.26801	0.204793	0.063	8.6e-05	1.522	0.128009	Neither
ENSG00000115355	MCHC	0.051	0.00038	-2.02136	0.043243	0.049	0.00049	-1.91509	0.055481	Neither
ENSG00000115364	MCHC	0.051	0.00038	-1.90685	0.056539	0.038	0.002	-1.93602	0.052865	Neither
ENSG00000115365	MCHC	0.13	1.9e-08	1.50462	0.132421	0.14	4.1e-09	1.675	0.093934	Neither
ENSG00000115392	MCHC	0.011	0.066	-0.54695	0.584416	0.00021	0.31	-0.921	0.35705	Neither
ENSG00000115419	MCHC	0.0015	0.25	0.61658	0.53751	0.0029	0.2	0.117	0.90686	Neither
ENSG00000115425	MCHC	0.04	0.0015	-0.82407	0.4099	0.021	0.016	-0.752031	0.452032	Neither
ENSG00000115446	MCHC	0.2	1.4e-12	0.57106	0.567962	0.21	3.6e-13	0.641132	0.521437	Neither
ENSG00000115457	MCHC	0.003	0.2	-0.1072	0.914631	-0.00064	0.36	0.787102	0.431222	Neither
ENSG00000115523	MCHC	0.05	0.00042	1.99323	0.046236	0.013	0.049	1.93287	0.053252	Neither
ENSG00000115525	MCHC	0.077	1.6e-05	0.81122	0.417241	0.059	0.00014	0.664464	0.506394	Neither
ENSG00000115539	MCHC	0.15	1.1e-09	1.1954	0.231932	0.12	6.1e-08	1.31818	0.187443	Neither
ENSG00000115561	MCHC	-0.0025	0.51	-1.15113	0.249679	-0.004	0.74	-1.041	0.297876	Neither
ENSG00000115590	MCHC	0.0018	0.24	0.24716	0.804781	-0.0024	0.49	-0.427	0.669379	Neither
ENSG00000115607	MCHC	0.0009	0.27	0.23019	0.817947	0.0019	0.23	1.01	0.312495	Neither
ENSG00000115649	MCHC	0.01	0.07	0.80624	0.420105	0.00074	0.28	0.842934	0.399266	Neither
ENSG00000115694	MCHC	0.011	0.062	0.46562	0.641489	-0.0041	0.77	0.354141	0.723233	Neither
ENSG00000115738	MCHC	0.062	9.6e-05	-0.31846	0.750136	0.049	0.0005	-0.324302	0.74571	Neither
ENSG00000115750	MCHC	0.43	7e-29	-0.18569	0.852688	0.42	5.2e-28	-0.317207	0.751087	Neither
ENSG00000115762	MCHC	0.19	2.9e-12	0.72924	0.465853	0.21	2.5e-13	0.590415	0.554912	Neither
ENSG00000115816	MCHC	0.028	0.0073	-0.10671	0.915016	0.013	0.048	0.005571	0.995555	Neither
ENSG00000115825	MCHC	0.066	5.8e-05	-0.67607	0.498994	0.064	7.8e-05	-0.539647	0.58944	Neither
ENSG00000115839	MCHC	0.011	0.062	-0.03344	0.973323	0.0051	0.15	-0.046732	0.962727	Neither
ENSG00000115866	MCHC	0.23	1.4e-14	0.17924	0.857752	0.16	2.3e-10	-0.169088	0.865727	Neither
ENSG00000115896	MCHC	0.15	6.5e-10	-0.26722	0.789301	0.15	1.4e-09	-0.183594	0.854332	Neither
ENSG00000115902	MCHC	0.0017	0.24	0.11528	0.908226	0.0034	0.19	-0.304479	0.760763	Neither
ENSG00000115904	MCHC	0.38	2.1e-25	0.41938	0.674939	0.36	3e-23	0.261363	0.793813	Neither
ENSG00000115944	MCHC	0.0021	0.23	2.02769	0.042592	0.029	0.0062	2.17094	0.029936	Neither
ENSG00000115946	MCHC	0.27	7.9e-17	-0.55308	0.580206	0.2	2.3e-12	-0.215903	0.829064	Neither
ENSG00000115956	MCHC	0.079	1.1e-05	-1.88419	0.059539	0.074	2.2e-05	-1.5181	0.128988	Neither
ENSG00000115970	MCHC	-0.002	0.46	0.26382	0.791917	0.00047	0.29	0.617	0.537235	Neither
ENSG00000115993	MCHC	0.11	2.4e-07	0.06042	0.951819	0.078	1.3e-05	0.044677	0.964365	Neither
ENSG00000116001	MCHC	0.27	2e-17	2.29626	0.021661	0.28	1e-17	2.24496	0.024771	Neither
ENSG00000116005	MCHC	0.085	5.4e-06	0.43256	0.665333	0.048	0.00059	-0.412398	0.680048	Neither
ENSG00000116120	MCHC	-0.001	0.38	-1.10909	0.26739	0.0015	0.25	-1.193	0.232869	Neither
ENSG00000116128	MCHC	0.041	0.0013	-0.327977	0.742929	0.039	0.0016	-0.24506	0.806408	Neither
ENSG00000116157	MCHC	0.44	2e-30	-1.13282	0.257291	0.44	2.2e-30	-1.10051	0.271111	Neither
ENSG00000116198	MCHC	0.096	1.3e-06	0.001325	0.998943	0.096	1.3e-06	0.08354	0.933424	Neither
ENSG00000116199	MCHC	-0.0011	0.39	-0.957127	0.338503	0.021	0.016	-1.1252	0.260502	Neither
ENSG00000116205	MCHC	0.27	4.2e-17	1.46833	0.142015	0.27	7.8e-17	1.48114	0.138568	Neither
ENSG00000116209	MCHC	0.21	5.5e-13	-1.22448	0.220771	0.2	2.4e-12	-1.147	0.251382	Neither
ENSG00000116212	MCHC	0.031	0.0045	-1.20713	0.227382	0.015	0.038	-1.14207	0.253426	Neither
ENSG00000116213	MCHC	0.0026	0.21	-1.21319	0.225056	0.0033	0.19	-0.993	0.32071	Neither
ENSG00000116221	MCHC	0.007	0.11	-0.199538	0.841842	-0.0032	0.6	1.11	0.266999	Neither
ENSG00000116237	MCHC	0.18	1.4e-11	-0.737629	0.46074	0.19	4.7e-12	-0.877	0.380487	Neither
ENSG00000116251	MCHC	0.028	0.007	-0.097336	0.922459	0.033	0.0037	-0.02097	0.983273	Neither
ENSG00000116260	MCHC	-0.0045	0.94	1.2483	0.211921	-0.0024	0.5	0.74504	0.456245	Neither
ENSG00000116285	MCHC	-0.0045	0.96	-0.542327	0.587593	-0.0044	0.86	-0.758	0.448451	Neither
ENSG00000116288	MCHC	0.0043	0.16	0.588176	0.556414	0.0034	0.19	0.4871	0.62619	Neither
ENSG00000116455	MCHC	-0.004	0.73	0.855189	0.392447	-0.0044	0.91	0.471	0.637641	Neither
ENSG00000116473	MCHC	0.11	3.4e-07	-0.09506	0.924267	0.037	0.0022	0.04584	0.963437	Neither
ENSG00000116489	MCHC	0.022	0.014	-1.98635	0.046995	0.023	0.014	-1.18447	0.236227	Neither
ENSG00000116497	MCHC	0.032	0.0043	0.312783	0.754446	0.03	0.0051	0.52701	0.598188	Neither
ENSG00000116574	MCHC	0.044	0.00088	-0.555095	0.57883	0.027	0.0076	-0.21629	0.828763	Neither
ENSG00000116586	MCHC	0.08	1.1e-05	0.277057	0.781737	0.052	0.00036	-0.2361	0.813358	Neither
ENSG00000116641	MCHC	0.25	5.6e-16	1.09182	0.27491	0.24	4.9e-15	0.99751	0.318515	Neither
ENSG00000116678	MCHC	0.26	2e-16	2.28703	0.022194	0.22	6.7e-14	1.86249	0.062535	Neither
ENSG00000116688	MCHC	0.36	3.3e-23	0.176819	0.859651	0.33	4.2e-21	0.34165	0.732614	Neither
ENSG00000116698	MCHC	0.21	5.1e-13	0.061183	0.951214	0.22	1.2e-13	-0.03357	0.973221	Neither
ENSG00000116717	MCHC	0.064	7.9e-05	-0.744073	0.456832	0.043	0.0011	-0.69875	0.484709	Neither
ENSG00000116729	MCHC	0.01	0.072	1.83394	0.066663	0.0091	0.083	1.4246	0.154272	Neither
ENSG00000116741	MCHC	-0.0035	0.63	-0.90533	0.365291	-0.0036	0.65	-0.59612	0.551098	Neither
ENSG00000116786	MCHC	0.15	1.8e-09	0.731014	0.464771	0.07	3.7e-05	0.64718	0.517512	Neither
ENSG00000116791	MCHC	0.38	6.4e-25	0.70106	0.483266	0.33	6e-21	0.45289	0.650627	Neither
ENSG00000116815	MCHC	-0.0034	0.62	-1.32664	0.184628	-0.0045	0.98	-1.593	0.11116	Neither
ENSG00000116824	MCHC	-0.0038	0.69	0.926298	0.354291	0.0029	0.2	0.925	0.354966	Neither
ENSG00000116830	MCHC	0.52	1.7e-37	0.358247	0.720159	0.52	2.8e-37	0.3905	0.696165	Neither
ENSG00000116874	MCHC	0.4	8.2e-27	-1.0684	0.285339	0.38	2.1e-25	-0.99758	0.318481	Neither
ENSG00000116903	MCHC	0.00043	0.3	-0.521758	0.601839	-0.0032	0.59	-1.111	0.266568	Neither
ENSG00000116977	MCHC	0.15	8.5e-10	0.875376	0.38137	0.13	1e-08	0.78895	0.430143	Neither
ENSG00000116983	MCHC	0.0026	0.21	1.24874	0.211759	-0.0037	0.68	1.26964	0.204213	Neither
ENSG00000116984	MCHC	0.1	7.6e-07	-0.144113	0.885412	0.098	1e-06	-0.46511	0.64185	Neither
ENSG00000116991	MCHC	0.14	8e-09	0.393754	0.693763	0.13	1.5e-08	0.14128	0.887647	Neither
ENSG00000117009	MCHC	0.38	5.1e-25	1.60766	0.107911	0.36	8.8e-24	1.62085	0.10505	Neither
ENSG00000117054	MCHC	0.11	2.4e-07	0.236059	0.813387	0.072	2.9e-05	0.16055	0.872451	Neither
ENSG00000117115	MCHC	0.054	0.00028	1.13392	0.25683	0.053	0.00032	0.681	0.495871	Neither
ENSG00000117139	MCHC	0.012	0.059	-0.87741	0.380264	-0.0045	0.94	-0.032	0.974472	Neither
ENSG00000117143	MCHC	-0.0015	0.41	-1.13527	0.256262	-0.0042	0.78	-0.81931	0.412611	Neither
ENSG00000117151	MCHC	0.13	2.9e-08	1.17908	0.238367	0.089	3.3e-06	1.09781	0.272288	Neither
ENSG00000117153	MCHC	0.0053	0.14	-0.000211	0.999831	0.002	0.23	-0.08489	0.932345	Neither
ENSG00000117222	MCHC	-0.0019	0.44	0.252815	0.800411	-0.0029	0.55	0.421	0.673755	Neither
ENSG00000117226	MCHC	0.3	2.6e-19	-0.307861	0.758188	0.28	4.7e-18	-0.34079	0.733263	Neither
ENSG00000117228	MCHC	0.011	0.061	-0.557619	0.577104	0.0015	0.25	-0.724	0.469066	Neither
ENSG00000117280	MCHC	0.099	9.4e-07	0.225449	0.82163	0.082	7.8e-06	0.49998	0.617089	Neither
ENSG00000117298	MCHC	0.049	0.00051	0.328657	0.742415	0.07	3.8e-05	0.38351	0.701343	Neither
ENSG00000117335	MCHC	-0.0045	0.97	0.472359	0.636671	-0.0041	0.76	0.98462	0.32481	Neither
ENSG00000117385	MCHC	0.17	1.1e-10	-1.26243	0.206794	0.16	4.3e-10	-0.96858	0.332752	Neither
ENSG00000117395	MCHC	0.049	0.00048	-1.18585	0.23568	0.045	0.00081	-0.85481	0.392654	Neither
ENSG00000117448	MCHC	0.078	1.3e-05	-0.440122	0.659849	0.078	1.3e-05	-0.30808	0.758025	Neither
ENSG00000117450	MCHC	0.05	0.00044	1.2207	0.2222	0.043	0.0011	0.865	0.387039	Neither
ENSG00000117500	MCHC	0.1	5.7e-07	1.79193	0.073144	0.081	9.4e-06	1.90831	0.056351	Neither
ENSG00000117505	MCHC	0.19	9.1e-12	-0.460235	0.645347	0.2	2.3e-12	-0.36082	0.718232	Neither
ENSG00000117507	MCHC	0.035	0.003	0.555791	0.578354	0.038	0.002	0.40583	0.684865	Neither
ENSG00000117533	MCHC	0.22	8.6e-14	-1.07673	0.281599	0.19	4e-12	-1.2298	0.218772	Neither
ENSG00000117569	MCHC	0.00016	0.31	-0.26184	0.793444	0.0018	0.24	-0.393	0.694319	Neither
ENSG00000117592	MCHC	0.13	2.8e-08	-0.357445	0.720759	0.13	2.1e-08	-0.47694	0.633402	Neither
ENSG00000117593	MCHC	0.011	0.061	-0.390758	0.695976	0.012	0.055	-0.22915	0.81875	Neither
ENSG00000117601	MCHC	-0.0029	0.55	1.96899	0.048954	0.0058	0.13	2.035	0.041851	Neither
ENSG00000117602	MCHC	0.0019	0.24	0.809151	0.418428	-0.0029	0.55	1.133	0.257214	Neither
ENSG00000117632	MCHC	0.0045	0.16	0.653785	0.51325	0.0062	0.12	0.963	0.335548	Neither
ENSG00000117697	MCHC	0.048	0.00054	-1.27684	0.20166	0.054	0.00028	-1.13502	0.256365	Neither
ENSG00000117713	MCHC	0.046	0.00072	1.11375	0.265388	0.027	0.0078	1.28113	0.200148	Neither
ENSG00000117748	MCHC	0.17	8.2e-11	0.3647	0.715336	0.14	4.8e-09	0.3748	0.707806	Neither
ENSG00000117751	MCHC	0.029	0.0059	-1.19219	0.233187	0.029	0.0064	-1.13287	0.25727	Neither
ENSG00000117791	MCHC	0.04	0.0016	-1.01275	0.31118	0.036	0.0027	-0.799	0.42429	Neither
ENSG00000117859	MCHC	0.097	1.2e-06	0.59855	0.549473	0.098	1e-06	0.453	0.650549	Neither
ENSG00000117868	MCHC	0.37	4.9e-24	-1.4266	0.154	0.37	2.9e-24	-1.30658	0.191	Neither
ENSG00000117877	MCHC	0.046	0.00072	1.10774	0.26798	0.017	0.027	1.2623	0.206841	Neither
ENSG00000117899	MCHC	-0.003	0.56	1.00211	0.31629	0.028	0.0071	0.17	0.86501	Neither
ENSG00000118007	MCHC	-0.004	0.73	0.15074	0.880178	-0.0034	0.61	0.185	0.85323	Neither
ENSG00000118096	MCHC	0.036	0.0024	0.63796	0.523	0.046	0.00073	0.580734	0.561	Neither
ENSG00000118197	MCHC	0.2	1.1e-12	-1.47034	0.141471	0.15	2.3e-09	-1.10718	0.268217	Neither
ENSG00000118200	MCHC	0.27	7e-17	-1.77437	0.076003	0.27	6.8e-17	-1.94356	0.051948	Neither
ENSG00000118217	MCHC	0.12	6.7e-08	0.346334	0.729091	0.13	2.2e-08	0.31119	0.755652	Neither
ENSG00000118260	MCHC	0.0021	0.23	-0.18706	0.851616	-0.0015	0.42	0.091	0.927493	Neither
ENSG00000118292	MCHC	-0.0032	0.6	1.49545	0.134798	0.0017	0.24	1.10873	0.267548	Neither
ENSG00000118308	MCHC	0.0018	0.24	2.06543	0.0389	0.0017	0.24	1.40665	0.16	Neither
ENSG00000118454	MCHC	0.03	0.0057	-0.273227	0.784679	0.038	0.002	-0.10591	0.915651	Neither
ENSG00000118495	MCHC	0.05	0.00042	1.26906	0.204419	0.038	0.002	1.3	0.193779	Neither
ENSG00000118507	MCHC	0.22	4.2e-14	0.07073	0.94361	0.21	5.6e-13	-0.101	0.919676	Neither
ENSG00000118508	MCHC	-0.0034	0.62	-2.82905	0.004669	0.0023	0.22	-1.89	0.05916	Neither
ENSG00000118515	MCHC	0.012	0.052	0.4715	0.637284	-0.0045	0.93	1.02	0.30898	Neither
ENSG00000118564	MCHC	0.21	1.6e-13	0.633	0.52645	0.23	1.2e-14	0.5138	0.607426	Neither
ENSG00000118579	MCHC	0.5	1.8e-35	0.806	0.42014	0.48	1.1e-33	0.9136	0.36094	Neither
ENSG00000118640	MCHC	0.17	1.4e-10	-2.73684	0.006203	0.14	3.3e-09	-2.7167	0.006594	Neither
ENSG00000118655	MCHC	0.078	1.3e-05	1.2332	0.217503	0.066	5.7e-05	1.11716	0.263924	Neither
ENSG00000118705	MCHC	0.085	5.6e-06	0.17373	0.86207	0.088	3.8e-06	0.123649	0.901593	Neither
ENSG00000118707	MCHC	-0.0024	0.5	-1.8743	0.06089	-0.0038	0.7	-2.828	0.004684	Neither
ENSG00000118804	MCHC	0.038	0.002	-2.25	0.0242	0.014	0.042	-1.9189	0.054996	Neither
ENSG00000118816	MCHC	-0.0045	0.98	-1.57	0.11714	-0.00032	0.34	-1.472	0.141008	Neither
ENSG00000118900	MCHC	-0.0035	0.64	-0.2561	0.798	-0.0038	0.69	-0.547	0.584	Neither
ENSG00000118939	MCHC	0.18	3e-11	-0.837647	0.40223	0.17	7.6e-11	-0.85094	0.3948	Neither
ENSG00000118961	MCHC	0.07	3.4e-05	1.46753	0.142232	0.062	9.9e-05	1.64512	0.099945	Neither
ENSG00000118985	MCHC	0.031	0.0049	-0.421453	0.673425	0.014	0.04	-0.511846	0.608759	Neither
ENSG00000119042	MCHC	-0.0039	0.72	-1.03319	0.301515	-0.0045	0.99	-1.168	0.242807	Neither
ENSG00000119138	MCHC	0.03	0.0055	-0.93883	0.34782	0.04	0.0015	-0.6429	0.52026	Neither
ENSG00000119139	MCHC	0.2	2.1e-12	-0.11232	0.91057	0.2	1.8e-12	-0.0667	0.94686	Neither
ENSG00000119231	MCHC	0.0061	0.13	-1.04352	0.296706	0.0034	0.19	-1.389	0.16483	Neither
ENSG00000119242	MCHC	0.046	0.00068	-0.507352	0.612	0.05	0.00043	-0.34417	0.731	Neither
ENSG00000119285	MCHC	0.038	0.0021	0.861275	0.389087	0.044	0.00095	0.35028	0.726125	Neither
ENSG00000119318	MCHC	0.37	3.1e-24	-2.0667	0.03876	0.37	1.3e-24	-1.9906	0.04652	Neither
ENSG00000119326	MCHC	0.043	0.0011	-1.30462	0.19202	0.024	0.012	-1.4322	0.15207	Neither
ENSG00000119328	MCHC	0.0004	0.3	1.85971	0.06293	0.0011	0.27	1.2422	0.21417	Neither
ENSG00000119392	MCHC	0.01	0.07	1.67579	0.09378	-0.0029	0.56	1.4999	0.13363	Neither
ENSG00000119396	MCHC	0.25	1.7e-15	-0.52398	0.60029	0.22	4.2e-14	-0.8506	0.39501	Neither
ENSG00000119397	MCHC	0.0013	0.26	-2.00428	0.04504	0.0092	0.081	-2.175	0.02963	Neither
ENSG00000119401	MCHC	0.069	3.9e-05	0.37498	0.70768	0.065	6.5e-05	0.4891	0.62479	Neither
ENSG00000119403	MCHC	0.12	9.9e-08	0.04809	0.96164	0.07	3.7e-05	-0.1101	0.91231	Neither
ENSG00000119421	MCHC	0.029	0.0065	2.16328	0.03052	0.026	0.0095	2.2927	0.02187	Neither
ENSG00000119446	MCHC	0.16	4.9e-10	0.89355	0.37156	0.16	4.6e-10	1.3744	0.16932	Neither
ENSG00000119457	MCHC	0.44	1.2e-29	-0.32147	0.74785	0.4	1.1e-26	-0.2554	0.79845	Neither
ENSG00000119471	MCHC	0.13	1.3e-08	0.83899	0.40147	0.12	4.6e-08	1.3915	0.16407	Neither
ENSG00000119509	MCHC	0.13	2.9e-08	-0.3596	0.71915	0.1	6.3e-07	-0.1095	0.91277	Neither
ENSG00000119522	MCHC	0.11	2.2e-07	-0.40227	0.68748	0.082	8.1e-06	-0.3157	0.75224	Neither
ENSG00000119535	MCHC	0.15	1.9e-09	-0.098333	0.921668	0.14	8.4e-09	-0.03779	0.969857	Neither
ENSG00000119559	MCHC	-0.0044	0.91	2.07485	0.038	-0.0045	0.93	2.003	0.045177	Neither
ENSG00000119599	MCHC	0.081	9e-06	0.58674	0.55738	0.039	0.0018	1.08437	0.278199	Neither
ENSG00000119616	MCHC	0.045	0.00078	0.38207	0.70241	0.015	0.039	1.39199	0.163925	Neither
ENSG00000119632	MCHC	0.27	2.6e-17	-0.01626	0.98703	0.25	6.2e-16	-0.29288	0.769614	Neither
ENSG00000119640	MCHC	0.048	0.00053	0.8976	0.3694	0.04	0.0016	0.82829	0.407508	Neither
ENSG00000119669	MCHC	0.098	1.1e-06	0.3902	0.69639	0.077	1.5e-05	0.42485	0.670943	Neither
ENSG00000119673	MCHC	-0.0031	0.57	0.20775	0.83542	0.0016	0.25	-0.10997	0.912429	Neither
ENSG00000119684	MCHC	0.0058	0.13	1.89821	0.05767	0.0077	0.099	2.116	0.034345	Neither
ENSG00000119685	MCHC	0.03	0.0053	-0.79098	0.42896	0.028	0.0071	-0.57543	0.565001	Neither
ENSG00000119686	MCHC	0.068	4.4e-05	1.60131	0.10931	0.064	7.8e-05	1.82272	0.068346	Neither
ENSG00000119711	MCHC	0.24	5.7e-15	0.01029	0.99179	0.15	2.2e-09	-0.99995	0.317337	Neither
ENSG00000119718	MCHC	0.39	5.5e-26	0.61945	0.53562	0.29	8.6e-19	0.98434	0.324948	Neither
ENSG00000119720	MCHC	0.086	5.1e-06	0.98201	0.3261	0.1	6.9e-07	0.63193	0.527431	Neither
ENSG00000119723	MCHC	-0.0045	0.94	1.01984	0.30781	0.00066	0.29	0.77	0.4413	Neither
ENSG00000119725	MCHC	0.05	0.00041	0.64054	0.52182	0.038	0.002	0.92336	0.355819	Neither
ENSG00000119737	MCHC	0.012	0.057	-1.33141	0.183054	-0.0044	0.87	-1.384	0.166358	Neither
ENSG00000119760	MCHC	0.0077	0.1	-0.46703	0.640478	-0.0016	0.43	-0.49	0.624134	Neither
ENSG00000119787	MCHC	0.046	0.00069	-0.12538	0.900223	0.027	0.0076	-0.116822	0.907001	Neither
ENSG00000119820	MCHC	0.036	0.0025	0.43154	0.666074	0.037	0.0023	0.482672	0.629329	Neither
ENSG00000119865	MCHC	0.036	0.0025	-2.1377	0.032541	0.038	0.002	-1.99924	0.045582	Neither
ENSG00000119878	MCHC	0.41	1.1e-27	0.17914	0.857826	0.42	1.9e-28	0.16908	0.865734	Neither
ENSG00000119900	MCHC	0.26	4e-16	1.14499	0.252214	0.24	5.7e-15	0.868	0.385268	Neither
ENSG00000119912	MCHC	0.014	0.044	-1.15962	0.2462	0.019	0.022	-0.9118	0.361872	Neither
ENSG00000119943	MCHC	0.12	1e-07	-0.25823	0.79623	0.11	1.5e-07	0.14761	0.882647	Neither
ENSG00000119965	MCHC	0.061	0.00011	2.2988	0.02152	0.085	5.4e-06	2.67577	0.007456	Neither
ENSG00000119977	MCHC	0.12	3.6e-08	-0.82874	0.40725	0.12	6.5e-08	-0.93575	0.349404	Neither
ENSG00000119986	MCHC	0.078	1.4e-05	1.30212	0.19288	0.027	0.0083	0.761	0.446657	Neither
ENSG00000120008	MCHC	0.57	3.9e-43	0.66264	0.50756	0.57	3.4e-43	0.61491	0.538617	Neither
ENSG00000120053	MCHC	0.043	0.001	-0.62337	0.53304	0.033	0.0036	-0.35072	0.725802	Neither
ENSG00000120088	MCHC	-0.00042	0.34	0.224	0.822791	-0.0026	0.52	0.301	0.763414	Neither
ENSG00000120159	MCHC	0.12	5.5e-08	0.70807	0.4789	0.12	5.1e-08	0.7767	0.43733	Neither
ENSG00000120253	MCHC	0.21	6e-13	-0.30547	0.760006	0.18	2.5e-11	-0.464	0.64291	Neither
ENSG00000120262	MCHC	0.1	6.5e-07	0.45162	0.651544	0.078	1.4e-05	-0.171	0.864162	Neither
ENSG00000120265	MCHC	0.083	7.5e-06	0.16173	0.871519	0.065	6.6e-05	0.575	0.565209	Neither
ENSG00000120314	MCHC	0.11	2.6e-07	-0.922151	0.35645	0.1	6.9e-07	-1.18999	0.234052	Neither
ENSG00000120318	MCHC	-0.0044	0.9	2.14105	0.03227	-0.0013	0.4	1.30143	0.193111	Neither
ENSG00000120327	MCHC	0.00022	0.31	0.447872	0.654246	0.014	0.041	0.172	0.863438	Neither
ENSG00000120333	MCHC	0.0041	0.17	0.669388	0.503248	-0.0029	0.55	-0.04501	0.964096	Neither
ENSG00000120370	MCHC	-0.0032	0.59	-0.295867	0.767332	0.0036	0.18	-0.735	0.462339	Neither
ENSG00000120437	MCHC	-0.0045	0.95	0.59087	0.554609	-0.0041	0.77	-1.11	0.267862	Neither
ENSG00000120438	MCHC	0.18	1.6e-11	-1.61798	0.105666	0.11	1.2e-07	-0.737	0.461246	Neither
ENSG00000120526	MCHC	-0.004	0.73	1.14582	0.25187	-0.0042	0.79	0.894127	0.371254	Neither
ENSG00000120539	MCHC	0.41	4e-27	0.47697	0.63338	0.28	8.2e-18	0.53911	0.589812	Neither
ENSG00000120594	MCHC	0.058	0.00016	0.77468	0.43853	0.039	0.0016	0.63387	0.526165	Neither
ENSG00000120647	MCHC	-0.0025	0.5	2.77255	0.00556	-0.0039	0.71	2.22227	0.0263	Neither
ENSG00000120675	MCHC	0.19	2.6e-12	-1.24149	0.21443	0.19	6.8e-12	-1.41156	0.15808	Neither
ENSG00000120685	MCHC	0.069	3.9e-05	0.685103	0.49328	0.053	0.00031	1.00948	0.31275	Neither
ENSG00000120690	MCHC	0.0095	0.078	-1.15044	0.24996	-0.00076	0.36	-1.14648	0.2516	Neither
ENSG00000120708	MCHC	0.12	6.1e-08	-1.01551	0.309861	0.15	1e-09	-0.979716	0.327227	Neither
ENSG00000120725	MCHC	-0.0045	0.98	-1.17369	0.24052	0.0062	0.12	-1.363	0.172883	Neither
ENSG00000120733	MCHC	0.068	4.7e-05	2.22248	0.026251	0.062	9.6e-05	1.871	0.061345	Neither
ENSG00000120798	MCHC	-0.0042	0.79	-1.62796	0.104	0.0065	0.12	-1.25478	0.21	Neither
ENSG00000120802	MCHC	0.055	0.00025	0.108513	0.914	0.027	0.0083	-0.084	0.933	Neither
ENSG00000120805	MCHC	-0.0026	0.52	1.99387	0.0462	0.0016	0.24	2.333	0.0196	Neither
ENSG00000120860	MCHC	0.2	8.9e-13	-0.582617	0.56	0.19	2.8e-12	-0.43841	0.661	Neither
ENSG00000120868	MCHC	-0.0016	0.42	1.5548	0.12	0.0027	0.21	2.296	0.0217	Neither
ENSG00000120889	MCHC	0.006	0.13	0.172885	0.86274	-0.0045	0.95	0.338	0.735363	Neither
ENSG00000120896	MCHC	0.078	1.4e-05	-0.317645	0.75075	0.074	2.1e-05	-0.443051	0.657729	Neither
ENSG00000120899	MCHC	0.15	1.1e-09	-0.395405	0.69254	0.14	2.7e-09	-0.392149	0.694948	Neither
ENSG00000120907	MCHC	-0.0022	0.47	-0.070654	0.94367	-0.003	0.56	0.225	0.821979	Neither
ENSG00000120915	MCHC	0.0094	0.079	0.132341	0.89471	0.0066	0.12	1.19924	0.230434	Neither
ENSG00000121039	MCHC	0.042	0.0012	1.08623	0.27738	0.022	0.014	0.986	0.324133	Neither
ENSG00000121068	MCHC	0.0099	0.074	-0.0153	0.987824	0.031	0.0047	-0.012	0.990426	Neither
ENSG00000121236	MCHC	0.015	0.035	-0.60642	0.544	0.014	0.041	-0.174	0.862	Neither
ENSG00000121289	MCHC	-0.00074	0.36	1.18589	0.23567	-0.0038	0.7	2.093	0.036349	Neither
ENSG00000121310	MCHC	0.1	8.6e-07	-0.43113	0.666374	0.1	7.3e-07	-0.2364	0.813122	Neither
ENSG00000121316	MCHC	0.029	0.0059	-0.313228	0.754	0.037	0.0021	-0.26207	0.793	Neither
ENSG00000121350	MCHC	0.2	1.5e-12	0.545465	0.585	0.2	1.2e-12	0.49502	0.621	Neither
ENSG00000121390	MCHC	0.0088	0.086	1.00563	0.31459	0.016	0.033	1.34746	0.17783	Neither
ENSG00000121410	MCHC	-0.0038	0.69	-0.374347	0.70815	0.0017	0.24	0.309	0.757322	Neither
ENSG00000121413	MCHC	0.074	2.3e-05	-1.54225	0.12301	0.074	2.1e-05	-1.3678	0.171374	Neither
ENSG00000121417	MCHC	0.13	1.1e-08	0.152515	0.87878	0.13	1.3e-08	0.0605	0.951757	Neither
ENSG00000121542	MCHC	0.18	1.6e-11	-0.30456	0.760703	0.12	4.1e-08	0.00812	0.99352	Neither
ENSG00000121552	MCHC	0.18	1.7e-11	-0.49938	0.617513	0.12	1.1e-07	-0.31063	0.75608	Neither
ENSG00000121578	MCHC	-0.004	0.73	0.2874	0.773805	-0.0033	0.61	0.722	0.47029	Neither
ENSG00000121690	MCHC	0.1	5.1e-07	-0.46888	0.639	0.099	9e-07	-0.444784	0.656	Neither
ENSG00000121691	MCHC	0.25	1.4e-15	1.6227	0.105	0.23	1.1e-14	1.39141	0.164	Neither
ENSG00000121775	MCHC	-0.0041	0.75	1.52539	0.127163	0.0021	0.23	1.6697	0.094979	Neither
ENSG00000121797	MCHC	0.19	3.7e-12	0.47961	0.631508	0.2	1.3e-12	0.43505	0.66353	Neither
ENSG00000121858	MCHC	0.05	0.00044	-0.14331	0.886048	0.022	0.015	-0.34	0.73386	Neither
ENSG00000121897	MCHC	0.1	6.3e-07	0.409	0.68264	0.075	1.9e-05	0.4431	0.657658	Neither
ENSG00000121931	MCHC	-0.0025	0.51	0.288113	0.77326	-0.0025	0.5	0.23907	0.811052	Neither
ENSG00000122033	MCHC	0.21	5.2e-13	-1.91846	0.05505	0.14	4e-09	-1.46844	0.14199	Neither
ENSG00000122034	MCHC	0.053	0.0003	-0.839091	0.40142	0.047	0.00066	-1.20943	0.2265	Neither
ENSG00000122035	MCHC	0.16	4.5e-10	-0.691842	0.48904	0.17	1.5e-10	-0.9986	0.31799	Neither
ENSG00000122042	MCHC	0.0014	0.25	0.533041	0.59401	-0.0035	0.63	0.592	0.55385	Neither
ENSG00000122218	MCHC	0.15	8.4e-10	-2.00235	0.045247	0.11	4e-07	-2.29242	0.021881	Neither
ENSG00000122223	MCHC	0.16	6.1e-10	0.287747	0.773541	0.15	1.1e-09	0.22595	0.821237	Neither
ENSG00000122335	MCHC	0.016	0.033	0.92794	0.35344	0.015	0.039	1.14	0.255199	Neither
ENSG00000122378	MCHC	0.057	0.00018	-0.48545	0.62736	0.057	0.00019	-0.93014	0.352297	Neither
ENSG00000122386	MCHC	0.087	4.3e-06	0.04832	0.961	0.065	6.6e-05	-0.17495	0.861	Neither
ENSG00000122390	MCHC	0.26	1.5e-16	0.58977	0.555	0.26	3.7e-16	0.53184	0.595	Neither
ENSG00000122417	MCHC	-0.0045	0.97	-1.50924	0.131237	0.00074	0.28	-1.304	0.192234	Neither
ENSG00000122420	MCHC	0.077	1.5e-05	0.726968	0.467246	0.015	0.037	1.00944	0.312762	Neither
ENSG00000122481	MCHC	0.28	1.8e-17	0.047824	0.961856	0.23	9.1e-15	0.45771	0.647162	Neither
ENSG00000122483	MCHC	-0.0044	0.86	-1.55504	0.119936	0.00085	0.28	-1.7417	0.081561	Neither
ENSG00000122484	MCHC	0.3	4.5e-19	0.609199	0.542393	0.29	1.2e-18	0.51922	0.603611	Neither
ENSG00000122490	MCHC	0.035	0.0029	-2.0617	0.039239	0.014	0.043	-2.55775	0.010535	Neither
ENSG00000122512	MCHC	-0.00091	0.37	-0.37278	0.709	-0.0044	0.91	-0.328964	0.742	Neither
ENSG00000122547	MCHC	0.0039	0.17	0.31801	0.75	-0.00027	0.33	0.446829	0.655	Neither
ENSG00000122565	MCHC	0.012	0.056	0.9501	0.342	0.017	0.03	0.987	0.324	Neither
ENSG00000122566	MCHC	0.035	0.0028	0.37828	0.705	0.017	0.03	-0.095	0.924	Neither
ENSG00000122643	MCHC	0.23	1.6e-14	0.50925	0.611	0.23	3.1e-14	0.492403	0.622	Neither
ENSG00000122674	MCHC	-0.00054	0.35	0.61984	0.535	-0.0042	0.81	1.075	0.282	Neither
ENSG00000122694	MCHC	-0.00012	0.32	-0.08194	0.9347	-0.0044	0.9	-0.1462	0.88379	Neither
ENSG00000122707	MCHC	0.032	0.0041	-0.86248	0.38842	0.034	0.0032	-0.7172	0.47324	Neither
ENSG00000122729	MCHC	0.12	9.8e-08	-1.60349	0.10883	0.076	1.6e-05	-1.7309	0.08346	Neither
ENSG00000122741	MCHC	0.0049	0.15	1.50182	0.13314	0.0033	0.19	1.6756	0.09382	Neither
ENSG00000122779	MCHC	0.17	6.2e-11	0.91005	0.363	0.15	1.3e-09	1.25628	0.209	Neither
ENSG00000122783	MCHC	0.06	0.00012	0.77877	0.436	0.054	0.00028	0.7704	0.441	Neither
ENSG00000122862	MCHC	0.062	0.0001	-1.62352	0.10448	0.055	0.00024	-1.42299	0.154739	Neither
ENSG00000122873	MCHC	0.28	4.1e-18	-0.60934	0.5423	0.28	6.9e-18	-0.67783	0.497879	Neither
ENSG00000122882	MCHC	0.012	0.054	0.49329	0.62181	0.0089	0.085	0.55956	0.575783	Neither
ENSG00000122884	MCHC	0.081	9e-06	-0.64505	0.5189	0.082	8e-06	-0.81413	0.415571	Neither
ENSG00000122912	MCHC	0.063	9.1e-05	0.22542	0.82165	0.079	1.2e-05	0.21959	0.826193	Neither
ENSG00000122958	MCHC	0.42	3.4e-28	-0.439	0.66066	0.39	5.6e-26	-0.23145	0.816966	Neither
ENSG00000122971	MCHC	0.1	4.9e-07	-0.448016	0.654	0.12	5.9e-08	-0.58152	0.561	Neither
ENSG00000123104	MCHC	0.069	4.1e-05	-1.6406	0.101	0.058	0.00016	-2.173	0.0298	Neither
ENSG00000123143	MCHC	0.065	7.1e-05	-1.06299	0.28779	0.069	4e-05	-0.605018	0.545167	Neither
ENSG00000123159	MCHC	-0.0032	0.59	2.02626	0.04274	-0.0037	0.66	1.30431	0.192128	Neither
ENSG00000123179	MCHC	0.21	3.1e-13	0.124801	0.90068	0.21	1.5e-13	0.08128	0.93522	Neither
ENSG00000123213	MCHC	0.15	2.2e-09	-2.2575	0.023977	0.14	5e-09	-2.231	0.025681	Neither
ENSG00000123219	MCHC	0.00039	0.3	1.24578	0.212847	-0.0035	0.63	1.27734	0.201483	Neither
ENSG00000123240	MCHC	0.22	5e-14	-0.67389	0.50038	0.2	1.7e-12	-0.61892	0.535966	Neither
ENSG00000123297	MCHC	0.0095	0.077	-1.29157	0.197	0.008	0.096	-1.53989	0.124	Neither
ENSG00000123329	MCHC	0.037	0.0022	0.925059	0.355	0.059	0.00014	1.068	0.286	Neither
ENSG00000123405	MCHC	0.0014	0.25	0.605685	0.545	0.024	0.012	1.217	0.224	Neither
ENSG00000123416	MCHC	0.00077	0.28	-0.574932	0.565	-0.0045	1	-1.54567	0.122	Neither
ENSG00000123427	MCHC	0.33	1.4e-21	1.287	0.198	0.34	8.8e-22	1.27496	0.202	Neither
ENSG00000123472	MCHC	0.18	2.1e-11	0.179211	0.857772	0.17	1.5e-10	0.24793	0.80419	Neither
ENSG00000123610	MCHC	0.079	1.1e-05	1.1742	0.240314	0.082	7.7e-06	1.16584	0.243678	Neither
ENSG00000123612	MCHC	0.002	0.23	-1.19282	0.232942	-0.0031	0.57	-1.09818	0.272126	Neither
ENSG00000123636	MCHC	0.073	2.4e-05	0.93362	0.350502	0.067	5.4e-05	0.665374	0.505811	Neither
ENSG00000123643	MCHC	0.06	0.00013	1.78367	0.074477	0.039	0.0018	1.52986	0.126051	Neither
ENSG00000123684	MCHC	0.087	4.3e-06	-0.300749	0.763606	0.046	0.00071	-0.73981	0.459415	Neither
ENSG00000123685	MCHC	0.22	1e-13	0.039416	0.968559	0.2	2e-12	-0.33871	0.734832	Neither
ENSG00000123737	MCHC	0.041	0.0014	-0.946	0.34429	0.028	0.007	-0.842	0.399788	Neither
ENSG00000123838	MCHC	0.32	1.7e-20	-1.27787	0.201294	0.32	2.6e-20	-1.4297	0.152803	Neither
ENSG00000123843	MCHC	0.0093	0.08	2.24531	0.024748	-0.0042	0.81	1.684	0.092182	Neither
ENSG00000123870	MCHC	0.014	0.042	-0.88435	0.37651	0.014	0.044	-0.838	0.402031	Neither
ENSG00000123892	MCHC	0.093	2.1e-06	-0.28502	0.776	0.11	1.4e-07	0.220429	0.826	Neither
ENSG00000123908	MCHC	0.19	3.2e-12	0.7166	0.47362	0.16	2.8e-10	0.596004	0.551172	Neither
ENSG00000123965	MCHC	0.011	0.064	-1.14678	0.251	-0.003	0.56	-1.596	0.11	Neither
ENSG00000123975	MCHC	0.0025	0.21	0.21394	0.8306	0.0034	0.18	0.2933	0.76933	Neither
ENSG00000123983	MCHC	0.089	3.4e-06	1.32867	0.183958	0.077	1.6e-05	0.989023	0.322652	Neither
ENSG00000124019	MCHC	-0.0036	0.65	1.12344	0.26125	-0.0043	0.84	1.13919	0.254625	Neither
ENSG00000124098	MCHC	0.18	3.3e-11	1.41567	0.15687	0.17	8.7e-11	1.1785	0.238597	Neither
ENSG00000124103	MCHC	0.0059	0.13	-1.08288	0.27886	-0.0044	0.89	-1.972	0.04861	Neither
ENSG00000124104	MCHC	0.0056	0.13	1.47285	0.14079	0.0053	0.14	1.06498	0.286886	Neither
ENSG00000124116	MCHC	0.085	5.2e-06	2.15474	0.03118	0.064	7.8e-05	2.34226	0.019167	Neither
ENSG00000124126	MCHC	0.29	1.2e-18	1.16025	0.24595	0.24	2.6e-15	1.3404	0.180117	Neither
ENSG00000124172	MCHC	0.008	0.096	1.23666	0.21621	-0.0017	0.43	0.603812	0.545968	Neither
ENSG00000124191	MCHC	0.11	2.9e-07	0.07683	0.93876	0.12	7.9e-08	-0.147172	0.882996	Neither
ENSG00000124198	MCHC	-0.0045	0.94	-0.01583	0.98737	-0.0027	0.53	-0.456	0.64839	Neither
ENSG00000124201	MCHC	0.013	0.051	-0.00893	0.99288	-0.0019	0.45	-0.358919	0.719655	Neither
ENSG00000124207	MCHC	0.042	0.0012	0.01327	0.98941	0.035	0.0027	0.030675	0.975529	Neither
ENSG00000124209	MCHC	0.16	4.6e-10	1.49833	0.13405	0.16	3.2e-10	1.4448	0.148515	Neither
ENSG00000124275	MCHC	0.17	7.4e-11	-0.041392	0.966983	0.14	6.7e-09	0.308717	0.757537	Neither
ENSG00000124279	MCHC	0.18	1.8e-11	0.777681	0.436757	0.2	2.1e-12	0.853611	0.393321	Neither
ENSG00000124299	MCHC	0.0017	0.24	-1.00683	0.31402	0.00059	0.29	-1.066	0.286424	Neither
ENSG00000124356	MCHC	0.28	6.8e-18	-0.35516	0.722466	0.25	8.9e-16	-0.416851	0.676787	Neither
ENSG00000124357	MCHC	0.31	7.8e-20	-0.89375	0.371457	0.31	5.4e-20	-0.963926	0.335083	Neither
ENSG00000124380	MCHC	0.25	1.7e-15	0.42984	0.667312	0.24	3.8e-15	0.376739	0.706368	Neither
ENSG00000124459	MCHC	-0.0045	0.96	-0.984322	0.32496	0.0015	0.25	-0.962832	0.335632	Neither
ENSG00000124466	MCHC	0.0059	0.13	1.09385	0.27402	0.026	0.0089	0.050602	0.959643	Neither
ENSG00000124491	MCHC	0.23	1.6e-14	0.36557	0.714687	0.23	3.3e-14	0.197	0.843692	Neither
ENSG00000124508	MCHC	0.075	2e-05	0.69726	0.485638	0.084	6.5e-06	0.616	0.538008	Neither
ENSG00000124523	MCHC	-0.0045	0.98	0.00535	0.995731	0.0025	0.21	-0.563	0.573435	Neither
ENSG00000124532	MCHC	0.19	3.2e-12	-0.99525	0.319615	0.16	2.5e-10	-1.43	0.153777	Neither
ENSG00000124562	MCHC	0.19	3.6e-12	1.05913	0.289541	0.19	5.4e-12	0.964	0.335057	Neither
ENSG00000124570	MCHC	0.0059	0.13	1.32318	0.185775	0.0052	0.14	1.43	0.153443	Neither
ENSG00000124587	MCHC	0.38	1e-24	-0.96247	0.335814	0.36	1.4e-23	-1.29	0.197315	Neither
ENSG00000124588	MCHC	0.13	9.4e-09	-1.33834	0.180787	0.08	9.9e-06	-0.536	0.591868	Neither
ENSG00000124614	MCHC	0.067	5.4e-05	1.44528	0.14838	0.04	0.0015	0.691	0.489867	Neither
ENSG00000124641	MCHC	0.033	0.0038	0.41266	0.679854	0.019	0.022	0.761	0.446482	Neither
ENSG00000124688	MCHC	0.0032	0.19	0.28408	0.776352	-0.0044	0.86	-0.606	0.544515	Neither
ENSG00000124731	MCHC	0.0042	0.16	-0.00533	0.995751	0.004	0.17	-0.198	0.842899	Neither
ENSG00000124762	MCHC	0.072	3e-05	0.01001	0.992017	0.028	0.0071	0.329	0.741877	Neither
ENSG00000124766	MCHC	0.082	8.1e-06	0.49826	0.618304	0.057	0.00018	0.226	0.820915	Neither
ENSG00000124783	MCHC	-0.0044	0.86	1.29706	0.194609	-0.0019	0.45	1.29	0.195776	Neither
ENSG00000124784	MCHC	0.0089	0.085	-0.56723	0.570556	0.0023	0.22	-0.501	0.616166	Neither
ENSG00000124786	MCHC	0.29	9.8e-19	0.64466	0.519149	0.3	5.8e-19	0.537	0.590982	Neither
ENSG00000124787	MCHC	-0.0028	0.54	-0.97451	0.329801	0.0062	0.12	-0.99	0.322128	Neither
ENSG00000124788	MCHC	0.01	0.073	-0.21147	0.83252	-0.0023	0.48	-0.121	0.903584	Neither
ENSG00000124795	MCHC	-0.0045	0.91	-0.04141	0.966967	-0.0015	0.42	-0.172	0.86369	Neither
ENSG00000124802	MCHC	0.096	1.4e-06	0.71196	0.476492	0.061	0.00011	0.945	0.344522	Neither
ENSG00000124813	MCHC	0.062	9.5e-05	0.26	0.794867	0.043	0.0011	0.108	0.913734	Neither
ENSG00000124831	MCHC	-0.0044	0.89	1.69461	0.090149	-0.0045	0.95	1.378	0.168203	Neither
ENSG00000125107	MCHC	0.047	0.00067	-0.46636	0.641	0.04	0.0016	-0.36199	0.717	Neither
ENSG00000125124	MCHC	0.29	2.2e-18	0.72362	0.469	0.29	2.8e-18	0.62199	0.534	Neither
ENSG00000125148	MCHC	0.012	0.054	0.05158	0.959	-0.0033	0.61	0.123	0.902	Neither
ENSG00000125149	MCHC	-0.0031	0.58	-1.23214	0.218	-0.0011	0.39	-0.63735	0.524	Neither
ENSG00000125166	MCHC	0.21	6e-13	0.56048	0.575	0.13	2.2e-08	0.22424	0.823	Neither
ENSG00000125246	MCHC	0.1	5.9e-07	-0.875453	0.38133	0.12	9.3e-08	-0.64754	0.51729	Neither
ENSG00000125247	MCHC	0.1	7.8e-07	1.28343	0.19934	0.11	3.7e-07	1.27367	0.20278	Neither
ENSG00000125249	MCHC	0.027	0.0081	-0.031128	0.97517	0.031	0.005	0.1638	0.86989	Neither
ENSG00000125257	MCHC	0.0052	0.14	1.04519	0.29594	-0.0026	0.51	0.60634	0.54429	Neither
ENSG00000125347	MCHC	-0.0016	0.43	-0.539175	0.589766	-0.0043	0.81	-0.999599	0.317505	Neither
ENSG00000125375	MCHC	0.07	3.8e-05	1.6854	0.09191	0.078	1.3e-05	1.41928	0.155817	Neither
ENSG00000125384	MCHC	-0.00094	0.37	-1.61367	0.1066	0.01	0.071	-0.801	0.423132	Neither
ENSG00000125388	MCHC	0.00066	0.29	-1.22	0.22373	0.008	0.095	-2.012	0.04422	Neither
ENSG00000125445	MCHC	0.26	3.5e-16	-1.44	0.14954	0.17	4.4e-11	-1.39743	0.162285	Neither
ENSG00000125449	MCHC	0.094	1.7e-06	-0.144	0.885413	0.071	3.2e-05	0.119871	0.904585	Neither
ENSG00000125450	MCHC	0.094	1.7e-06	-0.694	0.487525	0.053	0.00029	-0.670308	0.502662	Neither
ENSG00000125454	MCHC	0.066	6.1e-05	1.79	0.07357	0.053	0.0003	0.759016	0.447843	Neither
ENSG00000125457	MCHC	0.04	0.0014	-1.06	0.288581	0.041	0.0014	-1.07809	0.280992	Neither
ENSG00000125459	MCHC	-0.0044	0.91	-0.03292	0.973738	3.4e-05	0.32	0.316	0.752003	Neither
ENSG00000125505	MCHC	0.078	1.2e-05	0.017799	0.9858	0.064	7.5e-05	0.177046	0.859472	Neither
ENSG00000125611	MCHC	0.028	0.0072	1.6181	0.10564	0.028	0.0067	2.282	0.022489	Neither
ENSG00000125618	MCHC	0.0051	0.14	-0.07241	0.942278	-0.0039	0.71	-0.369	0.712128	Neither
ENSG00000125629	MCHC	0.012	0.058	1.08578	0.277574	-0.00046	0.34	0.784757	0.432596	Neither
ENSG00000125637	MCHC	0.028	0.0067	-2.10457	0.035329	0.017	0.027	-1.37874	0.167974	Neither
ENSG00000125656	MCHC	0.054	0.00028	-0.689454	0.49054	0.03	0.0053	-1.0575	0.290282	Neither
ENSG00000125657	MCHC	0.002	0.23	-1.11773	0.26368	0.015	0.038	-0.477	0.633362	Neither
ENSG00000125703	MCHC	0.12	6.1e-08	1.1899	0.234087	0.1	4.6e-07	1.32366	0.185617	Neither
ENSG00000125735	MCHC	-0.0044	0.86	-1.60838	0.10775	-0.0035	0.64	-0.322693	0.746928	Neither
ENSG00000125741	MCHC	0.04	0.0015	-0.091245	0.9273	0.015	0.036	0.084821	0.932404	Neither
ENSG00000125753	MCHC	0.21	4.6e-13	0.535009	0.59264	0.21	3.2e-13	0.524	0.600279	Neither
ENSG00000125755	MCHC	-0.0043	0.83	2.28801	0.02214	-0.0035	0.63	2.164	0.030464	Neither
ENSG00000125772	MCHC	0.0091	0.082	0.04366	0.96518	0.011	0.06	-0.096778	0.922903	Neither
ENSG00000125779	MCHC	-0.0036	0.66	-1.37877	0.16797	-0.004	0.75	-1.481	0.138607	Neither
ENSG00000125810	MCHC	0.078	1.4e-05	-0.25801	0.7964	0.071	3.1e-05	-0.237685	0.812125	Neither
ENSG00000125812	MCHC	0.0032	0.19	0.31923	0.74955	-0.0022	0.48	0.72	0.471525	Neither
ENSG00000125814	MCHC	0.092	2.2e-06	-1.20633	0.22769	0.055	0.00023	-1.10503	0.269147	Neither
ENSG00000125821	MCHC	0.0073	0.11	0.25606	0.7979	0.0031	0.19	0.538252	0.590403	Neither
ENSG00000125826	MCHC	0.039	0.0016	1.33008	0.18349	0.024	0.012	1.379	0.167894	Neither
ENSG00000125827	MCHC	0.18	1.9e-11	0.63453	0.52573	0.19	5.5e-12	0.561251	0.574627	Neither
ENSG00000125835	MCHC	-0.0045	0.93	-2.40666	0.0161	-0.0036	0.66	-2.192	0.02838	Neither
ENSG00000125843	MCHC	0.015	0.04	-1.00374	0.3155	0.016	0.031	-0.518	0.604458	Neither
ENSG00000125863	MCHC	0.25	7.6e-16	-1.10522	0.26907	0.08	1e-05	-3.02387	0.002496	Neither
ENSG00000125868	MCHC	0.044	0.00095	0.31835	0.75022	0.041	0.0014	0.219579	0.826199	Neither
ENSG00000125869	MCHC	0.23	2.8e-14	-0.1419	0.88716	0.19	6.6e-12	-0.283636	0.776689	Neither
ENSG00000125870	MCHC	-0.0012	0.4	1.19584	0.23176	0.0077	0.1	0.878	0.379944	Neither
ENSG00000125871	MCHC	0.2	6.8e-13	-0.7452	0.45615	0.19	7.8e-12	-0.724411	0.468813	Neither
ENSG00000125877	MCHC	0.002	0.23	0.23451	0.81459	-0.0014	0.41	-0.170736	0.864432	Neither
ENSG00000125898	MCHC	0.19	2.7e-12	0.62137	0.53436	0.16	3.7e-10	0.46235	0.64383	Neither
ENSG00000125901	MCHC	0.048	0.00055	-0.51339	0.60768	0.031	0.005	-1.60143	0.109283	Neither
ENSG00000125910	MCHC	0.004	0.17	-0.586999	0.5572	0.0013	0.26	-0.617	0.537235	Neither
ENSG00000125912	MCHC	0.026	0.0089	-0.967276	0.33341	0.016	0.033	-1.26	0.207669	Neither
ENSG00000125952	MCHC	0.039	0.0018	-0.60519	0.54505	0.032	0.0042	-0.35578	0.722002	Neither
ENSG00000125966	MCHC	-0.0022	0.48	-2.41973	0.01553	-0.003	0.57	-2.11244	0.034649	Neither
ENSG00000125977	MCHC	0.071	3.1e-05	-0.99915	0.31772	0.085	5.5e-06	-0.757355	0.448837	Neither
ENSG00000125991	MCHC	0.23	2.7e-14	-0.19878	0.84243	0.25	1.5e-15	-0.391198	0.695651	Neither
ENSG00000126088	MCHC	0.23	1e-14	0.368356	0.712608	0.2	6.4e-13	0.14536	0.884429	Neither
ENSG00000126107	MCHC	0.011	0.06	1.24284	0.213925	0.0033	0.19	0.90959	0.363036	Neither
ENSG00000126226	MCHC	0.18	1.7e-11	-1.22022	0.22238	0.18	2.5e-11	-0.86797	0.38541	Neither
ENSG00000126246	MCHC	0.32	6.4e-21	1.03487	0.30073	0.32	9.7e-21	1.30267	0.192686	Neither
ENSG00000126247	MCHC	0.002	0.23	1.02566	0.30505	0.006	0.13	0.432	0.665741	Neither
ENSG00000126264	MCHC	-0.0013	0.4	0.627901	0.53007	-0.0007	0.36	0.630085	0.528639	Neither
ENSG00000126267	MCHC	-0.0036	0.66	-2.02943	0.04241	-0.0027	0.53	-2.207	0.027314	Neither
ENSG00000126432	MCHC	0.073	2.4e-05	-0.8592	0.39	0.068	4.6e-05	-1.11787	0.264	Neither
ENSG00000126522	MCHC	0.0063	0.12	0.0234	0.981	-0.0042	0.79	-0.183155	0.855	Neither
ENSG00000126545	MCHC	-0.0044	0.88	0.84	0.40102	-0.0038	0.7	0.82	0.412216	Neither
ENSG00000126561	MCHC	0.0037	0.18	-0.837	0.402459	0.011	0.068	-0.755207	0.450125	Neither
ENSG00000126581	MCHC	0.02	0.02	1.21	0.224808	0.033	0.0035	1.902	0.057171	Neither
ENSG00000126698	MCHC	0.32	2e-20	0.043916	0.964971	0.32	6.8e-21	0.15321	0.878234	Neither
ENSG00000126773	MCHC	0.25	4.5e-16	-1.51877	0.12882	0.22	4.3e-14	-1.60569	0.108342	Neither
ENSG00000126775	MCHC	0.008	0.096	-1.21581	0.22406	-0.0044	0.91	-1.40029	0.161425	Neither
ENSG00000126777	MCHC	0.3	1.7e-19	-1.66352	0.09621	0.32	1.1e-20	-1.46382	0.143243	Neither
ENSG00000126790	MCHC	0.12	4.7e-08	0.77445	0.43866	0.043	0.00099	-0.16128	0.871872	Neither
ENSG00000126821	MCHC	-0.0023	0.48	-1.65442	0.09804	-0.0045	0.98	-1.056	0.290968	Neither
ENSG00000126822	MCHC	0.34	2.9e-22	-1.37901	0.16789	0.33	2.7e-21	-1.29414	0.195617	Neither
ENSG00000126858	MCHC	0.0059	0.13	0.134	0.893312	-0.0044	0.87	0.200257	0.84128	Neither
ENSG00000126860	MCHC	-0.0014	0.41	0.853	0.393611	-0.0042	0.8	0.555	0.578895	Neither
ENSG00000127084	MCHC	-0.0041	0.77	-0.70187	0.48276	-0.0045	0.94	-0.4407	0.65945	Neither
ENSG00000127152	MCHC	0.046	0.00075	-0.28668	0.77436	0.028	0.0067	-0.38684	0.698877	Neither
ENSG00000127249	MCHC	0.032	0.0042	0.02402	0.980834	0.019	0.022	-0.15999	0.87289	Neither
ENSG00000127311	MCHC	0.0025	0.21	0.370606	0.711	-0.0034	0.62	0.678	0.498	Neither
ENSG00000127328	MCHC	0.0012	0.26	1.13922	0.255	0.017	0.03	0.18154	0.856	Neither
ENSG00000127334	MCHC	0.092	2.1e-06	-1.61583	0.106	0.086	4.9e-06	-1.74725	0.0806	Neither
ENSG00000127337	MCHC	0.43	3.7e-29	0.003553	0.997	0.43	8.2e-29	0.01287	0.99	Neither
ENSG00000127415	MCHC	0.0016	0.24	-0.961	0.33661	0.0017	0.24	-0.9055	0.365214	Neither
ENSG00000127419	MCHC	-0.0027	0.52	-0.152	0.87935	-0.0012	0.39	-0.516	0.605854	Neither
ENSG00000127463	MCHC	0.13	1.3e-08	0.059463	0.952583	0.12	6.4e-08	-0.04914	0.960811	Neither
ENSG00000127507	MCHC	0.08	1e-05	-0.782206	0.43409	0.057	0.00017	0.54313	0.58704	Neither
ENSG00000127511	MCHC	0.0037	0.18	-0.282265	0.77774	0.026	0.009	0.037	0.970485	Neither
ENSG00000127666	MCHC	0.071	3e-05	1.62704	0.10373	0.04	0.0016	1.429	0.153004	Neither
ENSG00000127720	MCHC	0.18	1.5e-11	2.62715	0.00861	0.2	1.5e-12	2.75101	0.00594	Neither
ENSG00000127824	MCHC	-0.00027	0.33	0.0635	0.94937	-0.002	0.46	-1.064	0.287329	Neither
ENSG00000127838	MCHC	0.22	6.4e-14	-0.63124	0.527882	0.21	2.4e-13	-0.526536	0.598516	Neither
ENSG00000127884	MCHC	-0.0045	0.92	1.70562	0.08808	-0.0036	0.66	1.69003	0.091021	Neither
ENSG00000127914	MCHC	-0.0045	0.93	0.30163	0.763	-0.0044	0.85	0.282	0.778	Neither
ENSG00000127946	MCHC	0.25	8.4e-16	-0.68319	0.494	0.26	2.3e-16	-0.667141	0.505	Neither
ENSG00000127947	MCHC	0.022	0.016	0.88148	0.378	0.018	0.026	1.03136	0.302	Neither
ENSG00000127951	MCHC	0.023	0.013	1.52535	0.127	0.015	0.037	1.6979	0.0895	Neither
ENSG00000127952	MCHC	0.13	2e-08	0.824	0.41	0.12	4.9e-08	1.26357	0.206	Neither
ENSG00000127954	MCHC	0.079	1.1e-05	1.72276	0.0849	0.023	0.012	2.09485	0.0362	Neither
ENSG00000127957	MCHC	0.021	0.016	1.95589	0.0505	0.042	0.0011	1.95009	0.0512	Neither
ENSG00000127995	MCHC	-0.0033	0.61	0.17128	0.864	0.0092	0.081	0.317305	0.751	Neither
ENSG00000128039	MCHC	0.076	1.6e-05	1.47	0.14288	0.072	2.6e-05	1.4342	0.151518	Neither
ENSG00000128059	MCHC	-0.0031	0.57	0.944	0.34537	-0.0029	0.56	1.085	0.277922	Neither
ENSG00000128191	MCHC	0.0038	0.17	0.02775	0.97786	-0.0024	0.5	-1.14622	0.2517	Neither
ENSG00000128245	MCHC	0.05	0.00044	-1.08514	0.277861	0.043	0.001	-0.5722	0.56719	Neither
ENSG00000128283	MCHC	0.092	2.1e-06	-1.56854	0.116755	0.069	3.8e-05	-1.11374	0.26539	Neither
ENSG00000128294	MCHC	0.065	6.7e-05	0.81994	0.412251	0.031	0.0045	1.576	0.11503	Neither
ENSG00000128309	MCHC	-0.004	0.73	-0.58429	0.559022	-0.00099	0.38	-1.00287	0.31592	Neither
ENSG00000128335	MCHC	0.22	8.7e-14	-1.51461	0.129872	0.2	7.9e-13	-1.75765	0.07881	Neither
ENSG00000128340	MCHC	-0.004	0.75	2.7544	0.00588	0.012	0.056	2.811	0.00494	Neither
ENSG00000128383	MCHC	0.095	1.5e-06	-0.11416	0.909111	0.092	2.3e-06	-0.41691	0.67675	Neither
ENSG00000128513	MCHC	-0.0017	0.43	0.83057	0.406	-0.0044	0.89	0.229	0.819	Neither
ENSG00000128534	MCHC	0.25	5.6e-16	-0.67846	0.497	0.24	4.7e-15	-0.719833	0.472	Neither
ENSG00000128595	MCHC	-0.0014	0.41	0.62328	0.533	-0.004	0.73	0.442	0.658	Neither
ENSG00000128604	MCHC	0.56	4.9e-42	1.62236	0.105	0.56	1.7e-41	1.65786	0.0973	Neither
ENSG00000128607	MCHC	-0.0041	0.76	-0.04737	0.962	-0.0021	0.47	1.361	0.174	Neither
ENSG00000128626	MCHC	0.16	5e-10	0.481166	0.6304	0.14	4.1e-09	0.462	0.644081	Neither
ENSG00000128654	MCHC	0.0038	0.18	-1.08839	0.276421	0.0055	0.14	-0.940693	0.346862	Neither
ENSG00000128699	MCHC	0.21	2.9e-13	-0.83342	0.404605	0.2	8.6e-13	-0.829838	0.40663	Neither
ENSG00000128708	MCHC	0.21	2.9e-13	0.61324	0.53972	0.18	2.2e-11	0.829317	0.406925	Neither
ENSG00000128739	MCHC	0.074	2.1e-05	-0.97064	0.33173	0.092	2.2e-06	-0.9646	0.33475	Neither
ENSG00000128791	MCHC	-0.0011	0.39	-0.2013	0.840429	3.4e-06	0.32	-0.2006	0.84101	Neither
ENSG00000128805	MCHC	0.52	1.5e-37	-0.59286	0.55327	0.49	3.8e-34	-0.1935	0.846571	Neither
ENSG00000128872	MCHC	0.04	0.0016	0.04367	0.96516	0.018	0.027	0.03019	0.97592	Neither
ENSG00000128886	MCHC	0.0044	0.16	-0.15296	0.87843	0.014	0.044	-0.075	0.94021	Neither
ENSG00000128891	MCHC	0.11	2.5e-07	-0.52914	0.59671	0.084	6.5e-06	-0.50155	0.61599	Neither
ENSG00000128915	MCHC	0.081	9.1e-06	-0.56559	0.57167	0.075	1.8e-05	-0.59697	0.55052	Neither
ENSG00000128928	MCHC	0.13	3.2e-08	0.56337	0.57318	0.12	7.8e-08	0.2982	0.76555	Neither
ENSG00000128944	MCHC	0.14	6.4e-09	0.11369	0.90948	0.15	1.3e-09	0.24161	0.80908	Neither
ENSG00000128951	MCHC	0.18	2.8e-11	-1.30166	0.19303	0.15	8.1e-10	-1.44864	0.14744	Neither
ENSG00000128973	MCHC	0.25	8.4e-16	0.53383	0.59346	0.25	8.7e-16	0.52699	0.5982	Neither
ENSG00000128989	MCHC	0.067	5.5e-05	-0.07324	0.94162	0.067	5.1e-05	0.15963	0.87317	Neither
ENSG00000129003	MCHC	0.16	4.8e-10	1.06023	0.28904	0.17	6.9e-11	1.288	0.19775	Neither
ENSG00000129007	MCHC	0.15	2.1e-09	0.96372	0.33519	0.15	1.4e-09	0.74456	0.45654	Neither
ENSG00000129028	MCHC	-0.004	0.75	0.26256	0.79289	-0.0018	0.44	-0.185	0.85323	Neither
ENSG00000129055	MCHC	0.54	1.9e-39	-0.15557	0.876374	0.54	7.8e-40	-0.14491	0.88478	Neither
ENSG00000129071	MCHC	0.0087	0.087	-1.0144	0.310394	0.0026	0.21	-1.495	0.13491	Neither
ENSG00000129103	MCHC	0.13	1.7e-08	0.76744	0.443	0.13	1.6e-08	0.36136	0.718	Neither
ENSG00000129116	MCHC	-0.0038	0.69	0.488	0.62559	-0.0045	0.98	-0.688	0.491453	Neither
ENSG00000129158	MCHC	0.00023	0.31	-1.47455	0.14	0.0045	0.16	-1.761	0.0782	Neither
ENSG00000129187	MCHC	0.06	0.00013	0.231	0.81732	0.034	0.0032	0.9079	0.363936	Neither
ENSG00000129194	MCHC	-0.0018	0.44	1.25	0.211384	-0.0014	0.41	1.321	0.186501	Neither
ENSG00000129197	MCHC	0.058	0.00016	1.01	0.310294	0.059	0.00014	0.531629	0.594983	Neither
ENSG00000129226	MCHC	0.045	0.00081	-0.912	0.361675	0.028	0.0069	-0.801317	0.422948	Neither
ENSG00000129235	MCHC	0.073	2.6e-05	1.4	0.161953	0.046	0.00071	1.29332	0.1959	Neither
ENSG00000129244	MCHC	-0.0035	0.64	-0.31	0.756405	0.00085	0.28	-0.347854	0.72795	Neither
ENSG00000129295	MCHC	0.075	2e-05	-2.4906	0.01275	0.064	7.3e-05	-2.29863	0.021526	Neither
ENSG00000129317	MCHC	0.063	8.9e-05	-1.50172	0.133	0.049	0.00048	-1.29523	0.195	Neither
ENSG00000129347	MCHC	0.01	0.069	1.31332	0.18907	0.016	0.034	1.192	0.233261	Neither
ENSG00000129351	MCHC	0.0071	0.11	-0.481976	0.62982	0.0022	0.22	-0.721	0.47091	Neither
ENSG00000129353	MCHC	0.0071	0.11	0.818806	0.4129	0.014	0.041	-0.106046	0.915546	Neither
ENSG00000129355	MCHC	0.0056	0.13	1.07193	0.28375	-0.0024	0.5	0.751	0.452653	Neither
ENSG00000129422	MCHC	0.074	2.3e-05	-0.637847	0.52357	0.04	0.0015	-0.945089	0.344614	Neither
ENSG00000129460	MCHC	0.058	0.00017	-1.55018	0.1211	0.073	2.5e-05	-1.324	0.185503	Neither
ENSG00000129465	MCHC	0.11	1.2e-07	-0.03105	0.97523	0.1	6e-07	-0.11289	0.910114	Neither
ENSG00000129467	MCHC	0.0087	0.087	0.3095	0.75694	-0.00044	0.34	0.849	0.395881	Neither
ENSG00000129472	MCHC	0.54	4.1e-39	-0.92265	0.35619	0.53	8.9e-39	-0.99055	0.321907	Neither
ENSG00000129484	MCHC	0.0023	0.22	-1.10435	0.26944	-0.0035	0.64	-1.21271	0.225239	Neither
ENSG00000129518	MCHC	0.21	6e-13	0.53253	0.59436	0.19	3.2e-12	0.59318	0.553063	Neither
ENSG00000129534	MCHC	0.12	5.4e-08	-0.07118	0.94326	0.13	1.6e-08	-0.13838	0.889937	Neither
ENSG00000129538	MCHC	0.058	0.00016	-1.58074	0.11394	0.047	0.00062	-0.45149	0.651633	Neither
ENSG00000129562	MCHC	0.35	1.5e-22	2.45595	0.01405	0.35	2.1e-22	2.39464	0.016637	Neither
ENSG00000129625	MCHC	0.13	2.9e-08	1.10764	0.268018	0.039	0.0018	-0.047549	0.962076	Neither
ENSG00000129657	MCHC	0.054	0.00028	2.57	0.010175	0.037	0.0024	3.04761	0.002307	Neither
ENSG00000129696	MCHC	0.11	2.2e-07	1.0427	0.29709	0.057	0.00019	1.08342	0.278621	Neither
ENSG00000129757	MCHC	0.036	0.0026	1.29021	0.197	0.034	0.0031	1.159	0.246	Neither
ENSG00000129933	MCHC	0.61	3.5e-47	1.81799	0.06907	0.62	7.3e-49	1.80203	0.07154	Neither
ENSG00000130177	MCHC	0.41	1.3e-27	-0.213878	0.83064	0.41	2.9e-27	-0.26194	0.79337	Neither
ENSG00000130193	MCHC	0.057	0.00018	1.39641	0.16259	0.037	0.0021	1.16504	0.244003	Neither
ENSG00000130202	MCHC	0.25	4.6e-16	-0.725301	0.46827	0.22	8.4e-14	-1.038	0.299269	Neither
ENSG00000130222	MCHC	-0.0011	0.39	-1.61278	0.10679	-0.0012	0.39	-1.6992	0.08928	Neither
ENSG00000130304	MCHC	0.055	0.00023	-0.225542	0.82156	0.042	0.0012	0.136106	0.891737	Neither
ENSG00000130311	MCHC	0.12	7.3e-08	-0.418465	0.67561	0.11	3.7e-07	-0.226054	0.82116	Neither
ENSG00000130312	MCHC	0.26	9.8e-17	0.089607	0.9286	0.27	7.6e-17	0.208286	0.835005	Neither
ENSG00000130338	MCHC	0.35	8.4e-23	-0.11791	0.906141	0.35	5.2e-23	-0.0578	0.953934	Neither
ENSG00000130347	MCHC	0.12	1e-07	0.62889	0.52942	0.1	5.4e-07	0.452	0.651416	Neither
ENSG00000130348	MCHC	0.2	7.8e-13	-0.58776	0.556691	0.18	1.7e-11	-0.304	0.761063	Neither
ENSG00000130363	MCHC	0.33	2.9e-21	-1.01734	0.308993	0.3	4.2e-19	-1.01	0.312199	Neither
ENSG00000130414	MCHC	0.16	5.4e-10	1.59063	0.111692	0.11	2.5e-07	1.62207	0.104789	Neither
ENSG00000130429	MCHC	0.029	0.0065	-1.65889	0.0971	0.033	0.0036	-1.489	0.136	Neither
ENSG00000130479	MCHC	0.078	1.2e-05	-1.30362	0.19236	0.085	5.5e-06	-1.04665	0.295262	Neither
ENSG00000130511	MCHC	0.047	0.00065	1.03389	0.30119	0.064	8.1e-05	0.853936	0.393141	Neither
ENSG00000130520	MCHC	0.072	2.8e-05	0.159362	0.87338	0.051	0.00037	0.244875	0.806553	Neither
ENSG00000130522	MCHC	-0.0044	0.87	-0.224585	0.8223	0.0085	0.089	0.159	0.873669	Neither
ENSG00000130529	MCHC	0.05	0.00043	0.060695	0.9516	0.026	0.0088	-0.18235	0.855308	Neither
ENSG00000130545	MCHC	0.00017	0.31	-1.00617	0.31433	0.00045	0.3	-1.304	0.192234	Neither
ENSG00000130558	MCHC	0.08	9.9e-06	-1.04245	0.2972	0.028	0.0069	-1.024	0.30582	Neither
ENSG00000130559	MCHC	0.1	6.4e-07	-0.0235	0.98125	0.11	4.1e-07	0.0305	0.97571	Neither
ENSG00000130560	MCHC	0.16	3.1e-10	-0.50377	0.61442	0.03	0.0054	-0.4458	0.65577	Neither
ENSG00000130561	MCHC	-0.0037	0.67	-1.5713	0.116114	-0.0044	0.86	-0.935565	0.349497	Neither
ENSG00000130592	MCHC	0.04	0.0016	0.32999	0.741	0.045	0.00081	0.512672	0.608	Neither
ENSG00000130638	MCHC	0.0099	0.073	-1.57298	0.115723	0.0032	0.19	-1.745	0.08098	Neither
ENSG00000130640	MCHC	-0.00081	0.37	-1.00667	0.31409	0.005	0.15	-1.569	0.116648	Neither
ENSG00000130684	MCHC	0.012	0.055	0.19043	0.84897	0.0046	0.16	0.275156	0.783196	Neither
ENSG00000130695	MCHC	0.015	0.038	-0.650814	0.515167	0.017	0.028	-1.74281	0.081366	Neither
ENSG00000130703	MCHC	0.033	0.0036	-0.14907	0.8815	0.038	0.0019	0.037266	0.970273	Neither
ENSG00000130731	MCHC	0.004	0.17	0.73284	0.464	-0.0041	0.76	0.575	0.565	Neither
ENSG00000130764	MCHC	0.0059	0.13	-1.19257	0.233039	-0.0045	0.96	-0.90529	0.365311	Neither
ENSG00000130770	MCHC	0.32	3.2e-20	-0.328572	0.742479	0.31	5.7e-20	-0.54888	0.583089	Neither
ENSG00000130775	MCHC	0.13	2.4e-08	0.480348	0.63098	0.087	4.3e-06	0.63867	0.52304	Neither
ENSG00000130803	MCHC	0.049	0.00053	-0.128545	0.89772	0.054	0.00028	0.335	0.737625	Neither
ENSG00000130811	MCHC	-0.0044	0.87	-0.706509	0.47987	-0.0021	0.47	-0.05	0.960122	Neither
ENSG00000130844	MCHC	0.0003	0.3	-0.705588	0.48044	-0.0022	0.47	-1.269	0.204441	Neither
ENSG00000130881	MCHC	-0.0035	0.64	0.627081	0.53061	-0.0023	0.49	0.735742	0.461888	Neither
ENSG00000130939	MCHC	-0.0031	0.57	-1.14011	0.254238	-0.0034	0.63	-1.217	0.223604	Neither
ENSG00000130958	MCHC	0.07	3.4e-05	-1.57538	0.11517	0.088	3.8e-06	-1.9871	0.04691	Neither
ENSG00000131042	MCHC	0.0025	0.21	1.46276	0.14353	0.014	0.045	1.821	0.068607	Neither
ENSG00000131043	MCHC	0.0019	0.23	0.33626	0.73667	0.0099	0.073	0.262	0.793321	Neither
ENSG00000131051	MCHC	0.055	0.00022	1.47478	0.14027	0.054	0.00027	1.15998	0.246058	Neither
ENSG00000131069	MCHC	0.046	0.00072	-2.70723	0.00678	0.023	0.013	-2.52923	0.011431	Neither
ENSG00000131100	MCHC	0.14	3.3e-09	-1.80917	0.070424	0.078	1.4e-05	-2.07353	0.03812	Neither
ENSG00000131148	MCHC	0.17	6.4e-11	0.1643	0.869	0.048	0.00057	-0.3012	0.763	Neither
ENSG00000131203	MCHC	0.15	6.7e-10	-0.004018	0.99679	0.12	1.1e-07	0.064423	0.948634	Neither
ENSG00000131238	MCHC	0.47	1.9e-32	-1.02636	0.304722	0.48	5.2e-34	-1.02676	0.304534	Neither
ENSG00000131351	MCHC	0.085	5.7e-06	-0.219391	0.82635	0.1	6.5e-07	-0.300149	0.764064	Neither
ENSG00000131368	MCHC	-0.0029	0.55	1.20772	0.227153	-0.0036	0.65	-0.056	0.95534	Neither
ENSG00000131381	MCHC	0.12	1.1e-07	1.67559	0.093819	0.12	4.9e-08	1.78908	0.0736	Neither
ENSG00000131400	MCHC	0.37	1.4e-24	1.13696	0.25555	0.37	1.8e-24	1.16127	0.245531	Neither
ENSG00000131401	MCHC	0.39	4.4e-26	1.00982	0.31258	0.4	5.8e-27	1.12511	0.260544	Neither
ENSG00000131446	MCHC	0.11	3.5e-07	0.008789	0.992987	0.062	9.4e-05	0.135157	0.892488	Neither
ENSG00000131495	MCHC	0.057	0.00018	0.620083	0.535203	0.069	4e-05	0.530342	0.595875	Neither
ENSG00000131504	MCHC	-0.0009	0.37	-0.318275	0.750276	-0.0042	0.81	-0.703	0.482056	Neither
ENSG00000131507	MCHC	-0.0028	0.54	1.83363	0.066709	0.036	0.0026	1.105	0.26916	Neither
ENSG00000131558	MCHC	0.16	5.2e-10	1.81131	0.0701	0.016	0.032	1.65274	0.0984	Neither
ENSG00000131626	MCHC	0.098	1.1e-06	-0.69074	0.49	0.042	0.0013	-0.54343	0.587	Neither
ENSG00000131634	MCHC	0.46	1.1e-31	-1.02918	0.303	0.47	2.8e-32	-1.05933	0.289	Neither
ENSG00000131669	MCHC	0.038	0.0019	-0.00343	0.99726	0.023	0.013	0.579	0.56261	Neither
ENSG00000131732	MCHC	0.12	5.2e-08	-0.300039	0.764147	0.1	4.8e-07	0.337137	0.736014	Neither
ENSG00000131748	MCHC	0.15	2e-09	-1.51	0.13229	0.14	2.9e-09	-1.42368	0.15454	Neither
ENSG00000131778	MCHC	0.17	9.6e-11	-0.534604	0.592924	0.16	3.9e-10	-0.56993	0.568725	Neither
ENSG00000131781	MCHC	0.52	4.7e-37	-0.258383	0.796111	0.51	3.6e-36	-0.34397	0.73087	Neither
ENSG00000131899	MCHC	0.04	0.0015	-0.00129	0.998967	0.02	0.02	0.184685	0.853476	Neither
ENSG00000131941	MCHC	0.024	0.012	0.908951	0.36338	0.042	0.0012	1.112	0.266138	Neither
ENSG00000131943	MCHC	0.19	4e-12	-0.580802	0.56137	0.15	2.1e-09	-0.429672	0.667434	Neither
ENSG00000131979	MCHC	0.00079	0.28	1.11867	0.26328	-0.0022	0.48	0.798	0.42487	Neither
ENSG00000132002	MCHC	0.081	8.8e-06	-1.31796	0.18752	0.071	3.2e-05	-0.577694	0.563471	Neither
ENSG00000132010	MCHC	-0.002	0.45	0.438247	0.66121	-0.0032	0.6	0.371	0.710638	Neither
ENSG00000132109	MCHC	0.045	0.0008	1.31804	0.187	0.028	0.0068	0.765686	0.444	Neither
ENSG00000132141	MCHC	0.031	0.0047	0.697	0.486104	0.02	0.02	-0.985	0.324624	Neither
ENSG00000132170	MCHC	-0.0011	0.39	-0.7106	0.477333	-0.0043	0.84	-0.61081	0.54132	Neither
ENSG00000132182	MCHC	0.11	2.7e-07	-0.88998	0.373476	0.091	2.7e-06	-0.94412	0.34511	Neither
ENSG00000132256	MCHC	-0.00098	0.38	0.66072	0.509	-0.0017	0.43	0.373	0.709	Neither
ENSG00000132274	MCHC	0.037	0.0023	-0.51277	0.608	0.028	0.0068	-0.728308	0.466	Neither
ENSG00000132275	MCHC	-0.0045	0.99	-0.0469	0.963	-0.0035	0.65	0.164	0.87	Neither
ENSG00000132294	MCHC	0.0039	0.17	-1.24322	0.21379	-0.0036	0.65	-2.299	0.021505	Neither
ENSG00000132305	MCHC	0.12	4.1e-08	0.54722	0.584226	0.11	2.2e-07	0.763668	0.445065	Neither
ENSG00000132313	MCHC	0.067	5.5e-05	0.63583	0.524887	0.07	3.7e-05	0.326107	0.744344	Neither
ENSG00000132334	MCHC	0.0098	0.074	-1.18846	0.23465	-0.0043	0.82	0.845	0.398111	Neither
ENSG00000132341	MCHC	0.0092	0.081	1.84557	0.065	-0.0044	0.88	1.765	0.0776	Neither
ENSG00000132356	MCHC	0.021	0.017	-1.64975	0.098994	0.016	0.032	-1.224	0.220952	Neither
ENSG00000132359	MCHC	-0.0032	0.59	-0.0608	0.951553	-0.0033	0.61	0.489	0.624842	Neither
ENSG00000132383	MCHC	0.066	5.8e-05	0.351	0.725241	0.028	0.0066	0.426416	0.669805	Neither
ENSG00000132386	MCHC	0.06	0.00012	1.26	0.20824	0.049	0.00048	1.338	0.180896	Neither
ENSG00000132388	MCHC	0.0047	0.15	0.0521	0.95844	0.0036	0.18	0.258	0.796407	Neither
ENSG00000132406	MCHC	0.19	6.4e-12	-0.371	0.71096	0.15	7.1e-10	-0.4099	0.681877	Neither
ENSG00000132432	MCHC	-0.0029	0.55	-0.42666	0.67	0.0026	0.21	-0.324	0.746	Neither
ENSG00000132507	MCHC	0.61	3.2e-47	-0.141	0.887565	0.61	4.8e-48	-0.105563	0.915929	Neither
ENSG00000132514	MCHC	0.07	3.5e-05	-1.54	0.124404	0.077	1.4e-05	-1.656	0.097722	Neither
ENSG00000132530	MCHC	0.042	0.0011	1.32	0.185604	0.028	0.0071	1.37458	0.169262	Neither
ENSG00000132591	MCHC	-0.0045	0.91	-0.328	0.743079	0.0015	0.25	-0.551	0.581634	Neither
ENSG00000132600	MCHC	-0.00031	0.34	0.04821	0.962	-0.00079	0.36	0.30336	0.762	Neither
ENSG00000132603	MCHC	0.24	4.3e-15	0.55482	0.579	0.23	1.3e-14	0.48394	0.628	Neither
ENSG00000132670	MCHC	-0.0017	0.43	0.96735	0.33337	-0.0026	0.52	0.364	0.715858	Neither
ENSG00000132676	MCHC	0.12	3.5e-08	0.38442	0.700667	0.12	4.2e-08	0.448	0.654153	Neither
ENSG00000132694	MCHC	-0.0038	0.7	0.245121	0.806362	-0.0028	0.54	0.31405	0.753481	Neither
ENSG00000132718	MCHC	0.1	8.5e-07	0.905717	0.365086	0.084	5.8e-06	0.78098	0.434812	Neither
ENSG00000132749	MCHC	0.29	1.7e-18	-0.91597	0.36	0.19	9.9e-12	-1.11079	0.267	Neither
ENSG00000132781	MCHC	0.04	0.0016	0.687698	0.491643	0.028	0.007	0.525	0.599583	Neither
ENSG00000132792	MCHC	-0.0035	0.63	1.40643	0.1596	0.00056	0.29	1.423	0.154736	Neither
ENSG00000132801	MCHC	-0.00051	0.35	-0.45141	0.65169	0.01	0.069	0.74	0.4593	Neither
ENSG00000132823	MCHC	0.18	2.9e-11	1.13078	0.25815	0.18	3.1e-11	0.90762	0.364079	Neither
ENSG00000132842	MCHC	0.16	3.7e-10	0.42771	0.668862	0.14	3.7e-09	0.155474	0.876448	Neither
ENSG00000132881	MCHC	0.0029	0.2	0.0012	0.999043	-0.0039	0.71	0.02988	0.976159	Neither
ENSG00000132906	MCHC	0.17	1.4e-10	0.230185	0.817948	0.14	2.4e-09	0.27501	0.783306	Neither
ENSG00000132950	MCHC	0.084	6.5e-06	-0.566395	0.57113	0.072	2.7e-05	-0.69133	0.48936	Neither
ENSG00000132952	MCHC	0.001	0.27	-0.323231	0.74652	-0.0022	0.47	0.43964	0.6602	Neither
ENSG00000133027	MCHC	0.063	8.6e-05	2.04	0.041673	0.048	0.00054	2.22048	0.026386	Neither
ENSG00000133028	MCHC	0.3	6.7e-19	0.766	0.44389	0.31	1.2e-19	0.758696	0.448034	Neither
ENSG00000133030	MCHC	0.17	9.7e-11	1.05	0.29447	0.16	2.2e-10	1.17344	0.24062	Neither
ENSG00000133055	MCHC	0.0038	0.18	-0.633185	0.526613	0.004	0.17	-0.31904	0.749694	Neither
ENSG00000133059	MCHC	0.26	2.7e-16	-0.965597	0.334246	0.24	7e-15	-0.88953	0.373721	Neither
ENSG00000133101	MCHC	0.00043	0.3	-0.181801	0.85574	0.0064	0.12	-0.439	0.66066	Neither
ENSG00000133103	MCHC	0.17	1.1e-10	-0.492622	0.62228	0.15	2.2e-09	-1.00227	0.31621	Neither
ENSG00000133104	MCHC	-0.0045	0.99	-0.476147	0.63397	0.00057	0.29	-0.781	0.4348	Neither
ENSG00000133116	MCHC	0.092	2.3e-06	1.41122	0.15818	0.085	5.7e-06	1.62289	0.10461	Neither
ENSG00000133119	MCHC	0.1	4.8e-07	-0.759907	0.44731	0.094	1.8e-06	-1.07921	0.28049	Neither
ENSG00000133195	MCHC	0.13	2.2e-08	0.57	0.568603	0.11	3e-07	0.010299	0.991782	Neither
ENSG00000133216	MCHC	-0.0041	0.76	0.120121	0.904388	-0.0036	0.66	0.101	0.91955	Neither
ENSG00000133243	MCHC	0.06	0.00012	0.305865	0.75971	0.045	0.00084	0.908	0.363878	Neither
ENSG00000133246	MCHC	-0.0018	0.44	1.15446	0.24831	0.026	0.0093	-0.562	0.574116	Neither
ENSG00000133302	MCHC	0.34	9.8e-22	-0.737069	0.461081	0.33	6.1e-21	-0.687799	0.49158	Neither
ENSG00000133313	MCHC	0.34	5.6e-22	-0.9183	0.358438	0.32	1e-20	-1.05136	0.293092	Neither
ENSG00000133317	MCHC	0.28	6.8e-18	0.36607	0.714	0.29	2.9e-18	0.170663	0.864	Neither
ENSG00000133318	MCHC	0.053	0.00028	-0.51756	0.605	0.017	0.028	-0.412696	0.68	Neither
ENSG00000133321	MCHC	0.15	1.7e-09	0.47742	0.633	0.16	3e-10	0.234841	0.814	Neither
ENSG00000133393	MCHC	0.21	3.1e-13	-1.94369	0.0519	0.13	1.3e-08	-1.60853	0.108	Neither
ENSG00000133422	MCHC	0.0031	0.19	0.2275	0.820031	0.0062	0.12	-0.39118	0.69566	Neither
ENSG00000133460	MCHC	0.00026	0.3	-0.24808	0.804069	-0.0024	0.5	-0.549	0.58301	Neither
ENSG00000133561	MCHC	0.085	5.4e-06	1.05853	0.29	0.091	2.7e-06	1.07117	0.284	Neither
ENSG00000133574	MCHC	0.18	3.7e-11	0.23998	0.81	0.18	1.2e-11	0.212646	0.832	Neither
ENSG00000133597	MCHC	0.26	1e-16	-0.32933	0.742	0.26	2.6e-16	-0.310145	0.756	Neither
ENSG00000133612	MCHC	0.054	0.00027	0.6507	0.515	0.09	3.1e-06	0.58496	0.559	Neither
ENSG00000133619	MCHC	0.051	0.00039	0.14342	0.886	0.016	0.032	-0.130602	0.896	Neither
ENSG00000133624	MCHC	0.00077	0.28	0.76384	0.445	0.0015	0.25	0.772	0.44	Neither
ENSG00000133661	MCHC	-0.0044	0.9	2.07774	0.03773	-0.0023	0.49	0.863	0.388137	Neither
ENSG00000133678	MCHC	0.077	1.5e-05	-0.07504	0.94018	0.016	0.033	-0.15365	0.877883	Neither
ENSG00000133687	MCHC	0.54	4.6e-39	-0.804537	0.421	0.51	7.2e-37	-0.55502	0.579	Neither
ENSG00000133704	MCHC	0.56	7.8e-42	0.612862	0.54	0.55	1e-40	0.51364	0.608	Neither
ENSG00000133706	MCHC	-0.0016	0.43	0.062503	0.950162	-0.0039	0.72	0.38129	0.702988	Neither
ENSG00000133731	MCHC	0.39	8e-26	-0.149675	0.88102	0.39	1.2e-25	-0.380477	0.703591	Neither
ENSG00000133739	MCHC	0.11	2.4e-07	0.211047	0.83285	0.087	4.3e-06	0.851729	0.394364	Neither
ENSG00000133789	MCHC	0.042	0.0011	-1.48069	0.139	0.032	0.0043	-1.34426	0.179	Neither
ENSG00000133794	MCHC	0.028	0.0066	0.24352	0.808	0.018	0.026	0.616547	0.538	Neither
ENSG00000133818	MCHC	-0.0045	0.93	0.17933	0.858	-0.0019	0.45	0.475	0.635	Neither
ENSG00000133835	MCHC	0.051	0.00039	0.0731	0.941727	0.051	0.00039	0.012665	0.989895	Neither
ENSG00000133872	MCHC	-0.0045	0.99	0.91981	0.35767	-0.0022	0.48	-0.65169	0.514601	Neither
ENSG00000133884	MCHC	-0.0044	0.86	-1.26697	0.205	-0.0044	0.87	-1.3706	0.17	Neither
ENSG00000133943	MCHC	0.17	7.5e-11	0.339	0.73461	0.17	8.3e-11	0.2824	0.777636	Neither
ENSG00000133961	MCHC	0.012	0.058	-0.55563	0.57847	-0.0042	0.79	-0.24095	0.809591	Neither
ENSG00000133997	MCHC	0.084	6.2e-06	1.06825	0.28541	0.076	1.7e-05	0.41319	0.679464	Neither
ENSG00000134014	MCHC	-0.0039	0.72	-1.05456	0.29163	0.017	0.03	-1.974	0.048382	Neither
ENSG00000134028	MCHC	0.17	9.4e-11	1.93534	0.05295	0.13	3e-08	1.93876	0.052531	Neither
ENSG00000134042	MCHC	0.01	0.068	1.3496	0.177136	0.0082	0.093	1.249	0.211665	Neither
ENSG00000134046	MCHC	0.011	0.066	-2.1687	0.030107	-0.00025	0.33	-2.447	0.014405	Neither
ENSG00000134058	MCHC	0.16	2.7e-10	-0.60396	0.54587	0.18	2.9e-11	-0.683628	0.49421	Neither
ENSG00000134061	MCHC	0.19	2.9e-12	-0.262504	0.792933	0.18	1.7e-11	-0.194814	0.845538	Neither
ENSG00000134070	MCHC	0.12	5.8e-08	1.08574	0.277596	0.12	3.4e-08	1.26489	0.20591	Neither
ENSG00000134086	MCHC	0.11	2.5e-07	0.04943	0.960578	0.098	1.1e-06	0.06803	0.94577	Neither
ENSG00000134108	MCHC	0.038	0.0019	0.4792	0.631794	0.02	0.02	0.14912	0.88146	Neither
ENSG00000134146	MCHC	0.053	0.00032	-0.39469	0.69307	0.031	0.005	-0.60606	0.54448	Neither
ENSG00000134184	MCHC	0.11	2.1e-07	1.09617	0.273005	0.086	4.8e-06	1.03843	0.29907	Neither
ENSG00000134186	MCHC	0.079	1.2e-05	-0.551781	0.581098	0.057	0.00018	-0.70246	0.482393	Neither
ENSG00000134215	MCHC	0.36	2.3e-23	0.894613	0.370994	0.33	1.4e-21	1.10106	0.270872	Neither
ENSG00000134222	MCHC	0.22	4.9e-14	-0.043998	0.964906	0.2	1.9e-12	-0.31056	0.756139	Neither
ENSG00000134242	MCHC	0.13	1.8e-08	-1.58584	0.112775	0.13	1e-08	-1.4459	0.148204	Neither
ENSG00000134247	MCHC	0.054	0.00028	1.08387	0.278423	0.043	0.0011	1.22516	0.220516	Neither
ENSG00000134248	MCHC	0.0099	0.074	-0.001192	0.999049	-0.0016	0.42	-0.10349	0.917577	Neither
ENSG00000134255	MCHC	0.06	0.00013	1.38147	0.167136	0.048	0.00055	1.19793	0.230943	Neither
ENSG00000134256	MCHC	0.28	1.1e-17	-0.970501	0.331797	0.26	3.3e-16	-1.14951	0.250347	Neither
ENSG00000134262	MCHC	0.11	1.6e-07	-1.55624	0.119651	0.11	2.8e-07	-1.4313	0.152345	Neither
ENSG00000134265	MCHC	0.005	0.15	-1.4767	0.139761	-0.0041	0.77	-1.309	0.190534	Neither
ENSG00000134278	MCHC	0.31	4.6e-20	1.6856	0.091882	0.29	2.2e-18	1.71496	0.086352	Neither
ENSG00000134283	MCHC	0.22	1.4e-13	-0.404567	0.686	0.22	1.4e-13	-0.57027	0.568	Neither
ENSG00000134285	MCHC	-0.0043	0.83	-0.352694	0.724	-0.0037	0.67	-1.38	0.168	Neither
ENSG00000134291	MCHC	-0.0041	0.76	0.171704	0.864	0.01	0.071	0.04269	0.966	Neither
ENSG00000134294	MCHC	0.0049	0.15	1.54251	0.123	-0.0017	0.43	1.33633	0.181	Neither
ENSG00000134297	MCHC	0.061	0.00011	0.840206	0.401	0.061	0.00011	0.53338	0.594	Neither
ENSG00000134308	MCHC	-0.0023	0.49	-1.31939	0.187037	-0.0036	0.66	-0.672	0.501584	Neither
ENSG00000134324	MCHC	0.0012	0.26	-0.67638	0.498801	0.0069	0.11	-1.563	0.118053	Neither
ENSG00000134330	MCHC	0.028	0.0067	1.21942	0.222685	0.014	0.044	0.920085	0.357528	Neither
ENSG00000134333	MCHC	0.076	1.6e-05	0.83537	0.404	0.025	0.011	1.1006	0.271	Neither
ENSG00000134369	MCHC	0.11	3.2e-07	-1.55055	0.121009	0.093	1.9e-06	-1.33546	0.181726	Neither
ENSG00000134419	MCHC	0.24	5.7e-15	-0.14056	0.888	0.25	6.3e-16	-0.28359	0.777	Neither
ENSG00000134440	MCHC	0.011	0.06	-1.1717	0.241303	-0.0032	0.59	-0.74069	0.458879	Neither
ENSG00000134452	MCHC	-0.0012	0.39	0.17956	0.8575	-0.0041	0.77	-0.956	0.339072	Neither
ENSG00000134453	MCHC	-0.0045	0.93	0.96522	0.33443	0.0024	0.22	0.99844	0.318065	Neither
ENSG00000134463	MCHC	0.48	3.4e-33	-1.0714	0.28399	0.47	7.6e-33	-1.22436	0.220816	Neither
ENSG00000134490	MCHC	0.054	0.00027	0.5809	0.561304	0.038	0.002	0.54984	0.582427	Neither
ENSG00000134571	MCHC	-0.0043	0.85	0.32563	0.745	-0.0043	0.85	0.532	0.595	Neither
ENSG00000134574	MCHC	0.073	2.6e-05	-0.67812	0.498	0.059	0.00014	-0.983923	0.325	Neither
ENSG00000134575	MCHC	0.3	4.2e-19	-1.29434	0.196	0.29	3.4e-18	-1.30679	0.191	Neither
ENSG00000134627	MCHC	-0.0035	0.64	-0.08163	0.935	-0.0045	0.95	-0.117945	0.906	Neither
ENSG00000134697	MCHC	0.29	1.4e-18	-0.478802	0.63208	0.29	2.8e-18	-0.51022	0.609899	Neither
ENSG00000134717	MCHC	0.062	0.0001	1.16638	0.243462	0.054	0.00026	0.73084	0.464879	Neither
ENSG00000134748	MCHC	0.061	0.00011	0.45131	0.651766	0.014	0.042	0.44833	0.653915	Neither
ENSG00000134755	MCHC	0.14	2.6e-09	1.031	0.302536	0.11	1.2e-07	1.10301	0.270021	Neither
ENSG00000134758	MCHC	0.34	3.2e-22	2.2879	0.022144	0.34	2.5e-22	2.33394	0.019599	Neither
ENSG00000134759	MCHC	0.43	1.8e-29	0.7834	0.43337	0.39	5.8e-26	0.60005	0.548472	Neither
ENSG00000134769	MCHC	0.034	0.0032	0.7324	0.463909	0.015	0.036	0.67114	0.50213	Neither
ENSG00000134779	MCHC	0.22	9.3e-14	2.013	0.044113	0.21	2.6e-13	2.00988	0.044444	Neither
ENSG00000134780	MCHC	0.0018	0.24	1.67477	0.094	0.0016	0.25	1.11656	0.264	Neither
ENSG00000134802	MCHC	0.0019	0.23	0.47298	0.636	-5.5e-05	0.32	0.459974	0.646	Neither
ENSG00000134809	MCHC	0.32	2.4e-20	-0.2194	0.826	0.32	1.9e-20	-0.445229	0.656	Neither
ENSG00000134815	MCHC	0.13	2.2e-08	0.660229	0.50911	0.11	2.6e-07	0.50616	0.612745	Neither
ENSG00000134824	MCHC	0.049	0.00053	0.68344	0.494	0.023	0.014	0.632962	0.527	Neither
ENSG00000134825	MCHC	-0.0036	0.66	0.89875	0.369	-0.0024	0.49	0.074	0.941	Neither
ENSG00000134864	MCHC	0.41	2.5e-27	0.897214	0.3696	0.41	2.6e-27	0.84282	0.39933	Neither
ENSG00000134882	MCHC	0.0015	0.25	0.295234	0.76782	-0.0011	0.38	0.37056	0.71097	Neither
ENSG00000134897	MCHC	0.13	9.6e-09	-0.036815	0.97063	0.08	1e-05	-0.4048	0.68562	Neither
ENSG00000134905	MCHC	0.34	1.1e-21	2.29928	0.02149	0.28	1.2e-17	1.86675	0.06194	Neither
ENSG00000134910	MCHC	0.13	1.4e-08	0.91317	0.361	0.13	1.7e-08	0.953901	0.34	Neither
ENSG00000134986	MCHC	0.052	0.00033	-0.191823	0.847881	0.041	0.0013	-0.571796	0.56746	Neither
ENSG00000135018	MCHC	-0.0039	0.71	-2.74227	0.0061	-0.0041	0.76	-2.8261	0.00471	Neither
ENSG00000135040	MCHC	0.1	4.6e-07	-0.18193	0.85564	0.1	7.3e-07	-0.275	0.78332	Neither
ENSG00000135045	MCHC	-0.0037	0.68	0.58458	0.55883	-0.0045	0.93	1.05	0.29372	Neither
ENSG00000135046	MCHC	0.078	1.3e-05	-0.42651	0.66973	0.072	2.7e-05	-0.1962	0.84447	Neither
ENSG00000135047	MCHC	0.21	2.3e-13	-0.16171	0.87153	0.088	3.6e-06	0.3876	0.69828	Neither
ENSG00000135049	MCHC	-0.00065	0.36	0.46381	0.64278	-0.0037	0.67	1.21	0.22628	Neither
ENSG00000135052	MCHC	0.12	1e-07	0.05346	0.95737	0.091	2.5e-06	-0.0312	0.97513	Neither
ENSG00000135070	MCHC	0.0094	0.079	0.00447	0.99643	0.0054	0.14	0.2732	0.78472	Neither
ENSG00000135074	MCHC	0.2	1.5e-12	-0.566453	0.571086	0.18	3.9e-11	-0.267255	0.789273	Neither
ENSG00000135077	MCHC	0.0082	0.094	-0.998121	0.318221	0.011	0.062	-0.169	0.865797	Neither
ENSG00000135093	MCHC	0.0042	0.17	0.126956	0.899	-0.0045	0.92	0.258	0.796	Neither
ENSG00000135114	MCHC	0.0065	0.12	0.856266	0.392	0.0033	0.19	1.045	0.296	Neither
ENSG00000135116	MCHC	0.38	6.8e-25	0.239937	0.81	0.38	6e-25	0.25854	0.796	Neither
ENSG00000135124	MCHC	0.24	4e-15	-0.091735	0.927	0.2	1.2e-12	0.29262	0.77	Neither
ENSG00000135185	MCHC	-0.0025	0.51	-0.51502	0.607	-0.0044	0.9	-0.852849	0.394	Neither
ENSG00000135205	MCHC	-0.0024	0.49	1.26628	0.205	-0.0034	0.62	0.630058	0.529	Neither
ENSG00000135211	MCHC	0.13	9.1e-09	1.79713	0.0723	0.13	1.8e-08	1.47519	0.14	Neither
ENSG00000135245	MCHC	-0.0024	0.49	0.17293	0.863	0.023	0.012	0.017	0.986	Neither
ENSG00000135269	MCHC	0.22	7.8e-14	-0.44011	0.66	0.23	1.8e-14	-0.40208	0.688	Neither
ENSG00000135297	MCHC	0.00079	0.28	-0.8335	0.404563	-0.0045	0.93	-0.777	0.437139	Neither
ENSG00000135318	MCHC	-0.0023	0.49	-2.73684	0.006203	0.013	0.049	-2.32	0.020287	Neither
ENSG00000135334	MCHC	0.14	3e-09	-0.24925	0.803164	0.14	4e-09	-0.333	0.73904	Neither
ENSG00000135341	MCHC	0.00077	0.28	-1.0673	0.285835	-0.0045	0.97	-0.911	0.362344	Neither
ENSG00000135362	MCHC	0.006	0.13	-0.59869	0.549	0.0016	0.25	-0.532	0.595	Neither
ENSG00000135378	MCHC	0.031	0.0045	1.5672	0.117	0.02	0.018	1.64585	0.0998	Neither
ENSG00000135437	MCHC	0.01	0.071	-0.270227	0.787	0.013	0.048	-0.71512	0.475	Neither
ENSG00000135452	MCHC	-0.0042	0.78	0.38926	0.697	0.0011	0.26	-0.486	0.627	Neither
ENSG00000135457	MCHC	0.27	5.9e-17	-0.852581	0.394	0.26	1.1e-16	-0.72176	0.47	Neither
ENSG00000135473	MCHC	0.029	0.006	-1.23931	0.215	0.019	0.021	-1.239	0.215	Neither
ENSG00000135519	MCHC	0.0088	0.086	0.145357	0.884	0.029	0.0064	0.71	0.478	Neither
ENSG00000135541	MCHC	0.038	0.0019	-0.30363	0.761408	0.03	0.0053	-0.165	0.868943	Neither
ENSG00000135549	MCHC	0.19	6.6e-12	-1.5144	0.129924	0.18	1.7e-11	-1.56	0.118858	Neither
ENSG00000135569	MCHC	0.015	0.035	-1.14103	0.253855	0.016	0.031	-2.08	0.037709	Neither
ENSG00000135587	MCHC	0.11	1.7e-07	1.02901	0.303476	0.12	5.1e-08	1.14	0.252916	Neither
ENSG00000135604	MCHC	0.047	0.00066	-0.9527	0.340741	0.033	0.0039	-0.337	0.73611	Neither
ENSG00000135631	MCHC	0.19	5.5e-12	-0.49664	0.619443	0.19	3.5e-12	-0.256166	0.797822	Neither
ENSG00000135636	MCHC	0.37	5.8e-24	1.76125	0.078195	0.35	4e-23	1.82264	0.068358	Neither
ENSG00000135643	MCHC	0.0067	0.12	0.689701	0.49	-0.0034	0.61	1.06365	0.287	Neither
ENSG00000135655	MCHC	0.15	7.6e-10	1.24847	0.212	0.12	4.4e-08	1.05042	0.294	Neither
ENSG00000135677	MCHC	0.079	1.1e-05	-0.985776	0.324	0.06	0.00013	-0.33841	0.735	Neither
ENSG00000135686	MCHC	0.078	1.4e-05	0.19882	0.842	0.087	4.4e-06	-0.10489	0.916	Neither
ENSG00000135709	MCHC	-0.001	0.38	-0.06056	0.952	-0.0036	0.65	-1.156	0.248	Neither
ENSG00000135720	MCHC	-0.0035	0.64	-1.30989	0.19	-0.0038	0.7	-0.9971	0.319	Neither
ENSG00000135763	MCHC	0.085	5.1e-06	0.48397	0.628407	0.02	0.019	0.39766	0.690883	Neither
ENSG00000135776	MCHC	0.11	2.8e-07	-0.199056	0.842219	0.13	1.1e-08	-0.39186	0.695162	Neither
ENSG00000135778	MCHC	0.53	5.4e-38	0.882588	0.377459	0.53	1.4e-38	0.91724	0.359018	Neither
ENSG00000135828	MCHC	0.11	4.2e-07	-0.705802	0.480312	0.045	0.00081	-0.96012	0.336993	Neither
ENSG00000135837	MCHC	0.014	0.044	-0.270149	0.787046	0.016	0.033	-0.419	0.675216	Neither
ENSG00000135838	MCHC	0.22	6.5e-14	-1.09768	0.272345	0.18	2.6e-11	-1.27163	0.203503	Neither
ENSG00000135862	MCHC	0.37	2.4e-24	-0.678984	0.497148	0.37	1.8e-24	-0.7408	0.458813	Neither
ENSG00000135899	MCHC	0.1	6.3e-07	-0.62896	0.529377	0.077	1.6e-05	-0.273441	0.784514	Neither
ENSG00000135905	MCHC	0.43	5.5e-29	-0.95588	0.339131	0.42	3.1e-28	-0.916431	0.359441	Neither
ENSG00000135912	MCHC	0.062	9.5e-05	-0.6765	0.498721	0.041	0.0013	-1.07749	0.28126	Neither
ENSG00000135913	MCHC	0.031	0.0047	-0.73148	0.464484	0.02	0.019	-0.87087	0.383825	Neither
ENSG00000135916	MCHC	-0.0044	0.88	-0.46237	0.643818	-0.0028	0.55	-0.46014	0.645416	Neither
ENSG00000135926	MCHC	0.073	2.6e-05	0.42242	0.672717	0.073	2.4e-05	0.800583	0.423373	Neither
ENSG00000135929	MCHC	0.29	3e-18	0.18676	0.85185	0.28	1.1e-17	0.439223	0.6605	Neither
ENSG00000135932	MCHC	-0.0041	0.77	-2.09682	0.036009	0.0048	0.15	-1.46429	0.143115	Neither
ENSG00000135945	MCHC	0.037	0.0022	-2.12998	0.033174	0.036	0.0024	-1.79456	0.072723	Neither
ENSG00000135951	MCHC	0.11	2.4e-07	0.40577	0.684912	0.11	1.6e-07	0.388881	0.697364	Neither
ENSG00000135956	MCHC	9.6e-05	0.31	-1.19214	0.233205	0.0076	0.1	-1.537	0.124293	Neither
ENSG00000135968	MCHC	0.034	0.0032	-0.3617	0.717575	0.02	0.02	-0.025564	0.979605	Neither
ENSG00000135972	MCHC	0.15	6.1e-10	-0.62742	0.530385	0.13	2.6e-08	-0.717539	0.473042	Neither
ENSG00000135974	MCHC	-0.004	0.74	-1.89396	0.05823	-0.0039	0.73	-1.1	0.271332	Neither
ENSG00000136003	MCHC	0.24	3.9e-15	-0.794509	0.427	0.23	1.4e-14	-0.68196	0.495	Neither
ENSG00000136040	MCHC	0.24	2.8e-15	-1.97665	0.0481	0.21	4.5e-13	-2.26871	0.0233	Neither
ENSG00000136045	MCHC	0.0078	0.098	0.373166	0.709	-0.0014	0.41	0.3339	0.738	Neither
ENSG00000136048	MCHC	0.17	1.2e-10	0.077035	0.939	0.15	2e-09	-0.18006	0.857	Neither
ENSG00000136068	MCHC	0.24	2.4e-15	-1.2365	0.216275	0.22	1.4e-13	-0.86743	0.38571	Neither
ENSG00000136098	MCHC	0.26	2.4e-16	-0.426499	0.66974	0.24	4.3e-15	-0.40459	0.68578	Neither
ENSG00000136100	MCHC	-0.0035	0.64	-0.855012	0.39254	-0.0045	0.99	-0.83248	0.40514	Neither
ENSG00000136104	MCHC	0.26	1.2e-16	-0.186897	0.85174	0.26	2.1e-16	-0.30895	0.75736	Neither
ENSG00000136108	MCHC	0.37	2e-24	0.000135	0.99989	0.31	8.3e-20	0.41547	0.6778	Neither
ENSG00000136111	MCHC	0.014	0.04	0.12831	0.8979	0.016	0.034	-0.205	0.83757	Neither
ENSG00000136122	MCHC	-0.00022	0.33	0.867193	0.38584	0.0064	0.12	0.40662	0.68429	Neither
ENSG00000136144	MCHC	9e-05	0.31	0.007257	0.99421	-0.0041	0.78	-0.09986	0.92046	Neither
ENSG00000136146	MCHC	-0.0031	0.58	-1.32676	0.18459	-0.0041	0.78	-1.766	0.0774	Neither
ENSG00000136147	MCHC	0.012	0.052	-0.579751	0.56208	-0.0013	0.4	-0.59591	0.55124	Neither
ENSG00000136152	MCHC	0.044	0.00093	-1.16122	0.24555	0.043	0.00099	-0.93472	0.34994	Neither
ENSG00000136156	MCHC	0.027	0.0084	0.87331	0.38249	0.02	0.02	0.81459	0.41531	Neither
ENSG00000136161	MCHC	0.14	2.6e-09	1.40017	0.16146	0.13	1.3e-08	1.373	0.16975	Neither
ENSG00000136169	MCHC	0.12	6.2e-08	-0.217328	0.82795	0.081	8.7e-06	-0.34723	0.72842	Neither
ENSG00000136193	MCHC	0.18	3.9e-11	-0.21384	0.831	0.14	4.6e-09	-0.304988	0.76	Neither
ENSG00000136197	MCHC	0.3	3.1e-19	1.42776	0.153	0.3	2.9e-19	1.25269	0.21	Neither
ENSG00000136205	MCHC	0.33	2.7e-21	0.61641	0.538	0.27	2.5e-17	0.220016	0.826	Neither
ENSG00000136235	MCHC	0.09	2.8e-06	0.34675	0.729	0.098	1e-06	0.427239	0.669	Neither
ENSG00000136240	MCHC	0.35	8.7e-23	1.01064	0.312	0.34	8.5e-22	0.987342	0.323	Neither
ENSG00000136243	MCHC	0.073	2.4e-05	0.26039	0.795	0.064	7.4e-05	0.228496	0.819	Neither
ENSG00000136247	MCHC	0.15	2.2e-09	-1.28879	0.197	0.12	3.6e-08	-1.2507	0.211	Neither
ENSG00000136250	MCHC	0.11	2.3e-07	-0.60955	0.542	0.11	1.8e-07	-0.561407	0.575	Neither
ENSG00000136270	MCHC	0.23	3.2e-14	0.22596	0.821	0.2	6.2e-13	-0.108212	0.914	Neither
ENSG00000136279	MCHC	0.071	3.3e-05	1.17767	0.239	0.043	0.001	1.41375	0.157	Neither
ENSG00000136280	MCHC	0.042	0.0011	-0.41251	0.68	0.023	0.014	-0.501141	0.616	Neither
ENSG00000136286	MCHC	-0.0034	0.62	0.42969	0.667	-0.0015	0.42	-0.126772	0.899	Neither
ENSG00000136315	MCHC	0.0051	0.14	-0.68547	0.49305	-0.0042	0.79	-0.532	0.594726	Neither
ENSG00000136319	MCHC	0.0038	0.17	1.31407	0.18882	0.01	0.07	1.103	0.270027	Neither
ENSG00000136371	MCHC	0.25	1.3e-15	0.00524	0.99582	0.19	3.2e-12	0.1217	0.90314	Neither
ENSG00000136379	MCHC	0.13	1.5e-08	-0.94358	0.34538	0.095	1.5e-06	-0.9368	0.34886	Neither
ENSG00000136381	MCHC	0.17	7.4e-11	-0.61221	0.5404	0.16	2.1e-10	-0.71722	0.47324	Neither
ENSG00000136404	MCHC	0.42	2e-28	-2.22561	0.02604	0.41	4e-27	-2.19281	0.02832	Neither
ENSG00000136436	MCHC	0.39	5e-26	0.479	0.63166	0.38	2.5e-25	0.622592	0.533553	Neither
ENSG00000136444	MCHC	-0.0038	0.69	0.273	0.78487	0.0083	0.092	0.092742	0.926109	Neither
ENSG00000136463	MCHC	0.058	0.00017	-0.832	0.405507	0.03	0.0054	-0.946041	0.344128	Neither
ENSG00000136490	MCHC	0.038	0.0019	-0.0655	0.947798	0.025	0.01	-0.108177	0.913855	Neither
ENSG00000136504	MCHC	0.012	0.055	-1.66	0.095962	0.016	0.031	-1.898	0.057696	Neither
ENSG00000136514	MCHC	0.12	7.8e-08	-0.16847	0.866212	0.097	1.2e-06	0.141	0.88787	Neither
ENSG00000136522	MCHC	0.059	0.00015	0.44891	0.653495	0.052	0.00036	0.54812	0.58361	Neither
ENSG00000136536	MCHC	0.073	2.4e-05	-0.99174	0.321325	0.079	1.2e-05	-1.01686	0.309222	Neither
ENSG00000136603	MCHC	-0.0029	0.55	-0.12504	0.900492	-0.0008	0.37	-0.28879	0.77274	Neither
ENSG00000136628	MCHC	0.01	0.073	1.58263	0.113505	0.0093	0.08	1.67213	0.094499	Neither
ENSG00000136630	MCHC	-0.0045	1	-1.30091	0.193288	-0.0015	0.41	0.029	0.976865	Neither
ENSG00000136643	MCHC	0.0079	0.097	-0.099305	0.920896	0.013	0.048	-0.68614	0.492625	Neither
ENSG00000136689	MCHC	0.04	0.0014	-0.35309	0.72402	0.062	9.7e-05	-0.416689	0.676906	Neither
ENSG00000136709	MCHC	0.0082	0.093	0.49428	0.621107	0.0019	0.23	0.865846	0.386574	Neither
ENSG00000136717	MCHC	0.55	6e-41	2.10614	0.035193	0.55	3.9e-40	1.8015	0.071624	Neither
ENSG00000136718	MCHC	0.0016	0.25	0.56197	0.574136	-0.0043	0.84	0.33	0.7414	Neither
ENSG00000136732	MCHC	0.29	1.3e-18	0.64194	0.520915	0.095	1.6e-06	0.59877	0.549326	Neither
ENSG00000136783	MCHC	0.094	1.7e-06	0.3023	0.76243	0.033	0.0039	-0.0861	0.93141	Neither
ENSG00000136807	MCHC	0.00053	0.29	0.35503	0.72257	0.025	0.01	1.198	0.23092	Neither
ENSG00000136813	MCHC	-0.0045	0.98	-1.40947	0.1587	-0.0044	0.88	-1.8855	0.05936	Neither
ENSG00000136816	MCHC	0.15	8.1e-10	0.77701	0.43715	0.12	5.7e-08	0.5905	0.55485	Neither
ENSG00000136819	MCHC	0.2	9.9e-13	0.46187	0.64418	0.17	5.4e-11	0.3084	0.75781	Neither
ENSG00000136824	MCHC	0.0048	0.15	0.5096	0.61033	0.0065	0.12	0.0988	0.92133	Neither
ENSG00000136827	MCHC	0.14	2.3e-09	-0.13959	0.88898	0.15	7.9e-10	-0.0816	0.93496	Neither
ENSG00000136828	MCHC	0.14	8.5e-09	0.01235	0.99015	0.12	5.9e-08	0.3247	0.74542	Neither
ENSG00000136830	MCHC	-0.00087	0.37	0.50965	0.6103	-0.0018	0.44	-0.0921	0.92661	Neither
ENSG00000136840	MCHC	0.1	5.9e-07	-1.50415	0.13254	0.065	6.6e-05	-1.4374	0.1506	Neither
ENSG00000136842	MCHC	0.051	0.00038	1.95599	0.05047	0.024	0.012	0.9225	0.35626	Neither
ENSG00000136856	MCHC	0.5	7.8e-36	-0.41278	0.67977	0.49	2.9e-34	-0.4725	0.63655	Neither
ENSG00000136861	MCHC	0.25	4.4e-16	-0.32274	0.74689	0.25	5.6e-16	-0.3808	0.70333	Neither
ENSG00000136868	MCHC	0.099	9.7e-07	1.9975	0.04577	0.067	5.1e-05	2.0738	0.0381	Neither
ENSG00000136869	MCHC	-0.001	0.38	-1.50173	0.13317	0.0031	0.19	-1.0044	0.3152	Neither
ENSG00000136870	MCHC	-0.0044	0.87	-1.65375	0.09818	-0.0035	0.64	-0.762	0.44606	Neither
ENSG00000136874	MCHC	-0.0016	0.42	1.53589	0.12457	0.0064	0.12	1.569	0.11665	Neither
ENSG00000136897	MCHC	0.12	1.1e-07	-0.51407	0.6072	0.045	0.00082	-1.25	0.21131	Neither
ENSG00000136930	MCHC	0.0073	0.11	-1.2264	0.22005	-0.0024	0.5	-1.6612	0.09667	Neither
ENSG00000136932	MCHC	0.051	0.0004	-1.95707	0.05034	0.043	0.0011	-1.8261	0.06784	Neither
ENSG00000136933	MCHC	0.22	1.2e-13	2.07907	0.03761	0.12	4.3e-08	2.2785	0.0227	Neither
ENSG00000136937	MCHC	0.025	0.01	-0.43916	0.66055	0.031	0.0045	-0.7391	0.45982	Neither
ENSG00000136960	MCHC	0.44	4.9e-30	-0.869364	0.38465	0.43	4e-29	-1.04603	0.295547	Neither
ENSG00000137038	MCHC	0.0037	0.18	0.6904	0.48994	-0.0044	0.86	1.2499	0.21134	Neither
ENSG00000137054	MCHC	0.11	1.6e-07	-0.15506	0.87677	0.1	7.5e-07	-0.1196	0.90484	Neither
ENSG00000137070	MCHC	0.13	1.4e-08	0.96546	0.33431	0.11	1.4e-07	0.7952	0.42653	Neither
ENSG00000137106	MCHC	0.077	1.4e-05	-1.50674	0.13188	0.072	2.9e-05	-1.6622	0.09648	Neither
ENSG00000137145	MCHC	0.062	9.5e-05	0.1813	0.85614	0.048	0.00057	0.3326	0.73943	Neither
ENSG00000137154	MCHC	0.026	0.0093	-0.82497	0.40939	0.016	0.032	-0.9716	0.33125	Neither
ENSG00000137161	MCHC	0.0068	0.11	-1.1017	0.270592	0.0085	0.089	-0.438	0.661186	Neither
ENSG00000137218	MCHC	0.0091	0.082	-0.49943	0.617475	0.002	0.23	-0.559	0.576162	Neither
ENSG00000137364	MCHC	0.22	1.3e-13	0.48258	0.629393	0.21	2e-13	0.462	0.644396	Neither
ENSG00000137393	MCHC	0.067	5.1e-05	-0.98223	0.325985	0.053	0.00029	-0.505	0.613489	Neither
ENSG00000137474	MCHC	0.046	0.00069	-0.22158	0.825	0.043	0.0011	-0.444504	0.657	Neither
ENSG00000137486	MCHC	-0.0016	0.43	0.29168	0.771	-0.00097	0.38	0.857	0.391	Neither
ENSG00000137492	MCHC	0.037	0.0023	-0.71004	0.478	0.02	0.02	-0.763609	0.445	Neither
ENSG00000137494	MCHC	0.021	0.017	-0.35348	0.724	0.035	0.0029	-0.318	0.75	Neither
ENSG00000137500	MCHC	0.12	7.6e-08	0.20695	0.836	0.1	6.6e-07	0.282	0.778	Neither
ENSG00000137504	MCHC	0.11	3.7e-07	-0.57054	0.568	0.06	0.00013	-0.113848	0.909	Neither
ENSG00000137509	MCHC	0.14	6.1e-09	0.9828	0.326	0.14	8.2e-09	1.0068	0.314	Neither
ENSG00000137513	MCHC	0.44	3.7e-30	-0.54435	0.586	0.45	1.8e-30	-0.46981	0.638	Neither
ENSG00000137563	MCHC	0.013	0.047	-0.795385	0.42639	0.036	0.0025	-0.343726	0.731053	Neither
ENSG00000137628	MCHC	0.012	0.056	1.62	0.10418	-0.0024	0.49	1.7251	0.0845	Neither
ENSG00000137656	MCHC	-0.0045	0.96	-0.8356	0.403	-0.0045	1	-0.249458	0.803	Neither
ENSG00000137673	MCHC	-0.0043	0.85	1.7623	0.078	0.0051	0.14	1.606	0.108	Neither
ENSG00000137692	MCHC	0.074	2.1e-05	-1.23868	0.215	0.079	1.2e-05	-1.25643	0.209	Neither
ENSG00000137700	MCHC	0.12	8.5e-08	-1.4771	0.14	0.11	2.4e-07	-1.58519	0.113	Neither
ENSG00000137710	MCHC	0.012	0.055	0.23362	0.815	0.0027	0.21	0.505421	0.613	Neither
ENSG00000137713	MCHC	-0.0041	0.78	0.9428	0.346	-0.00047	0.35	0.849	0.396	Neither
ENSG00000137714	MCHC	0.35	8.3e-23	-0.19825	0.843	0.34	2.3e-22	-0.229665	0.818	Neither
ENSG00000137726	MCHC	0.14	2.4e-09	-1.57917	0.114	0.13	9e-09	-1.87484	0.0608	Neither
ENSG00000137752	MCHC	0.03	0.0056	0.58499	0.559	0.02	0.02	0.791954	0.428	Neither
ENSG00000137757	MCHC	0.087	4.1e-06	-0.67267	0.501	0.042	0.0012	-0.622588	0.534	Neither
ENSG00000137760	MCHC	-0.0017	0.43	0.27211	0.786	0.0032	0.19	-1.098	0.272	Neither
ENSG00000137770	MCHC	0.34	2.6e-22	1.42038	0.1555	0.34	2.5e-22	1.45606	0.14537	Neither
ENSG00000137801	MCHC	0.21	2.8e-13	-0.1422	0.88692	0.2	2.4e-12	-0.0217	0.98269	Neither
ENSG00000137802	MCHC	0.0084	0.091	0.27795	0.78105	0.022	0.014	0.33859	0.73492	Neither
ENSG00000137804	MCHC	-0.0039	0.72	0.11809	0.906	0.0022	0.22	-0.163	0.87052	Neither
ENSG00000137806	MCHC	0.074	2.1e-05	0.48077	0.63068	0.026	0.0095	0.6873	0.49189	Neither
ENSG00000137817	MCHC	0.062	9.9e-05	-1.4737	0.14056	0.051	0.00037	-1.40383	0.16037	Neither
ENSG00000137822	MCHC	0.011	0.06	1.64032	0.10094	-0.0042	0.8	0.877	0.38049	Neither
ENSG00000137834	MCHC	0.12	5.7e-08	-0.95067	0.34177	0.088	3.8e-06	-1.393	0.16362	Neither
ENSG00000137843	MCHC	0.038	0.0021	2.10633	0.03518	0.038	0.0019	2.23188	0.02562	Neither
ENSG00000137871	MCHC	0.041	0.0013	1.16137	0.24549	0.041	0.0014	1.156	0.24768	Neither
ENSG00000137872	MCHC	0.012	0.056	0.59425	0.55235	-0.00029	0.33	0.624	0.53263	Neither
ENSG00000137876	MCHC	0.049	0.00051	1.53655	0.1244	0.022	0.016	1.48112	0.13857	Neither
ENSG00000137880	MCHC	0.0018	0.24	0.80943	0.41827	-0.0029	0.55	0.53633	0.59173	Neither
ENSG00000137942	MCHC	-0.0036	0.66	0.084933	0.932314	-0.0019	0.45	-0.15217	0.879056	Neither
ENSG00000137944	MCHC	0.036	0.0027	-1.41352	0.157502	0.027	0.0075	-1.39807	0.162092	Neither
ENSG00000137947	MCHC	0.021	0.016	0.560523	0.575123	0.028	0.0066	0.65332	0.513553	Neither
ENSG00000138030	MCHC	0.051	0.0004	0.50225	0.61549	0.016	0.034	0.949515	0.342359	Neither
ENSG00000138031	MCHC	0.17	1.5e-10	-0.12281	0.902261	0.17	1.3e-10	0.086605	0.930985	Neither
ENSG00000138035	MCHC	0.011	0.063	-0.16501	0.868938	0.0042	0.16	-0.429419	0.667618	Neither
ENSG00000138036	MCHC	0.0026	0.21	-0.87773	0.380089	-0.0044	0.9	-0.863	0.388137	Neither
ENSG00000138050	MCHC	0.033	0.0039	1.22808	0.219417	0.029	0.0063	0.900626	0.367787	Neither
ENSG00000138061	MCHC	0.17	5.4e-11	0.9883	0.323005	0.19	4.8e-12	1.04742	0.294904	Neither
ENSG00000138074	MCHC	0.0048	0.15	0.73623	0.461588	-0.0041	0.77	0.622774	0.533433	Neither
ENSG00000138078	MCHC	0.099	9.3e-07	-0.61057	0.541487	0.088	3.5e-06	-0.501192	0.616236	Neither
ENSG00000138085	MCHC	0.31	7.2e-20	-1.00387	0.315441	0.3	2.9e-19	-1.51671	0.12934	Neither
ENSG00000138095	MCHC	0.094	1.8e-06	0.2249	0.822054	0.09	3e-06	-0.011328	0.990961	Neither
ENSG00000138107	MCHC	0.063	9.1e-05	-0.15033	0.8805	0.048	0.00056	0.01921	0.984673	Neither
ENSG00000138119	MCHC	0.08	1e-05	-0.25879	0.7958	0.025	0.0098	-0.51258	0.608249	Neither
ENSG00000138134	MCHC	0.083	6.9e-06	0.27886	0.78035	0.067	5.1e-05	0.12458	0.900855	Neither
ENSG00000138138	MCHC	0.0032	0.19	-0.00294	0.99766	-0.0014	0.41	0.164	0.869731	Neither
ENSG00000138166	MCHC	0.004	0.17	0.52198	0.60168	-0.0024	0.5	-0.13715	0.890915	Neither
ENSG00000138172	MCHC	0.085	5.3e-06	2.22087	0.02636	0.032	0.004	2.77643	0.005496	Neither
ENSG00000138185	MCHC	0.059	0.00015	-0.47918	0.63181	0.027	0.0076	-0.22386	0.822867	Neither
ENSG00000138231	MCHC	0.012	0.052	-1.3905	0.164378	0.029	0.0058	-1.10668	0.26843	Neither
ENSG00000138246	MCHC	0.004	0.17	0.39294	0.694361	-0.00018	0.33	-0.048	0.96172	Neither
ENSG00000138303	MCHC	-0.00079	0.36	-0.488	0.62555	-0.0044	0.86	-0.713	0.475846	Neither
ENSG00000138363	MCHC	0.063	8.5e-05	-0.46716	0.640388	0.062	9.4e-05	-0.814545	0.415333	Neither
ENSG00000138376	MCHC	0.25	1.8e-15	-2.18513	0.028879	0.2	1e-12	-2.07062	0.038394	Neither
ENSG00000138381	MCHC	0.37	4.2e-24	0.78625	0.431723	0.36	8.7e-24	0.842091	0.399737	Neither
ENSG00000138382	MCHC	0.0011	0.27	-1.21942	0.222683	-0.0019	0.45	-0.942	0.346193	Neither
ENSG00000138399	MCHC	-0.0037	0.68	-0.23568	0.813678	-0.00032	0.34	-0.452	0.651269	Neither
ENSG00000138430	MCHC	-0.0028	0.54	1.30928	0.190441	0.00089	0.27	1.106	0.268727	Neither
ENSG00000138439	MCHC	0.51	3.5e-36	0.13332	0.893938	0.51	1.5e-36	0.220271	0.82566	Neither
ENSG00000138448	MCHC	0.0064	0.12	-0.25977	0.795045	0.0033	0.19	0.296055	0.767188	Neither
ENSG00000138449	MCHC	0.016	0.033	-1.50186	0.133134	0.017	0.028	-1.24692	0.212428	Neither
ENSG00000138459	MCHC	0.091	2.5e-06	-1.13639	0.255795	0.085	5.7e-06	-0.97661	0.32876	Neither
ENSG00000138468	MCHC	0.045	0.00087	0.45592	0.648448	0.02	0.018	0.69822	0.48504	Neither
ENSG00000138495	MCHC	0.064	7.4e-05	0.51102	0.609338	0.035	0.0028	0.69473	0.48722	Neither
ENSG00000138592	MCHC	-0.00042	0.34	-0.4023	0.68746	-0.0041	0.76	-0.91805	0.35859	Neither
ENSG00000138593	MCHC	0.011	0.065	0.41585	0.67752	0.0079	0.097	0.28587	0.77498	Neither
ENSG00000138600	MCHC	0.029	0.0059	-0.41802	0.67593	0.023	0.013	0.18496	0.85326	Neither
ENSG00000138604	MCHC	0.011	0.065	1.09786	0.27227	-0.0045	0.97	1.56316	0.11802	Neither
ENSG00000138614	MCHC	0.0022	0.22	-0.3224	0.74715	-0.0042	0.79	0.51092	0.60941	Neither
ENSG00000138617	MCHC	0.13	1.9e-08	0.02942	0.97653	0.13	1.5e-08	-0.13158	0.89532	Neither
ENSG00000138639	MCHC	0.11	1.2e-07	-0.158	0.87432	0.097	1.2e-06	-0.3285	0.742509	Neither
ENSG00000138641	MCHC	-0.0014	0.41	-1.16	0.24471	-0.0045	0.97	-1.5974	0.110175	Neither
ENSG00000138660	MCHC	-0.0044	0.86	-0.0139	0.98888	-0.002	0.46	0.0225	0.982081	Neither
ENSG00000138698	MCHC	0.012	0.053	0.235	0.81386	0.0025	0.21	0.7453	0.456062	Neither
ENSG00000138735	MCHC	0.011	0.068	-2.2	0.02809	0.0032	0.19	-1.521	0.12826	Neither
ENSG00000138744	MCHC	0.46	4.6e-32	0.159	0.87343	0.45	4e-31	0.2431	0.807933	Neither
ENSG00000138755	MCHC	0.01	0.068	-0.406	0.68451	0.0066	0.12	-0.345	0.730094	Neither
ENSG00000138756	MCHC	0.0089	0.085	-1.16	0.24605	0.0015	0.25	-1.0856	0.277672	Neither
ENSG00000138757	MCHC	0.092	2.2e-06	-0.953	0.34037	0.021	0.016	-0.9072	0.364313	Neither
ENSG00000138758	MCHC	0.0086	0.088	-0.206	0.83706	0.002	0.23	-0.3046	0.760661	Neither
ENSG00000138760	MCHC	0.0035	0.18	0.41	0.68155	-0.0012	0.39	1.1034	0.26987	Neither
ENSG00000138764	MCHC	0.0046	0.16	0.916	0.35974	0.00087	0.28	0.723	0.469656	Neither
ENSG00000138785	MCHC	0.00048	0.29	-0.27	0.78705	0.039	0.0018	-0.3318	0.740037	Neither
ENSG00000138801	MCHC	0.39	1.7e-25	-0.312	0.75514	0.36	2.4e-23	-0.4101	0.68171	Neither
ENSG00000138814	MCHC	0.0003	0.3	0.699	0.48454	-0.001	0.38	1.676	0.093738	Neither
ENSG00000138821	MCHC	0.44	6.2e-30	0.108	0.9139	0.43	1.7e-29	-0.2945	0.768396	Neither
ENSG00000138829	MCHC	0.046	0.00073	-1.12292	0.26147	0.024	0.011	-1.07723	0.281377	Neither
ENSG00000138964	MCHC	0.18	3.5e-11	-0.16965	0.865289	0.15	8.1e-10	0.12173	0.90311	Neither
ENSG00000139055	MCHC	0.076	1.8e-05	2.97417	0.00294	0.093	1.9e-06	2.78118	0.00542	Neither
ENSG00000139112	MCHC	-0.0016	0.42	0.383056	0.702	0.0098	0.074	0.71	0.478	Neither
ENSG00000139117	MCHC	0.087	4.3e-06	0.634161	0.526	0.059	0.00014	0.91691	0.359	Neither
ENSG00000139168	MCHC	0.23	1e-14	0.356975	0.721	0.23	1.2e-14	0.36791	0.713	Neither
ENSG00000139174	MCHC	-0.0043	0.84	0.241104	0.809	0.00057	0.29	-0.638	0.523	Neither
ENSG00000139180	MCHC	0.04	0.0014	0.788424	0.43	0.046	0.00073	0.801	0.423	Neither
ENSG00000139190	MCHC	0.012	0.053	-1.54828	0.122	-0.0044	0.88	-1.03065	0.303	Neither
ENSG00000139192	MCHC	0.33	3.7e-21	1.0589	0.29	0.34	9.9e-22	1.09445	0.274	Neither
ENSG00000139278	MCHC	0.056	0.0002	0.036708	0.971	0.037	0.0022	-0.06278	0.95	Neither
ENSG00000139291	MCHC	-0.0016	0.42	0.07327	0.942	-0.0027	0.53	0.084	0.933	Neither
ENSG00000139323	MCHC	-0.0042	0.79	0.839401	0.401	-0.0008	0.37	0.699	0.485	Neither
ENSG00000139343	MCHC	0.27	5.3e-17	0.426168	0.67	0.25	1.3e-15	0.49395	0.621	Neither
ENSG00000139344	MCHC	0.45	1.1e-30	0.109886	0.912	0.46	1.9e-31	0.02084	0.983	Neither
ENSG00000139350	MCHC	0.3	4.1e-19	-1.17355	0.241	0.31	5.2e-20	-1.53371	0.125	Neither
ENSG00000139370	MCHC	0.16	2.3e-10	-0.131875	0.895	0.13	1.4e-08	0.15084	0.88	Neither
ENSG00000139372	MCHC	0.0068	0.11	2.54801	0.0108	0.0097	0.075	2.176	0.0296	Neither
ENSG00000139405	MCHC	0.2	9.8e-13	-0.21049	0.833	0.2	9.6e-13	-0.27216	0.786	Neither
ENSG00000139410	MCHC	0.096	1.3e-06	-1.10624	0.269	0.1	6.9e-07	-1.2566	0.209	Neither
ENSG00000139505	MCHC	0.054	0.00028	1.14831	0.25084	0.044	0.00095	1.176	0.23959	Neither
ENSG00000139508	MCHC	0.0025	0.21	0.27714	0.78167	-0.0032	0.59	-0.10079	0.91972	Neither
ENSG00000139567	MCHC	0.066	6.3e-05	0.46873	0.639	0.056	0.00021	0.47896	0.632	Neither
ENSG00000139572	MCHC	0.0036	0.18	0.456028	0.648	0.012	0.053	0.51688	0.605	Neither
ENSG00000139579	MCHC	0.077	1.5e-05	-1.46831	0.142	0.07	3.4e-05	-1.28965	0.197	Neither
ENSG00000139610	MCHC	0.32	1.5e-20	0.462015	0.644	0.32	2.2e-20	0.48969	0.624	Neither
ENSG00000139620	MCHC	0.089	3.2e-06	0.160548	0.872	0.092	2.2e-06	-0.0693	0.945	Neither
ENSG00000139624	MCHC	0.32	2.5e-20	0.945919	0.344	0.32	7.2e-21	1.03666	0.3	Neither
ENSG00000139625	MCHC	0.024	0.011	-1.00638	0.314	0.032	0.004	-0.8727	0.383	Neither
ENSG00000139626	MCHC	0.018	0.025	-1.09121	0.275	0.029	0.006	-1.16905	0.242	Neither
ENSG00000139629	MCHC	0.046	0.00073	0.303082	0.762	0.018	0.024	0.24404	0.807	Neither
ENSG00000139668	MCHC	0.041	0.0013	-0.0436	0.96522	0.032	0.004	-0.029	0.97686	Neither
ENSG00000139697	MCHC	0.0025	0.21	0.511727	0.609	-0.0044	0.87	0.65	0.516	Neither
ENSG00000139722	MCHC	0.017	0.03	0.041188	0.967	0.016	0.033	0.11997	0.905	Neither
ENSG00000139725	MCHC	0.099	9e-07	1.60317	0.109	0.1	6.8e-07	1.57855	0.114	Neither
ENSG00000139737	MCHC	0.049	0.00052	1.0351	0.30062	0.028	0.0066	0.93651	0.34901	Neither
ENSG00000139793	MCHC	0.066	5.9e-05	-0.605448	0.54488	0.061	0.00011	-0.84496	0.39813	Neither
ENSG00000139842	MCHC	0.055	0.00023	-0.869111	0.38479	0.069	4.3e-05	-0.67509	0.49962	Neither
ENSG00000139899	MCHC	0.044	0.00087	2.0228	0.04309	0.016	0.032	2.46974	0.013521	Neither
ENSG00000139921	MCHC	-0.0041	0.77	0.32443	0.74561	0.011	0.063	-0.677	0.498406	Neither
ENSG00000139946	MCHC	-0.0045	0.96	0.71114	0.477	-0.0045	0.99	0.855	0.392551	Neither
ENSG00000140006	MCHC	0.058	0.00016	1.51996	0.12852	0.057	0.00018	1.35094	0.176714	Neither
ENSG00000140025	MCHC	0.13	2.9e-08	0.32348	0.74633	0.13	1.2e-08	0.31403	0.753499	Neither
ENSG00000140030	MCHC	-0.0045	0.93	0.16409	0.86966	-0.0043	0.82	-0.572	0.567322	Neither
ENSG00000140090	MCHC	0.16	1.8e-10	0.77327	0.43936	0.11	1.7e-07	0.72211	0.470225	Neither
ENSG00000140105	MCHC	0.083	6.8e-06	0.55084	0.58174	0.056	0.0002	0.41329	0.679394	Neither
ENSG00000140157	MCHC	0.012	0.052	1.06859	0.28526	3.9e-05	0.32	0.75	0.45325	Neither
ENSG00000140264	MCHC	-0.0026	0.52	0.51081	0.60948	-0.0045	0.92	0.67465	0.4999	Neither
ENSG00000140265	MCHC	0.072	2.9e-05	1.38395	0.16637	0.064	8e-05	1.37291	0.16978	Neither
ENSG00000140299	MCHC	0.013	0.051	1.24796	0.21205	0.0018	0.24	1.411	0.15824	Neither
ENSG00000140307	MCHC	0.13	1.8e-08	-1.3627	0.17298	0.13	2e-08	-1.54677	0.12192	Neither
ENSG00000140319	MCHC	0.11	3.8e-07	0.21978	0.82604	0.1	6.3e-07	0.12534	0.90025	Neither
ENSG00000140368	MCHC	0.0008	0.28	-0.15559	0.87636	-0.0036	0.65	-0.544	0.58644	Neither
ENSG00000140374	MCHC	0.11	2.5e-07	0.92367	0.35566	0.087	4e-06	0.22898	0.81889	Neither
ENSG00000140379	MCHC	-0.0034	0.62	1.58351	0.1133	-0.0019	0.45	1.446	0.14818	Neither
ENSG00000140386	MCHC	0.037	0.0023	-1.83339	0.06675	0.015	0.038	-2.08379	0.03718	Neither
ENSG00000140391	MCHC	0.068	4.9e-05	-0.4969	0.61926	0.056	0.0002	-0.34544	0.72976	Neither
ENSG00000140395	MCHC	0.16	5e-10	-0.22102	0.82508	0.17	7.3e-11	-0.186	0.85244	Neither
ENSG00000140400	MCHC	-0.00041	0.34	0.00861	0.99313	-0.0044	0.9	0.00526	0.9958	Neither
ENSG00000140403	MCHC	0.11	2.7e-07	-0.12475	0.90072	0.077	1.5e-05	0.12724	0.89875	Neither
ENSG00000140406	MCHC	0.1	5.8e-07	0.56972	0.56887	0.066	5.7e-05	0.44402	0.65703	Neither
ENSG00000140416	MCHC	0.16	1.7e-10	0.10376	0.91736	0.13	1.5e-08	0.03496	0.97211	Neither
ENSG00000140450	MCHC	0.47	5.7e-33	0.0153	0.9878	0.47	5.4e-33	-0.1537	0.87785	Neither
ENSG00000140471	MCHC	0.35	1.4e-22	-0.6058	0.54465	0.34	4.2e-22	-0.65488	0.51255	Neither
ENSG00000140474	MCHC	-0.00097	0.38	-0.37887	0.70478	-0.0024	0.49	0.381	0.7032	Neither
ENSG00000140497	MCHC	0.13	2.1e-08	0.69848	0.48488	0.11	3.4e-07	0.9326	0.35103	Neither
ENSG00000140526	MCHC	0.12	3.7e-08	0.23332	0.81551	0.023	0.012	-0.02867	0.97713	Neither
ENSG00000140543	MCHC	0.044	0.00094	0.18311	0.85471	0.016	0.031	0.13118	0.89563	Neither
ENSG00000140545	MCHC	0.35	5.3e-23	-0.03588	0.97137	0.35	4.5e-23	0.07385	0.94113	Neither
ENSG00000140548	MCHC	0.0042	0.16	0.78176	0.43435	-0.0029	0.55	0.69422	0.48755	Neither
ENSG00000140563	MCHC	-0.0038	0.7	0.69059	0.48983	-0.0045	0.96	-0.001	0.9992	Neither
ENSG00000140564	MCHC	-0.0042	0.79	1.30827	0.19078	-0.0043	0.84	0.457	0.64767	Neither
ENSG00000140575	MCHC	0.11	2.5e-07	-0.05433	0.95667	0.11	1.2e-07	-0.41191	0.68041	Neither
ENSG00000140577	MCHC	0.033	0.0037	-0.47374	0.63569	0.018	0.024	-0.32187	0.74755	Neither
ENSG00000140612	MCHC	-0.0043	0.83	-0.38648	0.69914	-0.004	0.73	-0.355	0.72259	Neither
ENSG00000140632	MCHC	-0.0034	0.62	0.79698	0.425	-0.00054	0.35	-0.623	0.533	Neither
ENSG00000140650	MCHC	0.52	8.3e-38	0.87526	0.381	0.52	5.2e-37	0.7632	0.445	Neither
ENSG00000140678	MCHC	-0.0045	0.99	1.13078	0.258	-0.0025	0.51	1.45302	0.146	Neither
ENSG00000140718	MCHC	0.088	3.9e-06	-1.47545	0.14	0.095	1.6e-06	-1.32627	0.185	Neither
ENSG00000140829	MCHC	0.18	2e-11	-0.47725	0.633	0.19	3.9e-12	-0.3076	0.758	Neither
ENSG00000140876	MCHC	0.38	3.3e-25	0.19397	0.846	0.36	1.1e-23	0.26206	0.793	Neither
ENSG00000140905	MCHC	0.064	8e-05	0.97977	0.327	0.045	0.00082	0.98269	0.326	Neither
ENSG00000140931	MCHC	0.12	7.6e-08	-0.85286	0.394	0.085	5.8e-06	-0.89181	0.372	Neither
ENSG00000140939	MCHC	0.01	0.068	0.00588	0.995	-0.0044	0.9	-0.53266	0.594	Neither
ENSG00000140941	MCHC	0.14	3e-09	-0.47267	0.636	0.13	1.4e-08	-0.60436	0.546	Neither
ENSG00000140943	MCHC	0.1	7.6e-07	0.08825	0.93	0.083	7e-06	-0.41956	0.675	Neither
ENSG00000140961	MCHC	-0.0025	0.51	-0.10796	0.914	-0.0043	0.85	0.257	0.797	Neither
ENSG00000140987	MCHC	0.0084	0.091	-0.54339	0.587	-0.0045	0.97	-0.73418	0.463	Neither
ENSG00000140990	MCHC	0.0087	0.087	-2.50311	0.0123	0.0031	0.2	-2.082	0.0373	Neither
ENSG00000140993	MCHC	0.0051	0.14	0.64479	0.519	-0.0031	0.58	-0.556	0.578	Neither
ENSG00000140995	MCHC	0.031	0.005	0.74327	0.457	0.033	0.0039	0.96064	0.337	Neither
ENSG00000141012	MCHC	0.085	5.2e-06	3.41744	0.000632	0.052	0.00035	2.05086	0.0403	Neither
ENSG00000141013	MCHC	-0.0024	0.5	-0.22727	0.82	0.0034	0.19	-0.185	0.853	Neither
ENSG00000141027	MCHC	-0.00038	0.34	0.381	0.703139	0.00027	0.3	0.517257	0.604977	Neither
ENSG00000141030	MCHC	0.27	2.8e-17	0.515	0.606708	0.26	1.3e-16	0.586543	0.557511	Neither
ENSG00000141076	MCHC	-0.004	0.74	0.2216	0.825	-0.0039	0.73	0.401	0.688	Neither
ENSG00000141096	MCHC	0.0065	0.12	0.41311	0.68	0.01	0.07	0.26228	0.793	Neither
ENSG00000141098	MCHC	0.12	1.2e-07	0.00123	0.999	0.1	6.2e-07	-0.18998	0.849	Neither
ENSG00000141179	MCHC	0.17	4.3e-11	0.61	0.541694	0.17	1.4e-10	0.392345	0.694803	Neither
ENSG00000141258	MCHC	-0.0036	0.66	-0.682	0.494944	-0.0016	0.42	-0.507094	0.612089	Neither
ENSG00000141298	MCHC	0.16	2.6e-10	-1.76	0.078667	0.17	4.6e-11	-1.71536	0.086279	Neither
ENSG00000141337	MCHC	0.025	0.0096	2.48	0.01323	0.03	0.0055	2.61751	0.008857	Neither
ENSG00000141349	MCHC	-0.0038	0.69	0.539	0.590227	-0.0036	0.65	-0.689	0.490823	Neither
ENSG00000141378	MCHC	0.04	0.0015	-0.2	0.841126	0.026	0.009	0.212486	0.831728	Neither
ENSG00000141385	MCHC	0.038	0.002	-0.0478	0.961852	0.014	0.041	-0.07651	0.939014	Neither
ENSG00000141401	MCHC	0.14	8.5e-09	-1.9584	0.050186	0.13	9.6e-09	-1.79338	0.072913	Neither
ENSG00000141458	MCHC	0.0013	0.26	-0.2296	0.818401	-0.0038	0.7	0.554	0.579579	Neither
ENSG00000141480	MCHC	0.058	0.00016	0.483	0.629183	0.034	0.0032	0.613955	0.539245	Neither
ENSG00000141503	MCHC	-0.0028	0.54	0.0966	0.923016	0.0051	0.14	0.063	0.949767	Neither
ENSG00000141506	MCHC	0.0071	0.11	2.01	0.044385	-0.0036	0.65	1.853	0.063882	Neither
ENSG00000141524	MCHC	0.094	1.7e-06	-1.34	0.181049	0.057	0.00018	-1.31122	0.189785	Neither
ENSG00000141542	MCHC	0.075	1.9e-05	0.181	0.856571	0.056	0.0002	0.141	0.88787	Neither
ENSG00000141543	MCHC	-0.0043	0.82	1.08	0.281492	0.00018	0.31	0.462	0.644081	Neither
ENSG00000141556	MCHC	0.11	1.4e-07	-0.336	0.737095	0.12	1.1e-07	-0.659625	0.509494	Neither
ENSG00000141560	MCHC	0.33	2.7e-21	0.147	0.882778	0.32	2.3e-20	0.056895	0.954629	Neither
ENSG00000141562	MCHC	0.028	0.0072	0.707	0.479788	0.019	0.022	0.649	0.516338	Neither
ENSG00000141580	MCHC	0.0025	0.21	0.383	0.701377	-0.0031	0.58	0.517959	0.604487	Neither
ENSG00000141627	MCHC	-0.002	0.46	-0.2553	0.798465	0.017	0.027	-0.38796	0.698044	Neither
ENSG00000141642	MCHC	0.00053	0.29	0.0741	0.940943	-0.0042	0.8	0.875	0.381574	Neither
ENSG00000141682	MCHC	0.01	0.072	2.4591	0.013929	-0.0044	0.88	3.2773	0.001048	Neither
ENSG00000141698	MCHC	0.52	1.4e-37	-0.912	0.362007	0.51	3e-36	-0.958658	0.337731	Neither
ENSG00000141873	MCHC	0.081	8.8e-06	0.574665	0.56552	0.046	0.00076	0.94335	0.345502	Neither
ENSG00000141905	MCHC	-0.0045	0.98	-0.509459	0.61043	0.0027	0.21	-0.504	0.614261	Neither
ENSG00000141971	MCHC	-0.0037	0.68	0.288688	0.77282	-0.00029	0.33	0.368	0.712873	Neither
ENSG00000141994	MCHC	0.13	2.3e-08	-1.31529	0.18841	0.06	0.00013	-1.55076	0.12096	Neither
ENSG00000142002	MCHC	-0.0031	0.57	1.40046	0.16138	-0.00021	0.33	0.81	0.41794	Neither
ENSG00000142046	MCHC	0.034	0.0032	-1.27774	0.20134	0.032	0.0044	-0.363	0.716605	Neither
ENSG00000142065	MCHC	-0.002	0.46	0.344311	0.73061	-0.0021	0.46	-0.324	0.745938	Neither
ENSG00000142089	MCHC	0.01	0.07	-0.21841	0.827	-0.0045	0.98	-0.414173	0.679	Neither
ENSG00000142102	MCHC	0.072	2.9e-05	0.97145	0.331	0.044	0.00095	0.677763	0.498	Neither
ENSG00000142166	MCHC	-0.0029	0.56	1.9558	0.0505	0.00035	0.3	1.501	0.13336	Neither
ENSG00000142192	MCHC	0.045	0.00078	0.0259	0.9793	0.045	0.00081	-0.1577	0.87468	Neither
ENSG00000142197	MCHC	-0.0014	0.41	0.9844	0.3249	-0.0019	0.45	0.663	0.50733	Neither
ENSG00000142330	MCHC	-0.0036	0.66	-0.26359	0.792098	-0.0017	0.43	-0.616	0.537895	Neither
ENSG00000142444	MCHC	0.0023	0.22	-0.331901	0.73996	0.0093	0.081	-0.151	0.879976	Neither
ENSG00000142453	MCHC	-0.0013	0.4	-0.329939	0.74145	-0.00099	0.38	-1.054	0.291883	Neither
ENSG00000142459	MCHC	0.025	0.0098	1.54751	0.12174	0.018	0.027	1.65844	0.097228	Neither
ENSG00000142494	MCHC	0.094	1.8e-06	-0.012	0.99046	0.062	0.0001	-0.134127	0.893302	Neither
ENSG00000142512	MCHC	0.17	1.5e-10	0.013287	0.9894	0.21	2.3e-13	0.000306	0.999756	Neither
ENSG00000142528	MCHC	0.13	3e-08	1.62787	0.10355	0.11	2.4e-07	1.93922	0.052475	Neither
ENSG00000142541	MCHC	0.06	0.00012	0.38827	0.69782	0.04	0.0016	0.747	0.455064	Neither
ENSG00000142599	MCHC	0.0031	0.2	0.649674	0.515903	-0.0042	0.81	0.00604	0.995183	Neither
ENSG00000142606	MCHC	0.14	6.5e-09	-0.037055	0.970441	0.14	6.7e-09	-0.08282	0.933995	Neither
ENSG00000142632	MCHC	0.38	2.4e-25	-0.855436	0.39231	0.38	4.1e-25	-0.85978	0.389909	Neither
ENSG00000142669	MCHC	0.24	3.8e-15	-0.40356	0.686536	0.25	1.7e-15	-0.48126	0.630334	Neither
ENSG00000142684	MCHC	0.2	8.9e-13	-0.523547	0.600593	0.17	4.7e-11	-0.56006	0.575436	Neither
ENSG00000142686	MCHC	0.11	3.8e-07	0.678201	0.497644	0.11	1.8e-07	0.58775	0.556703	Neither
ENSG00000142698	MCHC	0.0024	0.22	0.491712	0.622923	0.005	0.15	0.49225	0.622545	Neither
ENSG00000142733	MCHC	0.068	4.6e-05	1.13959	0.254456	0.025	0.0096	1.13411	0.256746	Neither
ENSG00000142765	MCHC	-0.0044	0.89	-0.99105	0.321661	-0.0021	0.47	-0.793	0.427778	Neither
ENSG00000142794	MCHC	0.01	0.072	-0.825175	0.409272	-0.0045	0.93	-0.7395	0.459601	Neither
ENSG00000142856	MCHC	0.36	7.8e-24	-0.898555	0.368889	0.37	4.1e-24	-0.97677	0.328683	Neither
ENSG00000142892	MCHC	0.12	4.4e-08	0.458257	0.646768	0.11	1.3e-07	0.64407	0.519533	Neither
ENSG00000142910	MCHC	0.016	0.033	0.472116	0.636844	0.013	0.049	0.48985	0.624241	Neither
ENSG00000142961	MCHC	0.029	0.006	0.388523	0.697629	0.037	0.0022	0.15089	0.880059	Neither
ENSG00000143067	MCHC	0.0097	0.076	0.297687	0.765942	-0.0032	0.59	0.187	0.851661	Neither
ENSG00000143149	MCHC	0.02	0.02	-0.854403	0.392882	0.019	0.021	0.01818	0.985496	Neither
ENSG00000143153	MCHC	0.11	2.4e-07	0.503503	0.61461	0.11	4.2e-07	0.62827	0.529824	Neither
ENSG00000143155	MCHC	0.21	3e-13	-0.174854	0.861194	0.19	3.1e-12	0.19112	0.848428	Neither
ENSG00000143156	MCHC	0.12	1.1e-07	-0.06708	0.946518	0.082	8.4e-06	-1.14402	0.252613	Neither
ENSG00000143162	MCHC	0.0032	0.19	-0.597881	0.549919	-0.0045	0.99	-0.138	0.89024	Neither
ENSG00000143164	MCHC	0.013	0.05	0.999344	0.317628	0.013	0.049	0.94032	0.347054	Neither
ENSG00000143167	MCHC	0.16	2.5e-10	-0.926105	0.354391	0.049	0.00049	-0.98996	0.322192	Neither
ENSG00000143178	MCHC	0.00037	0.3	-0.727037	0.467203	-0.0015	0.42	-0.587	0.557204	Neither
ENSG00000143190	MCHC	0.046	0.00077	0.31986	0.749074	0.022	0.016	0.35749	0.720723	Neither
ENSG00000143198	MCHC	0.43	1.6e-29	-0.106514	0.915175	0.44	1.3e-29	-0.10765	0.91427	Neither
ENSG00000143222	MCHC	-0.0026	0.51	-0.3763	0.706694	-0.0043	0.85	-0.502	0.615668	Neither
ENSG00000143224	MCHC	0.063	8.5e-05	-0.058054	0.953705	0.044	0.00097	-0.13447	0.893029	Neither
ENSG00000143226	MCHC	-0.0029	0.55	-0.531289	0.595218	-0.0032	0.6	-0.45	0.65271	Neither
ENSG00000143252	MCHC	0.24	5.7e-15	-1.0783	0.280901	0.22	6.1e-14	-1.00604	0.314397	Neither
ENSG00000143314	MCHC	0.0025	0.21	0.718598	0.472389	0.0078	0.098	-0.11911	0.90519	Neither
ENSG00000143315	MCHC	0.35	6.5e-23	2.07442	0.03804	0.34	5.1e-22	1.79186	0.073155	Neither
ENSG00000143344	MCHC	-0.0023	0.48	-1.34533	0.178519	-0.0045	0.94	-0.563	0.573435	Neither
ENSG00000143353	MCHC	0.095	1.5e-06	1.78094	0.074922	0.084	6.5e-06	1.14373	0.252737	Neither
ENSG00000143363	MCHC	0.0045	0.16	-0.248761	0.803545	-0.0037	0.68	-0.31887	0.749827	Neither
ENSG00000143367	MCHC	-0.0044	0.9	1.17194	0.241222	0.0048	0.15	1.53392	0.125049	Neither
ENSG00000143376	MCHC	0.0093	0.08	-0.055654	0.955617	-0.0041	0.77	0.286	0.774878	Neither
ENSG00000143384	MCHC	0.0076	0.1	1.23785	0.215772	-0.0025	0.5	1.227	0.219823	Neither
ENSG00000143387	MCHC	0.022	0.014	-1.60389	0.108738	0.034	0.0032	-1.48246	0.138219	Neither
ENSG00000143412	MCHC	-0.0037	0.67	-2.09104	0.036525	0.0071	0.11	-1.752	0.079774	Neither
ENSG00000143418	MCHC	0.048	0.00054	1.38626	0.165666	0.043	0.0011	1.44024	0.149798	Neither
ENSG00000143436	MCHC	-0.0015	0.42	-1.38963	0.16464	0.011	0.063	-1.628	0.103525	Neither
ENSG00000143437	MCHC	0.1	5.2e-07	1.55656	0.119575	0.11	2.9e-07	1.64368	0.100243	Neither
ENSG00000143457	MCHC	0.13	2e-08	-1.07696	0.2815	0.12	4.3e-08	-1.17045	0.241821	Neither
ENSG00000143499	MCHC	-0.0044	0.89	-2.76901	0.005623	-0.0023	0.48	-2.35	0.018773	Neither
ENSG00000143507	MCHC	0.084	5.9e-06	0.348697	0.727317	0.06	0.00013	0.53879	0.59003	Neither
ENSG00000143537	MCHC	0.078	1.4e-05	1.21148	0.225713	0.034	0.0031	1.83589	0.066373	Neither
ENSG00000143543	MCHC	0.045	0.00082	0.052599	0.958052	0.042	0.0012	-0.14208	0.887018	Neither
ENSG00000143553	MCHC	0.071	3.2e-05	-0.818551	0.413043	0.067	5.4e-05	-0.8389	0.401525	Neither
ENSG00000143569	MCHC	0.11	2e-07	-1.97747	0.047988	0.1	5.7e-07	-2.04998	0.040367	Neither
ENSG00000143570	MCHC	0.2	9.8e-13	0.571971	0.567342	0.19	3.9e-12	0.49871	0.617985	Neither
ENSG00000143575	MCHC	0.0073	0.11	1.39699	0.162415	0.0049	0.15	1.496	0.134654	Neither
ENSG00000143578	MCHC	-0.00056	0.35	0.395676	0.692344	-0.0005	0.35	0.4204	0.674195	Neither
ENSG00000143612	MCHC	-0.0037	0.68	-0.87262	0.38287	0.015	0.036	-0.173	0.862651	Neither
ENSG00000143614	MCHC	0.25	1.7e-15	0.461376	0.644529	0.25	9.7e-16	0.40114	0.688314	Neither
ENSG00000143622	MCHC	0.052	0.00033	0.774155	0.438839	0.041	0.0013	0.65435	0.512889	Neither
ENSG00000143633	MCHC	-0.0028	0.54	-0.968783	0.332654	0.026	0.0088	-0.777	0.437159	Neither
ENSG00000143643	MCHC	0.042	0.0013	2.37849	0.017384	0.024	0.011	2.14	0.032355	Neither
ENSG00000143653	MCHC	0.14	7.7e-09	-0.852796	0.393773	0.1	4.3e-07	-0.47528	0.634588	Neither
ENSG00000143674	MCHC	0.061	0.00011	0.562627	0.573689	0.025	0.01	0.76629	0.443506	Neither
ENSG00000143727	MCHC	0.051	0.00038	1.73743	0.082311	0.044	0.00098	1.49214	0.135662	Neither
ENSG00000143740	MCHC	0.0016	0.24	-0.307019	0.758829	-0.0029	0.55	-0.67351	0.500621	Neither
ENSG00000143742	MCHC	0.0036	0.18	0.054916	0.956206	-0.0039	0.71	0.747	0.455064	Neither
ENSG00000143748	MCHC	0.12	1e-07	2.22051	0.026384	0.11	3.2e-07	2.56333	0.010367	Neither
ENSG00000143753	MCHC	0.0051	0.14	-1.43698	0.150723	-0.00097	0.38	-1.57573	0.115089	Neither
ENSG00000143756	MCHC	0.44	3.1e-30	0.536694	0.591479	0.44	5e-30	0.54681	0.584506	Neither
ENSG00000143771	MCHC	0.068	4.5e-05	-0.644068	0.519531	0.013	0.047	-0.1507	0.880216	Neither
ENSG00000143772	MCHC	-0.00089	0.37	-1.11376	0.265384	-0.0044	0.89	-0.475	0.634787	Neither
ENSG00000143799	MCHC	-8.1e-05	0.32	0.687318	0.491882	-0.0034	0.62	0.813	0.416218	Neither
ENSG00000143801	MCHC	-0.0034	0.62	1.72463	0.084595	-0.0017	0.43	1.6513	0.098678	Neither
ENSG00000143811	MCHC	0.0061	0.13	0.070567	0.943743	-0.00018	0.33	0.008	0.993617	Neither
ENSG00000143819	MCHC	-0.00054	0.35	-0.727752	0.466765	0.012	0.055	-0.74	0.4593	Neither
ENSG00000143847	MCHC	0.0013	0.26	-2.1307	0.033114	0.0095	0.078	-2.09469	0.036198	Neither
ENSG00000143891	MCHC	-0.0041	0.77	-1.42009	0.15558	0.0028	0.21	-0.388	0.698016	Neither
ENSG00000143919	MCHC	0.17	5.3e-11	0.84127	0.400199	0.18	2.2e-11	0.758475	0.448167	Neither
ENSG00000143924	MCHC	-0.0027	0.53	-0.19275	0.847153	-0.0008	0.37	-0.148813	0.881701	Neither
ENSG00000143933	MCHC	0.04	0.0016	-0.86799	0.385398	0.036	0.0027	-0.588623	0.556114	Neither
ENSG00000143951	MCHC	-0.0038	0.7	-1.02948	0.303253	0.011	0.066	-0.48	0.631227	Neither
ENSG00000143954	MCHC	0.0057	0.13	-0.5333	0.593826	0.0077	0.1	-0.433862	0.664389	Neither
ENSG00000143995	MCHC	-0.0042	0.81	-0.04415	0.964782	0.0017	0.24	0.848	0.396438	Neither
ENSG00000144021	MCHC	-0.0042	0.81	0.55713	0.577442	0.0026	0.21	0.859	0.390341	Neither
ENSG00000144026	MCHC	0.002	0.23	-0.31524	0.752577	-0.0015	0.42	0.761	0.446657	Neither
ENSG00000144034	MCHC	0.11	1.2e-07	-0.78861	0.430338	0.13	2e-08	-0.755969	0.449668	Neither
ENSG00000144115	MCHC	0.44	8.7e-30	2.19017	0.028512	0.42	2.3e-28	2.60374	0.009221	Neither
ENSG00000144118	MCHC	0.048	0.00057	0.11086	0.911724	0.045	0.00087	0.711914	0.476518	Neither
ENSG00000144120	MCHC	0.13	1.6e-08	-1.828	0.06755	0.13	1.3e-08	-2.01098	0.044327	Neither
ENSG00000144136	MCHC	0.11	1.4e-07	1.51654	0.129382	0.1	4.6e-07	2.094	0.03626	Neither
ENSG00000144182	MCHC	0.016	0.034	0.50644	0.61255	0.021	0.018	0.582	0.560567	Neither
ENSG00000144218	MCHC	0.22	8.5e-14	-0.52993	0.59616	0.22	8.7e-14	-0.341275	0.732896	Neither
ENSG00000144233	MCHC	0.0023	0.22	1.34766	0.177769	-0.003	0.57	0.61288	0.539955	Neither
ENSG00000144283	MCHC	0.029	0.0062	0.86759	0.385618	0.018	0.026	1.18116	0.237539	Neither
ENSG00000144357	MCHC	0.073	2.4e-05	-1.14406	0.252597	0.043	0.0011	-1.24291	0.213903	Neither
ENSG00000144362	MCHC	0.019	0.023	-0.80215	0.422469	0.03	0.0055	-0.867	0.385942	Neither
ENSG00000144369	MCHC	-0.0024	0.5	-0.25014	0.802478	0.0059	0.13	0.335	0.737625	Neither
ENSG00000144401	MCHC	0.59	1.6e-45	0.78453	0.432728	0.59	1.7e-45	0.889962	0.373487	Neither
ENSG00000144455	MCHC	0.28	8.6e-18	0.00325	0.997411	0.27	5.6e-17	-0.13771	0.89047	Neither
ENSG00000144485	MCHC	-0.0044	0.86	0.48397	0.628405	-0.0045	0.92	-0.238	0.811881	Neither
ENSG00000144554	MCHC	0.039	0.0016	-0.2927	0.769748	0.039	0.0018	-0.09474	0.92452	Neither
ENSG00000144559	MCHC	0.35	8.7e-23	0.97608	0.329023	0.35	5e-23	0.92126	0.35691	Neither
ENSG00000144560	MCHC	0.0023	0.22	-1.08096	0.279715	0.0081	0.095	-1.247	0.2124	Neither
ENSG00000144566	MCHC	-0.0013	0.4	1.29017	0.196992	0.018	0.025	0.785	0.43245	Neither
ENSG00000144567	MCHC	-0.0032	0.6	-0.0587	0.953192	-0.00069	0.36	0.140246	0.888465	Neither
ENSG00000144580	MCHC	0.17	8.4e-11	-0.24128	0.809339	0.14	2.5e-09	-0.326385	0.744133	Neither
ENSG00000144597	MCHC	0.0065	0.12	2.20139	0.027709	0.0033	0.19	2.18811	0.02866	Neither
ENSG00000144635	MCHC	0.026	0.0087	-0.9835	0.325364	0.035	0.0029	-0.76757	0.44274	Neither
ENSG00000144668	MCHC	0.0014	0.25	0.82608	0.408758	-0.0044	0.86	0.826	0.4088	Neither
ENSG00000144730	MCHC	0.005	0.15	1.42763	0.153399	-0.0033	0.61	1.158	0.24686	Neither
ENSG00000144744	MCHC	0.0094	0.079	0.34452	0.730456	-0.0033	0.61	0.581	0.56124	Neither
ENSG00000144746	MCHC	0.056	0.0002	1.47635	0.139851	0.019	0.023	1.27858	0.20105	Neither
ENSG00000144749	MCHC	-0.0029	0.55	-0.48644	0.626658	-0.0045	0.97	-1.147	0.25138	Neither
ENSG00000144827	MCHC	0.076	1.7e-05	-0.19316	0.84683	0.036	0.0026	-0.12609	0.89966	Neither
ENSG00000144843	MCHC	0.088	3.8e-06	-0.3583	0.720116	0.045	0.00083	-0.42009	0.67442	Neither
ENSG00000144867	MCHC	0.11	3e-07	0.36406	0.71581	0.082	8e-06	0.23891	0.81118	Neither
ENSG00000144909	MCHC	-0.003	0.57	0.57232	0.567105	-0.0045	0.98	0.6313	0.52784	Neither
ENSG00000145012	MCHC	-0.0034	0.63	-1.30499	0.191897	-0.004	0.74	-1.36023	0.17376	Neither
ENSG00000145020	MCHC	-0.0043	0.81	-0.63017	0.528586	-0.00098	0.38	-1.171	0.2416	Neither
ENSG00000145088	MCHC	0.017	0.03	-1.90226	0.057137	0.046	0.00075	-1.91485	0.05551	Neither
ENSG00000145214	MCHC	0.074	2.1e-05	-0.699	0.48456	0.026	0.0094	-0.3989	0.689981	Neither
ENSG00000145220	MCHC	0.057	0.00017	0.235	0.81437	0.058	0.00015	-0.239	0.811138	Neither
ENSG00000145241	MCHC	0.028	0.0067	-1.55	0.12111	0.034	0.0034	-1.678	0.093347	Neither
ENSG00000145247	MCHC	0.0092	0.081	0.546	0.5849	-0.00057	0.35	-0.1582	0.874261	Neither
ENSG00000145287	MCHC	0.011	0.065	0.933	0.3506	0.017	0.029	0.5921	0.553788	Neither
ENSG00000145331	MCHC	0.067	5.3e-05	0.439	0.66069	0.081	8.9e-06	0.1914	0.848199	Neither
ENSG00000145335	MCHC	0.21	4e-13	0.335	0.73734	0.19	4.8e-12	-0.1803	0.856942	Neither
ENSG00000145348	MCHC	0.038	0.002	-0.848	0.39653	0.05	0.00045	-0.855	0.392563	Neither
ENSG00000145349	MCHC	0.0044	0.16	-1.23	0.21809	0.0032	0.19	-1.1958	0.231773	Neither
ENSG00000145354	MCHC	0.1	4.5e-07	-1.4	0.16013	0.11	1.2e-07	-1.4995	0.13375	Neither
ENSG00000145390	MCHC	0.0069	0.11	1.47	0.14156	-0.0013	0.4	1.893	0.058358	Neither
ENSG00000145416	MCHC	0.29	3.1e-18	-0.461	0.64452	0.28	1.8e-17	-0.0307	0.97549	Neither
ENSG00000145425	MCHC	0.00014	0.31	-0.955	0.33962	-0.0042	0.79	-0.876	0.38103	Neither
ENSG00000145428	MCHC	0.029	0.0059	0.213	0.83125	0.052	0.00034	0.733	0.463558	Neither
ENSG00000145431	MCHC	0.26	1.3e-16	-1.24	0.21359	0.25	1.3e-15	-1.2978	0.194353	Neither
ENSG00000145439	MCHC	0.16	3e-10	-0.278	0.78066	0.16	4.4e-10	-0.3994	0.689583	Neither
ENSG00000145476	MCHC	0.49	2.7e-34	-1.4	0.16064	0.39	1.4e-25	-0.9507	0.341763	Neither
ENSG00000145495	MCHC	0.31	1.7e-19	0.96214	0.335979	0.27	4.2e-17	0.918691	0.358257	Neither
ENSG00000145545	MCHC	0.085	5.7e-06	-0.979173	0.327495	0.086	4.8e-06	-0.882074	0.377737	Neither
ENSG00000145569	MCHC	0.0055	0.14	1.19566	0.23183	-0.0031	0.58	1.024	0.305835	Neither
ENSG00000145592	MCHC	0.086	5.1e-06	0.272742	0.785051	0.043	0.00099	0.195761	0.844798	Neither
ENSG00000145649	MCHC	-0.0043	0.84	-1.31029	0.190098	0.0013	0.26	-0.861	0.389238	Neither
ENSG00000145685	MCHC	0.12	7.3e-08	-0.219452	0.826298	0.11	1.3e-07	-0.293676	0.769005	Neither
ENSG00000145703	MCHC	0.28	1.1e-17	0.667505	0.50445	0.27	3.5e-17	0.508336	0.611218	Neither
ENSG00000145723	MCHC	0.1	5.9e-07	-0.662694	0.507527	0.1	6.3e-07	-0.726173	0.467733	Neither
ENSG00000145730	MCHC	0.59	2.1e-45	-1.34586	0.178347	0.58	6.9e-44	-1.29053	0.196866	Neither
ENSG00000145743	MCHC	-0.0033	0.61	-0.501422	0.616074	-0.0016	0.42	-0.134	0.893403	Neither
ENSG00000145780	MCHC	0.084	6.4e-06	-0.231189	0.817168	0.043	0.001	-0.595828	0.55129	Neither
ENSG00000145781	MCHC	0.12	5.4e-08	-0.388117	0.697929	0.11	3.8e-07	-0.057671	0.954011	Neither
ENSG00000145817	MCHC	0.42	5.2e-28	1.54993	0.121157	0.42	3.7e-28	1.48499	0.137546	Neither
ENSG00000145833	MCHC	0.011	0.061	0.651357	0.514816	0.00091	0.27	-0.059722	0.952377	Neither
ENSG00000145882	MCHC	0.29	2.1e-18	-0.25019	0.80244	0.27	6.1e-17	0.086159	0.93134	Neither
ENSG00000145936	MCHC	0.041	0.0014	-0.099734	0.920556	0.045	0.00083	-0.267862	0.788805	Neither
ENSG00000145949	MCHC	0.0018	0.24	-1.24092	0.214634	0.015	0.036	-1.27	0.202316	Neither
ENSG00000145979	MCHC	0.23	1.4e-14	0.45371	0.65004	0.2	1.9e-12	0.0345	0.9725	Neither
ENSG00000145982	MCHC	0.11	2.9e-07	0.07165	0.942883	0.11	2.2e-07	0.0912	0.927331	Neither
ENSG00000145990	MCHC	0.0088	0.086	0.64438	0.519327	-0.0021	0.46	0.749	0.453857	Neither
ENSG00000145996	MCHC	0.0037	0.18	2.42379	0.015359	-0.0041	0.76	2.44	0.014636	Neither
ENSG00000146054	MCHC	0.062	0.0001	2.36018	0.018266	0.041	0.0013	2.09735	0.035963	Neither
ENSG00000146063	MCHC	0.028	0.0074	0.174121	0.86177	0.021	0.018	-0.058	0.953749	Neither
ENSG00000146066	MCHC	0.38	3e-25	0.873213	0.382547	0.39	1.1e-25	0.91514	0.360118	Neither
ENSG00000146070	MCHC	0.3	4.1e-19	-0.43409	0.664224	0.3	2.7e-19	-0.413	0.679338	Neither
ENSG00000146072	MCHC	0.0024	0.22	0.959	0.337557	-0.0033	0.61	1.06	0.289062	Neither
ENSG00000146083	MCHC	0.0041	0.17	0.556551	0.577835	-0.0045	0.97	0.076497	0.939023	Neither
ENSG00000146085	MCHC	0.23	9.6e-15	2.46929	0.013538	0.22	8.6e-14	2.5	0.012286	Neither
ENSG00000146147	MCHC	-0.0024	0.5	2.14178	0.032211	-0.0042	0.8	1.8	0.071703	Neither
ENSG00000146192	MCHC	0.072	2.8e-05	-0.28593	0.774932	0.071	3e-05	-0.125	0.900482	Neither
ENSG00000146215	MCHC	0.0019	0.24	-0.36566	0.714618	-0.0019	0.45	-0.249	0.803499	Neither
ENSG00000146223	MCHC	-0.004	0.74	-0.48535	0.627431	-0.0021	0.46	-0.519	0.603761	Neither
ENSG00000146232	MCHC	0.0017	0.24	-0.9317	0.351493	-0.00068	0.36	-0.817	0.413999	Neither
ENSG00000146242	MCHC	0.049	0.0005	0.59699	0.550516	0.046	0.00072	0.246	0.805986	Neither
ENSG00000146243	MCHC	-0.0039	0.71	-1.94047	0.052322	0.0011	0.27	-2.33	0.019871	Neither
ENSG00000146281	MCHC	0.047	0.00068	1.56613	0.117318	0.027	0.0078	1.82	0.068257	Neither
ENSG00000146282	MCHC	0.025	0.0096	0.25219	0.800893	0.033	0.0038	-0.0771	0.93855	Neither
ENSG00000146386	MCHC	-0.0045	0.97	-0.03065	0.975547	-0.0045	0.99	-0.193	0.846589	Neither
ENSG00000146409	MCHC	0.32	9.7e-21	-2.5694	0.010188	0.3	5.6e-19	-2.31	0.020677	Neither
ENSG00000146416	MCHC	0.0093	0.08	1.02375	0.305954	-0.0044	0.89	1.38	0.166407	Neither
ENSG00000146425	MCHC	0.048	0.00053	0.3801	0.703872	0.039	0.0018	0.713	0.475759	Neither
ENSG00000146433	MCHC	-0.0039	0.72	0.9881	0.323103	0.0014	0.25	-0.35	0.726339	Neither
ENSG00000146535	MCHC	0.0055	0.14	-0.4668	0.641	-0.0023	0.49	-0.811038	0.417	Neither
ENSG00000146540	MCHC	0.16	5.2e-10	0.05446	0.957	0.14	5.9e-09	0.379409	0.704	Neither
ENSG00000146574	MCHC	0.2	1.2e-12	-0.20024	0.841	0.18	1.4e-11	-0.273831	0.784	Neither
ENSG00000146592	MCHC	0.036	0.0025	1.1149	0.265	0.035	0.003	1.20633	0.228	Neither
ENSG00000146707	MCHC	0.32	2.3e-20	-1.28247	0.2	0.29	1.2e-18	-1.17734	0.239	Neither
ENSG00000146731	MCHC	0.099	9.4e-07	-0.19075	0.849	0.092	2.2e-06	-0.2069	0.836	Neither
ENSG00000146826	MCHC	-0.0029	0.55	0.63331	0.527	-0.0029	0.55	0.466	0.641	Neither
ENSG00000146833	MCHC	-0.0042	0.79	-0.36912	0.712	-0.0038	0.69	0.949	0.343	Neither
ENSG00000146834	MCHC	0.034	0.0032	0.2631	0.792	0.027	0.0076	0.424	0.672	Neither
ENSG00000146842	MCHC	-0.0044	0.9	-0.71692	0.473	0.014	0.04	-0.341	0.733	Neither
ENSG00000146859	MCHC	0.58	1.8e-43	-0.78787	0.431	0.58	7.2e-44	-0.776739	0.437	Neither
ENSG00000146909	MCHC	0.089	3.3e-06	-1.20258	0.229	0.064	7.7e-05	-1.21957	0.223	Neither
ENSG00000147316	MCHC	0.019	0.022	1.01855	0.30842	0.035	0.0029	0.565504	0.571731	Neither
ENSG00000147324	MCHC	-0.0045	0.97	0.549531	0.58264	-0.0038	0.7	0.607813	0.543312	Neither
ENSG00000147408	MCHC	0.12	1e-07	0.041372	0.967	0.11	2.1e-07	-0.145564	0.884265	Neither
ENSG00000147419	MCHC	0.37	2.3e-24	0.43806	0.66134	0.37	2.6e-24	0.358981	0.719609	Neither
ENSG00000147421	MCHC	0.62	5e-49	-1.87885	0.06027	0.61	3e-47	-2.08787	0.036809	Neither
ENSG00000147443	MCHC	0.3	3.2e-19	-0.228768	0.81905	0.3	6.9e-19	-0.114671	0.908706	Neither
ENSG00000147454	MCHC	-0.0041	0.77	0.897427	0.36949	-0.0045	1	1.46719	0.142325	Neither
ENSG00000147526	MCHC	0.2	2.2e-12	-1.97852	0.04787	0.069	4e-05	-1.36537	0.172137	Neither
ENSG00000147533	MCHC	-0.003	0.56	0.307803	0.75823	-0.0045	0.97	-0.859526	0.39005	Neither
ENSG00000147576	MCHC	0.27	3.1e-17	0.635584	0.52505	0.27	1.9e-17	0.778981	0.435991	Neither
ENSG00000147586	MCHC	-0.0045	0.93	-2.01357	0.04405	-0.0018	0.44	-1.81746	0.069147	Neither
ENSG00000147592	MCHC	0.45	1.2e-30	-0.520496	0.60272	0.44	1.2e-29	-0.585388	0.558287	Neither
ENSG00000147679	MCHC	0.23	2.1e-14	-0.337553	0.7357	0.23	1.4e-14	-0.261941	0.793367	Neither
ENSG00000147813	MCHC	0.099	9.6e-07	0.287567	0.77368	0.05	0.00042	0.811026	0.417351	Neither
ENSG00000147872	MCHC	-0.0045	0.92	-0.33429	0.73816	0.0085	0.089	0.109	0.9132	Neither
ENSG00000147883	MCHC	0.32	1.4e-20	-0.91682	0.35924	0.32	7.8e-21	-0.8924	0.37217	Neither
ENSG00000147894	MCHC	0.2	1.3e-12	0.12028	0.90426	0.17	9.8e-11	0.2879	0.77345	Neither
ENSG00000147905	MCHC	0.38	2.8e-25	0.79003	0.42951	0.32	1.4e-20	0.1817	0.85585	Neither
ENSG00000147955	MCHC	0.056	0.00022	-0.09613	0.92342	0.049	0.00051	-0.2187	0.82687	Neither
ENSG00000148110	MCHC	0.37	1.6e-24	-0.1856	0.85276	0.37	2.9e-24	-0.1112	0.91143	Neither
ENSG00000148154	MCHC	-0.0038	0.69	-0.81869	0.41296	-0.0044	0.91	-0.5287	0.597	Neither
ENSG00000148175	MCHC	0.0075	0.1	-2.18823	0.02865	0.033	0.0038	-1.1887	0.23458	Neither
ENSG00000148180	MCHC	0.12	1.2e-07	-1.2416	0.21438	0.086	4.5e-06	-1.9325	0.0533	Neither
ENSG00000148229	MCHC	-0.0045	1	0.85992	0.38983	-0.0015	0.41	0.806	0.42024	Neither
ENSG00000148288	MCHC	0.018	0.027	-0.62699	0.53067	0.015	0.037	-0.8303	0.40636	Neither
ENSG00000148290	MCHC	0.19	4.8e-12	-0.18766	0.85114	0.11	3.1e-07	-1.0817	0.27939	Neither
ENSG00000148296	MCHC	0.52	4.9e-37	0.90294	0.36656	0.49	1.8e-34	0.9983	0.31812	Neither
ENSG00000148297	MCHC	0.28	4.5e-18	1.38851	0.16498	0.27	2.1e-17	1.1769	0.23925	Neither
ENSG00000148337	MCHC	-0.0032	0.59	1.09654	0.27284	0.013	0.048	0.997	0.31876	Neither
ENSG00000148341	MCHC	0.048	0.00057	0.74354	0.45715	0.018	0.027	1.1581	0.24684	Neither
ENSG00000148362	MCHC	-0.0045	0.94	-1.58464	0.11305	0.0058	0.13	-1.611	0.10718	Neither
ENSG00000148384	MCHC	0.33	5.3e-21	0.99868	0.31795	0.31	8.2e-20	1.1447	0.25234	Neither
ENSG00000148400	MCHC	0.12	8.7e-08	0.86674	0.38608	0.12	4.9e-08	0.4086	0.68281	Neither
ENSG00000148426	MCHC	0.45	4.4e-31	-2.85114	0.00436	0.45	1e-30	-2.7541	0.005885	Neither
ENSG00000148450	MCHC	0.0062	0.12	1.23103	0.21831	-0.003	0.56	1.09861	0.27194	Neither
ENSG00000148459	MCHC	0.42	2.5e-28	0.03118	0.97513	0.36	2.2e-23	0.0189	0.98492	Neither
ENSG00000148481	MCHC	-0.0032	0.59	-0.04277	0.96588	0.018	0.025	-0.204	0.838353	Neither
ENSG00000148484	MCHC	0.032	0.0043	0.01726	0.98623	0.014	0.044	-0.11612	0.907557	Neither
ENSG00000148572	MCHC	0.36	2.5e-23	-0.27644	0.78221	0.32	7.4e-21	-0.45396	0.64986	Neither
ENSG00000148604	MCHC	-0.00025	0.33	-0.14471	0.88494	-0.0043	0.82	-0.22807	0.819594	Neither
ENSG00000148634	MCHC	-0.002	0.46	0.48721	0.62611	-0.0031	0.58	0.34226	0.732152	Neither
ENSG00000148655	MCHC	0.2	2.2e-12	0.37068	0.71087	0.23	2.2e-14	0.19989	0.841569	Neither
ENSG00000148672	MCHC	-0.00064	0.36	0.61851	0.53624	-0.0041	0.77	0.795	0.426614	Neither
ENSG00000148730	MCHC	-0.0042	0.78	0.85294	0.39369	-0.0024	0.5	0.444	0.657043	Neither
ENSG00000148803	MCHC	0.087	4e-06	-1.3643	0.17247	0.019	0.021	-1.40051	0.16136	Neither
ENSG00000148832	MCHC	0.065	6.5e-05	0.96436	0.33487	0.044	0.00091	1.25936	0.207902	Neither
ENSG00000148834	MCHC	0.35	9.1e-23	-0.33682	0.73625	0.28	1.1e-17	-0.51686	0.605254	Neither
ENSG00000148835	MCHC	0.032	0.0041	1.11854	0.26334	0.031	0.0048	1.01907	0.308168	Neither
ENSG00000148908	MCHC	-0.0045	0.92	2.41807	0.0156	-0.0045	0.92	1.84741	0.064688	Neither
ENSG00000148925	MCHC	0.15	1.4e-09	0.80052	0.423	0.14	2.7e-09	0.702808	0.482	Neither
ENSG00000148926	MCHC	-0.0042	0.8	-1.18021	0.238	-0.0043	0.85	-0.761	0.447	Neither
ENSG00000148950	MCHC	0.11	2.3e-07	2.04189	0.0412	0.068	4.4e-05	1.70232	0.0887	Neither
ENSG00000148985	MCHC	0.0014	0.25	1.03219	0.302	-0.00023	0.33	0.70354	0.482	Neither
ENSG00000149054	MCHC	0.067	5.3e-05	-1.5667	0.117	0.058	0.00017	-1.585	0.113	Neither
ENSG00000149084	MCHC	0.61	1.9e-47	1.19214	0.233	0.61	3e-47	1.28348	0.199	Neither
ENSG00000149089	MCHC	0.54	1.2e-39	0.7535	0.451	0.53	6.2e-39	0.714932	0.475	Neither
ENSG00000149182	MCHC	0.0083	0.091	-0.78621	0.432	0.003	0.2	-0.37	0.711	Neither
ENSG00000149196	MCHC	0.011	0.063	-1.02566	0.305	-0.0033	0.61	-1.107	0.268	Neither
ENSG00000149201	MCHC	0.093	2e-06	0.43595	0.663	0.097	1.2e-06	0.407493	0.684	Neither
ENSG00000149212	MCHC	0.11	2.8e-07	-0.48965	0.624	0.036	0.0026	-0.120707	0.904	Neither
ENSG00000149218	MCHC	0.017	0.03	0.66972	0.503	0.02	0.019	0.715	0.475	Neither
ENSG00000149256	MCHC	0.047	0.00065	-0.38387	0.701	0.022	0.014	-0.757231	0.449	Neither
ENSG00000149262	MCHC	0.085	5.6e-06	1.25176	0.211	0.084	6.1e-06	1.1968	0.231	Neither
ENSG00000149269	MCHC	0.0091	0.082	0.30637	0.759	-0.0041	0.76	0.631605	0.528	Neither
ENSG00000149273	MCHC	0.029	0.0062	-0.32324	0.747	0.056	0.00021	0.19887	0.842	Neither
ENSG00000149289	MCHC	0.24	3.8e-15	0.74919	0.454	0.23	1.2e-14	0.123699	0.902	Neither
ENSG00000149292	MCHC	0.22	3.7e-14	-0.37244	0.71	0.21	1.5e-13	-0.39062	0.696	Neither
ENSG00000149308	MCHC	0.094	1.7e-06	0.76842	0.442	0.1	7.4e-07	0.846947	0.397	Neither
ENSG00000149311	MCHC	0.1	5.2e-07	0.97464	0.33	0.099	9.6e-07	1.20481	0.228	Neither
ENSG00000149313	MCHC	0.1	7.5e-07	0.21068	0.833	0.074	2.1e-05	0.703991	0.481	Neither
ENSG00000149357	MCHC	0.22	5.1e-14	-0.35958	0.719	0.23	1.8e-14	-0.503	0.615	Neither
ENSG00000149418	MCHC	-0.00099	0.38	-1.02861	0.304	0.023	0.013	-0.858589	0.391	Neither
ENSG00000149499	MCHC	0.16	1.8e-10	-0.4156	0.678	0.18	3.7e-11	-0.456905	0.648	Neither
ENSG00000149516	MCHC	0.014	0.043	0.0713	0.943	0.014	0.043	-0.215076	0.83	Neither
ENSG00000149531	MCHC	-0.0028	0.54	1.21233	0.22538	-0.0026	0.52	0.895	0.370787	Neither
ENSG00000149547	MCHC	-0.0019	0.45	1.4278	0.153	0.0087	0.086	1.39714	0.162	Neither
ENSG00000149548	MCHC	0.27	7.6e-17	-0.07235	0.942	0.24	3.1e-15	-0.464334	0.642	Neither
ENSG00000149573	MCHC	0.25	1.5e-15	0.32378	0.746	0.25	1e-15	0.251128	0.802	Neither
ENSG00000149591	MCHC	0.23	1.4e-14	-0.74042	0.459	0.24	5.2e-15	-0.810511	0.418	Neither
ENSG00000149600	MCHC	-0.0041	0.76	-0.4161	0.67734	-0.0045	0.93	-0.782283	0.434048	Neither
ENSG00000149761	MCHC	-0.0022	0.47	1.68118	0.0927	0.024	0.011	2.776	0.0055	Neither
ENSG00000149798	MCHC	0.0084	0.09	-1.24028	0.215	0.015	0.036	-0.970762	0.332	Neither
ENSG00000150048	MCHC	0.072	2.7e-05	1.22388	0.221	0.048	0.00057	1.05706	0.29	Neither
ENSG00000150054	MCHC	0.047	0.00061	0.37829	0.70521	0.054	0.00026	0.73052	0.465072	Neither
ENSG00000150337	MCHC	-0.004	0.75	0.070956	0.943433	-0.0037	0.67	-0.653	0.513756	Neither
ENSG00000150433	MCHC	-0.0015	0.42	-0.5826	0.56	0.0064	0.12	0.591878	0.554	Neither
ENSG00000150456	MCHC	0.011	0.067	0.195377	0.8451	-0.0045	0.92	0.7	0.48392	Neither
ENSG00000150459	MCHC	0.12	4.4e-08	0.174914	0.86115	0.087	4.1e-06	0.16521	0.86878	Neither
ENSG00000150477	MCHC	0.0079	0.096	2.4874	0.012869	-0.0035	0.63	2.22098	0.026352	Neither
ENSG00000150527	MCHC	0.06	0.00013	0.0477	0.96196	0.043	0.001	0.04475	0.964308	Neither
ENSG00000150540	MCHC	0.04	0.0016	0.59261	0.553442	0.044	0.00095	0.553788	0.579724	Neither
ENSG00000150593	MCHC	0.15	1e-09	-0.01775	0.98584	0.12	3.3e-08	0.42652	0.669726	Neither
ENSG00000150681	MCHC	0.12	8.2e-08	0.35709	0.721024	0.12	5.6e-08	0.32289	0.74678	Neither
ENSG00000150753	MCHC	0.53	2e-38	-0.561509	0.574451	0.53	5.2e-38	-0.615013	0.538546	Neither
ENSG00000150756	MCHC	0.035	0.0029	0.039011	0.968882	0.053	0.00029	0.501	0.616371	Neither
ENSG00000150768	MCHC	0.24	2.3e-15	-0.02382	0.981	0.25	9.8e-16	-0.010368	0.992	Neither
ENSG00000150776	MCHC	0.04	0.0016	-0.85104	0.395	0.056	0.00021	-0.876	0.381	Neither
ENSG00000150787	MCHC	0.11	2.7e-07	0.59975	0.549	0.075	1.9e-05	0.395412	0.693	Neither
ENSG00000150907	MCHC	0.042	0.0013	0.650717	0.51523	0.037	0.0024	0.42223	0.67285	Neither
ENSG00000150967	MCHC	0.005	0.15	0.659568	0.51	0.0013	0.26	-0.06772	0.946	Neither
ENSG00000150977	MCHC	0.002	0.23	1.54973	0.121	0.019	0.022	1.59767	0.11	Neither
ENSG00000150991	MCHC	-0.0035	0.63	1.31958	0.187	-0.0025	0.51	1.21952	0.223	Neither
ENSG00000150995	MCHC	-0.0027	0.52	2.47808	0.013209	-0.0039	0.72	2.437	0.01481	Neither
ENSG00000151014	MCHC	-0.0012	0.4	-1.86	0.06308	0.0034	0.18	-1.884	0.059565	Neither
ENSG00000151062	MCHC	0.086	4.7e-06	0.763762	0.445	0.1	7.1e-07	0.651	0.515	Neither
ENSG00000151092	MCHC	-0.0018	0.44	0.36692	0.713678	-0.004	0.74	0.148	0.88234	Neither
ENSG00000151131	MCHC	0.4	2.9e-26	0.305828	0.76	0.31	3.9e-20	0.32292	0.747	Neither
ENSG00000151135	MCHC	0.00061	0.29	-0.283519	0.777	-0.0042	0.81	-2.051	0.0403	Neither
ENSG00000151136	MCHC	0.16	2.3e-10	-0.274477	0.784	0.14	2.9e-09	-0.65277	0.514	Neither
ENSG00000151148	MCHC	0.047	0.00067	-1.40174	0.161	0.048	0.00059	-1.72319	0.0849	Neither
ENSG00000151233	MCHC	0.1	4.8e-07	-0.568105	0.57	0.085	5.5e-06	-1.2011	0.23	Neither
ENSG00000151247	MCHC	0.0067	0.11	-2.32	0.02037	0.0013	0.26	-1.712	0.086897	Neither
ENSG00000151327	MCHC	0.2	1.7e-12	0.98768	0.32331	0.21	4e-13	0.85306	0.393626	Neither
ENSG00000151332	MCHC	0.29	2e-18	-0.70415	0.48134	0.28	1e-17	-0.46083	0.644924	Neither
ENSG00000151348	MCHC	0.036	0.0024	0.09891	0.921	0.025	0.0096	-0.320016	0.749	Neither
ENSG00000151353	MCHC	0.099	8.9e-07	1.4415	0.149444	0.068	4.8e-05	1.09796	0.272222	Neither
ENSG00000151366	MCHC	-0.00027	0.33	-0.58664	0.557	0.017	0.03	-0.447448	0.655	Neither
ENSG00000151445	MCHC	-0.0011	0.39	-1.47733	0.13959	-0.0045	1	-1.113	0.265708	Neither
ENSG00000151458	MCHC	0.058	0.00017	0.53	0.59627	0.058	0.00017	1.0377	0.299421	Neither
ENSG00000151466	MCHC	0.0064	0.12	1.63	0.10322	-0.0014	0.41	1.4705	0.141424	Neither
ENSG00000151470	MCHC	0.31	4.4e-20	-0.747	0.45499	0.29	2.9e-18	-0.7147	0.474773	Neither
ENSG00000151474	MCHC	0.06	0.00012	-1.13203	0.25762	0.049	0.00053	-1.13018	0.258402	Neither
ENSG00000151498	MCHC	0.11	3e-07	0.23985	0.81	0.057	0.00019	0.177759	0.859	Neither
ENSG00000151500	MCHC	0.039	0.0018	-0.22546	0.822	0.022	0.015	-0.243547	0.808	Neither
ENSG00000151503	MCHC	-0.0043	0.81	0.17197	0.863	0.00037	0.3	0.421482	0.673	Neither
ENSG00000151552	MCHC	0.39	1.8e-25	-0.6	0.54854	0.39	9.2e-26	-0.584	0.55925	Neither
ENSG00000151575	MCHC	0.0038	0.17	0.73479	0.46247	0.025	0.01	-0.296	0.76723	Neither
ENSG00000151576	MCHC	-0.0038	0.68	1.56895	0.11666	-0.00097	0.38	1.265	0.20587	Neither
ENSG00000151640	MCHC	0.069	4.2e-05	-0.09336	0.92562	0.061	0.00011	0.04256	0.96605	Neither
ENSG00000151690	MCHC	0.4	5.1e-27	1.31792	0.187529	0.41	1.2e-27	1.29801	0.194283	Neither
ENSG00000151693	MCHC	0.0031	0.19	0.68542	0.493079	-0.0043	0.82	0.71	0.477704	Neither
ENSG00000151694	MCHC	0.12	9.1e-08	0.39803	0.690607	0.11	2.8e-07	0.365274	0.714907	Neither
ENSG00000151715	MCHC	0.0082	0.093	0.51825	0.604	0.00076	0.28	0.246	0.806	Neither
ENSG00000151725	MCHC	0.17	1.5e-10	-0.401	0.68818	0.17	9.9e-11	-0.6111	0.541112	Neither
ENSG00000151726	MCHC	-0.0039	0.72	0.349	0.72721	-0.0033	0.6	0.6137	0.539444	Neither
ENSG00000151748	MCHC	-0.0031	0.58	0.84683	0.39709	-0.0044	0.88	0.89229	0.372237	Neither
ENSG00000151806	MCHC	0.31	4.1e-20	-0.519	0.6037	0.27	6.8e-17	-0.4827	0.629277	Neither
ENSG00000151876	MCHC	0.0075	0.1	-0.749032	0.453838	-0.0018	0.44	-1.274	0.202663	Neither
ENSG00000151893	MCHC	0.17	1.5e-10	0.29832	0.76546	0.17	9.3e-11	0.21799	0.827436	Neither
ENSG00000152061	MCHC	0.045	0.00085	1.08379	0.278457	0.022	0.015	1.38292	0.166688	Neither
ENSG00000152193	MCHC	0.011	0.06	-2.28223	0.02248	0.048	0.00058	-2.335	0.01954	Neither
ENSG00000152219	MCHC	0.34	3e-22	0.24295	0.808	0.34	8.7e-22	0.189935	0.849	Neither
ENSG00000152229	MCHC	0.046	0.00071	0.5597	0.575717	0.045	0.00087	0.80771	0.419256	Neither
ENSG00000152234	MCHC	0.3	3.2e-19	1.2015	0.229547	0.28	1.3e-17	1.36229	0.173107	Neither
ENSG00000152240	MCHC	-0.0037	0.68	-0.0523	0.958288	0.0054	0.14	-0.767	0.443082	Neither
ENSG00000152315	MCHC	0.11	1.7e-07	-1.06171	0.28837	0.1	5.3e-07	-1.21633	0.223861	Neither
ENSG00000152332	MCHC	0.076	1.6e-05	0.40595	0.684779	0.055	0.00024	0.16085	0.872213	Neither
ENSG00000152348	MCHC	0.094	1.7e-06	-0.880797	0.378428	0.06	0.00012	-0.44189	0.658569	Neither
ENSG00000152380	MCHC	0.13	1.6e-08	-0.272881	0.784944	0.12	9e-08	-0.450652	0.65224	Neither
ENSG00000152382	MCHC	-0.0035	0.64	0.335244	0.737441	-0.0023	0.49	0.711	0.477084	Neither
ENSG00000152404	MCHC	0.16	3.6e-10	1.10396	0.27	0.11	1.6e-07	0.95865	0.338	Neither
ENSG00000152409	MCHC	0.037	0.0021	0.360026	0.718828	0.056	0.0002	0.15698	0.875261	Neither
ENSG00000152443	MCHC	0.011	0.063	2.39324	0.0167	0.0062	0.12	2.5007	0.012395	Neither
ENSG00000152454	MCHC	0.016	0.031	0.117017	0.90685	0.016	0.031	-0.137234	0.890846	Neither
ENSG00000152457	MCHC	0.0072	0.11	0.15141	0.87965	0.0055	0.14	0.52957	0.59641	Neither
ENSG00000152464	MCHC	0.028	0.0067	-1.38843	0.16501	0.032	0.004	-1.167	0.24321	Neither
ENSG00000152484	MCHC	0.0087	0.087	0.035281	0.97186	0.023	0.013	0.15952	0.87326	Neither
ENSG00000152492	MCHC	0.065	6.8e-05	1.20122	0.229667	0.078	1.3e-05	0.62842	0.52973	Neither
ENSG00000152503	MCHC	-0.00094	0.37	-0.114236	0.90905	-0.0045	0.97	-0.247184	0.804766	Neither
ENSG00000152558	MCHC	-0.004	0.75	-0.45782	0.647	-0.004	0.75	-0.376	0.707	Neither
ENSG00000152601	MCHC	0.0057	0.13	-1.12308	0.261406	-0.0021	0.47	-1.31582	0.18823	Neither
ENSG00000152642	MCHC	0.14	5.8e-09	0.37315	0.709037	0.11	1.3e-07	0.72048	0.47123	Neither
ENSG00000152672	MCHC	0.32	1e-20	0.88802	0.374527	0.29	2.6e-18	0.797844	0.424961	Neither
ENSG00000152684	MCHC	0.12	4.5e-08	0.569892	0.568751	0.11	1.7e-07	0.897042	0.369697	Neither
ENSG00000152749	MCHC	0.33	2.8e-21	0.752338	0.45185	0.32	2.8e-20	0.86621	0.38638	Neither
ENSG00000152760	MCHC	0.13	1.1e-08	-0.38234	0.702209	0.12	8.7e-08	-0.20373	0.838566	Neither
ENSG00000152766	MCHC	0.073	2.6e-05	0.1638	0.86989	0.047	0.00062	0.12135	0.903412	Neither
ENSG00000152778	MCHC	0.091	2.4e-06	-0.7636	0.44511	0.12	4e-08	-0.93355	0.350537	Neither
ENSG00000152795	MCHC	0.012	0.056	1.55	0.12078	-0.0019	0.45	1.4924	0.135596	Neither
ENSG00000152904	MCHC	-0.0043	0.85	0.30035	0.763911	-0.0043	0.84	-0.594	0.552512	Neither
ENSG00000153015	MCHC	0.01	0.072	0.229105	0.818787	0.019	0.022	0.135565	0.892165	Neither
ENSG00000153029	MCHC	0.19	6e-12	0.975395	0.329364	0.17	5.7e-11	0.88902	0.37399	Neither
ENSG00000153048	MCHC	0.47	1.4e-32	0.4502	0.653	0.45	7.1e-31	0.52285	0.601	Neither
ENSG00000153064	MCHC	0.058	0.00016	-1.27	0.20498	0.042	0.0011	-0.448	0.654153	Neither
ENSG00000153066	MCHC	0.047	0.00061	-0.20846	0.835	0.042	0.0011	0.09928	0.921	Neither
ENSG00000153071	MCHC	0.19	6.9e-12	0.120255	0.904281	0.12	1.2e-07	0.052549	0.958091	Neither
ENSG00000153094	MCHC	0.0026	0.21	0.86493	0.387076	-0.0033	0.61	0.698	0.485177	Neither
ENSG00000153113	MCHC	0.19	3.3e-12	-0.88495	0.376183	0.19	3e-12	-0.85869	0.390511	Neither
ENSG00000153130	MCHC	-0.0036	0.65	1.4	0.16068	-0.00048	0.35	0.759	0.447853	Neither
ENSG00000153140	MCHC	0.059	0.00014	0.737412	0.460872	0.048	0.00059	0.459349	0.645984	Neither
ENSG00000153207	MCHC	-0.0044	0.9	-0.2929	0.769598	0.00027	0.3	-0.246	0.805682	Neither
ENSG00000153208	MCHC	0.26	2.4e-16	0.5915	0.554189	0.26	1.3e-16	0.685514	0.49302	Neither
ENSG00000153214	MCHC	0.23	1.5e-14	0.38017	0.703816	0.18	1.1e-11	0.143768	0.885684	Neither
ENSG00000153250	MCHC	0.065	6.9e-05	-0.46199	0.64409	0.056	0.0002	-0.511309	0.609134	Neither
ENSG00000153317	MCHC	0.0051	0.14	1.38309	0.16664	-0.0042	0.79	1.42956	0.152844	Neither
ENSG00000153363	MCHC	0.11	3.7e-07	1.44783	0.147663	0.1	5.1e-07	1.41433	0.157265	Neither
ENSG00000153406	MCHC	0.62	3.7e-48	-0.05788	0.954	0.6	7.8e-47	-0.00278	0.998	Neither
ENSG00000153485	MCHC	-0.0039	0.72	-2.01081	0.04435	-0.0044	0.86	-2.726	0.006411	Neither
ENSG00000153487	MCHC	0.00055	0.29	1.21617	0.22392	0.004	0.17	1.253	0.21021	Neither
ENSG00000153551	MCHC	0.27	4e-17	2.4068	0.016093	0.29	1.1e-18	2.40911	0.01599	Neither
ENSG00000153560	MCHC	0.078	1.3e-05	0.61716	0.537127	0.062	0.0001	0.50913	0.61066	Neither
ENSG00000153574	MCHC	-0.0014	0.41	2.0912	0.03651	0.0027	0.21	2.044	0.040954	Neither
ENSG00000153767	MCHC	0.06	0.00012	-1.504	0.132581	0.089	3.1e-06	-1.29708	0.19461	Neither
ENSG00000153774	MCHC	0.15	9.6e-10	-1.63889	0.101	0.14	2.4e-09	-1.33209	0.183	Neither
ENSG00000153786	MCHC	0.14	8e-09	-0.66566	0.506	0.13	9.6e-09	-0.58319	0.56	Neither
ENSG00000153814	MCHC	0.46	1.7e-31	0.65082	0.515	0.46	1.9e-31	0.667396	0.505	Neither
ENSG00000153823	MCHC	0.1	4.7e-07	-0.25848	0.796036	0.052	0.00034	-0.090969	0.927517	Neither
ENSG00000153879	MCHC	-0.00085	0.37	0.918506	0.35835	0.017	0.03	0.738	0.460514	Neither
ENSG00000153898	MCHC	0.14	8.2e-09	0.672286	0.501401	0.11	3.6e-07	0.54991	0.582381	Neither
ENSG00000153936	MCHC	0.093	1.9e-06	0.137465	0.890663	0.1	7.6e-07	0.06214	0.95045	Neither
ENSG00000153944	MCHC	0.071	3.4e-05	-0.446	0.65578	0.036	0.0025	0.491079	0.623371	Neither
ENSG00000154001	MCHC	0.14	6.3e-09	0.83158	0.40564	0.14	6e-09	1.08379	0.278458	Neither
ENSG00000154016	MCHC	0.066	5.8e-05	1.42	0.155748	0.096	1.4e-06	1.27308	0.202991	Neither
ENSG00000154025	MCHC	0.0018	0.24	0.236	0.813708	0.0021	0.23	-0.00677	0.994598	Neither
ENSG00000154079	MCHC	-0.0037	0.68	-0.60205	0.547142	-0.0036	0.66	-0.951	0.341574	Neither
ENSG00000154102	MCHC	0.0067	0.11	0.26626	0.79	-0.0013	0.4	-0.69	0.49	Neither
ENSG00000154134	MCHC	-0.0041	0.75	0.24752	0.805	7.8e-05	0.31	0.243199	0.808	Neither
ENSG00000154146	MCHC	0.01	0.071	1.16524	0.244	-0.00092	0.37	1.67808	0.0933	Neither
ENSG00000154153	MCHC	0.41	2e-27	-0.337622	0.735648	0.4	1.7e-26	-0.44241	0.658192	Neither
ENSG00000154174	MCHC	0.0033	0.19	0.40546	0.68514	0.028	0.0072	0.097	0.92273	Neither
ENSG00000154188	MCHC	-0.00035	0.34	1.77534	0.07584	0.0038	0.17	1.678	0.093347	Neither
ENSG00000154222	MCHC	0.11	1.6e-07	1.27882	0.200962	0.067	5.2e-05	1.3298	0.183586	Neither
ENSG00000154229	MCHC	0.18	1e-11	-0.664	0.506975	0.21	4.8e-13	-0.67402	0.500299	Neither
ENSG00000154237	MCHC	-0.002	0.46	0.26174	0.79352	7.3e-05	0.31	0.11152	0.9112	Neither
ENSG00000154330	MCHC	0.29	3.1e-18	0.53446	0.59302	0.28	8e-18	0.6367	0.52434	Neither
ENSG00000154429	MCHC	0.031	0.005	-0.18054	0.856729	0.038	0.0019	-0.088	0.929877	Neither
ENSG00000154447	MCHC	-0.0042	0.78	1.29	0.1985	-0.0035	0.64	0.914	0.360699	Neither
ENSG00000154473	MCHC	0.16	3.2e-10	-0.58539	0.55829	0.14	3.9e-09	-0.57354	0.566277	Neither
ENSG00000154511	MCHC	0.075	1.8e-05	-0.178369	0.858433	0.039	0.0017	-0.34381	0.730986	Neither
ENSG00000154518	MCHC	0.093	1.9e-06	-0.56331	0.573226	0.018	0.026	0.072213	0.942433	Neither
ENSG00000154589	MCHC	0.27	6.3e-17	-0.122869	0.90221	0.27	4.1e-17	0.00747	0.99404	Neither
ENSG00000154640	MCHC	0.14	3.2e-09	0.486	0.627	0.14	5.2e-09	0.32	0.74899	Neither
ENSG00000154642	MCHC	0.11	2.1e-07	0.6063	0.5443	0.064	8.1e-05	0.2878	0.77353	Neither
ENSG00000154710	MCHC	0.13	3.2e-08	-1.09958	0.272	0.11	1.6e-07	-0.921752	0.357	Neither
ENSG00000154719	MCHC	0.24	5.5e-15	-0.1739	0.862	0.22	4.3e-14	-0.1883	0.8506	Neither
ENSG00000154743	MCHC	0.039	0.0017	-0.42428	0.67136	0.019	0.021	-0.51906	0.60372	Neither
ENSG00000154781	MCHC	0.11	3.5e-07	0.36913	0.712033	0.085	5.7e-06	0.33092	0.7407	Neither
ENSG00000154803	MCHC	0.0007	0.28	-0.993	0.320731	0.031	0.005	-1.45311	0.146192	Neither
ENSG00000154813	MCHC	0.18	3.4e-11	-1.31978	0.186909	0.17	4.9e-11	-1.50613	0.13203	Neither
ENSG00000154822	MCHC	0.13	2.4e-08	0.03059	0.975596	0.11	3.9e-07	0.26402	0.79176	Neither
ENSG00000154845	MCHC	0.077	1.4e-05	-0.4834	0.628818	0.071	3.1e-05	-0.60221	0.547032	Neither
ENSG00000154889	MCHC	0.011	0.063	0.0539	0.957018	-0.0031	0.58	-0.499	0.617779	Neither
ENSG00000154978	MCHC	0.29	8.7e-19	-1.19226	0.233	0.29	2.2e-18	-1.16124	0.246	Neither
ENSG00000155016	MCHC	0.0061	0.13	0.81	0.41766	-0.0038	0.69	0.9945	0.319968	Neither
ENSG00000155085	MCHC	0.0012	0.26	-0.00896	0.992854	-0.0044	0.89	0.187	0.851516	Neither
ENSG00000155090	MCHC	0.0064	0.12	0.611951	0.54057	0.015	0.039	0.724	0.469066	Neither
ENSG00000155093	MCHC	-0.0028	0.54	0.86659	0.386	-0.0045	0.96	-0.324178	0.746	Neither
ENSG00000155096	MCHC	0.54	5.5e-40	-0.940571	0.34692	0.54	1.2e-39	-0.983688	0.325269	Neither
ENSG00000155097	MCHC	0.037	0.0022	-1.55709	0.11945	0.037	0.0022	-1.7011	0.088924	Neither
ENSG00000155100	MCHC	0.034	0.0033	0.697995	0.48518	0.052	0.00034	0.265642	0.790515	Neither
ENSG00000155111	MCHC	-0.0045	1	0.57448	0.565641	-0.0024	0.5	-0.284	0.77641	Neither
ENSG00000155158	MCHC	0.16	3.2e-10	0.0682	0.94562	0.14	4e-09	0.1837	0.85429	Neither
ENSG00000155189	MCHC	0.11	1.4e-07	-0.041581	0.96683	0.063	8.6e-05	-0.273444	0.784512	Neither
ENSG00000155287	MCHC	0.038	0.0019	0.67815	0.49768	0.037	0.0021	1.65103	0.098732	Neither
ENSG00000155324	MCHC	0.0076	0.1	0.624524	0.532284	0.0051	0.14	0.657	0.511181	Neither
ENSG00000155363	MCHC	-0.0043	0.83	0.550117	0.582239	-0.0043	0.85	-0.595	0.551843	Neither
ENSG00000155368	MCHC	0.22	6.9e-14	0.22707	0.820372	0.23	3.2e-14	0.218717	0.826871	Neither
ENSG00000155393	MCHC	-0.0015	0.41	-0.23124	0.817	-0.00015	0.33	0.213	0.831	Neither
ENSG00000155438	MCHC	-0.0024	0.49	2.28506	0.022309	0.0032	0.19	2.17006	0.030002	Neither
ENSG00000155463	MCHC	0.00097	0.27	0.55839	0.57658	-0.0027	0.52	0.908	0.363878	Neither
ENSG00000155465	MCHC	0.22	1.4e-13	-0.10614	0.91547	0.1	4.6e-07	0.33908	0.734552	Neither
ENSG00000155506	MCHC	-0.0026	0.52	0.136886	0.891121	-0.00068	0.36	0.014338	0.98856	Neither
ENSG00000155542	MCHC	0.66	4.8e-54	0.020876	0.983345	0.53	6.2e-39	-0.039462	0.968522	Neither
ENSG00000155561	MCHC	0.043	0.001	1.65754	0.0974	0.044	0.00097	1.63226	0.103	Neither
ENSG00000155629	MCHC	-0.0016	0.42	-0.55523	0.57874	-0.0017	0.43	0.129	0.897358	Neither
ENSG00000155636	MCHC	-0.00055	0.35	0.26969	0.787396	-0.0024	0.49	0.0215	0.982846	Neither
ENSG00000155846	MCHC	-0.0034	0.62	0.848505	0.396157	-0.003	0.56	0.929	0.352889	Neither
ENSG00000155849	MCHC	0.032	0.004	0.95748	0.338	0.029	0.006	0.71626	0.474	Neither
ENSG00000155868	MCHC	0.078	1.3e-05	1.4042	0.160258	0.082	7.6e-06	1.48981	0.136275	Neither
ENSG00000155893	MCHC	0.17	4.2e-11	-0.36271	0.716824	0.13	2.6e-08	-0.37509	0.70759	Neither
ENSG00000155906	MCHC	0.009	0.083	1.25991	0.207701	-0.0037	0.68	0.8	0.423711	Neither
ENSG00000155926	MCHC	0.022	0.015	-0.671821	0.5017	0.061	0.00012	-0.55	0.582319	Neither
ENSG00000156030	MCHC	0.0024	0.22	0.64552	0.51859	-0.0042	0.8	0.405	0.685478	Neither
ENSG00000156052	MCHC	-0.00024	0.33	-0.00834	0.99335	-0.0044	0.9	0.033	0.97367	Neither
ENSG00000156110	MCHC	0.14	6.8e-09	-1.36152	0.17335	0.12	9.2e-08	-1.40714	0.159385	Neither
ENSG00000156113	MCHC	0.15	1.9e-09	0.69813	0.4851	0.16	5.8e-10	0.52103	0.602343	Neither
ENSG00000156127	MCHC	0.0028	0.2	1.73258	0.08317	-0.0044	0.89	2.064	0.039018	Neither
ENSG00000156171	MCHC	0.26	1.1e-16	0.823955	0.409965	0.2	8.6e-13	1.17876	0.238495	Neither
ENSG00000156232	MCHC	0.034	0.0033	0.6237	0.53283	0.028	0.0066	0.40632	0.68451	Neither
ENSG00000156253	MCHC	-0.0031	0.58	1.4332	0.1518	-0.0025	0.51	1.585	0.11297	Neither
ENSG00000156261	MCHC	0.39	5.2e-26	-0.3542	0.7232	0.39	1.5e-25	-0.5206	0.60265	Neither
ENSG00000156265	MCHC	0.34	2.9e-22	-0.6607	0.5088	0.34	3.8e-22	-0.5424	0.58754	Neither
ENSG00000156273	MCHC	-0.0041	0.75	1.9401	0.0524	0.0018	0.24	2.5797	0.00989	Neither
ENSG00000156299	MCHC	0.32	2.7e-20	-1.1518	0.2494	0.3	2e-19	-1.0846	0.27811	Neither
ENSG00000156374	MCHC	0.1	4.8e-07	-0.14422	0.88532	0.09	3e-06	-0.18189	0.855668	Neither
ENSG00000156381	MCHC	-0.0041	0.75	1.05126	0.29314	0.0046	0.16	1.31847	0.187346	Neither
ENSG00000156411	MCHC	0.35	4.1e-23	-0.57909	0.56253	0.35	1.3e-22	-0.55098	0.581649	Neither
ENSG00000156414	MCHC	0.19	3.7e-12	-1.24436	0.21337	0.19	2.8e-12	-1.02245	0.306567	Neither
ENSG00000156469	MCHC	-0.003	0.57	0.097312	0.92248	-0.0035	0.64	-0.589963	0.555215	Neither
ENSG00000156508	MCHC	0.27	3.9e-17	1.49662	0.134493	0.29	2.1e-18	1.54	0.122401	Neither
ENSG00000156510	MCHC	-0.0038	0.69	-0.76398	0.44488	-0.0045	0.99	-0.93	0.352371	Neither
ENSG00000156587	MCHC	0.059	0.00015	2.78635	0.00533	0.032	0.004	2.94164	0.00326	Neither
ENSG00000156603	MCHC	0.068	4.4e-05	0.73989	0.459	0.029	0.0058	0.902294	0.367	Neither
ENSG00000156711	MCHC	0.13	2.7e-08	1.8463	0.064849	0.098	1e-06	2.27	0.02294	Neither
ENSG00000156735	MCHC	0.14	3.7e-09	0.166635	0.86766	0.14	3.3e-09	0.298974	0.76496	Neither
ENSG00000156787	MCHC	0.048	0.00055	0.649289	0.51615	0.034	0.0031	0.754737	0.450407	Neither
ENSG00000156795	MCHC	0.36	3.8e-23	1.12611	0.26012	0.32	8.8e-21	1.19907	0.230502	Neither
ENSG00000156804	MCHC	-0.0045	0.95	-1.57625	0.11497	-0.0044	0.91	-1.31513	0.188467	Neither
ENSG00000156858	MCHC	0.071	3.3e-05	-0.73571	0.462	0.072	2.7e-05	-0.679	0.497	Neither
ENSG00000156876	MCHC	0.11	1.8e-07	0.671591	0.501844	0.1	6.7e-07	0.87838	0.379736	Neither
ENSG00000156931	MCHC	-0.0031	0.58	-0.85636	0.391796	-0.0022	0.48	-0.96549	0.3343	Neither
ENSG00000157014	MCHC	0.13	1.2e-08	0.91036	0.36263	0.14	3.4e-09	1.12373	0.26113	Neither
ENSG00000157017	MCHC	0.02	0.019	0.88721	0.374964	0.021	0.016	1.29117	0.19664	Neither
ENSG00000157107	MCHC	0.27	7.6e-17	0.163264	0.870311	0.25	5.7e-16	-0.39638	0.691825	Neither
ENSG00000157168	MCHC	0.3	5.4e-19	0.057984	0.95376	0.3	3.7e-19	0.200536	0.841061	Neither
ENSG00000157191	MCHC	0.25	4.8e-16	-1.83647	0.066289	0.24	2.2e-15	-1.80792	0.070619	Neither
ENSG00000157193	MCHC	0.00014	0.31	-0.119744	0.904686	-0.0042	0.79	0.911	0.362295	Neither
ENSG00000157214	MCHC	0.047	0.00066	0.85775	0.391	0.021	0.016	0.467112	0.64	Neither
ENSG00000157216	MCHC	0.0013	0.26	-0.004337	0.99654	-0.0043	0.84	-0.092	0.926698	Neither
ENSG00000157240	MCHC	0.1	6.4e-07	-1.18655	0.235	0.08	9.8e-06	-0.854	0.393	Neither
ENSG00000157259	MCHC	0.0068	0.11	0.63456	0.526	-0.0041	0.76	0.151421	0.88	Neither
ENSG00000157303	MCHC	0.16	1.9e-10	0.19045	0.84896	0.16	2e-10	-0.1151	0.90834	Neither
ENSG00000157315	MCHC	0.037	0.0024	-0.6488	0.516	0.039	0.0018	-0.75161	0.452	Neither
ENSG00000157353	MCHC	0.24	7.6e-15	-0.56173	0.574	0.23	1.5e-14	-0.49396	0.621	Neither
ENSG00000157379	MCHC	0.54	2.6e-39	-2.54824	0.01083	0.51	1.3e-36	-2.55252	0.010695	Neither
ENSG00000157426	MCHC	0.3	6e-19	-2.25	0.02476	0.3	4.6e-19	-2.3186	0.020415	Neither
ENSG00000157445	MCHC	0.0025	0.21	-1.48808	0.136729	0.002	0.23	-1.28472	0.19889	Neither
ENSG00000157538	MCHC	0.032	0.0041	0.7187	0.4723	0.043	0.001	0.6652	0.50595	Neither
ENSG00000157540	MCHC	0.0098	0.075	0.68	0.4965	0.0075	0.1	-0.081	0.93544	Neither
ENSG00000157551	MCHC	0.11	3.5e-07	-1.9611	0.0499	0.046	0.00077	-1.9985	0.04566	Neither
ENSG00000157557	MCHC	-0.0038	0.7	0.7403	0.4591	-0.0038	0.7	0.5462	0.58496	Neither
ENSG00000157593	MCHC	0.0092	0.082	0.25445	0.799147	-0.0028	0.54	0.239	0.81097	Neither
ENSG00000157601	MCHC	0.0057	0.13	0.6689	0.5036	-0.0037	0.68	0.4664	0.64095	Neither
ENSG00000157637	MCHC	0.27	2.8e-17	-0.632	0.527368	0.27	3.7e-17	-0.42416	0.671449	Neither
ENSG00000157693	MCHC	0.029	0.0063	1.23842	0.21556	0.013	0.049	1.1613	0.24553	Neither
ENSG00000157796	MCHC	-0.0023	0.48	0.559	0.57606	0.0014	0.25	0.262	0.793307	Neither
ENSG00000157800	MCHC	-0.0041	0.76	-0.1386	0.89	-0.0036	0.66	0.244374	0.807	Neither
ENSG00000157823	MCHC	0.26	3e-16	-0.49728	0.61899	0.26	2e-16	-0.21209	0.83203	Neither
ENSG00000157827	MCHC	0.0054	0.14	0.24771	0.804356	0.019	0.022	1.972	0.04861	Neither
ENSG00000157870	MCHC	0.029	0.0065	0.31868	0.749969	0.031	0.0046	-0.05325	0.957535	Neither
ENSG00000157895	MCHC	0.14	2.8e-09	-0.101268	0.919	0.12	1.1e-07	-0.12889	0.897	Neither
ENSG00000157916	MCHC	0.17	1e-10	-3.64833	0.000264	0.17	1.1e-10	-3.63285	0.00028	Neither
ENSG00000157954	MCHC	0.11	3.2e-07	-0.48099	0.631	0.075	1.9e-05	-1.375	0.169	Neither
ENSG00000158109	MCHC	0.14	2.5e-09	1.56677	0.117169	0.13	2.6e-08	1.50074	0.133423	Neither
ENSG00000158163	MCHC	-0.0026	0.52	0.33779	0.73552	-0.0039	0.72	-0.6	0.54851	Neither
ENSG00000158201	MCHC	-0.0043	0.84	1.3972	0.162353	0.0085	0.089	1.416	0.156776	Neither
ENSG00000158234	MCHC	-0.0031	0.57	2.07115	0.038345	0.02	0.019	1.037	0.29974	Neither
ENSG00000158270	MCHC	0.034	0.0033	1.4377	0.150525	0.019	0.023	0.77172	0.440283	Neither
ENSG00000158373	MCHC	0.081	9.5e-06	1.47633	0.139856	0.064	7.9e-05	1.42	0.155561	Neither
ENSG00000158411	MCHC	0.2	8.3e-13	-0.7244	0.46882	0.19	4.9e-12	-0.607361	0.543611	Neither
ENSG00000158428	MCHC	0.016	0.035	0.75285	0.451539	0.015	0.038	0.722285	0.470119	Neither
ENSG00000158457	MCHC	0.22	9.6e-14	-0.29241	0.77	0.21	5.7e-13	-0.215722	0.829	Neither
ENSG00000158467	MCHC	-0.0014	0.4	-0.84578	0.398	-0.0045	0.95	-0.853	0.394	Neither
ENSG00000158470	MCHC	0.28	9.3e-18	-0.88549	0.37589	0.28	1.1e-17	-0.884549	0.3764	Neither
ENSG00000158477	MCHC	-0.00014	0.33	-1.90597	0.056654	-0.0006	0.35	-0.827	0.408237	Neither
ENSG00000158485	MCHC	0.18	1.2e-11	-0.320027	0.748948	0.18	1.9e-11	-0.32861	0.742452	Neither
ENSG00000158488	MCHC	0.28	1.7e-17	-0.638194	0.523347	0.27	2.9e-17	-0.60125	0.547671	Neither
ENSG00000158517	MCHC	0.065	6.9e-05	0.38702	0.699	0.069	4.1e-05	0.457281	0.647	Neither
ENSG00000158604	MCHC	0.045	0.00085	-3.44637	0.000568	0.022	0.015	-3.2486	0.00116	Neither
ENSG00000158623	MCHC	0.4	8.6e-27	0.87311	0.383	0.38	5.9e-25	1.02552	0.305	Neither
ENSG00000158710	MCHC	0.059	0.00015	1.16259	0.244998	0.023	0.013	1.48974	0.136291	Neither
ENSG00000158717	MCHC	0.054	0.00028	0.70819	0.479	0.046	0.00073	0.53871	0.59	Neither
ENSG00000158773	MCHC	0.15	9.5e-10	0.153927	0.877667	0.11	1.2e-07	0.09308	0.925844	Neither
ENSG00000158796	MCHC	-0.0028	0.54	1.27207	0.203349	-0.004	0.74	1.22323	0.221243	Neither
ENSG00000158825	MCHC	0.27	2.5e-17	-0.90232	0.366887	0.26	1.8e-16	-0.86819	0.385289	Neither
ENSG00000158828	MCHC	0.1	4.4e-07	-1.57886	0.114368	0.023	0.013	-0.16836	0.866303	Neither
ENSG00000158869	MCHC	0.2	9.6e-13	-0.425002	0.670835	0.2	1.4e-12	-0.36581	0.714505	Neither
ENSG00000158882	MCHC	0.034	0.0031	1.70231	0.088698	0.028	0.0068	1.61514	0.10628	Neither
ENSG00000158985	MCHC	0.05	0.00045	-1.64458	0.100055	0.059	0.00014	-1.74764	0.080526	Neither
ENSG00000159086	MCHC	-0.0045	1	-0.6419	0.521	-0.0045	0.92	-0.2788	0.78043	Neither
ENSG00000159110	MCHC	0.077	1.4e-05	-0.4038	0.6863	0.073	2.5e-05	-0.3307	0.74088	Neither
ENSG00000159128	MCHC	0.47	4.6e-33	1.6504	0.0989	0.48	2.7e-33	1.6538	0.09816	Neither
ENSG00000159176	MCHC	0.046	0.00075	0.645875	0.518361	0.045	0.00084	0.50701	0.612148	Neither
ENSG00000159189	MCHC	-0.0045	1	1.02277	0.306418	-0.004	0.74	0.7364	0.461489	Neither
ENSG00000159199	MCHC	0.15	2.1e-09	1.29	0.198437	0.15	1.5e-09	1.52737	0.12667	Neither
ENSG00000159202	MCHC	0.11	2.1e-07	1.39	0.165702	0.053	0.00029	0.788878	0.430183	Neither
ENSG00000159214	MCHC	0.015	0.037	0.436884	0.662195	0.02	0.018	0.50618	0.612729	Neither
ENSG00000159228	MCHC	0.21	1.7e-13	-0.7519	0.4521	0.2	1.2e-12	0.2594	0.7953	Neither
ENSG00000159231	MCHC	-0.0005	0.35	-1.1942	0.2324	-0.0021	0.46	-1.46	0.14429	Neither
ENSG00000159314	MCHC	0.012	0.057	0.469	0.6392	0.02	0.019	0.501741	0.61585	Neither
ENSG00000159339	MCHC	0.15	1e-09	-0.164765	0.869129	0.096	1.3e-06	-0.70079	0.483433	Neither
ENSG00000159346	MCHC	-0.0036	0.65	1.14729	0.251261	0.0082	0.093	0.026	0.979257	Neither
ENSG00000159388	MCHC	0.003	0.2	0.157101	0.875165	0.015	0.035	0.152	0.879187	Neither
ENSG00000159399	MCHC	0.13	1.7e-08	-0.30126	0.763214	0.1	4.6e-07	-0.290112	0.77173	Neither
ENSG00000159461	MCHC	0.21	1.9e-13	0.30671	0.759	0.18	2e-11	0.55469	0.579	Neither
ENSG00000159479	MCHC	-0.0041	0.78	-1.16772	0.24292	0.01	0.073	-1.144	0.252624	Neither
ENSG00000159593	MCHC	0.11	3.4e-07	-1.36791	0.171	0.11	3.4e-07	-1.2589	0.208	Neither
ENSG00000159596	MCHC	-6.5e-06	0.32	-1.52166	0.128093	0.0027	0.21	-1.113	0.265708	Neither
ENSG00000159618	MCHC	0.075	2e-05	-2.86236	0.00421	0.09	2.9e-06	-2.57438	0.01	Neither
ENSG00000159658	MCHC	0.019	0.023	-0.259953	0.7949	0.022	0.015	-0.20139	0.840391	Neither
ENSG00000159692	MCHC	0.056	0.00021	0.12	0.90437	0.042	0.0012	-0.2259	0.821261	Neither
ENSG00000159713	MCHC	-0.0043	0.82	-1.84258	0.0654	-0.0023	0.48	-1.299	0.194	Neither
ENSG00000159714	MCHC	0.0022	0.22	-0.7255	0.468	-0.0025	0.5	-1.02758	0.304	Neither
ENSG00000159720	MCHC	0.32	2e-20	-0.94346	0.345	0.3	5e-19	-0.78252	0.434	Neither
ENSG00000159723	MCHC	0.077	1.5e-05	-0.33822	0.735	0.054	0.00027	-0.54619	0.585	Neither
ENSG00000159761	MCHC	0.0044	0.16	-0.71753	0.473	-0.0045	0.94	-0.80524	0.421	Neither
ENSG00000159792	MCHC	0.022	0.016	-0.4115	0.681	0.038	0.0019	-0.4854	0.627	Neither
ENSG00000159840	MCHC	0.19	4e-12	0.28072	0.779	0.12	6.6e-08	0.444219	0.657	Neither
ENSG00000159873	MCHC	0.055	0.00023	-0.00412	0.996715	0.059	0.00014	0.159	0.87367	Neither
ENSG00000159882	MCHC	0.0062	0.12	-1.1964	0.23154	0.0064	0.12	-1.081	0.279697	Neither
ENSG00000160013	MCHC	0.00045	0.3	1.36749	0.17147	-0.004	0.74	1.95257	0.05087	Neither
ENSG00000160075	MCHC	0.16	2.1e-10	-0.825744	0.408949	0.15	1.4e-09	-0.98349	0.325364	Neither
ENSG00000160094	MCHC	0.0041	0.17	0.137932	0.890294	-0.0041	0.75	0.21497	0.829792	Neither
ENSG00000160124	MCHC	0.27	5.2e-17	0.13288	0.89429	0.25	1.8e-15	0.01818	0.98549	Neither
ENSG00000160172	MCHC	-0.0042	0.8	0.60123	0.548	0.016	0.031	1.196	0.232	Neither
ENSG00000160193	MCHC	0.096	1.4e-06	-0.1229	0.9022	0.071	3.4e-05	0.0872	0.93049	Neither
ENSG00000160194	MCHC	-0.0016	0.42	0.5831	0.5598	0.011	0.066	-0.0373	0.97028	Neither
ENSG00000160199	MCHC	0.0074	0.1	-0.4826	0.6294	0.0066	0.12	-0.5803	0.5617	Neither
ENSG00000160200	MCHC	-0.0034	0.62	-0.1855	0.8528	-0.0043	0.82	-0.721	0.47091	Neither
ENSG00000160213	MCHC	0.072	2.7e-05	0.5538	0.5797	0.064	7.8e-05	0.6947	0.48727	Neither
ENSG00000160216	MCHC	0.062	0.0001	-0.0564	0.955	0.046	0.00076	0.1748	0.86122	Neither
ENSG00000160221	MCHC	0.048	0.00054	-0.3029	0.762	0.024	0.012	-0.1787	0.85818	Neither
ENSG00000160226	MCHC	0.2	9e-13	1.868	0.0618	0.15	1e-09	1.7954	0.07259	Neither
ENSG00000160255	MCHC	-0.0045	0.95	0.1491	0.8815	0.0077	0.1	0.602	0.54717	Neither
ENSG00000160284	MCHC	0.33	1.6e-21	1.9247	0.0543	0.33	5.6e-21	1.9178	0.05513	Neither
ENSG00000160285	MCHC	0.27	4.7e-17	1.5549	0.12	0.25	7.7e-16	1.9927	0.04629	Neither
ENSG00000160293	MCHC	0.037	0.0021	2.68456	0.00726	0.027	0.008	2.2057	0.02741	Neither
ENSG00000160294	MCHC	-0.0045	0.95	-0.5827	0.5601	-0.004	0.74	-0.7796	0.43564	Neither
ENSG00000160299	MCHC	0.0067	0.12	-0.3258	0.7446	0.0019	0.23	0.1956	0.84492	Neither
ENSG00000160305	MCHC	0.032	0.004	-0.0266	0.9788	0.016	0.031	-0.5836	0.55952	Neither
ENSG00000160310	MCHC	0.32	1.2e-20	0.9339	0.3503	0.3	5.5e-19	1.1021	0.27041	Neither
ENSG00000160408	MCHC	-0.0027	0.53	-1.54813	0.12159	-0.0029	0.56	-0.861	0.38924	Neither
ENSG00000160410	MCHC	0.14	4.1e-09	0.124985	0.90054	0.16	4.3e-10	-0.170126	0.864911	Neither
ENSG00000160439	MCHC	0.12	3.6e-08	0.450954	0.65202	0.11	2.1e-07	0.59618	0.551055	Neither
ENSG00000160469	MCHC	0.041	0.0013	-0.184714	0.85345	0.031	0.0045	0.57	0.568678	Neither
ENSG00000160584	MCHC	0.005	0.15	1.1278	0.259	0.0039	0.17	1.21074	0.226	Neither
ENSG00000160613	MCHC	-0.0038	0.69	-1.07452	0.283	-0.004	0.73	-1.294	0.196	Neither
ENSG00000160685	MCHC	0.11	4.1e-07	0.153613	0.877915	0.088	3.9e-06	0.38785	0.698129	Neither
ENSG00000160703	MCHC	0.011	0.065	0.89082	0.373	0.0021	0.23	1.4378	0.15	Neither
ENSG00000160714	MCHC	-0.0045	0.99	0.156479	0.875656	0.013	0.046	0.072	0.942602	Neither
ENSG00000160741	MCHC	0.012	0.059	0.227334	0.820164	-0.0017	0.43	0.21492	0.829829	Neither
ENSG00000160746	MCHC	0.012	0.057	0.03627	0.971067	-0.0012	0.39	-0.05377	0.95712	Neither
ENSG00000160752	MCHC	0.0018	0.24	-0.658978	0.50991	-0.0038	0.69	-0.79822	0.424744	Neither
ENSG00000160753	MCHC	0.041	0.0013	-1.20222	0.229279	0.035	0.003	-1.55382	0.120226	Neither
ENSG00000160789	MCHC	0.27	6.6e-17	1.19069	0.233774	0.26	3.9e-16	1.30439	0.192101	Neither
ENSG00000160799	MCHC	0.075	1.9e-05	0.16542	0.86861	0.014	0.043	0.708	0.47895	Neither
ENSG00000160818	MCHC	0.17	1.5e-10	-0.000496	0.999604	0.14	7.1e-09	-0.30895	0.757362	Neither
ENSG00000160856	MCHC	-0.0019	0.45	0.817992	0.413362	0.0063	0.12	0.738	0.460514	Neither
ENSG00000160883	MCHC	0.0076	0.1	0.821874	0.411149	-0.00074	0.36	0.918536	0.358338	Neither
ENSG00000160908	MCHC	0.016	0.035	0.79795	0.425	0.025	0.0096	1.10072	0.271	Neither
ENSG00000160932	MCHC	0.1	5.4e-07	-0.579732	0.5621	0.084	6.3e-06	-0.606905	0.543914	Neither
ENSG00000160948	MCHC	0.091	2.5e-06	2.60571	0.00917	0.098	1e-06	2.8245	0.004735	Neither
ENSG00000160951	MCHC	0.0064	0.12	-0.232071	0.81648	0.0057	0.13	-0.254047	0.79946	Neither
ENSG00000160953	MCHC	0.0035	0.18	0.169545	0.86537	-0.0027	0.53	0.284715	0.775863	Neither
ENSG00000160959	MCHC	-0.0028	0.53	-1.75061	0.08001	0.0023	0.22	-1.386	0.165747	Neither
ENSG00000160961	MCHC	0.33	2.7e-21	-1.80463	0.07113	0.32	1e-20	-1.64245	0.100496	Neither
ENSG00000160972	MCHC	0.089	3.3e-06	1.3199	0.18687	0.072	2.7e-05	1.1073	0.268163	Neither
ENSG00000160991	MCHC	0.062	0.0001	0.02665	0.979	0.052	0.00035	-0.008907	0.993	Neither
ENSG00000161013	MCHC	0.013	0.05	-0.303604	0.761429	0.0089	0.085	-0.188	0.850877	Neither
ENSG00000161016	MCHC	0.12	6.3e-08	-2.27479	0.02292	0.097	1.2e-06	-2.60269	0.00925	Neither
ENSG00000161036	MCHC	0.071	3.1e-05	-0.90541	0.365	0.066	6e-05	-0.899	0.369	Neither
ENSG00000161048	MCHC	0.22	9e-14	1.36684	0.172	0.21	2.7e-13	1.95849	0.0502	Neither
ENSG00000161055	MCHC	0.078	1.3e-05	-0.934087	0.350259	0.07	3.5e-05	-0.728	0.466614	Neither
ENSG00000161091	MCHC	0.0025	0.21	0.303561	0.76146	-0.001	0.38	0.617	0.537235	Neither
ENSG00000161149	MCHC	-0.0031	0.58	0.2426	0.808315	0.015	0.035	-0.332	0.73989	Neither
ENSG00000161179	MCHC	-0.0028	0.54	-0.12045	0.904126	-0.00075	0.36	-0.637	0.52412	Neither
ENSG00000161203	MCHC	0.18	1.2e-11	0.02511	0.979969	0.16	2.4e-10	-0.01093	0.99128	Neither
ENSG00000161217	MCHC	0.013	0.047	-0.12892	0.897421	0.021	0.017	-0.306	0.7596	Neither
ENSG00000161265	MCHC	0.078	1.3e-05	0.073326	0.94155	0.024	0.011	0.121852	0.903016	Neither
ENSG00000161395	MCHC	0.11	4.2e-07	-0.337	0.736337	0.098	1.1e-06	-0.248771	0.803538	Neither
ENSG00000161594	MCHC	0.028	0.0067	-2.43	0.015142	0.032	0.0043	-2.4465	0.014425	Neither
ENSG00000161618	MCHC	0.051	0.00037	-0.750712	0.45283	0.016	0.034	-0.160232	0.872698	Neither
ENSG00000161638	MCHC	0.043	0.001	0.78328	0.433	0.031	0.0047	0.78421	0.433	Neither
ENSG00000161640	MCHC	0.081	9.2e-06	0.866809	0.38605	0.062	9.7e-05	1.03355	0.301348	Neither
ENSG00000161643	MCHC	0.27	6.5e-17	-0.609256	0.54235	0.27	8.1e-17	-0.600177	0.548388	Neither
ENSG00000161929	MCHC	0.04	0.0015	-0.671	0.502291	0.055	0.00024	-0.697	0.485803	Neither
ENSG00000161955	MCHC	0.034	0.0032	0.28	0.7798	0.047	0.00066	0.598802	0.549305	Neither
ENSG00000161960	MCHC	-0.00052	0.35	0.516	0.60602	-0.0045	0.98	0.543	0.58713	Neither
ENSG00000161980	MCHC	0.056	0.00021	-2.32865	0.0199	0.073	2.3e-05	-2.09646	0.036	Neither
ENSG00000161981	MCHC	0.073	2.3e-05	2.84566	0.00443	0.057	0.00018	2.5798	0.00989	Neither
ENSG00000161999	MCHC	0.13	1.8e-08	2.35519	0.0185	0.11	4.2e-07	2.2622	0.0237	Neither
ENSG00000162066	MCHC	-0.0032	0.59	2.31001	0.0209	0.00042	0.3	1.196	0.232	Neither
ENSG00000162073	MCHC	0.0017	0.24	1.40337	0.161	0.0084	0.09	1.76395	0.0777	Neither
ENSG00000162078	MCHC	0.077	1.4e-05	-2.64494	0.00817	0.053	0.00031	-2.13735	0.0326	Neither
ENSG00000162086	MCHC	0.0013	0.26	-2.75943	0.00579	-0.0044	0.86	-3.25235	0.00114	Neither
ENSG00000162104	MCHC	-0.004	0.73	-2.76276	0.00573	-0.0038	0.7	-1.48	0.139	Neither
ENSG00000162174	MCHC	0.29	1.1e-18	0.72466	0.469	0.3	4.6e-19	0.575246	0.565	Neither
ENSG00000162194	MCHC	0.011	0.066	0.98621	0.324	0.0082	0.093	1.00655	0.314	Neither
ENSG00000162222	MCHC	0.1	7.1e-07	-0.56664	0.571	0.063	8.1e-05	-0.670182	0.503	Neither
ENSG00000162231	MCHC	0.024	0.011	0.4528	0.651	0.014	0.045	0.768423	0.442	Neither
ENSG00000162236	MCHC	0.0084	0.09	0.42209	0.673	-0.0023	0.48	0.491383	0.623	Neither
ENSG00000162267	MCHC	-0.004	0.75	0.39419	0.69344	0.00045	0.3	0.063	0.94977	Neither
ENSG00000162302	MCHC	0.13	1.6e-08	1.03036	0.303	0.12	4.6e-08	0.966523	0.334	Neither
ENSG00000162341	MCHC	0.055	0.00025	-0.18902	0.85	0.026	0.0092	-1.19944	0.23	Neither
ENSG00000162368	MCHC	0.05	0.00042	0.86485	0.387121	0.069	4e-05	1.57477	0.11531	Neither
ENSG00000162377	MCHC	0.052	0.00033	-1.08242	0.279064	0.039	0.0017	-1.0898	0.275803	Neither
ENSG00000162378	MCHC	0.06	0.00013	1.20838	0.2269	0.051	0.00037	1.50359	0.132686	Neither
ENSG00000162384	MCHC	0.013	0.051	-0.481897	0.629879	0.0095	0.078	-0.01163	0.990717	Neither
ENSG00000162396	MCHC	0.026	0.0086	-0.262847	0.792668	0.04	0.0016	-0.00478	0.996185	Neither
ENSG00000162402	MCHC	0.15	9.1e-10	0.796065	0.425994	0.14	3.9e-09	0.50381	0.614392	Neither
ENSG00000162407	MCHC	-0.0045	0.99	-0.391752	0.695242	0.001	0.27	0.727	0.467226	Neither
ENSG00000162433	MCHC	0.08	1.1e-05	-0.037239	0.970295	0.063	9e-05	-0.28211	0.777861	Neither
ENSG00000162441	MCHC	0.027	0.0082	-1.03087	0.302603	0.024	0.011	-0.95585	0.339147	Neither
ENSG00000162444	MCHC	0.041	0.0013	-0.469069	0.63902	0.018	0.024	-0.55491	0.578959	Neither
ENSG00000162490	MCHC	-0.0023	0.49	0.086017	0.931453	0.0015	0.25	-0.69	0.490194	Neither
ENSG00000162511	MCHC	-0.0045	1	1.18124	0.237507	-0.0025	0.51	1.46576	0.142714	Neither
ENSG00000162517	MCHC	0.008	0.096	-0.547681	0.583911	0.0027	0.21	-0.1495	0.881162	Neither
ENSG00000162521	MCHC	0.016	0.033	0.22533	0.821723	0.02	0.02	-0.08344	0.933501	Neither
ENSG00000162522	MCHC	0.0052	0.14	-0.656264	0.511654	-0.0025	0.51	0.14695	0.883174	Neither
ENSG00000162585	MCHC	0.052	0.00033	0.510114	0.609972	0.031	0.0046	0.04159	0.966828	Neither
ENSG00000162599	MCHC	0.032	0.004	-0.469535	0.638687	0.042	0.0012	-0.317	0.751244	Neither
ENSG00000162600	MCHC	0.19	2.9e-12	-2.1698	0.030022	0.2	6.9e-13	-2.13941	0.032403	Neither
ENSG00000162604	MCHC	0.11	1.3e-07	-0.18223	0.855402	0.075	1.8e-05	-0.33392	0.738439	Neither
ENSG00000162607	MCHC	0.063	8.5e-05	0.909338	0.363172	0.068	4.5e-05	0.72769	0.466805	Neither
ENSG00000162614	MCHC	-0.0044	0.9	-0.447791	0.654304	0.00099	0.27	-0.654	0.513112	Neither
ENSG00000162616	MCHC	0.0033	0.19	0.801147	0.423046	0.019	0.021	0.62302	0.533268	Neither
ENSG00000162627	MCHC	0.53	2.4e-38	0.078618	0.937336	0.51	1.7e-36	0.14684	0.883257	Neither
ENSG00000162631	MCHC	0.023	0.013	0.744836	0.456371	0.017	0.029	1.44694	0.147915	Neither
ENSG00000162639	MCHC	0.091	2.5e-06	0.716174	0.473884	0.061	0.00011	0.2846	0.775948	Neither
ENSG00000162654	MCHC	-0.0044	0.87	0.085463	0.931893	0.005	0.15	0.774	0.438931	Neither
ENSG00000162694	MCHC	0.0013	0.26	0.624319	0.532418	-0.0045	0.98	0.802	0.422553	Neither
ENSG00000162704	MCHC	0.15	9e-10	0.362631	0.71688	0.16	5.9e-10	0.27992	0.77954	Neither
ENSG00000162711	MCHC	0.042	0.0013	-1.45862	0.14467	0.028	0.0066	-2.09804	0.035902	Neither
ENSG00000162734	MCHC	-0.0037	0.67	0.671811	0.501704	-0.0039	0.71	-0.40844	0.682951	Neither
ENSG00000162735	MCHC	0.098	1e-06	-0.460927	0.644851	0.079	1.2e-05	-0.41193	0.68039	Neither
ENSG00000162736	MCHC	0.23	2.3e-14	-2.17589	0.029564	0.22	7.3e-14	-2.73885	0.006165	Neither
ENSG00000162745	MCHC	0.00055	0.29	0.632655	0.526959	-0.0044	0.88	1.141	0.25387	Neither
ENSG00000162746	MCHC	0.0065	0.12	-0.34709	0.728524	0.0015	0.25	-0.33521	0.73747	Neither
ENSG00000162747	MCHC	0.064	7.4e-05	0.054905	0.956214	0.028	0.0068	0.37413	0.708307	Neither
ENSG00000162757	MCHC	-0.0041	0.77	0.125404	0.900203	-0.0024	0.5	-0.602	0.547174	Neither
ENSG00000162769	MCHC	-0.0043	0.82	-0.595122	0.551762	0.0018	0.24	-0.572	0.567322	Neither
ENSG00000162772	MCHC	-0.0022	0.48	0.458491	0.6466	-0.0043	0.83	0.623	0.533285	Neither
ENSG00000162777	MCHC	0.045	0.00082	0.93527	0.349649	0.038	0.0019	1.08754	0.2768	Neither
ENSG00000162783	MCHC	-0.0035	0.63	1.5588	0.119043	-0.0016	0.43	1.54685	0.1219	Neither
ENSG00000162817	MCHC	0.066	5.8e-05	0.526601	0.598471	0.033	0.0036	1.17887	0.23845	Neither
ENSG00000162819	MCHC	0.068	4.7e-05	-0.305527	0.759964	0.087	4.3e-06	0.06257	0.950108	Neither
ENSG00000162836	MCHC	0.089	3.1e-06	-0.976743	0.328696	0.032	0.0044	-1.60895	0.107627	Neither
ENSG00000162843	MCHC	-0.0044	0.89	-0.36988	0.711472	-9.4e-05	0.32	-0.539	0.589887	Neither
ENSG00000162852	MCHC	0.075	1.8e-05	1.54207	0.123057	0.1	7e-07	1.34192	0.179621	Neither
ENSG00000162869	MCHC	-0.0026	0.52	0.30212	0.762564	-0.0045	0.96	1.14146	0.253677	Neither
ENSG00000162885	MCHC	0.29	1.4e-18	0.274699	0.783547	0.29	1.7e-18	0.39219	0.694917	Neither
ENSG00000162909	MCHC	0.0014	0.25	-0.740415	0.459048	0.009	0.084	-2.234	0.025483	Neither
ENSG00000162923	MCHC	-0.0036	0.66	-0.350635	0.725862	-0.0022	0.47	-0.752	0.452051	Neither
ENSG00000162924	MCHC	-0.0023	0.49	0.98527	0.324493	-0.0017	0.43	0.759	0.447853	Neither
ENSG00000162927	MCHC	0.12	9.2e-08	-0.03308	0.97361	0.12	6.3e-08	0.000302	0.999759	Neither
ENSG00000162976	MCHC	0.002	0.23	-0.45304	0.650519	-0.0016	0.43	-0.521522	0.602003	Neither
ENSG00000162980	MCHC	0.026	0.0085	-1.86402	0.062319	0.022	0.015	-1.77658	0.075638	Neither
ENSG00000162994	MCHC	0.26	1.8e-16	-0.33356	0.738709	0.26	1.1e-16	-0.351527	0.725193	Neither
ENSG00000162997	MCHC	0.032	0.0041	2.18349	0.029	0.016	0.034	2.29317	0.021838	Neither
ENSG00000163002	MCHC	0.041	0.0014	2.38901	0.016894	0.024	0.012	2.22809	0.025874	Neither
ENSG00000163029	MCHC	0.41	3.1e-27	1.57368	0.115561	0.41	2e-27	1.566	0.117349	Neither
ENSG00000163069	MCHC	0.037	0.0023	0.321	0.74806	0.022	0.014	0.8986	0.368871	Neither
ENSG00000163104	MCHC	0.0067	0.12	0.468	0.63997	-0.0042	0.78	0.4141	0.678831	Neither
ENSG00000163110	MCHC	0.1	6.6e-07	1.95	0.05073	0.029	0.0058	1.8496	0.064369	Neither
ENSG00000163131	MCHC	0.23	2.2e-14	1.32094	0.186522	0.22	6.4e-14	1.42159	0.155146	Neither
ENSG00000163156	MCHC	0.061	0.00012	0.134961	0.892643	0.066	6.2e-05	-0.21078	0.833062	Neither
ENSG00000163166	MCHC	0.029	0.0064	1.83629	0.066315	0.027	0.0074	1.56832	0.116807	Neither
ENSG00000163171	MCHC	0.13	1.6e-08	0.32619	0.744278	0.088	3.9e-06	0.286983	0.774125	Neither
ENSG00000163214	MCHC	-0.004	0.75	-0.1739	0.861945	0.0024	0.22	0.398	0.69063	Neither
ENSG00000163220	MCHC	0.0084	0.09	-1.91866	0.055027	0.0064	0.12	-2.109	0.034945	Neither
ENSG00000163221	MCHC	0.12	3.5e-08	1.47157	0.141137	0.088	3.6e-06	1.4928	0.135488	Neither
ENSG00000163235	MCHC	-0.0044	0.89	1.34977	0.177091	0.018	0.026	1.41	0.15854	Neither
ENSG00000163249	MCHC	0.13	1e-08	0.45796	0.646984	0.12	5.4e-08	0.908904	0.363401	Neither
ENSG00000163281	MCHC	0.056	0.00021	-1.11	0.26692	0.024	0.011	-1.3878	0.165201	Neither
ENSG00000163291	MCHC	0.0029	0.2	0.0807	0.9357	0.0087	0.087	0.581	0.56124	Neither
ENSG00000163312	MCHC	0.00013	0.31	0.879	0.37955	-0.0031	0.58	0.939	0.347731	Neither
ENSG00000163319	MCHC	0.19	2.9e-12	1.85	0.06395	0.2	1.5e-12	2.0209	0.043294	Neither
ENSG00000163320	MCHC	0.058	0.00017	-0.71703	0.473355	0.031	0.0048	-0.38346	0.70138	Neither
ENSG00000163378	MCHC	0.16	3.9e-10	0.2747	0.78355	0.16	3.6e-10	0.33865	0.73487	Neither
ENSG00000163382	MCHC	0.01	0.07	0.353233	0.723914	0.01	0.071	0.298	0.765703	Neither
ENSG00000163393	MCHC	0.11	1.3e-07	-0.492981	0.622026	0.12	1.2e-07	-0.73498	0.46235	Neither
ENSG00000163412	MCHC	0.14	4.1e-09	1.40675	0.159502	0.14	3.2e-09	1.70485	0.08822	Neither
ENSG00000163421	MCHC	0.19	4.4e-12	-1.56518	0.117542	0.19	3.8e-12	-1.87264	0.06112	Neither
ENSG00000163428	MCHC	0.4	2.9e-26	0.51597	0.605878	0.4	2.2e-26	0.561	0.5748	Neither
ENSG00000163453	MCHC	0.21	4.7e-13	-0.246	0.80587	0.21	2.5e-13	-0.5987	0.549377	Neither
ENSG00000163463	MCHC	0.039	0.0017	1.87922	0.060214	0.039	0.0018	1.93029	0.053571	Neither
ENSG00000163468	MCHC	0.07	3.4e-05	0.611008	0.541194	0.03	0.0054	1.01755	0.308891	Neither
ENSG00000163472	MCHC	0.27	3.5e-17	1.88589	0.05931	0.27	3e-17	1.96394	0.049537	Neither
ENSG00000163482	MCHC	0.21	2.3e-13	-0.62232	0.533731	0.21	3.4e-13	-0.484417	0.62809	Neither
ENSG00000163485	MCHC	0.25	5e-16	-0.959693	0.33721	0.25	4.3e-16	-0.74652	0.455353	Neither
ENSG00000163507	MCHC	0.28	4.3e-18	0.65761	0.510789	0.27	6.8e-17	0.56911	0.56928	Neither
ENSG00000163512	MCHC	0.036	0.0024	-1.43937	0.150045	0.03	0.0057	-1.637	0.10163	Neither
ENSG00000163519	MCHC	0.0051	0.14	-0.85236	0.394012	-0.0021	0.47	-0.722	0.47029	Neither
ENSG00000163521	MCHC	0.081	9.2e-06	-0.83698	0.402601	0.04	0.0015	-0.696771	0.485946	Neither
ENSG00000163528	MCHC	0.088	3.6e-06	-2.21522	0.026745	0.068	4.5e-05	-1.89155	0.05855	Neither
ENSG00000163545	MCHC	0.0047	0.15	-1.65418	0.09809	-0.00038	0.34	-1.7486	0.08036	Neither
ENSG00000163568	MCHC	0.045	0.00078	-0.132524	0.89457	0.017	0.028	0.10924	0.91301	Neither
ENSG00000163584	MCHC	0.34	5.1e-22	-1.03704	0.299715	0.34	7.8e-22	-1.08008	0.28011	Neither
ENSG00000163602	MCHC	-0.0045	0.98	0.82688	0.408306	0.053	0.0003	1.00064	0.317	Neither
ENSG00000163606	MCHC	0.1	5.4e-07	-0.18792	0.850938	0.087	4e-06	-0.16	0.87288	Neither
ENSG00000163607	MCHC	0.41	1.2e-27	-1.57786	0.114598	0.38	3.4e-25	-1.43811	0.1504	Neither
ENSG00000163634	MCHC	-0.00019	0.33	-1.3148	0.188579	0.01	0.073	-0.742	0.45809	Neither
ENSG00000163636	MCHC	0.012	0.059	-0.27919	0.780095	-0.0023	0.48	-0.70515	0.48072	Neither
ENSG00000163655	MCHC	0.0084	0.091	1.45145	0.146655	-0.0035	0.64	1.82413	0.06813	Neither
ENSG00000163684	MCHC	0.12	3.4e-08	-0.885	0.376155	0.11	2.6e-07	-0.6325	0.52706	Neither
ENSG00000163686	MCHC	0.091	2.5e-06	-0.26245	0.792974	0.075	2e-05	0.0182	0.98548	Neither
ENSG00000163703	MCHC	0.0073	0.11	-0.83095	0.406	-0.0023	0.48	0.138	0.89024	Neither
ENSG00000163704	MCHC	0.0062	0.12	-0.93373	0.350446	0.012	0.056	-0.10282	0.9181	Neither
ENSG00000163728	MCHC	0.0016	0.25	0.17303	0.862626	-0.0044	0.88	0.02599	0.97926	Neither
ENSG00000163735	MCHC	-0.00036	0.34	0.32	0.74916	-0.003	0.57	0.1168	0.906996	Neither
ENSG00000163739	MCHC	-0.004	0.75	-1.12	0.26237	0.014	0.044	-0.442	0.658489	Neither
ENSG00000163743	MCHC	0.16	4.2e-10	0.552	0.58107	0.16	3.1e-10	0.7386	0.460174	Neither
ENSG00000163755	MCHC	-0.0043	0.84	0.22067	0.825352	0.0035	0.18	-0.382	0.70246	Neither
ENSG00000163785	MCHC	0.076	1.7e-05	0.06795	0.945826	0.036	0.0025	0.22498	0.822	Neither
ENSG00000163798	MCHC	0.23	2.2e-14	-0.01081	0.991378	0.23	1.3e-14	-0.062439	0.950213	Neither
ENSG00000163803	MCHC	0.35	1.7e-22	0.62608	0.531266	0.32	2.4e-20	1.13697	0.25555	Neither
ENSG00000163807	MCHC	0.12	5.1e-08	-0.96593	0.334079	0.12	7.5e-08	-0.95442	0.33987	Neither
ENSG00000163815	MCHC	0.37	2e-24	1.56061	0.118615	0.37	3e-24	1.59129	0.11154	Neither
ENSG00000163818	MCHC	0.00059	0.29	0.79111	0.42888	-0.0032	0.6	1.15204	0.2493	Neither
ENSG00000163820	MCHC	0.068	4.8e-05	0.42006	0.67444	0.051	0.0004	0.09999	0.92035	Neither
ENSG00000163823	MCHC	-0.0018	0.44	-0.38249	0.702098	-0.0036	0.65	-1.145	0.25221	Neither
ENSG00000163832	MCHC	3.9e-05	0.32	1.01705	0.309131	-1.5e-05	0.32	0.94866	0.34279	Neither
ENSG00000163840	MCHC	0.086	4.7e-06	-0.04072	0.967516	0.091	2.6e-06	0.10747	0.91442	Neither
ENSG00000163848	MCHC	0.038	0.002	-2.33468	0.01956	0.019	0.021	-2.29279	0.02186	Neither
ENSG00000163864	MCHC	0.41	2.3e-27	-1.06908	0.285032	0.39	1.3e-25	-0.86815	0.38531	Neither
ENSG00000163866	MCHC	0.0078	0.098	-0.307434	0.758513	-0.0043	0.85	-0.381	0.703203	Neither
ENSG00000163870	MCHC	0.0085	0.089	-1.37838	0.168087	0.027	0.0084	-1.433	0.15186	Neither
ENSG00000163872	MCHC	0.011	0.059	0.82646	0.408541	-0.0023	0.49	0.83718	0.40249	Neither
ENSG00000163875	MCHC	-0.0023	0.49	-0.176963	0.859537	0.0022	0.22	0.387	0.698756	Neither
ENSG00000163877	MCHC	0.014	0.042	0.412899	0.679681	0.039	0.0019	-0.27401	0.784079	Neither
ENSG00000163902	MCHC	0.012	0.056	-0.98467	0.324788	-0.0017	0.43	-0.789	0.43011	Neither
ENSG00000163904	MCHC	0.052	0.00036	-0.88131	0.378152	0.058	0.00016	-0.79397	0.42721	Neither
ENSG00000163931	MCHC	0.15	1.7e-09	0.11076	0.911805	0.14	3.7e-09	0.17643	0.85996	Neither
ENSG00000163935	MCHC	0.093	1.9e-06	0.06262	0.950066	0.11	3.6e-07	0.2265	0.82081	Neither
ENSG00000163938	MCHC	0.055	0.00023	0.43896	0.660689	0.054	0.00028	0.14357	0.88584	Neither
ENSG00000163947	MCHC	0.075	1.9e-05	0.23121	0.817151	0.06	0.00013	-0.01613	0.98713	Neither
ENSG00000163956	MCHC	-0.0016	0.43	1.68	0.0923	0.0036	0.18	0.817	0.413928	Neither
ENSG00000163964	MCHC	0.024	0.011	0.81111	0.417302	0.021	0.017	0.9793	0.32743	Neither
ENSG00000163993	MCHC	-0.002	0.46	0.372	0.71021	-0.003	0.56	-0.06	0.952156	Neither
ENSG00000164008	MCHC	-0.0022	0.48	0.375296	0.707441	-0.0037	0.68	0.32622	0.744257	Neither
ENSG00000164010	MCHC	0.036	0.0024	-1.82416	0.068128	0.027	0.0075	-1.78433	0.074369	Neither
ENSG00000164022	MCHC	-0.0024	0.5	0.696	0.4866	-0.0044	0.86	0.866	0.38649	Neither
ENSG00000164023	MCHC	0.069	3.8e-05	-0.166	0.86778	0.094	1.8e-06	-0.0355	0.971717	Neither
ENSG00000164031	MCHC	0.00098	0.27	-0.673	0.5008	-0.0038	0.7	-0.991	0.321686	Neither
ENSG00000164037	MCHC	0.0039	0.17	0.485	0.62756	-0.0028	0.53	0.745	0.456272	Neither
ENSG00000164047	MCHC	0.04	0.0015	-1.16291	0.244867	0.024	0.011	-1.44776	0.14768	Neither
ENSG00000164048	MCHC	0.084	6.5e-06	0.48502	0.627662	0.025	0.011	-0.33632	0.73663	Neither
ENSG00000164053	MCHC	0.0096	0.077	-0.21208	0.832046	0.012	0.055	-0.81865	0.41298	Neither
ENSG00000164054	MCHC	0.064	7.3e-05	-3.03377	0.002415	0.013	0.048	-3.07251	0.00212	Neither
ENSG00000164073	MCHC	0.0065	0.12	-0.582	0.56084	-0.0033	0.61	0.376	0.706917	Neither
ENSG00000164074	MCHC	0.069	4.1e-05	2.71	0.00665	0.06	0.00012	1.8591	0.063019	Neither
ENSG00000164077	MCHC	0.1	6.7e-07	-0.25204	0.801007	0.12	4.1e-08	-0.03534	0.97181	Neither
ENSG00000164081	MCHC	0.076	1.7e-05	-0.11154	0.91119	0.052	0.00033	0.14716	0.883	Neither
ENSG00000164088	MCHC	-0.0043	0.85	1.36905	0.170982	-0.0043	0.82	-0.31041	0.75625	Neither
ENSG00000164104	MCHC	0.058	0.00015	-0.871	0.38365	0.013	0.05	-0.9973	0.318595	Neither
ENSG00000164105	MCHC	0.0076	0.1	0.359	0.71942	-0.0015	0.42	0.076	0.939419	Neither
ENSG00000164111	MCHC	0.2	6.5e-13	-1.01	0.31233	0.13	1.2e-08	-1.0836	0.278559	Neither
ENSG00000164124	MCHC	0.15	1.4e-09	-0.342	0.73257	0.12	1.1e-07	-0.7344	0.462705	Neither
ENSG00000164125	MCHC	0.35	7.6e-23	2.03	0.04284	0.33	2.5e-21	2.1415	0.032231	Neither
ENSG00000164134	MCHC	0.006	0.13	-0.749	0.45385	0.02	0.019	-0.296	0.76723	Neither
ENSG00000164136	MCHC	0.065	6.9e-05	1.02	0.30582	0.014	0.04	0.9438	0.345262	Neither
ENSG00000164144	MCHC	0.074	2.3e-05	-0.344	0.73076	0.089	3.3e-06	-0.1038	0.91733	Neither
ENSG00000164164	MCHC	0.0022	0.22	-0.87	0.38421	0.0082	0.093	0.701	0.483303	Neither
ENSG00000164167	MCHC	0.1	5.8e-07	0.851	0.39449	0.059	0.00015	0.991	0.321694	Neither
ENSG00000164182	MCHC	0.15	2.3e-09	0.830294	0.406372	0.14	6.4e-09	0.896066	0.370217	Neither
ENSG00000164199	MCHC	-0.0037	0.67	-1.59334	0.111084	-0.0041	0.77	-0.948	0.343129	Neither
ENSG00000164219	MCHC	0.084	6.3e-06	0.465477	0.64159	0.061	0.00011	0.312356	0.75477	Neither
ENSG00000164221	MCHC	0.021	0.018	0.392474	0.694708	0.013	0.05	-0.154868	0.876925	Neither
ENSG00000164237	MCHC	0.035	0.0028	0.169069	0.865743	0.033	0.0036	-0.049211	0.960751	Neither
ENSG00000164244	MCHC	0.017	0.028	-2.35566	0.01849	0.017	0.027	-2.26174	0.023714	Neither
ENSG00000164251	MCHC	0.29	3.7e-18	0.661297	0.508422	0.26	1.2e-16	0.72071	0.471088	Neither
ENSG00000164253	MCHC	0.2	1.4e-12	-0.026812	0.97861	0.17	9.8e-11	0.27861	0.780544	Neither
ENSG00000164258	MCHC	0.065	6.4e-05	0.422045	0.672992	0.085	5.1e-06	0.249164	0.803234	Neither
ENSG00000164265	MCHC	0.13	1.5e-08	-0.969917	0.332088	0.13	1.6e-08	-0.964649	0.334721	Neither
ENSG00000164300	MCHC	-0.0045	0.95	0.085989	0.931475	-0.0036	0.65	-0.299	0.76494	Neither
ENSG00000164305	MCHC	-0.0017	0.43	-0.347	0.72846	-0.0038	0.7	1.954	0.050701	Neither
ENSG00000164306	MCHC	0.033	0.0037	-0.947	0.34385	0.035	0.0027	-0.6244	0.532365	Neither
ENSG00000164307	MCHC	0.21	4e-13	0.259155	0.795516	0.22	1.1e-13	0.174986	0.861091	Neither
ENSG00000164308	MCHC	0.64	5e-52	-0.351466	0.725239	0.63	2e-49	-0.112487	0.910437	Neither
ENSG00000164331	MCHC	0.0017	0.24	-0.015904	0.987311	0.0016	0.25	-0.033631	0.973172	Neither
ENSG00000164338	MCHC	0.075	1.8e-05	2.16333	0.030516	0.065	7.1e-05	2.73641	0.006211	Neither
ENSG00000164346	MCHC	0.63	1.7e-50	-1.17924	0.238302	0.62	4.7e-49	-1.13425	0.256691	Neither
ENSG00000164347	MCHC	0.0019	0.23	1.4645	0.143058	-0.0044	0.88	1.22122	0.222003	Neither
ENSG00000164366	MCHC	0.14	8.1e-09	1.62133	0.104947	0.11	4.1e-07	1.307	0.191213	Neither
ENSG00000164403	MCHC	0.047	0.00065	-0.581467	0.560926	0.041	0.0013	-0.704593	0.481063	Neither
ENSG00000164414	MCHC	0.071	3.1e-05	-2.08102	0.037432	0.07	3.6e-05	-1.96	0.049997	Neither
ENSG00000164430	MCHC	0.0069	0.11	-0.81764	0.413565	0.0064	0.12	-0.0717	0.942811	Neither
ENSG00000164442	MCHC	-0.004	0.75	-0.08882	0.929225	-0.0037	0.68	-0.366	0.714394	Neither
ENSG00000164465	MCHC	0.29	2.8e-18	0.13468	0.892865	0.28	8.3e-18	0.00763	0.993912	Neither
ENSG00000164485	MCHC	-0.0033	0.61	0.23373	0.815198	0.026	0.0095	0.288	0.773347	Neither
ENSG00000164494	MCHC	0.13	1.8e-08	1.70072	0.088996	0.1	6.4e-07	1.91	0.056328	Neither
ENSG00000164500	MCHC	0.025	0.0097	-0.58749	0.557	0.02	0.019	-0.851482	0.395	Neither
ENSG00000164548	MCHC	0.23	2.9e-14	-0.37711	0.706	0.23	1.9e-14	-0.439313	0.66	Neither
ENSG00000164576	MCHC	-0.0045	0.98	-0.489193	0.624705	-0.0008	0.37	-0.664061	0.506651	Neither
ENSG00000164597	MCHC	0.003	0.2	1.0131	0.311	-0.00032	0.34	1.22324	0.221	Neither
ENSG00000164611	MCHC	0.0044	0.16	0.780126	0.435316	-0.0031	0.58	0.521	0.602367	Neither
ENSG00000164638	MCHC	-0.00049	0.35	1.86325	0.0624	0.0057	0.13	1.818	0.0691	Neither
ENSG00000164654	MCHC	-0.0041	0.78	-0.48121	0.63	-0.0016	0.43	-0.244	0.807	Neither
ENSG00000164687	MCHC	0.076	1.8e-05	0.211502	0.8325	0.061	0.00011	0.34773	0.728043	Neither
ENSG00000164713	MCHC	0.21	1.6e-13	-1.92659	0.054	0.21	3.1e-13	-1.82862	0.0675	Neither
ENSG00000164715	MCHC	-0.002	0.46	-0.2308	0.817	-0.0024	0.5	-0.435166	0.663	Neither
ENSG00000164733	MCHC	0.15	2.2e-09	0.597208	0.55037	0.11	3.1e-07	0.587225	0.557053	Neither
ENSG00000164741	MCHC	0.076	1.6e-05	-1.10076	0.271	0.064	7.4e-05	-1.04465	0.296186	Neither
ENSG00000164751	MCHC	0.21	1.5e-13	0.926071	0.35441	0.23	1.3e-14	0.964132	0.33498	Neither
ENSG00000164754	MCHC	0.31	5.5e-20	-0.376037	0.70689	0.31	9.1e-20	-0.607867	0.543275	Neither
ENSG00000164758	MCHC	-0.004	0.73	-0.967492	0.3333	-0.0036	0.66	-0.676651	0.498627	Neither
ENSG00000164823	MCHC	0.097	1.2e-06	-0.389326	0.69704	0.049	0.00052	-0.257629	0.796693	Neither
ENSG00000164825	MCHC	0.043	0.001	-0.717549	0.47304	0.036	0.0025	-0.659649	0.509479	Neither
ENSG00000164850	MCHC	0.19	5.2e-12	-1.73466	0.0828	0.17	8.9e-11	-1.85183	0.0641	Neither
ENSG00000164880	MCHC	0.11	3.6e-07	0.33879	0.735	0.086	5e-06	0.420997	0.674	Neither
ENSG00000164896	MCHC	0.0032	0.19	-0.88419	0.377	-0.0034	0.62	-0.79649	0.426	Neither
ENSG00000164898	MCHC	0.0031	0.2	0.22669	0.821	-0.0039	0.71	0.561765	0.574	Neither
ENSG00000164904	MCHC	0.14	6.9e-09	-1.9682	0.049045	0.13	2.3e-08	-2.0263	0.042734	Neither
ENSG00000164934	MCHC	-0.0017	0.43	0.373386	0.70886	-0.0043	0.83	0.215613	0.82929	Neither
ENSG00000164938	MCHC	0.26	2.2e-16	1.23548	0.21665	0.26	2.1e-16	1.17838	0.238645	Neither
ENSG00000164941	MCHC	0.0053	0.14	-0.867299	0.38578	-0.0027	0.53	-0.360462	0.718502	Neither
ENSG00000164951	MCHC	0.046	0.00077	-1.16057	0.24582	0.02	0.019	-1.075	0.282375	Neither
ENSG00000164975	MCHC	0.13	1.1e-08	0.0369	0.97056	0.14	5.5e-09	-0.0962	0.92333	Neither
ENSG00000164978	MCHC	0.57	2e-42	1.27175	0.20346	0.56	5.3e-42	1.0205	0.30751	Neither
ENSG00000165006	MCHC	-0.0024	0.5	0.59155	0.55415	-0.0033	0.61	-0.363	0.7166	Neither
ENSG00000165025	MCHC	0.11	1.4e-07	-0.80153	0.42282	0.09	3e-06	-0.9371	0.34873	Neither
ENSG00000165071	MCHC	0.15	8.5e-10	0.658833	0.51	0.14	5.9e-09	0.962695	0.335701	Neither
ENSG00000165092	MCHC	-0.0042	0.8	-1.15341	0.24874	-0.0043	0.84	-1.1414	0.25371	Neither
ENSG00000165097	MCHC	0.17	4.9e-11	0.03427	0.97266	0.065	6.8e-05	0.0282	0.97748	Neither
ENSG00000165115	MCHC	0.0013	0.26	1.85866	0.06308	-0.0033	0.61	1.861	0.06274	Neither
ENSG00000165140	MCHC	0.21	2.1e-13	-1.19173	0.23337	0.21	4.3e-13	-0.8452	0.39803	Neither
ENSG00000165171	MCHC	0.47	3.1e-32	0.09646	0.923	0.47	1.5e-32	0.022744	0.982	Neither
ENSG00000165178	MCHC	0.035	0.0028	0.66952	0.503	0.04	0.0016	0.650383	0.515	Neither
ENSG00000165233	MCHC	0.078	1.4e-05	0.69707	0.48576	0.06	0.00013	0.7262	0.46772	Neither
ENSG00000165264	MCHC	0.087	4e-06	1.15944	0.24628	0.05	0.00044	0.4042	0.6861	Neither
ENSG00000165275	MCHC	-0.0044	0.89	-0.19809	0.84297	0.0023	0.22	-0.2423	0.80852	Neither
ENSG00000165280	MCHC	0.0028	0.2	0.55446	0.57927	-0.0032	0.59	0.2452	0.80628	Neither
ENSG00000165282	MCHC	0.011	0.065	-0.38297	0.70174	0.0042	0.17	-0.4009	0.68848	Neither
ENSG00000165389	MCHC	0.06	0.00013	0.37261	0.70944	0.04	0.0016	0.55328	0.580074	Neither
ENSG00000165392	MCHC	0.00056	0.29	-0.934741	0.34992	-0.0025	0.5	-0.773417	0.439275	Neither
ENSG00000165406	MCHC	-0.0035	0.63	-0.5466	0.58465	-0.0045	0.92	-0.9172	0.359039	Neither
ENSG00000165416	MCHC	0.054	0.00028	-0.490407	0.62385	0.045	0.00086	-0.846	0.39755	Neither
ENSG00000165434	MCHC	0.12	9.2e-08	-1.15021	0.25	0.11	1.7e-07	-1.12567	0.26	Neither
ENSG00000165458	MCHC	0.081	8.7e-06	-0.36353	0.716	0.08	1.1e-05	-0.4905	0.624	Neither
ENSG00000165475	MCHC	0.035	0.003	0.417383	0.6764	0.016	0.031	0.07376	0.9412	Neither
ENSG00000165476	MCHC	0.13	9.8e-09	-0.86848	0.38513	0.11	1.9e-07	-0.85521	0.392433	Neither
ENSG00000165487	MCHC	0.031	0.005	-0.032174	0.97433	0.027	0.0075	-0.06065	0.95164	Neither
ENSG00000165490	MCHC	0.032	0.0043	-0.65691	0.511	0.023	0.013	-1.01194	0.312	Neither
ENSG00000165502	MCHC	0.49	8.5e-35	0.04507	0.96405	0.48	1.4e-33	-0.01509	0.987963	Neither
ENSG00000165525	MCHC	0.0055	0.14	-0.32849	0.74254	-0.0035	0.63	-0.668	0.504134	Neither
ENSG00000165526	MCHC	0.4	2.8e-26	-1.20543	0.228	0.39	1.2e-25	-1.16993	0.242	Neither
ENSG00000165572	MCHC	-0.0018	0.44	1.28095	0.20021	-0.0044	0.88	1.42917	0.15295	Neither
ENSG00000165609	MCHC	0.07	3.6e-05	-0.1435	0.8859	0.058	0.00015	-0.07227	0.94239	Neither
ENSG00000165621	MCHC	-0.0024	0.5	-0.875577	0.38126	0.00062	0.29	-0.96009	0.33701	Neither
ENSG00000165629	MCHC	-0.0025	0.5	0.34721	0.72843	0.00079	0.28	0.43812	0.661297	Neither
ENSG00000165650	MCHC	0.035	0.0031	-0.5635	0.57309	0.055	0.00023	-0.66867	0.503708	Neither
ENSG00000165655	MCHC	0.14	6.6e-09	0.8069	0.41973	0.14	3.9e-09	0.69761	0.48542	Neither
ENSG00000165672	MCHC	0.004	0.17	-0.72853	0.46629	0.0076	0.1	-0.925	0.354966	Neither
ENSG00000165682	MCHC	0.11	1.9e-07	-0.500356	0.617	0.093	2e-06	-0.34691	0.729	Neither
ENSG00000165689	MCHC	0.12	6.9e-08	0.18204	0.85555	0.12	1.1e-07	-0.0385	0.96928	Neither
ENSG00000165714	MCHC	-0.0044	0.9	1.28604	0.198	0.029	0.0065	1.338	0.181	Neither
ENSG00000165730	MCHC	0.003	0.2	-0.87717	0.3804	0.014	0.043	-0.739	0.459907	Neither
ENSG00000165792	MCHC	0.027	0.0076	0.36013	0.71875	0.027	0.0081	0.40268	0.687184	Neither
ENSG00000165806	MCHC	0.39	1.2e-25	-0.03826	0.96948	0.39	8e-26	-0.27708	0.781721	Neither
ENSG00000165819	MCHC	0.1	6.7e-07	1.35962	0.17395	0.1	5.6e-07	1.784	0.074424	Neither
ENSG00000165863	MCHC	0.0045	0.16	2.17069	0.02995	-0.0027	0.53	2.181	0.029183	Neither
ENSG00000165898	MCHC	0.072	2.8e-05	0.85405	0.39308	0.081	8.7e-06	0.86227	0.388537	Neither
ENSG00000165934	MCHC	0.009	0.083	0.52877	0.59696	0.0052	0.14	0.7297	0.465572	Neither
ENSG00000165948	MCHC	0.023	0.013	-1.12191	0.2619	0.023	0.012	-1.27178	0.203452	Neither
ENSG00000165959	MCHC	0.06	0.00013	-0.70591	0.48024	0.049	0.00052	-1.08104	0.279678	Neither
ENSG00000165983	MCHC	0.33	4.7e-21	0.89482	0.37088	0.33	3.6e-21	0.86483	0.387134	Neither
ENSG00000165996	MCHC	0.0062	0.12	-1.91279	0.05578	0.012	0.053	-1.79311	0.072955	Neither
ENSG00000165997	MCHC	0.17	9.8e-11	-1.68845	0.09132	0.15	1.2e-09	-1.9259	0.054117	Neither
ENSG00000166002	MCHC	0.046	0.00071	0.66565	0.506	0.02	0.018	1.29174	0.196	Neither
ENSG00000166024	MCHC	0.038	0.0021	2.41286	0.01583	0.056	0.00021	2.301	0.021392	Neither
ENSG00000166033	MCHC	0.14	5.6e-09	0.04037	0.96779	0.12	6.8e-08	0.28542	0.77532	Neither
ENSG00000166037	MCHC	-0.0045	0.99	-0.78813	0.431	-0.0044	0.89	-0.92	0.358	Neither
ENSG00000166046	MCHC	-0.001	0.38	0.854298	0.393	-0.0033	0.6	0.98305	0.326	Neither
ENSG00000166068	MCHC	0.19	3.3e-12	0.73363	0.46317	0.17	6.1e-11	1.71097	0.08709	Neither
ENSG00000166130	MCHC	0.15	7.8e-10	0.964578	0.335	0.14	3.6e-09	1.21044	0.226	Neither
ENSG00000166133	MCHC	0.086	5e-06	0.06261	0.95008	0.07	3.5e-05	0.85284	0.39375	Neither
ENSG00000166145	MCHC	0.072	2.6e-05	0.26481	0.79116	0.024	0.011	0.08577	0.93165	Neither
ENSG00000166164	MCHC	0.16	5.6e-10	-2.13147	0.0331	0.16	3e-10	-1.88354	0.0596	Neither
ENSG00000166165	MCHC	-0.0025	0.51	-0.38339	0.70143	0.0026	0.21	-0.39899	0.689903	Neither
ENSG00000166166	MCHC	0.0062	0.12	1.00869	0.31312	0.013	0.046	1.16925	0.242304	Neither
ENSG00000166169	MCHC	-0.0028	0.54	0.22476	0.82216	-0.0029	0.55	0.94289	0.345739	Neither
ENSG00000166171	MCHC	0.041	0.0013	0.23538	0.81391	0.013	0.047	-0.02653	0.978836	Neither
ENSG00000166188	MCHC	0.0055	0.14	-0.65946	0.51	0.003	0.2	-0.27921	0.78	Neither
ENSG00000166189	MCHC	0.079	1.2e-05	1.48539	0.13744	0.063	8.8e-05	1.23021	0.218619	Neither
ENSG00000166199	MCHC	0.0078	0.098	0.36048	0.718	0.02	0.02	0.553	0.58	Neither
ENSG00000166226	MCHC	0.012	0.056	1.57491	0.115	-0.004	0.73	1.572	0.116	Neither
ENSG00000166228	MCHC	0.065	6.4e-05	-1.00081	0.31692	0.06	0.00013	-1.02446	0.305619	Neither
ENSG00000166233	MCHC	-0.0045	0.96	-1.38634	0.16564	8.5e-05	0.31	-1.35165	0.17649	Neither
ENSG00000166260	MCHC	0.023	0.013	0.2	0.841783	0.02	0.018	-0.144	0.8855	Neither
ENSG00000166265	MCHC	-0.0027	0.53	-0.4736	0.6358	-0.0045	0.95	0.017	0.98644	Neither
ENSG00000166266	MCHC	0.0028	0.2	-1.31524	0.188	-0.0038	0.69	-1.55566	0.12	Neither
ENSG00000166275	MCHC	0.39	5.6e-26	0.31667	0.75149	0.38	1.9e-25	0.32438	0.745647	Neither
ENSG00000166295	MCHC	0.038	0.0021	0.50353	0.61459	0.033	0.0038	0.73525	0.462186	Neither
ENSG00000166321	MCHC	0.063	8.5e-05	0.33076	0.74083	0.056	0.00021	0.26832	0.78845	Neither
ENSG00000166326	MCHC	0.012	0.056	-1.7341	0.0829	0.0081	0.095	-1.196	0.232	Neither
ENSG00000166340	MCHC	0.056	0.0002	-0.45361	0.65	0.039	0.0018	-0.883398	0.377	Neither
ENSG00000166347	MCHC	-0.0043	0.83	-0.799	0.424281	-0.0037	0.67	-0.88234	0.377593	Neither
ENSG00000166352	MCHC	0.19	7.7e-12	-0.07106	0.943	0.18	1.1e-11	-0.020057	0.984	Neither
ENSG00000166377	MCHC	0.053	0.0003	0.5227	0.601214	0.023	0.012	0.98396	0.325137	Neither
ENSG00000166387	MCHC	0.19	9.4e-12	-1.13779	0.255	0.19	3.9e-12	-1.09376	0.274	Neither
ENSG00000166394	MCHC	0.25	9.7e-16	0.33368	0.739	0.2	9.4e-13	0.244914	0.807	Neither
ENSG00000166398	MCHC	0.00048	0.29	0.09735	0.92245	-0.0042	0.79	-0.173759	0.862055	Neither
ENSG00000166401	MCHC	0.13	9.1e-09	-0.5487	0.583198	0.14	4.9e-09	-0.43845	0.661059	Neither
ENSG00000166411	MCHC	0.058	0.00015	-0.37223	0.70972	0.051	0.0004	0.23014	0.81798	Neither
ENSG00000166435	MCHC	0.0055	0.14	1.53244	0.125	-0.0027	0.52	1.33682	0.181	Neither
ENSG00000166436	MCHC	0.049	0.00048	0.03656	0.971	0.037	0.0023	-0.150557	0.88	Neither
ENSG00000166439	MCHC	-0.0037	0.67	-2.4148	0.0157	-0.0041	0.76	-1.627	0.104	Neither
ENSG00000166451	MCHC	0.13	3.2e-08	0.81088	0.417	0.099	9.6e-07	1.24553	0.213	Neither
ENSG00000166452	MCHC	0.24	3.9e-15	-0.19838	0.843	0.21	2.7e-13	-0.197593	0.843	Neither
ENSG00000166454	MCHC	-0.00067	0.36	0.78498	0.432	-0.0041	0.76	0.22814	0.82	Neither
ENSG00000166471	MCHC	0.1	4.7e-07	-0.52477	0.6	0.082	7.8e-06	-0.094661	0.925	Neither
ENSG00000166479	MCHC	0.2	1.5e-12	0.5556	0.578485	0.19	4.4e-12	0.34585	0.729457	Neither
ENSG00000166501	MCHC	0.52	1e-37	-0.04824	0.962	0.52	7.1e-38	-0.01094	0.991	Neither
ENSG00000166507	MCHC	0.26	1.7e-16	-0.54771	0.58389	0.26	1.4e-16	-0.62712	0.530583	Neither
ENSG00000166508	MCHC	-0.0038	0.7	-0.29684	0.767	-0.0023	0.49	0.138	0.89	Neither
ENSG00000166548	MCHC	0.27	4e-17	0.35077	0.726	0.25	4.1e-16	0.25356	0.8	Neither
ENSG00000166557	MCHC	0.003	0.2	-0.26629	0.79002	0.00011	0.31	0.044	0.9649	Neither
ENSG00000166579	MCHC	-0.0014	0.41	0.31	0.756643	-0.0027	0.52	1.222	0.221708	Neither
ENSG00000166582	MCHC	-0.00062	0.35	0.792	0.428449	-0.0018	0.44	0.042453	0.966137	Neither
ENSG00000166598	MCHC	-0.0019	0.45	0.731462	0.464	0.0037	0.18	1.738	0.0822	Neither
ENSG00000166664	MCHC	-0.0026	0.52	-0.11075	0.91181	0.0021	0.23	-0.36353	0.71621	Neither
ENSG00000166747	MCHC	0.015	0.039	-0.44278	0.658	0.016	0.031	-0.694	0.488	Neither
ENSG00000166750	MCHC	0.25	1.4e-15	0.821	0.411465	0.23	1.3e-14	0.661905	0.508032	Neither
ENSG00000166770	MCHC	-0.0033	0.6	0.145394	0.8844	-0.002	0.46	-0.010661	0.991494	Neither
ENSG00000166780	MCHC	-0.0039	0.72	-0.24632	0.805	-0.0042	0.8	0.305	0.76	Neither
ENSG00000166788	MCHC	0.36	8.8e-24	-0.57989	0.562	0.35	7.5e-23	-0.430948	0.667	Neither
ENSG00000166793	MCHC	0.01	0.07	-1.69758	0.0896	0.019	0.022	-1.54622	0.122	Neither
ENSG00000166796	MCHC	0.0096	0.077	-0.5208	0.603	0.0075	0.1	0.51	0.61	Neither
ENSG00000166797	MCHC	0.049	0.00047	-0.24051	0.80993	0.045	0.0008	-0.33749	0.73575	Neither
ENSG00000166821	MCHC	0.072	2.9e-05	0.84415	0.39859	0.09	2.8e-06	0.91248	0.36151	Neither
ENSG00000166822	MCHC	0.14	3.2e-09	0.31727	0.751	0.13	2.8e-08	0.0461	0.963	Neither
ENSG00000166823	MCHC	-0.0029	0.55	-2.81263	0.00491	-0.0043	0.84	-2.58147	0.00984	Neither
ENSG00000166825	MCHC	0.033	0.0035	-0.93401	0.3503	0.029	0.0061	-0.98323	0.32549	Neither
ENSG00000166831	MCHC	0.058	0.00016	0.03302	0.97366	0.061	0.00011	0.0361	0.9712	Neither
ENSG00000166839	MCHC	0.13	1.7e-08	-0.60491	0.54524	0.098	1e-06	-0.77786	0.43665	Neither
ENSG00000166845	MCHC	0.0014	0.25	1.9824	0.047435	-0.0043	0.82	1.82278	0.068337	Neither
ENSG00000166847	MCHC	0.29	2.5e-18	-0.48954	0.624	0.16	2.7e-10	-0.27273	0.785	Neither
ENSG00000166881	MCHC	-0.0044	0.88	-0.185007	0.853	-0.0031	0.58	0.07	0.944	Neither
ENSG00000166888	MCHC	0.28	5.8e-18	-0.134036	0.893	0.28	6e-18	-0.28722	0.774	Neither
ENSG00000166896	MCHC	0.46	7.7e-32	-0.663286	0.507	0.46	2.4e-31	-0.7343	0.463	Neither
ENSG00000166900	MCHC	0.036	0.0024	0.06387	0.949	0.017	0.028	0.04337	0.965	Neither
ENSG00000166902	MCHC	-0.0044	0.86	-1.71268	0.0868	0.0004	0.3	-1.271	0.204	Neither
ENSG00000166912	MCHC	-0.0021	0.47	-1.52247	0.12789	-0.0044	0.87	-1.15583	0.24775	Neither
ENSG00000166913	MCHC	0.18	1.9e-11	-0.17444	0.86152	0.18	1.3e-11	-0.388519	0.697632	Neither
ENSG00000166920	MCHC	0.3	3.2e-19	0.22031	0.82563	0.26	2.1e-16	-0.00187	0.99851	Neither
ENSG00000166923	MCHC	0.0096	0.076	-0.46115	0.64469	-0.0026	0.52	-0.669	0.5035	Neither
ENSG00000166925	MCHC	0.012	0.053	0.40653	0.684	0.0066	0.12	-0.059375	0.953	Neither
ENSG00000166926	MCHC	0.13	2.6e-08	1.0671	0.286	0.12	4.6e-08	0.857556	0.391	Neither
ENSG00000166927	MCHC	0.19	3.8e-12	-0.2428	0.808	0.18	1.9e-11	-0.271431	0.786	Neither
ENSG00000166928	MCHC	0.099	8.7e-07	-0.0432	0.966	0.098	1.1e-06	-0.081493	0.935	Neither
ENSG00000166946	MCHC	0.00019	0.31	-0.13323	0.89401	0.007	0.11	-0.14232	0.88683	Neither
ENSG00000166949	MCHC	-0.0022	0.47	-1.8606	0.0628	-0.0043	0.81	-1.31924	0.18709	Neither
ENSG00000166965	MCHC	0.0022	0.22	-0.52488	0.59967	0.0069	0.11	-0.456	0.64839	Neither
ENSG00000166971	MCHC	0.42	1.7e-28	-0.67288	0.501	0.42	1.1e-28	-0.70395	0.481	Neither
ENSG00000166979	MCHC	0.068	4.5e-05	0.8205	0.4119	0.09	2.9e-06	0.6258	0.53148	Neither
ENSG00000166986	MCHC	0.0078	0.098	0.376299	0.707	0.012	0.054	0.451	0.652	Neither
ENSG00000166997	MCHC	0.034	0.0031	0.06464	0.948	0.025	0.011	0.100842	0.92	Neither
ENSG00000167065	MCHC	0.31	5.4e-20	-1.86295	0.06247	0.32	2.8e-20	-2.07649	0.03785	Neither
ENSG00000167077	MCHC	0.13	1.4e-08	-0.25122	0.801641	0.12	1.1e-07	-0.21356	0.83089	Neither
ENSG00000167083	MCHC	-0.0014	0.41	-0.272	0.785365	0.0057	0.13	-0.976	0.329064	Neither
ENSG00000167085	MCHC	-0.0038	0.7	1.42	0.156746	-0.0043	0.83	1.403	0.160617	Neither
ENSG00000167107	MCHC	0.00098	0.27	1.9	0.058067	-0.00097	0.38	1.62926	0.103257	Neither
ENSG00000167118	MCHC	0.083	7.1e-06	1.1659	0.24366	0.094	1.8e-06	1.0153	0.30997	Neither
ENSG00000167136	MCHC	0.26	1.1e-16	-1.90869	0.0563	0.25	5.9e-16	-1.9714	0.04868	Neither
ENSG00000167202	MCHC	0.012	0.056	-0.79315	0.42769	0.0084	0.091	-0.777	0.43716	Neither
ENSG00000167207	MCHC	0.32	2.8e-20	2.68463	0.00726	0.33	1.3e-21	2.64967	0.00806	Neither
ENSG00000167208	MCHC	0.16	1.6e-10	2.62168	0.00875	0.17	4.8e-11	2.77899	0.00545	Neither
ENSG00000167220	MCHC	0.072	2.7e-05	-0.5295	0.596451	0.038	0.002	-0.66977	0.503002	Neither
ENSG00000167232	MCHC	0.36	1.7e-23	-0.287448	0.77377	0.38	2.9e-25	-0.30488	0.760458	Neither
ENSG00000167258	MCHC	0.21	5.3e-13	0.387	0.698858	0.17	1.3e-10	0.474511	0.635135	Neither
ENSG00000167261	MCHC	0.45	1.6e-30	-0.58489	0.559	0.44	2.8e-30	-0.54616	0.585	Neither
ENSG00000167264	MCHC	0.28	9.1e-18	0.79613	0.426	0.25	9.2e-16	0.6187	0.536	Neither
ENSG00000167272	MCHC	0.0097	0.076	1.03028	0.303	-0.00087	0.37	1.16333	0.245	Neither
ENSG00000167280	MCHC	0.032	0.004	0.13	0.89633	0.015	0.036	-0.14516	0.884585	Neither
ENSG00000167283	MCHC	0.048	0.00055	-0.18761	0.851	0.047	0.00065	-0.022557	0.982	Neither
ENSG00000167302	MCHC	0.0002	0.31	-0.911	0.362252	-0.0043	0.83	-0.79	0.429528	Neither
ENSG00000167323	MCHC	-0.0035	0.64	-0.81173	0.417	-0.0023	0.48	-1.12458	0.261	Neither
ENSG00000167325	MCHC	0.049	0.00048	1.87732	0.0605	0.039	0.0017	1.84701	0.0647	Neither
ENSG00000167333	MCHC	0.12	1e-07	-0.26032	0.795	0.08	1e-05	-0.508794	0.611	Neither
ENSG00000167380	MCHC	0.0084	0.091	-1.69517	0.09004	0.013	0.05	-1.594	0.110936	Neither
ENSG00000167397	MCHC	-0.00093	0.37	-1.32535	0.185	-0.004	0.73	-1.24824	0.212	Neither
ENSG00000167491	MCHC	0.0033	0.19	2.76331	0.00572	-0.0037	0.67	2.59532	0.00945	Neither
ENSG00000167515	MCHC	0.18	1.8e-11	-0.92075	0.357	0.12	3.5e-08	-1.65163	0.0986	Neither
ENSG00000167526	MCHC	0.32	3.2e-20	0.24369	0.807	0.32	2.3e-20	0.27228	0.785	Neither
ENSG00000167528	MCHC	0.34	3e-22	-0.508923	0.611	0.32	6.7e-21	-0.07984	0.936	Neither
ENSG00000167543	MCHC	0.31	8.3e-20	1.21	0.226752	0.31	1.5e-19	1.0396	0.298526	Neither
ENSG00000167562	MCHC	0.012	0.059	1.4381	0.1504	0.0043	0.16	1.3956	0.162835	Neither
ENSG00000167601	MCHC	-0.00082	0.37	-0.195167	0.84526	-0.0029	0.56	-0.704	0.481433	Neither
ENSG00000167615	MCHC	-0.0015	0.42	1.39654	0.16255	0.0073	0.11	1.502	0.133097	Neither
ENSG00000167618	MCHC	-0.0044	0.88	-0.660373	0.50901	0.0047	0.15	-0.785	0.432454	Neither
ENSG00000167619	MCHC	0.084	6e-06	-0.078876	0.93713	0.059	0.00014	-0.245529	0.806047	Neither
ENSG00000167632	MCHC	0.061	0.00011	-0.631562	0.52767	0.039	0.0017	-0.467773	0.639947	Neither
ENSG00000167642	MCHC	0.065	7e-05	0.713892	0.47529	0.035	0.0029	0.391962	0.695086	Neither
ENSG00000167644	MCHC	0.0035	0.18	2.46837	0.01357	0.0014	0.25	2.58849	0.00964	Neither
ENSG00000167671	MCHC	-0.003	0.56	1.39569	0.16281	-0.0045	0.93	1.148	0.250969	Neither
ENSG00000167699	MCHC	0.03	0.0057	-2.01	0.044351	0.036	0.0026	-2.13779	0.032534	Neither
ENSG00000167703	MCHC	-1.6e-05	0.32	0.905	0.36567	-0.0032	0.59	0.841	0.400348	Neither
ENSG00000167711	MCHC	-0.0036	0.65	0.659	0.509712	-0.0037	0.67	0.812	0.416792	Neither
ENSG00000167720	MCHC	0.00098	0.27	2.06	0.039587	0.034	0.0031	1.936	0.052868	Neither
ENSG00000167740	MCHC	0.11	1.3e-07	1.1	0.269793	0.073	2.3e-05	0.777597	0.436807	Neither
ENSG00000167747	MCHC	0.034	0.0034	-1.43286	0.1519	0.043	0.0011	-1.854	0.063739	Neither
ENSG00000167766	MCHC	0.31	1.1e-19	0.928709	0.35304	0.29	1.2e-18	0.927107	0.353871	Neither
ENSG00000167770	MCHC	0.04	0.0015	-0.35846	0.72	0.026	0.0092	-0.935758	0.349	Neither
ENSG00000167798	MCHC	0.051	0.00041	-0.557827	0.57696	0.049	0.00053	-0.48406	0.628343	Neither
ENSG00000167815	MCHC	0.044	0.00097	-1.57366	0.11557	0.032	0.0044	-1.67532	0.093871	Neither
ENSG00000167842	MCHC	0.085	5.7e-06	1.64	0.100229	0.07	3.5e-05	1.71694	0.085991	Neither
ENSG00000167850	MCHC	0.49	1.6e-34	0.623	0.533031	0.5	3e-35	0.626164	0.531207	Neither
ENSG00000167851	MCHC	-0.0031	0.57	0.0208	0.983398	-0.0034	0.63	-0.035671	0.971545	Neither
ENSG00000167863	MCHC	0.068	4.9e-05	0.0747	0.940461	0.038	0.002	0.326839	0.74379	Neither
ENSG00000167920	MCHC	0.044	0.00093	1.92	0.054999	0.022	0.015	1.68073	0.092816	Neither
ENSG00000167977	MCHC	-0.00016	0.33	-2.66685	0.00766	-0.00032	0.34	-3.02468	0.00249	Neither
ENSG00000167994	MCHC	0.052	0.00036	0.17718	0.859	0.014	0.041	0.443255	0.658	Neither
ENSG00000167996	MCHC	0.14	4.6e-09	1.00115	0.317	0.14	6.3e-09	0.953307	0.34	Neither
ENSG00000168000	MCHC	0.072	2.9e-05	-0.21894	0.827	0.059	0.00014	-0.359285	0.719	Neither
ENSG00000168002	MCHC	0.0044	0.16	2.01965	0.0434	-0.0034	0.63	1.903	0.057	Neither
ENSG00000168016	MCHC	0.17	1.5e-10	-0.33591	0.736935	0.14	8.2e-09	-0.0398	0.96825	Neither
ENSG00000168028	MCHC	-0.0044	0.89	0.22639	0.820899	-0.0041	0.76	0.24	0.81033	Neither
ENSG00000168036	MCHC	-0.0045	0.97	0.5985	0.549506	-0.0038	0.69	1.80527	0.07103	Neither
ENSG00000168038	MCHC	0.055	0.00023	1.14359	0.252793	0.027	0.0075	0.55599	0.57822	Neither
ENSG00000168060	MCHC	0.16	2e-10	0.24841	0.804	0.17	4.7e-11	0.399711	0.689	Neither
ENSG00000168061	MCHC	0.038	0.0019	-0.26637	0.79	0.031	0.0047	0.301515	0.763	Neither
ENSG00000168066	MCHC	0.38	3.5e-25	-0.52562	0.599	0.35	7.9e-23	-0.022599	0.982	Neither
ENSG00000168090	MCHC	0.094	1.7e-06	0.04024	0.968	0.095	1.6e-06	0.086679	0.931	Neither
ENSG00000168092	MCHC	-0.0042	0.78	-1.27655	0.202	-0.0044	0.89	-0.686392	0.492	Neither
ENSG00000168118	MCHC	-0.002	0.46	-0.105158	0.916251	-0.0033	0.61	0.066	0.947378	Neither
ENSG00000168175	MCHC	-0.0038	0.7	-0.96513	0.33448	0.0031	0.19	-0.183	0.854798	Neither
ENSG00000168234	MCHC	0.21	1.8e-13	1.1293	0.258784	0.2	1.8e-12	0.87354	0.382371	Neither
ENSG00000168255	MCHC	-0.0037	0.67	1.27066	0.204	0.0026	0.21	0.691607	0.489	Neither
ENSG00000168268	MCHC	0.22	5.3e-14	0.98616	0.324055	0.22	4.1e-14	0.79899	0.42429	Neither
ENSG00000168273	MCHC	0.023	0.013	-0.6923	0.488747	0.019	0.021	-0.00886	0.99293	Neither
ENSG00000168275	MCHC	0.097	1.1e-06	-0.309867	0.756662	0.093	2e-06	-0.13845	0.889884	Neither
ENSG00000168282	MCHC	-0.0011	0.38	0.30586	0.75971	-0.00016	0.33	0.171	0.864224	Neither
ENSG00000168300	MCHC	0.17	6e-11	0.191857	0.84785	0.17	6.2e-11	0.316029	0.751981	Neither
ENSG00000168310	MCHC	0.024	0.011	-0.87	0.38405	0.032	0.0041	-1.1244	0.260858	Neither
ENSG00000168329	MCHC	0.03	0.0057	1.02597	0.304906	0.039	0.0017	0.88587	0.37569	Neither
ENSG00000168374	MCHC	0.0082	0.093	-0.31468	0.753005	0.0028	0.21	-0.71675	0.47353	Neither
ENSG00000168385	MCHC	0.15	1.2e-09	-0.99609	0.319205	0.11	1.8e-07	-1.54519	0.1223	Neither
ENSG00000168404	MCHC	0.26	2e-16	0.21986	0.826	0.21	1.9e-13	0.48397	0.628	Neither
ENSG00000168405	MCHC	0.21	5.8e-13	0.44818	0.654024	0.21	3e-13	0.625	0.53218	Neither
ENSG00000168411	MCHC	0.21	5.4e-13	1.17116	0.242	0.18	2.2e-11	1.56367	0.118	Neither
ENSG00000168427	MCHC	-0.0042	0.8	-0.4551	0.649037	-0.00075	0.36	-0.319537	0.749319	Neither
ENSG00000168461	MCHC	0.067	5e-05	0.2113	0.832631	0.072	2.6e-05	-0.0176	0.985959	Neither
ENSG00000168522	MCHC	0.0038	0.17	-1.2957	0.19508	0.0014	0.25	-1.55407	0.120168	Neither
ENSG00000168528	MCHC	0.034	0.0032	-0.358693	0.719825	0.028	0.0068	-0.19831	0.842801	Neither
ENSG00000168538	MCHC	0.013	0.051	0.391	0.69611	-0.0018	0.44	1.005	0.314897	Neither
ENSG00000168546	MCHC	0.25	6.8e-16	-0.129084	0.89729	0.25	4.9e-16	-0.116039	0.907622	Neither
ENSG00000168564	MCHC	0.0096	0.077	0.487	0.62599	-0.002	0.46	0.4737	0.635716	Neither
ENSG00000168569	MCHC	0.11	1.3e-07	-0.2992	0.765	0.085	5.2e-06	0.082756	0.934	Neither
ENSG00000168575	MCHC	0.0013	0.26	0.608974	0.54254	-0.0038	0.7	0.702708	0.482238	Neither
ENSG00000168610	MCHC	-0.0017	0.43	0.696	0.486519	-0.0026	0.52	0.167	0.86737	Neither
ENSG00000168612	MCHC	0.059	0.00015	-0.22321	0.82337	0.059	0.00015	-0.00917	0.992683	Neither
ENSG00000168653	MCHC	0.32	8.4e-21	0.839955	0.400933	0.32	1e-20	0.80508	0.420776	Neither
ENSG00000168724	MCHC	5.7e-05	0.32	0.191676	0.847996	-0.0044	0.86	-0.012	0.990426	Neither
ENSG00000168765	MCHC	0.39	3.1e-26	1.30591	0.191582	0.36	1.1e-23	1.21583	0.224049	Neither
ENSG00000168792	MCHC	0.15	9.2e-10	-0.457	0.647923	0.14	6.7e-09	-0.393633	0.693852	Neither
ENSG00000168826	MCHC	-0.0045	0.93	-0.737	0.46122	-0.0029	0.55	1.341	0.17992	Neither
ENSG00000168827	MCHC	0.23	3.3e-14	1.36541	0.172124	0.23	8.7e-15	1.13135	0.25791	Neither
ENSG00000168874	MCHC	0.43	3.7e-29	-0.50213	0.615574	0.39	6.4e-26	-0.88543	0.375925	Neither
ENSG00000168876	MCHC	0.021	0.016	-0.40711	0.684	0.028	0.0073	-0.386	0.699	Neither
ENSG00000168883	MCHC	0.01	0.068	1.48749	0.136887	0.022	0.015	1.041	0.297876	Neither
ENSG00000168887	MCHC	0.021	0.018	1.2314	0.218172	0.016	0.035	1.20096	0.229768	Neither
ENSG00000168890	MCHC	0.027	0.0077	-1.63082	0.102929	0.022	0.014	-1.239	0.215345	Neither
ENSG00000168894	MCHC	0.37	1.6e-24	-0.65503	0.51245	0.36	1.6e-23	-0.65238	0.514156	Neither
ENSG00000168904	MCHC	0.14	4.6e-09	-2.04585	0.04077	0.13	1.8e-08	-2.322	0.02023	Neither
ENSG00000168958	MCHC	0.65	4.9e-53	0.97779	0.328176	0.66	1.3e-53	1.02103	0.307242	Neither
ENSG00000168961	MCHC	0.15	9.1e-10	-0.292	0.769991	0.14	8.2e-09	-0.293296	0.769296	Neither
ENSG00000168970	MCHC	0.079	1.1e-05	-0.92247	0.35628	0.079	1.2e-05	-0.85435	0.39291	Neither
ENSG00000168995	MCHC	0.11	3.3e-07	1.4756	0.14005	0.083	7.2e-06	1.56098	0.118529	Neither
ENSG00000169032	MCHC	-0.0044	0.89	1.26615	0.20546	-0.0043	0.83	-0.157	0.87524	Neither
ENSG00000169045	MCHC	0.039	0.0017	-0.040351	0.967813	0.043	0.0011	0.262066	0.793271	Neither
ENSG00000169047	MCHC	0.033	0.0037	0.43514	0.663458	0.046	0.0007	0.576539	0.564251	Neither
ENSG00000169062	MCHC	0.17	4.4e-11	0.395159	0.69273	0.18	2.3e-11	0.50898	0.61076	Neither
ENSG00000169087	MCHC	0.38	4.8e-25	-1.09291	0.274434	0.37	2.2e-24	-1.06101	0.28868	Neither
ENSG00000169116	MCHC	0.013	0.05	-0.827	0.40833	0.013	0.048	-1.025	0.305367	Neither
ENSG00000169118	MCHC	0.0018	0.24	-0.7388	0.46003	-0.0029	0.55	-0.756	0.44965	Neither
ENSG00000169122	MCHC	0.035	0.003	-0.740488	0.459	0.021	0.017	-0.508476	0.61112	Neither
ENSG00000169131	MCHC	-0.0026	0.51	-1.9285	0.053794	-0.004	0.74	-1.53065	0.125855	Neither
ENSG00000169203	MCHC	-0.0043	0.83	0.41389	0.679	-0.004	0.75	0.411	0.681	Neither
ENSG00000169220	MCHC	-0.0017	0.43	-0.536949	0.591303	0.0037	0.18	-0.55	0.582319	Neither
ENSG00000169230	MCHC	0.19	9.6e-12	1.30928	0.190439	0.21	5.4e-13	1.29478	0.195395	Neither
ENSG00000169231	MCHC	0.037	0.0023	-0.053023	0.957713	0.042	0.0012	-0.42868	0.668155	Neither
ENSG00000169241	MCHC	0.0083	0.091	1.58292	0.113439	0.012	0.055	1.285	0.198792	Neither
ENSG00000169245	MCHC	-0.0015	0.42	-0.274	0.78383	0.02	0.02	-0.388	0.698016	Neither
ENSG00000169246	MCHC	-0.0038	0.69	-0.01171	0.991	-0.0041	0.77	-0.08	0.936	Neither
ENSG00000169248	MCHC	0.28	6.2e-18	-0.123	0.90188	0.29	1.5e-18	-0.1516	0.879519	Neither
ENSG00000169251	MCHC	0.045	0.00082	-1.18162	0.237358	0.026	0.0086	-0.94021	0.34711	Neither
ENSG00000169282	MCHC	0.069	4.1e-05	-1.5804	0.114016	0.054	0.00028	-2.01458	0.04395	Neither
ENSG00000169288	MCHC	0.054	0.00026	1.33	0.18497	0.03	0.0052	2.1267	0.033445	Neither
ENSG00000169299	MCHC	0.13	1.1e-08	0.644	0.51989	0.15	1.2e-09	0.7697	0.44145	Neither
ENSG00000169313	MCHC	0.13	1e-08	0.35447	0.722984	0.15	6.3e-10	0.44535	0.65607	Neither
ENSG00000169359	MCHC	0.05	0.00045	-0.82395	0.409967	0.019	0.023	-1.19489	0.23213	Neither
ENSG00000169371	MCHC	0.02	0.019	0.57059	0.56828	0.015	0.038	0.44025	0.65976	Neither
ENSG00000169397	MCHC	0.058	0.00017	0.17767	0.85898	0.068	4.4e-05	0.16706	0.867322	Neither
ENSG00000169398	MCHC	0.092	2.3e-06	1.38487	0.16609	0.053	0.0003	1.77215	0.076369	Neither
ENSG00000169413	MCHC	0.11	2e-07	-0.38801	0.69801	0.082	8.3e-06	-0.31617	0.751877	Neither
ENSG00000169429	MCHC	0.0032	0.19	-0.124	0.90158	5.1e-05	0.32	0.3965	0.69174	Neither
ENSG00000169442	MCHC	0.47	1.2e-32	0.512674	0.60818	0.47	1.1e-32	0.54636	0.584817	Neither
ENSG00000169490	MCHC	-0.0018	0.44	-0.145142	0.8846	0.00081	0.28	0.255	0.798723	Neither
ENSG00000169499	MCHC	0.0017	0.24	0.766625	0.4433	0.014	0.044	-0.21	0.833668	Neither
ENSG00000169504	MCHC	0.2	8.5e-13	-1.38098	0.167286	0.19	5e-12	-1.34772	0.177748	Neither
ENSG00000169508	MCHC	0.0044	0.16	-0.181074	0.85631	-0.0033	0.6	0.093	0.9259	Neither
ENSG00000169519	MCHC	0.041	0.0014	0.83319	0.405	0.025	0.0097	0.607782	0.543	Neither
ENSG00000169567	MCHC	-0.0036	0.66	0.941536	0.34643	-0.0023	0.49	1.178	0.238797	Neither
ENSG00000169570	MCHC	0.0019	0.23	1.30001	0.193599	-0.0041	0.77	1.65261	0.098411	Neither
ENSG00000169599	MCHC	-0.0035	0.64	1.43136	0.152328	-0.0022	0.47	1.535	0.124784	Neither
ENSG00000169607	MCHC	0.019	0.023	-1.49508	0.134894	0.017	0.027	-0.996746	0.318888	Neither
ENSG00000169660	MCHC	0.039	0.0018	0.636	0.525011	0.018	0.024	0.603825	0.54596	Neither
ENSG00000169682	MCHC	0.15	1.1e-09	-1.70642	0.0879	0.15	1.6e-09	-1.77342	0.0762	Neither
ENSG00000169689	MCHC	0.0049	0.15	0.555	0.57915	-0.0045	0.94	0.39	0.696537	Neither
ENSG00000169692	MCHC	0.073	2.5e-05	-1.13169	0.25777	0.08	1.1e-05	-0.9604	0.33686	Neither
ENSG00000169740	MCHC	-0.00036	0.34	-1.37665	0.16862	0.0012	0.26	-1.208	0.227047	Neither
ENSG00000169762	MCHC	0.05	0.00043	0.355	0.72228	0.023	0.013	0.7048	0.480954	Neither
ENSG00000169764	MCHC	0.2	1.6e-12	0.21967	0.826125	0.16	2.9e-10	-0.148222	0.882167	Neither
ENSG00000169813	MCHC	0.13	1.4e-08	0.46428	0.64245	0.13	2.9e-08	0.53985	0.589303	Neither
[truncated: 12,507,185 more chars]
